# Inflammatory Bowel Disease in patients with Primary Sclerosing Cholangitis: a distinct form of colitis

**DOI:** 10.1101/2024.07.23.24310848

**Authors:** Amber Bangma, Paola Pibiri, Shiqiang Sun, Sofie De Jong, Emilia Bigaeva, Johannes R. Björk, Naomi Karmi, Gwenny M.P.J. Verstappen, Frans G.M. Kroese, Gursah Kats-Ugurlu, Marcela A. Hermoso, Arnau Vich Vila, Monique G.P. van der Wijst, Klaas N. Faber, Rinse K. Weersma, Werna T.C. Uniken Venema, Eleonora A.M. Festen

**Affiliations:** Department of Gastroenterology and Hepatology, University of Groningen, University Medical Center Groningen, Groningen, The Netherlands; Department of Genetics, University of Groningen, University Medical Center Groningen, Groningen, The Netherlands; Department of Pathology, University of Groningen, University Medical Center Groningen, Groningen, The Netherlands; Department of Rheumatology and Clinical Immunology, University of Groningen, University Medical Center Groningen, Groningen, The Netherlands; Universidad de Chile, Biomedical Sciences Institute, Faculty of Medicine, Immunology Program, Innate Immunity Laboratory, Santiago, Chile

**Author notes:** **CORRESPONDING AUTHOR**: Eleonora A.M. Festen, Department of Gastroenterology and Hepatology, University Medical Center Groningen, PO Box 30.001, Hanzeplein 1, 9700 RB Groningen, the Netherlands. Authors share first authorship (Amber Bangma, Paola Pibiri, Shiqiang Sun). Authors share last authorship (Werna T.C. Uniken Venema, Eleonora A.M. Festen).

**Keywords:** PSC-IBD, UC, DUOX2, auto-immune diseases, inflammation

## Abstract

**Background and aims:** Primary sclerosing cholangitis (PSC) is an inflammatory disorder of the bile ducts, often accompanied by inflammatory bowel disease (PSC-IBD). Substantial differences in clinical presentation are observed between PSC-IBD and ulcerative colitis (UC). In this study we aim to find distinct pathomechanisms for PSC-IBD using single-cell mRNA sequencing.

**Methods:** Forty-seven colonic mucosal biopsies of PSC-IBD (n=24), UC (n=18) (where possible matched inflamed (I) non-inflamed (NI)), and non-IBD subjects (n=5) were collected and dissociated. Library preparation and processing for sequencing was followed by differential abundance, differential expression, and cell-cell-interaction analyses. Stainings for DUOX2 and HLA-DR were applied on tissue sections.

**Results:** In total, 71,798 cells comprised 54 distinct cell types, including a new cell type: the DUOX2+ enterocyte, mainly present in inflamed colon and acting as antigen presenting cells (HLA-DR+). Stem cells exhibited increased abundances in PSC-NI but not in UC-NI. Additionally, we found distinct gene expression profiles in PSC and UC which were related to inflammation: while mainly inflammatory monocytes were activated in PSC inflammation, and inflammatory fibroblasts were activated in UC inflammation.

**Conclusion:** Our study found a new cell type, the DUOX2+ enterocyte that is primarily present in inflamed conditions, and based on their expression profile, potentially perform antigen presentation. Moreover, we highlight that PSC-IBD, but not UC, is characterized by the activation of inflammatory HLA-DRB1+ monocytes, which are likely involved in the activation of CD4+ T cells. Notably, we observed an increased abundance of stem cells in non-inflamed PSC-IBD, possibly linked to the elevated risk of colorectal cancer in PSC-IBD.

**What is known on the subject?:** Inflammatory Bowel Disease (IBD) presents in 60–80% of primary sclerosis cholangitis (PSC) patients, termed PSC-IBD. However, the clinical presentation is distinct: patients have 10 times increased risk of colorectal carcinoma as compared to ulcerative colitis (UC) patients, and the conventional IBD treatment regimen is not always effective. The underlying genetic predisposition is also different from general IBD, where PSC-IBD shows a very strong risk association in the HLA-DRB1 region, generally a hallmark of auto-immune disease.

**What this study adds:** This study uncovers that PSC-IBD has more autoimmune and UC more inflammatory characteristics. This is supported by the interaction between inflammatory monocytes and CD4+/CD8+ T cells through HLA-DR in PSC-IBD. PSC-IBD patients have pronounced increased activity of inflammatory monocytes, not seen in UC. We find increased stem cell abundance in PSC-IBD. In addition, we show cellular-molecular mechanisms potentially driving the increased risk of carcinoma in PSC-IBD patients offering valuable foundations for targeted therapeutic strategies. In addition, we determined the new DUOX2+ enterocyte.

**How this research might affect research, practice, or policy:** This study uncovers that PSC-IBD has more autoimmune characteristics whereas UC is an immune mediated inflammatory disease. This is supported by the specific interaction between inflammatory monocytes and CD4+/CD8+ T cells through HLA-DR in PSC-IBD, while in UC DUOX2+ enterocytes and inflammatory monocytes communicate with innate immune cells, Tregs and CD4+ T cells. Our findings may form new treatment targets for PSC-IBD and IBD in general.

## Supplementary material for "Inflammatory Bowel Disease in patients with Primary Sclerosing Cholangitis: a distinct form of colitis": Full Supplementary Data: FullSupplementaryData_PSC-UC.xlsx (part 1 of 3)

### Sheet: SupplementaryFigure1
Supplementary figure 1: DUOX2 and HLA-DR staining in UC-I and UC-NI colon tissue. Haematoxylin eosin staining (A-B); DUOX2 staining (C-D), HLA-DR E-F), and negative control (G-H). Arrows denote specific staining for DUOX2 and HLA-DR in UC-I tissue (C, E) and UC-NI (D). Absent HLA-DR staining in epithelial layer of UC-NI tissue is shown (F).

### Sheet: SupplementaryResults1-cellmarke
Celltype annotation
Celltype	Specification	Compartment	Annotation fig 1c
Enterocytes	Enterocytes	Epithelial	Mature absorptive
Best4+ enterocytes	Best4+ enterocytes	Epithelial	Mature absorptive
DUOX2 enterocytes	DUOX2+ enterocytes	Epithelial	DUOX2+ enterocytes
Enterocyte Progenitors	Enterocyte Progenitors	Epithelial	Immature absorptive
Immature Enterocytes 1	Immature Enterocytes 1	Epithelial	Immature absorptive
Immature Enterocytes 2	Immature Enterocytes 2	Epithelial	Immature absorptive
Enteroendocrine	Enteroendocrine	Epithelial	Secretory
Immature Goblet	Immature Goblet	Epithelial	Secretory
Goblet	Goblet	Epithelial	Secretory
M cells	M cells	Epithelial	Secretory
Tuft	Tuft	Epithelial	Secretory
Stem	Stem	Epithelial	Undifferentiated
TA 1	Transit Amplifying 1	Epithelial	Undifferentiated
TA 2	Transit Amplifying 2	Epithelial	Undifferentiated
Secretory TA	Secretory Transit Amplifying	Epithelial	Undifferentiated
Cycling TA	Cycling Transit Amplifying	Epithelial	Undifferentiated
ILCs	Innatre lymphoid cells	Immune	ILCs
CD4+ activated Fos-hi	CD4+ activated Fos-hi T cells	Immune	CD4+ T
CD4+ activated Fos-lo	CD4+ activated Fos-lo T cells	Immune	CD4+ T
CD4+ Memory	CD4+ Memory T cells	Immune	CD4+ T
CD4+ PD1+	CD4+ PD1+ T cells	Immune	CD4+ T
Tregs	Regulatory T cells	Immune	CD4+ T
Cycling T	Cycling T cells	Immune	Cycling T
CD8+ IELs	CD8+ IELs T cells	Immune	CD8+ T
CD8+ LP	CD8+ LP T cells	Immune	CD8+ T
CD8+ IL17+	CD8+ IL17+ T cells	Immune	CD8+ T
NKs	Natural killer cells	Immune	NKs
Inflammatory Monocytes	Inflammatory Monocytes	Immune	Myeoloid
Cycling Monocytes	Cycling Monocytes	Immune	Myeoloid
Macrophages	Macrophages	Immune	Myeoloid
CD69+ Mast	CD69+ Mast	Immune	Myeoloid
CD69- Mast	CD69- Mast	Immune	Myeoloid
DC1	Denditic cells 1	Immune	Myeoloid
DC2	Denditic cells 2	Immune	Myeoloid
Follicular	Follicular B	Immune	B cells
GC	Germinal center B	Immune	B cells
Cycling B	Cycling B	Immune	B cells
IgA	IgA Plasma	Immune	Plasma
IgG	IgG Plasma	Immune	Plasma
IgM	IgM Plasma	Immune	Plasma
Ig_negative	Ig negative Plasma	Immune	Plasma
WNT5B+ 1	WNT5B+ 1 Fibroblasts	Stromal	Fibroblasts
WNT5B+ 2	WNT5B+ 2 Fibroblasts	Stromal	Fibroblasts
WNT2B+ FOS-hi	WNT2B+ FOS-hi Fibroblasts	Stromal	Fibroblasts
WNT2B+ FOS-lo 1	WNT2B+ FOS-lo 1 Fibroblasts	Stromal	Fibroblasts
WNT2B+ FOS-lo 2	WNT2B+ FOS-lo 2 Fibroblasts	Stromal	Fibroblasts
RSPO3+	RSPO3+ Fibroblasts	Stromal	Fibroblasts
Myofibroblasts	Myofibroblasts	Stromal	Fibroblasts
Inflammatory Fibroblasts	Inflammatory fibroblasts	Stromal	Inflammatory Fibroblasts
Endothelial	Endothelial	Stromal	Endothelial
Pericytes	Pericytes	Stromal	Endothelial
Microvascular	Microvascular	Stromal	Endothelial
Post-capillary Venules	Post-capillary Venules	Stromal	Endothelial
Glia	Glial cells	Stromal	Glial
Cycling TA
p_val	avg_log2FC	pct.1	pct.2	p_val_adj	gene
0	0.305808	0.6	0.217	0	ABCE1
0	0.306962	0.653	0.32	0	ACP1
0	0.467165	0.968	0.912	0	ACTG1
0	0.371807	0.601	0.207	0	ACTL6A
0	0.267519	0.555	0.215	0	ACYP1
0	0.307494	0.747	0.446	0	ADD3
0	0.551504	0.76	0.393	0	ADH1C
0	0.323653	0.704	0.371	0	ADH5
0	0.261698	0.656	0.363	0	ADI1
0	0.843612	0.947	0.709	0	AGR2
0	0.548878	0.798	0.491	0	AGR3
0	0.292653	0.587	0.218	0	AHCY
0	0.408253	0.706	0.355	0	AIMP1
0	0.26633	0.667	0.349	0	AKR1A1
0	0.354312	0.625	0.301	0	AKR7A2
0	0.279277	0.517	0.155	0	ALDH1B1
0	0.300124	0.587	0.208	0	ALDH7A1
0	0.322468	0.587	0.226	0	ALG5
0	0.520632	0.64	0.231	0	ALYREF
0	0.504157	0.719	0.374	0	ANAPC11
0	0.299368	0.691	0.39	0	ANAPC16
0	0.314745	0.433	0.045	0	ANLN
0	0.4416	0.687	0.318	0	ANP32A
0	0.814796	0.816	0.441	0	ANP32B
0	0.444207	0.583	0.146	0	ANP32E
0	0.444168	0.689	0.302	0	APEX1
0	0.277969	0.609	0.291	0	APPL1
0	0.536979	0.77	0.419	0	APRT
0	0.260707	0.629	0.325	0	ARF5
0	0.403105	0.485	0.052	0	ARHGAP11A
0	0.260988	0.608	0.283	0	ARL1
0	0.895238	0.83	0.53	0	ARL6IP1
0	0.952398	0.614	0.071	0	ASPM
0	0.250217	0.52	0.173	0	ASRGL1
0	0.322196	0.501	0.105	0	ATAD2
0	0.303759	0.497	0.111	0	ATAD5
0	0.257201	0.559	0.2	0	ATIC
0	0.463062	0.813	0.516	0	ATP5F1A
0	0.55452	0.818	0.562	0	ATP5F1C
0	0.504772	0.884	0.699	0	ATP5IF1
0	0.967766	0.861	0.502	0	ATP5MC1
0	0.725315	0.866	0.574	0	ATP5MC2
0	0.68048	0.9	0.706	0	ATP5MC3
0	0.521884	0.806	0.532	0	ATP5MF
0	0.552937	0.897	0.719	0	ATP5MG
0	0.513543	0.86	0.625	0	ATP5MPL
0	0.581939	0.818	0.525	0	ATP5PB
0	0.443089	0.797	0.519	0	ATP5PD
0	0.627284	0.825	0.534	0	ATP5PO
0	0.319144	0.628	0.283	0	ATRAID
0	0.269069	0.42	0.084	0	AURKA
0	0.447389	0.506	0.053	0	AURKB
0	0.652994	0.748	0.342	0	BANF1
0	0.267372	0.497	0.12	0	BARD1
0	0.311491	0.584	0.224	0	BCL7C
0	0.456647	0.627	0.227	0	BEX3
0	0.550378	0.55	0.059	0	BIRC5
0	0.566712	0.728	0.329	0	BOLA3
0	0.349556	0.499	0.099	0	BRCA1
0	0.343036	0.468	0.081	0	BRCA2
0	0.324916	0.648	0.298	0	BRI3BP
0	0.301812	0.566	0.198	0	BRIX1
0	0.338257	0.664	0.338	0	BRK1
0	0.79689	0.887	0.643	0	BTF3
0	0.258657	0.364	0.029	0	BUB1B
0	0.538344	0.703	0.299	0	BUB3
0	0.319975	0.625	0.261	0	BUD23
0	0.397325	0.674	0.305	0	BZW2
0	0.307963	0.701	0.369	0	C11orf58
0	0.388063	0.751	0.414	0	C12orf57
0	0.322622	0.699	0.407	0	C19orf53
0	0.817462	0.788	0.38	0	C1QBP
0	0.291171	0.444	0.089	0	C21orf58
0	0.464101	0.718	0.384	0	C8orf59
0	0.539878	0.686	0.298	0	CACYBP
0	0.382842	0.8	0.515	0	CANX
0	0.281527	0.626	0.3	0	CASP6
0	0.63223	0.794	0.431	0	CBX3
0	0.472532	0.668	0.25	0	CBX5
0	0.551341	0.661	0.2	0	CCDC34
0	0.254045	0.693	0.402	0	CCDC47
0	0.568122	0.536	0.057	0	CCNA2
0	0.869947	0.575	0.079	0	CCNB1
0	0.504358	0.499	0.065	0	CCNB2
0	0.335287	0.708	0.338	0	CCND2
0	0.30048	0.641	0.287	0	CCNG1
0	0.641119	0.727	0.302	0	CCT2
0	0.401073	0.684	0.327	0	CCT3
0	0.41001	0.671	0.288	0	CCT4
0	0.425751	0.707	0.374	0	CCT5
0	0.519792	0.717	0.333	0	CCT6A
0	0.304352	0.611	0.256	0	CCT7
0	0.46112	0.705	0.355	0	CCT8
0	0.283334	0.609	0.255	0	CD320
0	0.381113	0.637	0.247	0	CD81
0	0.480917	0.702	0.323	0	CD99
0	0.591376	0.508	0.06	0	CDC20
0	0.335065	0.433	0.039	0	CDCA3
0	0.589465	0.681	0.234	0	CDCA7
0	0.301744	0.443	0.058	0	CDCA8
0	0.853543	0.615	0.07	0	CDK1
0	0.321653	0.544	0.166	0	CDK4
0	0.312	0.606	0.251	0	CDK6
0	0.755881	0.588	0.072	0	CDKN3
0	0.294556	0.345	0.022	0	CENPA
0	0.713684	0.518	0.064	0	CENPE
0	1.42803	0.72	0.123	0	CENPF
0	0.529225	0.59	0.101	0	CENPK
0	0.463083	0.533	0.094	0	CENPM
0	0.286517	0.47	0.069	0	CENPN
0	0.311655	0.461	0.074	0	CENPU
0	0.805504	0.668	0.117	0	CENPW
0	0.574106	0.726	0.404	0	CENPX
0	0.398325	0.442	0.036	0	CEP55
0	0.300241	0.573	0.215	0	CEP57
0	0.286793	0.505	0.107	0	CEP78
0	0.261706	0.689	0.375	0	CERS6
0	0.285739	0.667	0.342	0	CHCHD1
0	0.751193	0.874	0.659	0	CHCHD2
0	0.258838	0.555	0.223	0	CHCHD3
0	0.342925	0.668	0.319	0	CISD1
0	0.484442	0.516	0.083	0	CKAP2
0	0.335866	0.601	0.224	0	CKAP4
0	0.275249	0.517	0.144	0	CKAP5
0	0.445122	0.633	0.223	0	CKLF
0	0.693959	0.677	0.224	0	CKS1B
0	1.07783	0.769	0.288	0	CKS2
0	0.373159	0.645	0.274	0	CLNS1A
0	0.25007	0.609	0.29	0	CMC1
0	0.417577	0.686	0.299	0	CNN3
0	0.266016	0.594	0.247	0	CNOT7
0	0.484171	0.757	0.451	0	COA3
0	0.301047	0.653	0.335	0	COA4
0	0.265359	0.635	0.295	0	COA6
0	0.340637	0.598	0.239	0	COMMD4
0	0.493035	0.79	0.487	0	COMMD6
0	0.269703	0.607	0.255	0	COMT
0	0.346745	0.706	0.393	0	COPS9
0	0.278132	0.507	0.161	0	COQ2
0	0.380475	0.637	0.278	0	COTL1
0	0.29913	0.599	0.236	0	COX11
0	0.373586	0.714	0.349	0	COX20
0	0.549943	0.927	0.803	0	COX4I1
0	0.680477	0.854	0.627	0	COX5A
0	0.511028	0.874	0.704	0	COX7A2
0	0.538059	0.756	0.401	0	COX7A2L
0	0.594721	0.901	0.742	0	COX7C
0	0.30131	0.53	0.139	0	CSE1L
0	0.547865	0.752	0.405	0	CUTA
0	0.586837	0.857	0.626	0	CYBA
0	0.480159	0.763	0.463	0	CYC1
0	0.378828	0.725	0.443	0	DAD1
0	0.282609	0.603	0.26	0	DARS
0	0.360999	0.54	0.139	0	DBF4
0	0.666977	0.872	0.662	0	DBI
0	0.374925	0.639	0.294	0	DCTPP1
0	0.323665	0.639	0.309	0	DCXR
0	0.259392	0.668	0.325	0	DDAH1
0	0.258105	0.6	0.272	0	DDOST
0	0.590526	0.83	0.573	0	DDT
0	0.299545	0.687	0.326	0	DDX18
0	0.388647	0.72	0.337	0	DDX21
0	0.337396	0.578	0.206	0	DDX39A
0	0.261251	0.661	0.364	0	DECR1
0	0.765169	0.823	0.507	0	DEK
0	0.37766	0.439	0.041	0	DEPDC1
0	0.319518	0.636	0.303	0	DGUOK
0	0.44639	0.561	0.151	0	DHFR
0	0.252585	0.555	0.212	0	DHRS4L2
0	0.310318	0.42	0.046	0	DIAPH3
0	0.323809	0.598	0.209	0	DKC1
0	0.459301	0.445	0.033	0	DLGAP5
0	0.453521	0.703	0.308	0	DMAC1
0	0.320707	0.614	0.26	0	DNAJC19
0	0.250752	0.57	0.221	0	DNAJC2
0	0.280854	0.511	0.138	0	DNAJC9
0	0.425754	0.572	0.166	0	DNMT1
0	0.442025	0.674	0.303	0	DNPH1
0	0.301558	0.65	0.338	0	DPY30
0	0.516873	0.596	0.137	0	DTYMK
0	1.10748	0.795	0.343	0	DUT
0	0.303256	0.438	0.068	0	E2F8
0	0.297502	0.577	0.216	0	EBNA1BP2
0	0.413501	0.674	0.326	0	EBP
0	0.446576	0.649	0.261	0	EBPL
0	0.386828	0.731	0.44	0	ECH1
0	0.437532	0.754	0.475	0	ECHS1
0	0.408522	0.522	0.107	0	ECT2
0	0.879654	0.997	0.937	0	EEF1A1
0	1.01112	0.916	0.626	0	EEF1B2
0	0.483579	0.85	0.644	0	EEF1D
0	0.346492	0.58	0.198	0	EEF1E1
0	0.408151	0.686	0.328	0	EI24
0	0.4194	0.695	0.359	0	EID1
0	0.682242	0.801	0.44	0	EIF1AX
0	0.41902	0.738	0.398	0	EIF2S2
0	0.309161	0.675	0.321	0	EIF2S3
0	0.475317	0.802	0.497	0	EIF3A
0	0.274799	0.622	0.284	0	EIF3D
0	0.672495	0.823	0.455	0	EIF3E
0	0.465477	0.735	0.398	0	EIF3F
0	0.281136	0.68	0.364	0	EIF3G
0	0.373748	0.719	0.383	0	EIF3H
0	0.37426	0.67	0.317	0	EIF3I
0	0.260296	0.654	0.308	0	EIF3J
0	0.67586	0.832	0.541	0	EIF3K
0	0.555032	0.732	0.348	0	EIF3L
0	0.45473	0.708	0.349	0	EIF3M
0	0.352838	0.733	0.432	0	EIF4A1
0	0.29953	0.765	0.468	0	EIF4B
0	0.354987	0.576	0.204	0	EIF4EBP1
0	0.558256	0.767	0.432	0	EIF5A
0	0.363304	0.737	0.381	0	EIF5B
0	0.257831	0.631	0.273	0	ELAVL1
0	0.259832	0.649	0.337	0	ELOC
0	0.423254	0.703	0.339	0	EMP2
0	0.515516	0.805	0.538	0	ENO1
0	0.2671	0.658	0.349	0	ENSA
0	0.414905	0.769	0.479	0	ENY2
0	0.306424	0.597	0.218	0	EPHB2
0	0.277289	0.613	0.277	0	EPRS
0	0.747634	0.782	0.425	0	ERH
0	0.357888	0.708	0.401	0	ERP29
0	0.318032	0.438	0.058	0	ESCO2
0	0.669211	0.743	0.338	0	ESD
0	0.378376	0.776	0.473	0	ETS2
0	0.291229	0.587	0.199	0	EXOSC8
0	0.277755	0.527	0.144	0	EZH2
0	1.15625	0.878	0.519	0	FABP5
0	0.336574	0.448	0.083	0	FAM111B
0	0.257445	0.773	0.479	0	FAM84A
0	0.711927	0.916	0.766	0	FAU
0	0.533234	0.692	0.288	0	FBL
0	0.28375	0.649	0.347	0	FDFT1
0	0.354644	0.672	0.347	0	FDPS
0	0.272979	0.449	0.079	0	FEN1
0	0.277025	0.672	0.338	0	FERMT1
0	0.407798	0.669	0.299	0	FKBP3
0	0.435927	0.761	0.398	0	G3BP1
0	0.413387	0.708	0.368	0	GADD45GIP1
0	0.587636	0.938	0.834	0	GAPDH
0	0.284118	0.562	0.205	0	GAR1
0	0.325342	0.565	0.208	0	GCHFR
0	0.383385	0.576	0.199	0	GCSH
0	0.326996	0.552	0.238	0	GDF15
0	0.271707	0.726	0.445	0	GDI2
0	0.687123	0.715	0.296	0	GGCT
0	0.659291	0.691	0.268	0	GGH
0	0.346261	0.48	0.093	0	GINS2
0	0.346124	0.63	0.257	0	GLO1
0	0.492251	0.711	0.371	0	GLRX5
0	0.55006	0.691	0.271	0	GMNN
0	0.336104	0.651	0.264	0	GNL3
0	0.254144	0.566	0.209	0	GNPNAT1
0	0.301742	0.681	0.323	0	GPI
0	0.377176	0.533	0.147	0	GPSM2
0	0.634357	0.836	0.499	0	GPX2
0	0.273971	0.685	0.356	0	GSPT1
0	0.439649	0.671	0.335	0	GSTO1
0	0.993254	0.9	0.644	0	GSTP1
0	0.330325	0.663	0.368	0	GTF2A2
0	0.28263	0.635	0.297	0	GTF2H5
0	0.348959	0.6	0.236	0	GTF3A
0	0.270604	0.648	0.339	0	GTF3C6
0	0.433454	0.465	0.046	0	GTSE1
0	0.628881	0.768	0.399	0	H2AFV
0	0.331835	0.637	0.276	0	H2AFX
0	1.67324	0.922	0.554	0	H2AFZ
0	0.741117	0.963	0.879	0	H3F3A
0	0.600806	0.666	0.241	0	HACD3
0	0.317616	0.716	0.4	0	HADH
0	0.297298	0.551	0.193	0	HAT1
0	0.391041	0.684	0.313	0	HDAC2
0	0.496365	0.573	0.14	0	HELLS
0	0.670857	0.915	0.75	0	HINT1
0	0.336724	0.379	0.047	0	HIST1H1B
0	1.05463	0.763	0.429	0	HIST1H4C
0	0.478337	0.682	0.311	0	HMGA1
0	1.44558	0.962	0.772	0	HMGB1
0	1.72386	0.884	0.385	0	HMGB2
0	0.468528	0.623	0.207	0	HMGB3
0	0.747944	0.862	0.561	0	HMGN1
0	1.3549	0.917	0.564	0	HMGN2
0	0.507189	0.713	0.313	0	HMGN3
0	0.329982	0.562	0.162	0	HMGN5
0	0.73611	0.555	0.053	0	HMMR
0	0.367974	0.686	0.305	0	HNRNPA0
0	0.817118	0.875	0.555	0	HNRNPA1
0	0.730872	0.874	0.61	0	HNRNPA3
0	0.555193	0.84	0.604	0	HNRNPAB
0	0.608314	0.845	0.543	0	HNRNPC
0	0.583634	0.797	0.429	0	HNRNPD
0	0.566018	0.789	0.492	0	HNRNPF
0	0.515005	0.746	0.395	0	HNRNPM
0	0.53913	0.776	0.422	0	HNRNPR
0	0.527148	0.806	0.515	0	HP1BP3
0	0.414505	0.609	0.221	0	HPRT1
0	0.42464	0.749	0.462	0	HSBP1
0	0.653096	0.963	0.854	0	HSP90AA1
0	0.663043	0.899	0.673	0	HSP90AB1
0	0.602645	0.871	0.623	0	HSP90B1
0	0.457844	0.729	0.371	0	HSPA9
0	1.06345	0.885	0.506	0	HSPD1
0	0.953367	0.905	0.598	0	HSPE1
0	0.28566	0.716	0.385	0	HSPH1
0	0.257828	0.703	0.394	0	IDH1
0	0.631074	0.704	0.281	0	IDH2
0	0.31948	0.625	0.259	0	IER3IP1
0	0.353024	0.643	0.301	0	IFITM3
0	0.599809	0.667	0.28	0	IGFBP2
0	0.449631	0.649	0.273	0	ILF2
0	0.257052	0.684	0.33	0	ILF3
0	0.256333	0.53	0.176	0	IMMP1L
0	0.252837	0.631	0.309	0	IMMT
0	0.286154	0.615	0.27	0	IMP3
0	0.284582	0.593	0.273	0	IMPA2
0	0.52357	0.688	0.278	0	IMPDH2
0	0.278861	0.621	0.265	0	IPO7
0	0.255255	0.346	0.038	0	IQGAP3
0	0.287284	0.623	0.29	0	ISOC2
0	0.414592	0.57	0.134	0	ITGB3BP
0	0.284395	0.71	0.428	0	JTB
0	0.366114	0.71	0.429	0	KDELR1
0	0.440884	0.741	0.422	0	KHDRBS1
0	0.370576	0.472	0.049	0	KIF11
0	0.280954	0.409	0.036	0	KIF15
0	0.744262	0.644	0.122	0	KIF20B
0	0.317206	0.419	0.044	0	KIF23
0	0.267339	0.37	0.031	0	KIF4A
0	0.250465	0.393	0.037	0	KIFC1
0	0.448271	0.509	0.066	0	KNL1
0	0.735303	0.612	0.162	0	KPNA2
0	0.477893	0.73	0.377	0	KPNB1
0	0.279468	0.672	0.375	0	KRT10
0	0.387843	0.67	0.317	0	KRTCAP3
0	0.321306	0.459	0.155	0	L1TD1
0	0.365883	0.758	0.462	0	LAPTM4A
0	0.267482	0.534	0.186	0	LAPTM4B
0	0.668755	0.756	0.32	0	LBR
0	0.994693	0.786	0.321	0	LDHB
0	0.471428	0.693	0.283	0	LEFTY1
0	0.37645	0.67	0.307	0	LMAN1
0	0.467621	0.595	0.131	0	LMNB1
0	0.344762	0.679	0.311	0	LRPPRC
0	0.497619	0.715	0.39	0	LRRC75A
0	0.2795	0.53	0.165	0	LRRCC1
0	0.464589	0.629	0.234	0	LSM2
0	0.719523	0.761	0.384	0	LSM3
0	0.66255	0.729	0.361	0	LSM4
0	0.911776	0.796	0.38	0	LSM5
0	0.436735	0.651	0.278	0	LSM6
0	0.538279	0.774	0.463	0	LSM7
0	0.345249	0.7	0.376	0	LSM8
0	0.299033	0.504	0.137	0	LYAR
0	0.265945	0.648	0.347	0	LYPLA1
0	0.794722	0.657	0.119	0	MAD2L1
0	0.410394	0.651	0.279	0	MAGOH
0	0.33733	0.559	0.176	0	MAGOHB
0	0.331802	0.613	0.26	0	MANF
0	0.364649	0.782	0.474	0	MARCKSL1
0	0.370897	0.662	0.307	0	MAZ
0	0.349261	0.525	0.159	0	MCM3
0	0.269856	0.489	0.128	0	MCM4
0	0.356818	0.569	0.179	0	MCM7
0	0.291245	0.646	0.3	0	MCTS1
0	0.491618	0.758	0.43	0	MDH1
0	0.534967	0.761	0.449	0	MDH2
0	0.268922	0.629	0.288	0	MESD
0	0.261291	0.669	0.315	0	METAP2
0	0.294059	0.643	0.315	0	METTL26
0	0.353061	0.622	0.267	0	METTL5
0	0.962407	0.897	0.572	0	MGST1
0	0.48108	0.771	0.463	0	MGST2
0	0.640004	0.785	0.404	0	MIF
0	0.620543	0.821	0.561	0	MINOS1
0	0.406024	0.549	0.118	0	MIS18A
0	0.414212	0.667	0.274	0	MIS18BP1
0	1.24739	0.731	0.128	0	MKI67
0	0.838431	0.852	0.459	0	MLEC
0	0.251429	0.537	0.186	0	MMAB
0	0.25131	0.395	0.044	0	MND1
0	0.294756	0.778	0.502	0	MORF4L1
0	0.31205	0.717	0.391	0	MORF4L2
0	0.734522	0.796	0.467	0	MPC2
0	0.288668	0.645	0.336	0	MPLKIP
0	0.367605	0.639	0.248	0	MRPL1
0	0.563099	0.686	0.276	0	MRPL11
0	0.423977	0.712	0.363	0	MRPL12
0	0.44204	0.682	0.32	0	MRPL13
0	0.299317	0.582	0.237	0	MRPL15
0	0.452475	0.666	0.273	0	MRPL16
0	0.268502	0.546	0.188	0	MRPL17
0	0.378771	0.65	0.316	0	MRPL18
0	0.409459	0.712	0.382	0	MRPL20
0	0.320331	0.67	0.334	0	MRPL21
0	0.321558	0.6	0.253	0	MRPL22
0	0.329061	0.679	0.373	0	MRPL27
0	0.35993	0.632	0.252	0	MRPL3
0	0.310163	0.609	0.258	0	MRPL32
0	0.295535	0.65	0.312	0	MRPL33
0	0.333221	0.562	0.198	0	MRPL37
0	0.384975	0.627	0.261	0	MRPL4
0	0.270899	0.652	0.312	0	MRPL42
0	0.41599	0.67	0.3	0	MRPL47
0	0.755804	0.771	0.41	0	MRPL51
0	0.350313	0.717	0.39	0	MRPL52
0	0.278006	0.646	0.351	0	MRPL54
0	0.367585	0.724	0.395	0	MRPL57
0	0.380473	0.63	0.271	0	MRPS12
0	0.363273	0.635	0.283	0	MRPS15
0	0.41032	0.675	0.319	0	MRPS16
0	0.309991	0.631	0.293	0	MRPS18C
0	0.271113	0.539	0.177	0	MRPS2
0	0.276446	0.652	0.345	0	MRPS21
0	0.269966	0.54	0.192	0	MRPS23
0	0.290706	0.644	0.292	0	MRPS25
0	0.397883	0.647	0.281	0	MRPS26
0	0.455077	0.711	0.336	0	MRPS33
0	0.427148	0.704	0.38	0	MRPS34
0	0.406829	0.676	0.306	0	MRPS35
0	0.38449	0.636	0.272	0	MRPS6
0	0.313398	0.627	0.28	0	MRPS7
0	0.250377	0.516	0.168	0	MRTO4
0	0.356607	0.681	0.343	0	MTCH2
0	0.399378	0.728	0.411	0	MTDH
0	0.275903	0.526	0.164	0	MTHFD2
0	0.258808	0.651	0.297	0	MUC5B
0	0.257771	0.598	0.256	0	MYADM
0	0.296211	0.633	0.252	0	MYB
0	0.308867	0.579	0.221	0	MYC
0	0.373905	0.63	0.293	0	MYDGF
0	0.295455	0.517	0.142	0	MZT1
0	0.601555	0.702	0.304	0	MZT2A
0	0.62945	0.797	0.512	0	MZT2B
0	0.2585	0.577	0.251	0	NAA20
0	0.618142	0.743	0.369	0	NAA38
0	0.868978	0.946	0.734	0	NACA
0	0.844838	0.778	0.32	0	NAP1L1
0	0.651772	0.735	0.343	0	NASP
0	0.289817	0.486	0.096	0	NCAPD2
0	0.358609	0.455	0.042	0	NCAPG
0	0.680302	0.855	0.523	0	NCL
0	0.365778	0.431	0.035	0	NDC80
0	0.415724	0.735	0.408	0	NDUFA10
0	0.556878	0.756	0.432	0	NDUFA12
0	0.634837	0.842	0.556	0	NDUFA4
0	0.36439	0.75	0.435	0	NDUFA5
0	0.341392	0.74	0.457	0	NDUFA6
0	0.278561	0.629	0.302	0	NDUFA8
0	0.383555	0.654	0.307	0	NDUFA9
0	0.774685	0.806	0.452	0	NDUFAB1
0	0.289768	0.582	0.201	0	NDUFAF2
0	0.409153	0.669	0.292	0	NDUFAF8
0	0.564611	0.79	0.529	0	NDUFB11
0	0.455079	0.71	0.386	0	NDUFB5
0	0.393534	0.705	0.347	0	NDUFB6
0	0.442861	0.757	0.442	0	NDUFB8
0	0.325692	0.748	0.457	0	NDUFB9
0	0.263716	0.748	0.468	0	NDUFC1
0	0.633955	0.783	0.441	0	NDUFC2
0	0.33977	0.677	0.374	0	NDUFS3
0	0.304036	0.654	0.322	0	NDUFS4
0	0.697198	0.846	0.569	0	NDUFS5
0	0.470189	0.749	0.43	0	NDUFS8
0	0.394733	0.716	0.392	0	NDUFV1
0	0.377741	0.729	0.435	0	NEDD8
0	0.321627	0.397	0.033	0	NEK2
0	0.409351	0.656	0.288	0	NENF
0	0.354238	0.688	0.305	0	NFIA
0	0.276628	0.573	0.207	0	NFIC
0	0.464001	0.683	0.271	0	NHP2
0	0.452086	0.661	0.269	0	NIFK
0	0.272149	0.641	0.3	0	NIPSNAP2
0	0.617609	0.684	0.26	0	NME1
0	0.291197	0.678	0.342	0	NOL7
0	0.365699	0.699	0.33	0	NONO
0	0.277473	0.73	0.439	0	NOP53
0	0.397386	0.681	0.296	0	NOP56
0	0.364495	0.659	0.255	0	NOP58
0	0.310214	0.622	0.254	0	NOX1
0	1.01393	0.88	0.506	0	NPM1
0	0.455585	0.782	0.43	0	NSA2
0	0.624634	0.674	0.222	0	NUCB2
0	1.09647	0.874	0.465	0	NUCKS1
0	0.322776	0.629	0.289	0	NUDC
0	0.413326	0.608	0.233	0	NUDCD2
0	0.439466	0.586	0.147	0	NUDT1
0	0.36163	0.619	0.242	0	NUDT21
0	0.316058	0.604	0.239	0	NUDT5
0	0.34636	0.569	0.203	0	NUDT8
0	0.372484	0.45	0.035	0	NUF2
0	0.32242	0.539	0.163	0	NUP37
0	0.780835	0.798	0.342	0	NUPR1
0	0.951664	0.665	0.08	0	NUSAP1
0	0.260814	0.678	0.341	0	ODC1
0	0.280328	0.6	0.256	0	OLA1
0	1.1616	0.789	0.423	0	OLFM4
0	0.330167	0.496	0.091	0	ORC6
0	0.496783	0.726	0.364	0	OSTC
0	0.718854	0.777	0.372	0	PA2G4
0	0.489627	0.874	0.651	0	PABPC1
0	0.364242	0.575	0.184	0	PAFAH1B3
0	0.445475	0.635	0.219	0	PAICS
0	0.646245	0.765	0.39	0	PARK7
0	0.319995	0.591	0.201	0	PARP1
0	0.297387	0.445	0.053	0	PARPBP
0	0.28415	0.606	0.255	0	PAXX
0	0.444929	0.508	0.045	0	PBK
0	0.525789	0.696	0.326	0	PCBD1
0	1.02434	0.706	0.17	0	PCLAF
0	0.266272	0.572	0.248	0	PCMT1
0	0.820196	0.703	0.296	0	PCNA
0	0.503091	0.716	0.331	0	PDCD5
0	0.281534	0.661	0.331	0	PDHA1
0	0.420952	0.78	0.483	0	PDIA3
0	0.277409	0.7	0.376	0	PDIA4
0	0.588514	0.77	0.416	0	PDIA6
0	0.278837	0.657	0.309	0	PDZD8
0	0.719209	0.841	0.534	0	PEBP1
0	0.326446	0.65	0.327	0	PFDN2
0	0.507101	0.86	0.638	0	PFDN5
0	0.275725	0.588	0.243	0	PGP
0	0.573407	0.757	0.399	0	PHB
0	0.486426	0.715	0.355	0	PHB2
0	0.262567	0.719	0.432	0	PKM
0	0.364791	0.706	0.335	0	PLA2G2A
0	0.251155	0.33	0.027	0	PLK1
0	0.540727	0.682	0.284	0	PLP2
0	0.275773	0.519	0.16	0	PM20D2
0	0.298674	0.563	0.181	0	POLD2
0	0.337181	0.583	0.176	0	POLE3
0	0.259177	0.671	0.371	0	POLR1D
0	0.297253	0.57	0.215	0	POLR2G
0	0.350154	0.672	0.348	0	POLR2I
0	0.430428	0.69	0.329	0	POLR2K
0	0.462015	0.798	0.541	0	POMP
0	0.308886	0.584	0.215	0	POP5
0	0.519965	0.769	0.455	0	PPA1
0	0.311396	0.618	0.291	0	PPA2
0	0.984041	0.931	0.687	0	PPIA
0	0.647667	0.811	0.509	0	PPIB
0	0.262183	0.569	0.208	0	PPIF
0	0.402372	0.76	0.438	0	PPIG
0	0.448034	0.602	0.181	0	PPIH
0	0.377767	0.661	0.313	0	PPM1G
0	0.693391	0.748	0.375	0	PPP1R14B
0	0.383468	0.725	0.344	0	PPP1R1B
0	0.317161	0.675	0.343	0	PPP2R5E
0	0.596605	0.594	0.3	0	PRAC1
0	0.284201	0.424	0.047	0	PRC1
0	0.674447	0.795	0.474	0	PRDX2
0	0.632622	0.77	0.408	0	PRDX3
0	0.480096	0.642	0.247	0	PRDX4
0	0.821823	0.877	0.622	0	PRDX5
0	0.562235	0.691	0.279	0	PRKDC
0	0.388557	0.624	0.252	0	PRMT1
0	0.299041	0.729	0.434	0	PRPF40A
0	0.33458	0.586	0.186	0	PRPS2
0	0.435642	0.619	0.194	0	PSIP1
0	0.379002	0.72	0.403	0	PSMA1
0	0.466903	0.687	0.322	0	PSMA2
0	0.470016	0.708	0.376	0	PSMA3
0	0.63349	0.793	0.456	0	PSMA4
0	0.364761	0.677	0.34	0	PSMA5
0	0.616354	0.819	0.546	0	PSMA7
0	0.519835	0.776	0.485	0	PSMB1
0	0.410133	0.655	0.305	0	PSMB2
0	0.472601	0.741	0.434	0	PSMB3
0	0.432903	0.651	0.293	0	PSMB5
0	0.360862	0.665	0.348	0	PSMB6
0	0.254618	0.642	0.335	0	PSMB7
0	0.26838	0.614	0.294	0	PSMC3
0	0.251907	0.615	0.315	0	PSMC5
0	0.265071	0.594	0.235	0	PSMD14
0	0.31808	0.654	0.329	0	PSMD7
0	0.440298	0.769	0.506	0	PSME2
0	0.419224	0.578	0.199	0	PSMG1
0	0.397926	0.677	0.342	0	PSMG2
0	0.34316	0.549	0.176	0	PTGDR
0	0.713561	0.846	0.554	0	PTGES3
0	1.17324	0.991	0.929	0	PTMA
0	0.458316	0.675	0.296	0	PTMS
0	1.26957	0.694	0.122	0	PTTG1
0	0.27841	0.629	0.335	0	PXMP2
0	0.283037	0.636	0.292	0	PYURF
0	0.320975	0.64	0.293	0	RAB13
0	0.304844	0.449	0.055	0	RACGAP1
0	0.795906	0.947	0.76	0	RACK1
0	0.555647	0.76	0.432	0	RAD21
0	0.316835	0.633	0.292	0	RAD23A
0	0.43455	0.521	0.07	0	RAD51AP1
0	0.998218	0.836	0.457	0	RAN
0	1.14704	0.81	0.371	0	RANBP1
0	0.268664	0.63	0.33	0	RARRES1
0	0.797314	0.598	0.222	0	RARRES2
0	0.327066	0.696	0.346	0	RBBP4
0	0.336731	0.644	0.278	0	RBBP7
0	0.300378	0.688	0.37	0	RBM17
0	0.548393	0.807	0.491	0	RBM3
0	0.379008	0.696	0.38	0	RBM8A
0	0.353277	0.732	0.362	0	RBMX
0	0.48211	0.769	0.462	0	RBX1
0	0.28299	0.584	0.224	0	RCN1
0	0.377529	0.659	0.28	0	RCN2
0	0.291744	0.648	0.303	0	REPIN1
0	0.279483	0.655	0.342	0	REX1BD
0	0.349427	0.622	0.249	0	REXO2
0	0.314663	0.575	0.221	0	RGMB
0	0.41719	0.671	0.292	0	RHOBTB3
0	0.260637	0.424	0.079	0	RMI2
0	0.331467	0.583	0.19	0	RNASEH2B
0	0.25318	0.656	0.34	0	RNPS1
0	0.656185	0.689	0.273	0	RPA3
0	0.918903	0.982	0.877	0	RPL10
0	0.978796	0.946	0.646	0	RPL10A
0	0.902163	0.983	0.866	0	RPL11
0	0.897321	0.976	0.838	0	RPL12
0	0.918954	0.988	0.871	0	RPL13
0	0.672799	0.962	0.859	0	RPL13A
0	0.925735	0.961	0.767	0	RPL14
0	0.985705	0.969	0.764	0	RPL15
0	0.48963	0.723	0.337	0	RPL17
0	0.864796	0.971	0.835	0	RPL18
0	0.913595	0.975	0.803	0	RPL18A
0	0.862202	0.956	0.781	0	RPL19
0	0.955719	0.951	0.749	0	RPL21
0	0.967663	0.95	0.696	0	RPL22
0	0.573328	0.733	0.361	0	RPL22L1
0	0.760432	0.932	0.688	0	RPL23
0	0.979048	0.944	0.728	0	RPL23A
0	0.960035	0.954	0.744	0	RPL24
0	1.03593	0.948	0.737	0	RPL26
0	0.300304	0.582	0.229	0	RPL26L1
0	0.883767	0.908	0.663	0	RPL27
0	0.766785	0.932	0.76	0	RPL27A
0	0.781346	0.973	0.871	0	RPL28
0	0.818826	0.966	0.831	0	RPL29
0	0.952808	0.96	0.776	0	RPL3
0	0.925382	0.964	0.817	0	RPL30
0	0.608056	0.888	0.63	0	RPL31
0	0.980259	0.973	0.8	0	RPL32
0	0.87519	0.965	0.847	0	RPL34
0	0.913074	0.942	0.756	0	RPL35
0	0.92745	0.948	0.746	0	RPL35A
0	0.843233	0.956	0.828	0	RPL36
0	0.721285	0.806	0.406	0	RPL36A
0	0.824752	0.947	0.798	0	RPL37
0	0.775825	0.94	0.776	0	RPL37A
0	0.514158	0.886	0.676	0	RPL38
0	1.06022	0.981	0.863	0	RPL39
0	0.832605	0.872	0.52	0	RPL4
0	0.900171	0.988	0.935	0	RPL41
0	0.998684	0.958	0.69	0	RPL5
0	0.920909	0.961	0.74	0	RPL6
0	0.986724	0.946	0.709	0	RPL7
0	1.03299	0.973	0.789	0	RPL7A
0	0.910847	0.978	0.845	0	RPL8
0	0.954045	0.976	0.83	0	RPL9
0	0.948803	0.949	0.724	0	RPLP0
0	1.05718	0.99	0.899	0	RPLP1
0	0.822044	0.946	0.809	0	RPLP2
0	0.325108	0.675	0.353	0	RPN2
0	0.811331	0.836	0.493	0	RPS10
0	0.774356	0.954	0.802	0	RPS11
0	1.06589	0.987	0.844	0	RPS12
0	0.979063	0.961	0.745	0	RPS13
0	0.965483	0.975	0.832	0	RPS14
0	0.832963	0.953	0.824	0	RPS15
0	1.00025	0.958	0.772	0	RPS15A
0	0.877295	0.952	0.779	0	RPS16
0	0.588657	0.771	0.361	0	RPS17
0	0.958822	0.991	0.884	0	RPS18
0	0.96868	0.978	0.837	0	RPS19
0	1.02837	0.988	0.821	0	RPS2
0	0.807225	0.919	0.661	0	RPS20
0	0.92045	0.903	0.654	0	RPS21
0	1.11245	0.975	0.793	0	RPS23
0	0.968513	0.983	0.852	0	RPS24
0	0.853774	0.947	0.758	0	RPS25
0	0.740645	0.949	0.84	0	RPS27
0	1.04695	0.973	0.808	0	RPS27A
0	0.932162	0.961	0.843	0	RPS28
0	0.718536	0.924	0.783	0	RPS29
0	1.0575	0.977	0.82	0	RPS3
0	1.14744	0.985	0.827	0	RPS3A
0	1.1268	0.971	0.78	0	RPS4X
0	0.984729	0.939	0.688	0	RPS5
0	1.12485	0.984	0.806	0	RPS6
0	1.02972	0.965	0.743	0	RPS7
0	0.971541	0.984	0.818	0	RPS8
0	0.829914	0.956	0.788	0	RPS9
0	1.07191	0.941	0.648	0	RPSA
0	0.489289	0.59	0.141	0	RRM1
0	0.566228	0.551	0.081	0	RRM2
0	0.409318	0.683	0.289	0	RSL1D1
0	0.402431	0.71	0.356	0	RSL24D1
0	0.527119	0.736	0.426	0	RTRAF
0	0.253518	0.494	0.147	0	RUVBL1
0	0.260965	0.543	0.186	0	RUVBL2
0	0.34993	0.701	0.362	0	RWDD1
0	0.272031	0.792	0.48	0	S100A11
0	0.332294	0.574	0.189	0	SAMD5
0	0.294884	0.487	0.11	0	SAP30
0	0.328583	0.602	0.255	0	SDF2L1
0	0.327594	0.575	0.201	0	SDHAF3
0	0.57505	0.765	0.426	0	SEC11A
0	0.459489	0.786	0.52	0	SEC61B
0	0.27214	0.696	0.404	0	SELENOH
0	0.447083	0.786	0.524	0	SEM1
0	0.285306	0.739	0.456	0	SEPT7
0	0.672812	0.829	0.505	0	SERBP1
0	0.83332	0.865	0.511	0	SET
0	0.547595	0.755	0.414	0	SF3B5
0	0.455825	0.768	0.496	0	SF3B6
0	0.411327	0.844	0.588	0	SFPQ
0	0.32664	0.441	0.041	0	SGO1
0	0.430259	0.486	0.065	0	SGO2
0	0.673196	0.701	0.313	0	SIVA1
0	0.43911	0.586	0.145	0	SKA2
0	0.282774	0.538	0.206	0	SLBP
0	0.671885	0.837	0.427	0	SLC12A2
0	0.527536	0.837	0.584	0	SLC25A6
0	0.536782	0.766	0.418	0	SLIRP
0	0.253926	0.576	0.253	0	SMAGP
0	0.337686	0.642	0.268	0	SMARCC1
0	0.293575	0.601	0.24	0	SMC1A
0	0.682088	0.651	0.149	0	SMC2
0	0.349528	0.643	0.281	0	SMC3
0	0.858221	0.742	0.256	0	SMC4
0	0.257326	0.604	0.266	0	SMIM19
0	0.281558	0.705	0.411	0	SMIM26
0	0.407913	0.682	0.304	0	SMS
0	0.38908	0.77	0.416	0	SNHG8
0	0.328554	0.548	0.177	0	SNRNP25
0	0.260779	0.542	0.188	0	SNRNP40
0	0.304042	0.59	0.237	0	SNRPA1
0	0.704129	0.747	0.371	0	SNRPB
0	0.412714	0.693	0.353	0	SNRPB2
0	0.372544	0.647	0.267	0	SNRPC
0	0.829078	0.763	0.34	0	SNRPD1
0	0.633451	0.805	0.445	0	SNRPD2
0	0.51872	0.764	0.449	0	SNRPD3
0	0.765752	0.774	0.357	0	SNRPE
0	0.844258	0.798	0.375	0	SNRPF
0	0.741725	0.803	0.468	0	SNRPG
0	0.453969	0.734	0.376	0	SNU13
0	0.309157	0.675	0.322	0	SNX5
0	0.298256	0.805	0.504	0	SOX4
0	0.262251	0.732	0.381	0	SOX9
0	0.355406	0.441	0.033	0	SPC25
0	0.518354	0.775	0.495	0	SPCS1
0	0.573471	0.798	0.487	0	SPCS2
0	0.882733	0.835	0.433	0	SPINK1
0	0.293011	0.611	0.255	0	SRP72
0	0.600494	0.793	0.467	0	SRP9
0	0.422026	0.706	0.352	0	SRPK1
0	0.378616	0.802	0.501	0	SRRM1
0	0.292772	0.753	0.462	0	SRSF10
0	0.46969	0.838	0.573	0	SRSF2
0	0.595147	0.869	0.619	0	SRSF3
0	0.441245	0.752	0.474	0	SRSF9
0	0.601961	0.727	0.334	0	SSB
0	0.650819	0.775	0.414	0	SSBP1
0	0.358204	0.72	0.416	0	SSR2
0	0.396522	0.704	0.38	0	SSR3
0	0.373529	0.608	0.222	0	SSRP1
0	0.495516	0.779	0.469	0	ST13
0	1.59711	0.84	0.25	0	STMN1
0	0.290907	0.684	0.375	0	STMP1
0	0.374567	0.653	0.325	0	STOML2
0	0.250924	0.662	0.337	0	STT3B
0	0.278215	0.541	0.197	0	STXBP6
0	0.536993	0.842	0.611	0	SUB1
0	0.604811	0.791	0.469	0	SUCLG1
0	0.435872	0.801	0.515	0	SUCLG2
0	0.716352	0.845	0.571	0	SUMO2
0	0.358497	0.625	0.245	0	SUPT16H
0	0.319277	0.644	0.277	0	SUZ12
0	0.44412	0.74	0.386	0	SYNCRIP
0	0.411827	0.692	0.319	0	SYPL1
0	0.311937	0.45	0.053	0	TACC3
0	0.323287	0.661	0.296	0	TAF15
0	0.383601	0.624	0.258	0	TAF9
0	0.417164	0.705	0.395	0	TALDO1
0	0.463159	0.757	0.439	0	TBCA
0	0.254375	0.702	0.394	0	TCEA1
0	0.269503	0.592	0.233	0	TCEAL8
0	0.333626	0.664	0.321	0	TCEAL9
0	0.270534	0.638	0.276	0	TCERG1
0	0.325129	0.698	0.381	0	TCP1
0	0.387452	0.714	0.406	0	TECR
0	0.428614	0.651	0.246	0	TFAM
0	0.339153	0.589	0.208	0	TFDP1
0	0.251814	0.612	0.268	0	TGIF1
0	0.500071	0.697	0.319	0	THOC7
0	0.351473	0.596	0.221	0	TIMM10
0	0.548823	0.739	0.399	0	TIMM13
0	0.271069	0.682	0.378	0	TIMM8B
0	0.560315	0.571	0.092	0	TK1
0	0.434868	0.702	0.342	0	TKT
0	0.584472	0.866	0.651	0	TMA7
0	0.374122	0.759	0.425	0	TMED2
0	0.464493	0.744	0.368	0	TMEM123
0	0.251383	0.543	0.199	0	TMEM126A
0	0.437014	0.755	0.482	0	TMEM141
0	0.270392	0.592	0.235	0	TMEM147
0	0.477911	0.695	0.342	0	TMEM14B
0	0.451169	0.723	0.422	0	TMEM14C
0	0.33598	0.683	0.347	0	TMEM230
0	0.539799	0.804	0.547	0	TMEM238
0	0.561165	0.783	0.459	0	TMEM258
0	0.27866	0.478	0.12	0	TMEM97
0	0.574548	0.729	0.311	0	TMPO
0	0.668256	0.977	0.883	0	TMSB10
0	0.613906	0.781	0.427	0	TOMM20
0	0.366904	0.648	0.286	0	TOMM22
0	0.296876	0.583	0.213	0	TOMM40
0	0.52615	0.829	0.556	0	TOMM7
0	1.41961	0.744	0.11	0	TOP2A
0	0.277354	0.56	0.188	0	TP53
0	0.289218	0.564	0.179	0	TPGS2
0	0.492733	0.843	0.64	0	TPI1
0	0.379163	0.627	0.254	0	TPRKB
0	0.51911	0.992	0.964	0	TPT1
0	0.695952	0.601	0.078	0	TPX2
0	0.362347	0.788	0.469	0	TRA2B
0	0.257059	0.686	0.332	0	TRABD2A
0	0.287233	0.571	0.205	0	TRAP1
0	0.292255	0.571	0.209	0	TRMT10C
0	0.447804	0.685	0.326	0	TRMT112
0	0.267768	0.533	0.175	0	TSFM
0	0.252686	0.5	0.141	0	TTF2
0	0.332551	0.426	0.034	0	TTK
0	1.46074	0.911	0.565	0	TUBA1B
0	1.29299	0.832	0.365	0	TUBB
0	0.629429	0.858	0.663	0	TUBB4B
0	0.470884	0.746	0.439	0	TUFM
0	0.868181	0.958	0.81	0	TXN
0	0.316307	0.657	0.329	0	TXN2
0	0.302334	0.593	0.242	0	TXNDC12
0	0.322075	0.653	0.332	0	TXNL1
0	0.353664	0.664	0.326	0	TXNL4A
0	0.755877	0.644	0.137	0	TYMS
0	0.260387	0.707	0.375	0	U2SURP
0	0.678565	0.917	0.765	0	UBA52
0	1.23018	0.662	0.09	0	UBE2C
0	0.255786	0.688	0.396	0	UBE2D2
0	0.340185	0.658	0.327	0	UBE2I
0	0.332175	0.684	0.344	0	UBE2N
0	0.611956	0.663	0.27	0	UBE2S
0	0.565786	0.598	0.129	0	UBE2T
0	0.321885	0.584	0.24	0	UCHL3
0	0.397836	0.654	0.289	0	UQCC2
0	0.516411	0.864	0.658	0	UQCR10
0	0.555086	0.885	0.675	0	UQCRB
0	0.392749	0.768	0.491	0	UQCRC2
0	0.423705	0.772	0.462	0	UQCRFS1
0	0.898433	0.906	0.651	0	UQCRH
0	0.452424	0.627	0.221	0	USP1
0	0.464381	0.744	0.437	0	UXT
0	0.288321	0.566	0.224	0	VBP1
0	0.428467	0.675	0.333	0	VDAC3
0	0.533551	0.76	0.452	0	VPS29
0	0.385129	0.695	0.367	0	VPS35
0	0.364964	0.526	0.105	0	VRK1
0	0.254399	0.546	0.202	0	WDR34
0	0.29475	0.584	0.217	0	WDR61
0	0.304699	0.725	0.442	0	WDR83OS
0	0.35117	0.636	0.26	0	WEE1
0	0.543989	0.67	0.282	0	WFDC2
0	0.321891	0.695	0.334	0	XPO1
0	0.408398	0.727	0.405	0	XRCC5
0	0.445765	0.723	0.379	0	XRCC6
0	0.306739	0.623	0.287	0	XRN2
0	0.927691	0.921	0.685	0	YBX1
0	0.31716	0.762	0.465	0	YBX3
0	0.270314	0.598	0.273	0	YIF1A
0	0.381238	0.73	0.428	0	YWHAQ
0	0.270101	0.713	0.428	0	ZC3H15
0	0.291912	0.619	0.276	0	ZCRB1
0	0.549597	0.812	0.471	0	ZFAS1
0	0.26861	0.536	0.188	0	ZNF22
0	0.610793	0.632	0.136	0	ZWINT
0	0.340858	0.742	0.464	0	NDUFA11
0	0.487307	0.818	0.581	0	PRDX1
0	0.443496	0.834	0.596	0	NDUFB2
0	0.285891	0.673	0.394	0	PSMD8
0	0.351456	0.712	0.435	0	SUMO1
0	0.340329	0.69	0.414	0	TMEM106C
0	0.440681	0.915	0.811	0	HNRNPA2B1
0	0.317303	0.712	0.435	0	NANS
0	0.42811	0.917	0.826	0	SERF2
0	0.283827	0.702	0.425	2.58638e-308	ATP6V0B
0	0.293225	0.71	0.434	7.79334e-307	LAMTOR5
0	0.357661	0.724	0.452	1.41756e-304	NDUFV2
0	0.500592	0.883	0.716	1.42273e-304	DYNLL1
0	0.440998	0.771	0.519	2.84967e-304	CLTA
7.60628e-308	0.28431	0.699	0.424	2.55099e-303	FAM96B
1.92504e-306	0.43712	0.802	0.56	6.45619e-302	NDUFS6
3.51339e-306	0.449481	0.848	0.623	1.17832e-301	YWHAE
4.40916e-306	0.304786	0.747	0.476	1.47874e-301	MLXIP
3.97606e-305	0.322346	0.74	0.468	1.33349e-300	NDUFS7
5.82954e-304	0.475142	0.868	0.695	1.95511e-299	RPS27L
7.20611e-303	0.351805	0.76	0.494	2.41678e-298	NDUFB4
1.09289e-300	0.291118	0.738	0.469	3.66535e-296	KDELR2
1.55388e-300	0.335214	0.728	0.459	5.21139e-296	CNBP
2.2851e-299	0.262631	0.723	0.454	7.66376e-295	YY1
2.21944e-297	0.273176	0.705	0.435	7.44355e-293	CISD3
3.29489e-297	0.258974	0.767	0.506	1.10504e-292	HSPA5
8.62438e-296	0.380501	0.797	0.545	2.89245e-291	OST4
5.70623e-294	0.298209	0.781	0.52	1.91376e-289	POLR2L
8.32241e-293	0.322578	0.744	0.479	2.79117e-288	PHPT1
1.4078e-292	0.467549	0.889	0.735	4.72149e-288	PFN1
1.78617e-291	0.486246	0.879	0.704	5.99045e-287	COX6C
1.88118e-290	0.295207	0.704	0.437	6.30909e-286	CAMTA1
8.26532e-290	0.446117	0.836	0.628	2.77202e-285	COX8A
9.56588e-290	0.458296	0.88	0.713	3.20821e-285	ATP5ME
1.9468e-287	0.262028	0.724	0.461	6.52917e-283	PDCD6
4.4318e-285	0.411122	0.818	0.582	1.48634e-280	SEC61G
1.25818e-279	0.384578	0.845	0.625	4.21968e-275	HNRNPK
1.97367e-278	0.339293	0.709	0.451	6.6193e-274	AP2S1
7.15173e-278	0.34521	0.796	0.547	2.39855e-273	FAM162A
1.02243e-277	0.384158	0.855	0.635	3.42902e-273	HSPA8
1.68491e-273	0.409584	0.853	0.656	5.65086e-269	PCBP2
5.21174e-272	0.35411	0.823	0.591	1.74791e-267	SSR4
1.4298e-270	0.444473	0.905	0.761	4.79525e-266	CALM2
5.23449e-268	0.383154	0.821	0.59	1.75554e-263	CALR
1.87714e-267	0.265769	0.729	0.475	6.29555e-263	OCIAD1
1.43244e-266	0.252737	0.728	0.474	4.80413e-262	YWHAH
1.04912e-262	0.295803	0.714	0.461	3.51853e-258	SDHD
3.51707e-262	0.385306	0.772	0.542	1.17955e-257	TAGLN2
4.39026e-262	0.367754	0.836	0.618	1.47241e-257	EEF2
4.9078e-262	0.38695	0.759	0.527	1.64598e-257	ETFB
1.38412e-258	0.251155	0.808	0.57	4.64207e-254	SRSF7
4.63889e-258	0.279215	0.781	0.537	1.55579e-253	SERP1
6.36023e-256	0.34737	0.758	0.519	2.13309e-251	TRIR
7.7681e-256	0.285746	0.799	0.56	2.60526e-251	NDUFB1
1.65338e-254	0.33988	0.786	0.548	5.5451e-250	TXNDC17
1.50904e-252	0.401749	0.844	0.643	5.06102e-248	ATP5F1B
3.33818e-251	0.36588	0.744	0.501	1.11956e-246	TUBA1C
1.20843e-249	0.405524	0.875	0.697	4.05284e-245	ATP5MD
6.27705e-249	0.290865	0.784	0.548	2.1052e-244	H2AFY
1.36033e-248	0.267881	0.773	0.533	4.56228e-244	UBXN4
5.24775e-245	0.414623	0.862	0.695	1.75999e-240	SLC25A3
1.26305e-244	0.392194	0.839	0.646	4.23603e-240	DSTN
4.73974e-244	0.355616	0.801	0.576	1.58961e-239	TSPO
1.81391e-237	0.563539	0.516	0.288	6.08349e-233	RPS4Y1
5.50858e-235	0.250443	0.701	0.462	1.84747e-230	DYNLT1
5.74852e-235	0.294907	0.772	0.54	1.92794e-230	NDUFB3
7.19091e-233	0.256753	0.771	0.539	2.41169e-228	PSME1
1.64958e-232	0.281028	0.721	0.484	5.53237e-228	CYB5A
8.97533e-230	0.364291	0.827	0.623	3.01015e-225	SOD1
3.34176e-229	0.311713	0.809	0.588	1.12076e-224	MGST3
5.56051e-228	0.323437	0.781	0.558	1.86488e-223	SAP18
1.34336e-219	0.389479	0.871	0.715	4.50536e-215	ATP5PF
3.32423e-218	0.364113	0.877	0.729	1.11488e-213	COX7B
2.83079e-216	0.312014	0.743	0.519	9.49391e-212	PRELID1
1.7758e-212	0.280129	0.857	0.662	5.95569e-208	HNRNPU
1.63148e-209	0.29047	0.785	0.57	5.47165e-205	NDUFB10
4.80852e-205	0.370145	0.867	0.715	1.61268e-200	SRP14
6.99002e-205	0.279266	0.794	0.584	2.34431e-200	ARPC3
4.44218e-202	0.303538	0.778	0.571	1.48982e-197	CLIC1
1.14688e-200	0.317681	0.868	0.692	3.84641e-196	CHCHD10
2.22939e-198	0.337578	0.872	0.712	7.47694e-194	CYCS
3.6922e-194	0.323761	0.873	0.724	1.23829e-189	GNAS
3.96852e-189	0.348999	0.863	0.695	1.33096e-184	HSPA1A
3.63951e-184	0.267369	0.771	0.569	1.22062e-179	AURKAIP1
8.27447e-182	0.323685	0.911	0.803	2.77509e-177	ATP5F1E
9.39994e-173	0.333106	0.868	0.723	3.15255e-168	SLC25A5
1.89155e-172	0.261456	0.803	0.614	6.34388e-168	GNG5
1.65869e-169	0.297479	0.907	0.794	5.56291e-165	COX5B
7.19157e-169	0.282692	0.859	0.694	2.41191e-164	COX6A1
2.3239e-161	0.319006	0.911	0.797	7.79389e-157	CD9
5.2036e-161	0.318308	0.911	0.826	1.74518e-156	RPS26
3.9001e-158	0.290069	0.857	0.703	1.30802e-153	RPL36AL
2.27291e-155	0.265873	0.86	0.704	7.6229e-151	ATP5F1D
5.17659e-152	0.26912	0.865	0.723	1.73612e-147	UQCRQ
5.12991e-147	0.280045	0.897	0.782	1.72047e-142	CALM1
7.71719e-129	0.276571	0.391	0.235	2.58819e-124	HLA-DRA
3.56876e-100	0.255182	0.958	0.903	1.19689e-95	C15orf48
1.46679e-72	0.836446	0.261	0.157	4.91931e-68	REG1A
Immature enterocytes 1
p_val	avg_log2FC	pct.1	pct.2	p_val_adj	gene
1.90106e-281	1.55536	0.915	0.446	6.37578e-277	AQP8
1.10068e-277	1.4348	0.977	0.578	3.69145e-273	SLC26A3
8.96863e-258	1.47914	0.888	0.397	3.0079e-253	CLCA4
1.22825e-254	1.72133	0.891	0.441	4.1193e-250	SELENOP
1.25982e-252	1.44722	0.973	0.928	4.22518e-248	NEAT1
3.486e-241	1.42969	0.924	0.469	1.16914e-236	GUCA2A
4.44234e-198	1.418	0.827	0.543	1.48987e-193	DST
6.17956e-188	1.0834	0.906	0.475	2.0725e-183	CEACAM7
1.17407e-180	1.23015	0.859	0.68	3.93759e-176	MUC12
2.02264e-172	1.27865	0.813	0.46	6.78354e-168	IL32
2.47034e-172	1.60045	0.701	0.39	8.28501e-168	ANPEP
2.80257e-162	1.14941	0.625	0.459	9.39926e-158	MIR194-2HG
5.96313e-162	1.05316	0.751	0.318	1.99992e-157	GUCA2B
2.42716e-161	1.14249	0.875	0.651	8.1402e-157	TSPAN1
1.71913e-157	1.0137	0.881	0.785	5.76561e-153	TXNIP
3.08141e-152	1.35321	0.767	0.38	1.03344e-147	CA4
1.52307e-149	1.10581	0.988	0.939	5.10806e-145	FTH1
9.2717e-144	0.994642	0.998	0.998	3.10954e-139	MALAT1
1.47136e-142	1.27201	0.647	0.321	4.93466e-138	TRIM31
9.40159e-142	0.880356	0.994	0.962	3.1531e-137	B2M
9.4646e-142	0.989572	0.86	0.528	3.17424e-137	PLAC8
7.17402e-139	0.826027	0.986	0.879	2.40602e-134	FABP1
8.62272e-139	1.10184	0.657	0.494	2.89189e-134	HIST1H1C
4.40312e-136	1.12766	0.526	0.232	1.47672e-131	TRPM6
1.44372e-135	1.07511	0.735	0.629	4.84194e-131	TCF7L2
8.8108e-133	0.867034	0.926	0.731	2.95496e-128	CEACAM5
3.51562e-132	1.01033	0.735	0.554	1.17907e-127	CDHR5
3.561e-131	0.957329	0.671	0.547	1.19429e-126	LMO7
6.31764e-128	1.11626	0.665	0.471	2.11881e-123	MXD1
4.02775e-126	0.926842	0.578	0.514	1.35083e-121	SMCHD1
4.39024e-122	0.903658	0.918	0.851	1.4724e-117	HLA-A
4.66362e-119	0.968966	0.598	0.509	1.56408e-114	CYP3A5
5.18788e-117	0.616977	1	0.998	1.73991e-112	MT-ND2
8.58931e-116	1.1713	0.521	0.207	2.88068e-111	TMIGD1
3.51331e-114	1.18115	0.652	0.325	1.17829e-109	LYPD8
1.56847e-108	0.893924	0.896	0.774	5.26033e-104	IFI27
2.80504e-107	0.684753	0.46	0.457	9.40754e-103	CTSA
5.18437e-106	0.943484	0.414	0.14	1.73874e-101	PTPRR
1.55553e-105	0.882703	0.656	0.559	5.21693e-101	SPATS2L
2.20958e-105	0.840175	0.913	0.844	7.41048e-101	HLA-B
9.20298e-105	1.0583	0.652	0.367	3.0865e-100	SLC9A3
1.6769e-104	0.984396	0.524	0.204	5.62398e-100	ABCG2
8.62391e-104	0.696271	0.554	0.54	2.89229e-99	SERINC2
1.67501e-103	0.780956	0.567	0.575	5.61764e-99	ANKRD12
1.43288e-101	0.83417	0.378	0.341	4.80558e-97	EFNA1
2.0542e-101	0.792177	0.618	0.602	6.88938e-97	CTSD
1.10171e-100	0.961538	0.639	0.397	3.69491e-96	SDCBP2
1.053e-99	0.961652	0.663	0.412	3.53155e-95	HPGD
1.14138e-99	0.794213	0.617	0.564	3.82797e-95	CFDP1
4.51981e-99	0.699191	0.542	0.533	1.51585e-94	PTTG1IP
7.5858e-99	0.768681	0.502	0.45	2.54412e-94	ERBIN
2.11956e-98	0.669649	0.53	0.508	7.10859e-94	VPS13A
3.54987e-98	0.776487	0.73	0.674	1.19055e-93	UGP2
5.94877e-98	0.811092	0.58	0.527	1.9951e-93	VEGFA
2.03883e-97	0.768545	0.644	0.56	6.83784e-93	RIOK3
1.12125e-96	0.797503	0.87	0.8	3.76044e-92	HLA-C
4.70731e-96	0.799746	0.471	0.349	1.57874e-91	PAG1
1.38761e-95	0.825204	0.422	0.374	4.65377e-91	PLOD2
1.38823e-95	0.934757	0.511	0.389	4.65583e-91	SMPDL3A
2.17928e-94	0.755052	0.266	0.073	7.30887e-90	NAALADL1
1.57317e-93	0.688114	0.522	0.477	5.27609e-89	AGPAT2
3.23232e-93	0.909489	0.374	0.218	1.08405e-88	LINC02023
1.813e-92	0.578445	0.399	0.508	6.08045e-88	ZNF292
3.07963e-92	0.60173	0.402	0.41	1.03285e-87	UACA
3.15114e-92	0.561126	0.472	0.553	1.05683e-87	TMCO1
8.83686e-92	0.631126	0.469	0.485	2.9637e-87	PRSS8
9.76221e-92	0.621394	0.389	0.365	3.27405e-87	LRRC1
1.25785e-90	0.995015	0.434	0.237	4.21857e-86	RARRES3
3.57906e-90	0.671539	0.41	0.349	1.20034e-85	NAAA
4.78361e-90	0.633151	0.402	0.351	1.60433e-85	INAVA
5.23048e-90	0.568679	0.434	0.481	1.7542e-85	CXADR
5.05268e-88	0.517012	0.994	0.939	1.69457e-83	PHGR1
1.27325e-87	0.814891	0.482	0.364	4.27022e-83	MIER3
2.65556e-87	0.88444	0.448	0.274	8.90623e-83	MEP1A
3.63918e-86	0.662345	0.45	0.362	1.22051e-81	PNPLA2
6.02963e-86	0.937782	0.597	0.318	2.02222e-81	EMP1
9.86797e-86	0.672167	0.451	0.404	3.30952e-81	EPS8L2
1.45474e-85	0.886431	0.477	0.241	4.8789e-81	CDHR2
1.50035e-85	0.758926	0.536	0.477	5.03186e-81	NDRG1
1.87368e-85	0.778732	0.361	0.186	6.28395e-81	GDA
6.65524e-85	0.826398	0.428	0.243	2.23203e-80	SLC17A4
1.08125e-84	0.716611	0.489	0.396	3.62629e-80	CGN
1.94744e-84	0.500892	0.387	0.409	6.53133e-80	MARVELD3
7.29653e-83	0.911252	0.546	0.367	2.44711e-78	LINC01133
2.13287e-82	0.651542	0.588	0.586	7.1532e-78	PRSS3
8.01046e-82	0.725354	0.568	0.511	2.68655e-77	GPRC5A
8.62746e-82	0.586665	0.388	0.407	2.89348e-77	DYRK2
3.75723e-81	0.74285	0.437	0.33	1.2601e-76	APPL2
1.20619e-80	0.52708	0.458	0.496	4.04533e-76	CTSZ
1.58318e-80	0.686841	0.565	0.517	5.30965e-76	RHOC
2.47e-80	0.640438	0.54	0.534	8.2839e-76	ATP1B3
3.67729e-80	0.681774	0.76	0.698	1.23329e-75	CAMK2N1
8.84982e-80	0.57118	0.408	0.391	2.96805e-75	ZZEF1
1.52323e-79	0.571453	0.526	0.521	5.1086e-75	SPINT1
1.73697e-79	0.852976	0.955	0.921	5.82546e-75	MTRNR2L12
5.0873e-79	0.360305	0.377	0.482	1.70618e-74	ACSL5
5.78068e-79	1.25524	0.405	0.307	1.93872e-74	MTRNR2L1
7.68871e-79	0.551281	0.587	0.615	2.57864e-74	AMN
8.52353e-79	0.655415	0.291	0.213	2.85862e-74	PDZD3
8.75213e-79	0.459171	0.304	0.345	2.93529e-74	CTDSP2
9.28555e-79	0.621284	0.377	0.353	3.11419e-74	PEX26
1.03505e-78	0.619715	0.762	0.747	3.47135e-74	KTN1
1.57384e-78	0.852916	0.479	0.42	5.27835e-74	ARL14
1.61599e-78	0.425474	0.32	0.383	5.4197e-74	TINAGL1
2.09741e-78	0.55841	0.302	0.289	7.03431e-74	FMO5
3.55454e-78	0.503369	0.402	0.491	1.19212e-73	ZNF91
1.21797e-77	0.826996	0.456	0.353	4.08482e-73	MDK
1.38476e-77	0.817096	0.601	0.506	4.64421e-73	PKIB
7.07203e-77	0.473078	0.376	0.426	2.37182e-72	MGAT4A
9.69801e-77	0.505112	0.441	0.472	3.25252e-72	GNA11
2.84712e-76	0.6539	0.552	0.54	9.54869e-72	SLC4A4
3.98671e-76	0.444197	1	1	1.33706e-71	MT-CO1
1.14283e-75	0.763447	0.41	0.275	3.83284e-71	COL17A1
1.97877e-75	0.923775	0.442	0.262	6.63638e-71	ISG15
2.69285e-75	0.451118	0.344	0.404	9.03128e-71	SEMA6A
6.27885e-75	0.383532	0.357	0.447	2.1058e-70	CYB5B
6.28482e-75	0.657051	0.469	0.436	2.1078e-70	ABHD3
1.09157e-74	0.497154	0.435	0.475	3.6609e-70	DHRS11
2.525e-74	0.631033	0.574	0.549	8.46836e-70	AOC1
4.88134e-74	0.53546	0.464	0.495	1.6371e-69	TNFSF10
4.91149e-74	0.469765	0.339	0.403	1.64722e-69	HERC4
5.63493e-74	0.426345	0.316	0.434	1.88984e-69	FABP2
1.25514e-73	0.706335	0.352	0.262	4.20949e-69	C1orf115
1.56777e-73	0.461478	0.346	0.379	5.25797e-69	TNFRSF1A
1.70982e-73	0.538435	0.565	0.596	5.73439e-69	PDCD6IP
3.49584e-73	0.760451	0.375	0.245	1.17243e-68	PRSS23
4.48232e-73	0.451116	0.464	0.536	1.50328e-68	JUP
5.13698e-73	0.343269	0.265	0.365	1.72284e-68	SNX13
6.0562e-73	0.915124	0.512	0.26	2.03113e-68	CD177
6.71243e-73	0.680721	0.607	0.522	2.25121e-68	MISP
1.04733e-72	0.542187	0.512	0.552	3.51255e-68	AKAP13
1.58567e-72	0.825336	0.422	0.271	5.31802e-68	PRAP1
2.8532e-72	0.595848	0.794	0.766	9.56905e-68	CLDN7
4.85522e-72	0.777204	0.476	0.278	1.62834e-67	HHLA2
1.41832e-71	0.519516	0.314	0.306	4.75677e-67	MAX
1.46305e-71	0.590723	0.428	0.451	4.90678e-67	LIPH
5.16908e-71	0.745821	0.441	0.309	1.73361e-66	C2orf88
1.02136e-70	0.355347	0.299	0.405	3.42544e-66	FNIP2
2.74415e-70	0.276714	0.167	0.303	9.20332e-66	RPS6KA5
2.84388e-70	0.474406	0.38	0.415	9.5378e-66	JOSD1
3.20824e-70	0.295186	0.298	0.417	1.07598e-65	HDHD3
4.65704e-70	0.624508	0.38	0.357	1.56188e-65	ABCA5
4.70766e-70	0.398164	0.369	0.449	1.57886e-65	DGAT1
7.22449e-70	0.742639	0.365	0.186	2.42295e-65	ENTPD8
9.29431e-70	0.441868	0.364	0.428	3.11712e-65	MTMR11
9.37814e-70	0.334302	0.265	0.359	3.14524e-65	PBLD
9.54187e-70	0.440646	0.352	0.418	3.20015e-65	ZNF217
9.97021e-70	0.439248	0.3	0.361	3.34381e-65	DOCK5
1.57258e-69	0.617093	0.625	0.619	5.27411e-65	DSC2
2.38941e-69	0.433877	0.37	0.429	8.01362e-65	EPS8L3
3.00404e-69	0.549747	0.477	0.478	1.00749e-64	SYTL2
3.79787e-69	0.510083	0.55	0.609	1.27373e-64	FCGRT
3.91067e-69	0.663553	0.555	0.483	1.31156e-64	MGLL
4.14819e-69	0.421075	0.478	0.541	1.39122e-64	ERBB3
4.72067e-69	0.653578	0.694	0.664	1.58322e-64	PRDX6
7.79746e-69	0.453708	0.332	0.386	2.61511e-64	PPM1A
1.16212e-68	0.409429	0.355	0.414	3.89753e-64	TOR1AIP2
1.46037e-68	0.68027	0.369	0.207	4.89778e-64	SULT1A2
2.11297e-68	0.361486	0.267	0.356	7.08649e-64	IMPA1
2.5539e-68	0.558233	0.457	0.458	8.56527e-64	C12orf75
2.96122e-68	0.743653	0.382	0.209	9.93136e-64	TRANK1
4.42429e-68	0.729809	0.394	0.18	1.48382e-63	ABCB1
4.70767e-68	0.636191	0.673	0.601	1.57886e-63	MUC13
5.25845e-68	0.532347	0.326	0.31	1.76358e-63	PDGFA
5.54214e-68	0.396031	0.342	0.428	1.85872e-63	FBXO34
5.95053e-68	0.307911	0.351	0.465	1.99569e-63	H1F0
5.95307e-68	0.540626	0.682	0.72	1.99654e-63	CD164
7.29616e-68	0.355655	0.359	0.437	2.44699e-63	CORO1B
8.75968e-68	0.467236	0.477	0.523	2.93782e-63	USP53
2.74934e-67	0.681286	0.695	0.693	9.22073e-63	PCK1
3.76167e-67	0.445518	0.32	0.347	1.26159e-62	ALDH18A1
3.94916e-67	0.562128	0.688	0.679	1.32447e-62	PDCD4
4.42346e-67	0.770503	0.412	0.215	1.48354e-62	CDA
4.88894e-67	0.447661	0.343	0.377	1.63965e-62	PRR15
4.90007e-67	0.725572	0.437	0.252	1.64338e-62	MYO15B
5.32127e-67	0.329382	0.35	0.454	1.78465e-62	PPP1R14D
7.98619e-67	0.346679	0.387	0.483	2.67841e-62	CHMP4B
9.47534e-67	0.648164	0.606	0.546	3.17784e-62	GPA33
1.0074e-66	0.377187	0.423	0.504	3.37863e-62	LSR
1.0644e-66	0.516561	0.376	0.415	3.56979e-62	TENT5A
1.18419e-66	0.575393	0.333	0.316	3.97152e-62	SLC22A5
1.2667e-66	0.448925	0.442	0.5	4.24825e-62	LCOR
1.56559e-66	0.35109	0.325	0.442	5.25066e-62	GLS
1.80549e-66	0.723455	0.384	0.264	6.05526e-62	FBXO32
1.91179e-66	0.38019	0.21	0.278	6.41177e-62	HPS1
2.04052e-66	0.302949	0.321	0.406	6.8435e-62	ANKRD9
3.0457e-66	0.548669	0.367	0.367	1.02147e-61	CCDC68
9.55281e-66	0.384789	0.378	0.487	3.20382e-61	IVNS1ABP
1.10418e-65	0.27726	0.381	0.509	3.7032e-61	NUDT4
1.13447e-65	0.574558	0.771	0.508	3.80479e-61	KRT20
1.18423e-65	0.293316	0.333	0.458	3.97167e-61	NDFIP2
1.29189e-65	0.537693	0.384	0.35	4.33273e-61	SLC9A3R1
1.48963e-65	0.900554	0.485	0.27	4.99592e-61	CDKN2B-AS1
1.73083e-65	0.560281	0.502	0.504	5.80487e-61	MYH14
2.03802e-65	0.387322	0.419	0.498	6.8351e-61	HNF4A
3.27203e-65	0.297056	0.195	0.306	1.09737e-60	FAM13A
3.83208e-65	0.454142	0.313	0.338	1.2852e-60	ATP8A1
4.5914e-65	0.487585	0.376	0.378	1.53986e-60	LRRC19
5.85102e-65	0.449997	0.478	0.547	1.96232e-60	SSFA2
6.88048e-65	0.495263	0.575	0.604	2.30757e-60	VAMP8
7.71387e-65	0.332111	0.327	0.39	2.58708e-60	SIRT7
8.42976e-65	0.560131	0.35	0.277	2.82717e-60	AAK1
1.29665e-64	0.264808	0.407	0.541	4.34869e-60	PTPRF
1.33877e-64	0.567779	0.327	0.305	4.48998e-60	ARRDC4
3.1274e-64	0.300089	0.368	0.495	1.04887e-59	RAP1B
5.58738e-64	0.266875	0.364	0.508	1.8739e-59	UBE2B
6.39244e-64	0.745345	0.511	0.341	2.1439e-59	GCNT3
9.56064e-64	0.614744	0.536	0.557	3.20645e-59	C19orf33
1.16387e-63	0.384438	0.539	0.599	3.90338e-59	ST14
1.48245e-63	0.36095	0.235	0.298	4.97186e-59	ARHGAP27
1.64025e-63	0.421107	0.317	0.334	5.50108e-59	SP100
1.86146e-63	0.63595	0.52	0.478	6.24296e-59	HIST1H2AC
3.2795e-63	0.290638	0.329	0.424	1.09988e-58	GSDMD
3.67578e-63	0.672151	0.824	0.786	1.23278e-58	CLDN4
7.96658e-63	0.348855	0.499	0.584	2.67183e-58	LLGL2
8.47827e-63	0.355708	0.233	0.336	2.84344e-58	RMND5A
8.93708e-63	0.4828	0.319	0.327	2.99732e-58	CREBRF
1.12346e-62	0.550439	0.561	0.585	3.76786e-58	SFN
1.44323e-62	0.626569	0.396	0.302	4.84032e-58	HSD17B2
1.46769e-62	0.271108	0.329	0.447	4.92233e-58	SCARB2
2.08857e-62	0.287658	0.351	0.483	7.00464e-58	NPEPPS
2.59791e-62	0.552517	0.414	0.391	8.71288e-58	RFK
3.08345e-62	0.271878	0.365	0.482	1.03413e-57	SEPHS2
3.5444e-62	0.294775	0.228	0.3	1.18872e-57	MICAL3
4.15917e-62	0.445875	0.571	0.617	1.3949e-57	TSPAN3
4.5109e-62	0.256538	0.151	0.272	1.51287e-57	RNASE1
5.93944e-62	0.44253	0.395	0.416	1.99197e-57	FBLIM1
1.0354e-61	0.737385	0.429	0.348	3.47253e-57	SGK1
1.17016e-61	0.767046	0.569	0.363	3.92448e-57	MALL
1.34936e-61	0.442411	0.523	0.577	4.52548e-57	CA12
1.98004e-61	0.259338	0.377	0.521	6.64067e-57	GRN
2.13479e-61	0.458867	0.401	0.445	7.15967e-57	SPAG9
2.19279e-61	0.297834	0.205	0.307	7.35416e-57	SLC39A14
4.83989e-61	0.398139	0.339	0.4	1.6232e-56	ANK3
5.02004e-61	0.462069	0.52	0.571	1.68362e-56	EFHD2
5.38935e-61	0.371373	0.531	0.618	1.80748e-56	MBNL1
7.01952e-61	0.497243	0.338	0.315	2.35421e-56	GBP3
8.30613e-61	0.303486	0.382	0.491	2.78571e-56	CAPN2
8.69541e-61	0.430818	0.337	0.372	2.91627e-56	MIA2
1.14294e-60	0.436942	0.558	0.608	3.8332e-56	EPS8
1.37516e-60	0.270993	0.246	0.344	4.61201e-56	WIPF2
1.45287e-60	0.371462	0.338	0.397	4.87263e-56	RNF19A
1.51138e-60	0.289359	0.228	0.304	5.06887e-56	SFXN1
1.54711e-60	0.322673	0.313	0.412	5.18869e-56	UBE2A
1.56962e-60	0.26311	0.359	0.476	5.26419e-56	COMTD1
1.75752e-60	0.396124	0.484	0.576	5.89437e-56	CD2AP
2.02226e-60	0.259048	0.323	0.431	6.78226e-56	XIAP
2.28605e-60	0.427708	0.367	0.409	7.66695e-56	BICDL2
2.3004e-60	0.291683	0.216	0.315	7.71509e-56	ZDHHC21
2.54377e-60	0.438085	0.384	0.43	8.5313e-56	DNM2
2.88122e-60	0.642936	0.48	0.411	9.66302e-56	CDKN1A
3.23737e-60	0.374207	0.371	0.45	1.08575e-55	EIF4EBP2
3.38015e-60	0.442861	0.603	0.658	1.13364e-55	CTNND1
3.44709e-60	0.29879	0.409	0.517	1.15608e-55	SPTSSA
4.78435e-60	0.345562	0.381	0.478	1.60458e-55	CHMP1B
5.27134e-60	0.280229	0.2	0.285	1.7679e-55	AC254629.1
6.57437e-60	0.365033	0.594	0.656	2.20491e-55	LGALS3BP
7.59727e-60	0.31277	0.243	0.317	2.54797e-55	VPS37B
8.72923e-60	0.292104	0.26	0.366	2.92761e-55	NF1
1.15509e-59	0.448029	0.675	0.73	3.87395e-55	RSRP1
1.42539e-59	0.335832	0.31	0.408	4.78048e-55	ZMYND8
1.53955e-59	0.296622	0.224	0.288	5.16335e-55	ITPR3
3.69557e-59	0.340565	0.496	0.585	1.23942e-54	MYH9
3.70178e-59	0.252005	0.171	0.241	1.2415e-54	PLIN2
4.7128e-59	0.258513	0.361	0.489	1.58058e-54	PDLIM5
5.58544e-59	0.344195	0.268	0.328	1.87324e-54	TJP1
5.73065e-59	0.283493	0.166	0.266	1.92194e-54	STEAP2
6.47386e-59	0.325157	0.149	0.169	2.1712e-54	PTPRB
1.04929e-58	0.310543	0.179	0.225	3.5191e-54	TMEM144
1.2019e-58	0.553061	0.308	0.262	4.03092e-54	STK17B
1.22131e-58	0.315878	0.453	0.557	4.09603e-54	PKN2
1.24403e-58	0.302495	0.299	0.381	4.17224e-54	DENND1B
1.27081e-58	0.352444	0.291	0.381	4.26206e-54	GADD45A
1.45983e-58	0.26458	0.203	0.295	4.89598e-54	KCNK1
1.46974e-58	0.683348	0.418	0.31	4.9292e-54	CDKN2B
2.41415e-58	0.285687	0.223	0.291	8.09659e-54	ARHGAP35
2.57898e-58	0.312913	0.317	0.412	8.64937e-54	HEPH
2.60383e-58	0.289885	0.214	0.305	8.73273e-54	PMM1
2.92366e-58	0.471749	0.288	0.29	9.80538e-54	SHROOM1
3.16204e-58	0.429324	0.32	0.348	1.06049e-53	STAT6
3.92125e-58	0.30855	0.279	0.35	1.31511e-53	METRNL
4.88116e-58	0.325595	0.467	0.594	1.63704e-53	NET1
4.97846e-58	0.432975	0.594	0.637	1.66967e-53	EZR
5.10771e-58	0.25575	0.321	0.451	1.71302e-53	JMJD1C
8.02063e-58	0.555144	0.486	0.456	2.68996e-53	ACOX1
8.38482e-58	0.362482	0.3	0.346	2.8121e-53	RETREG1
8.64116e-58	0.514357	0.735	0.741	2.89807e-53	SPINT2
1.19434e-57	0.746929	0.591	0.366	4.00559e-53	MS4A12
1.28035e-57	0.41742	0.314	0.354	4.29403e-53	INF2
1.52192e-57	0.354908	0.269	0.305	5.10422e-53	POR
1.57733e-57	0.340716	0.295	0.352	5.29005e-53	F11R
1.82501e-57	0.422972	0.238	0.241	6.12071e-53	SMIM31
2.67866e-57	0.490082	0.355	0.35	8.9837e-53	XRN1
3.52316e-57	0.264569	0.231	0.324	1.1816e-52	LMBRD1
3.59796e-57	0.330991	0.278	0.369	1.20668e-52	LUZP1
4.44716e-57	0.305576	0.219	0.293	1.49149e-52	FUT2
4.56108e-57	0.266985	0.306	0.389	1.52969e-52	GGT6
5.26886e-57	0.32789	0.356	0.455	1.76707e-52	CHMP2B
5.89139e-57	0.26893	0.356	0.455	1.97585e-52	LASP1
6.24506e-57	0.456817	0.661	0.68	2.09447e-52	PRR13
7.11427e-57	0.525317	0.329	0.296	2.38598e-52	PHLPP2
8.21615e-57	0.301347	0.246	0.302	2.75553e-52	PLA2G10
9.39838e-57	0.331222	0.281	0.354	3.15203e-52	CSNK1D
1.45225e-56	0.362423	0.292	0.36	4.87057e-52	KIF13B
1.55082e-56	0.331905	0.323	0.406	5.20114e-52	SORL1
2.48975e-56	0.321733	0.335	0.419	8.35011e-52	FOSL2
2.62797e-56	0.718935	0.423	0.276	8.81368e-52	SLC51B
3.1099e-56	0.270309	0.229	0.32	1.043e-51	SOS2
4.43085e-56	0.35079	0.304	0.362	1.48602e-51	UBR2
4.85392e-56	0.442165	0.632	0.677	1.62791e-51	CCNL1
5.25045e-56	0.346478	0.187	0.207	1.76089e-51	SMAD3
5.49159e-56	0.535915	0.523	0.512	1.84177e-51	TMPRSS2
5.64502e-56	0.45346	0.286	0.298	1.89323e-51	TMEM236
6.13898e-56	0.400689	0.635	0.692	2.05889e-51	N4BP2L2
7.67168e-56	0.320843	0.298	0.361	2.57293e-51	PYGB
7.69868e-56	0.424304	0.601	0.63	2.58198e-51	CDH1
8.36531e-56	0.28282	0.224	0.289	2.80556e-51	DHRS3
8.56784e-56	0.350995	0.327	0.397	2.87348e-51	CTTNBP2NL
8.99474e-56	0.252666	0.321	0.44	3.01666e-51	INSR
1.30678e-55	0.637647	0.297	0.123	4.38268e-51	SLC30A10
1.49313e-55	0.304725	0.229	0.285	5.00766e-51	TMEM171
2.0109e-55	0.250706	0.302	0.404	6.74416e-51	CHD1
2.09476e-55	0.365993	0.234	0.314	7.02542e-51	RAP2B
2.5528e-55	0.26309	0.342	0.444	8.56158e-51	FBXW5
2.86012e-55	0.480372	0.612	0.649	9.59228e-51	SQSTM1
3.33492e-55	0.301877	0.314	0.378	1.11847e-50	CLSTN1
3.62793e-55	0.280352	0.237	0.328	1.21674e-50	FOXO3
3.66602e-55	0.287038	0.393	0.498	1.22951e-50	CHMP5
4.75243e-55	0.296829	0.281	0.353	1.59387e-50	SEC23A
5.21284e-55	0.252149	0.367	0.5	1.74828e-50	MUC20-OT1
6.23212e-55	0.359272	0.27	0.317	2.09013e-50	VILL
6.46332e-55	0.36582	0.305	0.345	2.16767e-50	STX3
6.54092e-55	0.448379	0.968	0.944	2.19369e-50	MT-ND4L
9.23061e-55	0.31999	0.466	0.55	3.09576e-50	TSTD1
9.84319e-55	0.304715	0.265	0.328	3.30121e-50	CNNM4
1.25896e-54	0.407006	0.386	0.443	4.2223e-50	IRF1
1.68013e-54	0.542353	0.286	0.225	5.63483e-50	FRMD1
1.70321e-54	0.602755	0.353	0.3	5.71222e-50	CLDN23
1.94791e-54	0.277468	0.246	0.324	6.53289e-50	RNF103
2.06052e-54	0.447134	0.523	0.55	6.91058e-50	RND3
2.39864e-54	0.418119	0.442	0.474	8.04455e-50	ACAA1
2.43032e-54	0.688159	0.313	0.13	8.15082e-50	SECTM1
3.7314e-54	0.387418	0.265	0.313	1.25144e-49	RALGPS2
4.06186e-54	0.470563	0.501	0.57	1.36227e-49	SLC20A1
6.86066e-54	0.270248	0.395	0.515	2.30093e-49	ARL4A
1.21246e-53	0.349546	0.599	0.667	4.06635e-49	BLOC1S1
1.66948e-53	0.632194	0.524	0.432	5.59911e-49	GSN
4.61911e-53	0.418469	0.249	0.254	1.54916e-48	PLPP1
4.72342e-53	0.331965	0.281	0.34	1.58414e-48	IFNGR1
5.31637e-53	0.381643	0.337	0.359	1.783e-48	PLXNB2
5.41135e-53	0.588622	0.377	0.346	1.81486e-48	EGLN3
7.30821e-53	0.345779	0.144	0.102	2.45103e-48	LEAP2
7.35418e-53	0.312644	0.218	0.268	2.46644e-48	PLXNA2
9.49892e-53	0.514524	0.582	0.615	3.18575e-48	PLS1
1.09319e-52	0.362055	0.265	0.282	3.66635e-48	SIRT6
1.31035e-52	0.601131	0.434	0.368	4.39466e-48	MXI1
1.41828e-52	0.557531	0.35	0.276	4.75664e-48	SCIN
1.87802e-52	0.518224	0.267	0.181	6.29852e-48	BMP3
1.90808e-52	0.423555	0.351	0.364	6.39933e-48	RETSAT
1.91543e-52	0.429086	0.665	0.705	6.42397e-48	RRBP1
2.35716e-52	0.389386	0.528	0.589	7.90543e-48	MCL1
4.61996e-52	0.399601	0.416	0.469	1.54944e-47	TMEM45B
5.29609e-52	0.262143	0.304	0.406	1.7762e-47	PPARG
5.33162e-52	0.302933	0.533	0.633	1.78812e-47	APLP2
6.99518e-52	0.346349	0.267	0.309	2.34604e-47	IFNGR2
7.52857e-52	0.262809	0.473	0.592	2.52493e-47	CES2
1.78032e-51	0.616513	0.344	0.224	5.97085e-47	SLC6A8
2.40599e-51	0.289865	0.27	0.349	8.06921e-47	NR3C2
2.58073e-51	0.264573	0.241	0.325	8.65526e-47	REEP3
3.33665e-51	0.271013	0.181	0.237	1.11905e-46	P2RY1
5.28926e-51	0.269767	0.16	0.226	1.77391e-46	OTUD7B
5.43181e-51	0.48496	0.733	0.736	1.82172e-46	SMIM22
6.11115e-51	0.739443	0.421	0.236	2.04956e-46	SAMD9
7.41517e-51	0.348529	0.225	0.246	2.4869e-46	ECE1
7.49903e-51	0.257547	0.206	0.279	2.51503e-46	RRAS
8.0273e-51	0.296988	0.451	0.571	2.6922e-46	NFKBIA
1.05496e-50	0.475904	0.55	0.572	3.53814e-46	TDP2
1.74664e-50	0.330844	0.233	0.28	5.85787e-46	AC009133.1
1.85298e-50	0.423427	0.243	0.193	6.21451e-46	SLC3A1
2.82483e-50	0.42307	0.339	0.353	9.47392e-46	TJP3
3.06582e-50	0.395867	0.115	0.02	1.02822e-45	CREB3L3
4.02229e-50	0.325821	0.217	0.266	1.349e-45	DGKD
5.92661e-50	0.375142	0.279	0.275	1.98767e-45	P2RX4
6.33775e-50	0.255072	0.179	0.22	2.12555e-45	RHOG
1.02925e-49	0.4955	0.128	0.024	3.45191e-45	CYP3A4
1.08367e-49	0.42194	0.192	0.169	3.63442e-45	NBPF1
1.14541e-49	0.252276	0.3	0.385	3.84149e-45	SHOC2
1.53434e-49	0.281467	0.416	0.521	5.14589e-45	MAP1LC3B
2.52975e-49	0.260883	0.501	0.611	8.48427e-45	SLC44A4
2.63331e-49	0.258244	0.168	0.224	8.83159e-45	TNS3
4.26661e-49	0.583225	0.405	0.376	1.43093e-44	SLC40A1
4.39948e-49	0.315911	0.371	0.441	1.4755e-44	TMC5
5.40448e-49	0.311065	0.266	0.327	1.81255e-44	TAX1BP3
5.41499e-49	0.497889	0.262	0.15	1.81608e-44	C1QTNF12
5.82284e-49	0.484891	0.275	0.208	1.95286e-44	RHOU
6.13571e-49	0.409329	0.276	0.286	2.05779e-44	TMEM56
6.62897e-49	0.308265	0.233	0.314	2.22322e-44	LGALS2
6.65376e-49	0.293412	0.244	0.295	2.23154e-44	KIAA1217
8.56507e-49	0.270498	0.281	0.367	2.87255e-44	KIF16B
8.92461e-49	0.322829	0.238	0.26	2.99313e-44	SLC20A2
1.01204e-48	0.527054	0.254	0.152	3.39418e-44	C3orf85
1.15924e-48	0.263202	0.31	0.387	3.88787e-44	PPP2CB
1.18293e-48	0.350239	0.477	0.565	3.96731e-44	MAL2
1.9828e-48	0.265135	0.138	0.194	6.64993e-44	ANTXR2
2.04469e-48	0.304581	0.266	0.343	6.85747e-44	APOL6
2.64323e-48	0.336334	0.389	0.432	8.86487e-44	LRP10
3.78751e-48	0.322536	0.278	0.328	1.27026e-43	TNIP1
7.97867e-48	0.26765	0.17	0.22	2.67589e-43	SLC16A9
1.59603e-47	0.299942	0.229	0.263	5.35278e-43	NT5C2
2.56448e-47	0.250588	0.236	0.328	8.60075e-43	NEDD9
2.75572e-47	0.296807	0.323	0.409	9.24212e-43	CAB39
2.7866e-47	0.381675	0.378	0.414	9.34571e-43	SULT1A1
2.98851e-47	0.312211	0.267	0.325	1.00229e-42	MAPK6
3.56271e-47	0.411485	0.266	0.226	1.19486e-42	SGK2
4.51822e-47	0.490846	0.243	0.133	1.51532e-42	HKDC1
6.23423e-47	0.547995	0.308	0.244	2.09084e-42	DDX60
6.26166e-47	0.470407	0.906	0.829	2.10004e-42	FXYD3
1.04003e-46	0.360333	0.526	0.598	3.48804e-42	AHNAK
1.07687e-46	0.283664	0.246	0.303	3.6116e-42	FEM1C
1.24282e-46	0.444558	0.237	0.177	4.16818e-42	CDC14A
2.71036e-46	0.423452	0.325	0.352	9.09001e-42	SIPA1L3
3.44808e-46	0.454978	0.276	0.203	1.15642e-41	BTNL3
5.17699e-46	0.31283	0.265	0.339	1.73626e-41	B3GNT5
6.70593e-46	0.263908	0.138	0.163	2.24903e-41	ZFYVE27
6.96502e-46	0.39608	0.198	0.175	2.33593e-41	PARP12
8.54428e-46	0.441839	1	0.999	2.86558e-41	MT-ND3
9.35218e-46	0.299604	0.224	0.263	3.13653e-41	ARHGAP17
1.3191e-45	0.301522	0.113	0.1	4.42401e-41	LAMA1
1.56357e-45	0.320847	0.18	0.194	5.24392e-41	ARSA
2.12232e-45	0.329625	0.17	0.179	7.11783e-41	IL6R
3.29396e-45	0.297922	0.585	0.676	1.10473e-40	MT-ND6
3.2989e-45	0.280224	0.25	0.31	1.10639e-40	SLC25A25-AS1
3.36864e-45	0.297593	0.48	0.557	1.12977e-40	CLTB
4.00023e-45	0.742768	0.435	0.317	1.3416e-40	BIRC3
4.44505e-45	0.335817	0.247	0.275	1.49078e-40	PDE9A
5.19772e-45	0.310589	0.263	0.296	1.74321e-40	UGCG
6.60487e-45	0.362955	0.246	0.24	2.21514e-40	LPIN2
9.15301e-45	0.328382	0.54	0.609	3.06974e-40	HSD17B11
1.61775e-44	0.292124	0.279	0.33	5.4256e-40	PIP5K1B
1.85056e-44	0.275259	0.381	0.444	6.20642e-40	CASP7
1.91108e-44	0.318687	0.223	0.269	6.40939e-40	ERRFI1
1.96204e-44	0.432242	0.255	0.255	6.5803e-40	ADM
2.08909e-44	0.504436	0.904	0.869	7.00639e-40	MTRNR2L8
2.1372e-44	0.41085	0.256	0.194	7.16775e-40	PTPRH
2.23957e-44	0.410981	0.745	0.793	7.51108e-40	CST3
2.24052e-44	0.50251	0.597	0.37	7.51426e-40	CEACAM6
2.49881e-44	0.288287	0.2	0.248	8.38051e-40	DOCK1
2.85988e-44	0.31364	0.249	0.266	9.59148e-40	FAM102A
3.91672e-44	0.275541	0.547	0.653	1.31359e-39	PDLIM1
3.97068e-44	0.421621	0.11	0.019	1.33169e-39	SLC6A19
5.18995e-44	0.30579	0.115	0.114	1.7406e-39	EXOC6B
5.95705e-44	0.374169	0.365	0.359	1.99788e-39	OPTN
7.60431e-44	0.406402	0.235	0.251	2.55033e-39	NEURL1B
8.01548e-44	0.425046	0.705	0.729	2.68823e-39	MYL12A
9.43132e-44	0.264161	0.235	0.282	3.16307e-39	FAM126B
9.71257e-44	0.462284	0.785	0.794	3.2574e-39	PPDPF
1.64885e-43	0.386875	0.26	0.251	5.52992e-39	YPEL3
1.7634e-43	0.293187	0.138	0.166	5.9141e-39	CENPJ
2.42815e-43	0.296513	0.214	0.241	8.14353e-39	NCEH1
9.05916e-43	0.386551	0.24	0.234	3.03826e-38	HIST1H2BD
1.01158e-42	0.285711	0.55	0.633	3.39263e-38	VAPA
1.41511e-42	0.376326	0.343	0.361	4.746e-38	PLEC
1.81728e-42	0.556348	0.339	0.204	6.09478e-38	RHOF
2.27607e-42	0.519223	0.324	0.224	7.63348e-38	TMEM37
3.69394e-42	0.521702	0.321	0.322	1.23887e-37	AREG
3.9498e-42	0.371785	0.209	0.233	1.32468e-37	ACVRL1
4.62331e-42	0.461953	0.127	0.038	1.55056e-37	SLC15A1
8.41443e-42	0.331152	0.652	0.698	2.82203e-37	ACTN4
8.80022e-42	0.251736	0.278	0.338	2.95142e-37	TPRN
1.26292e-41	0.334864	0.331	0.348	4.23557e-37	NABP1
1.84793e-41	0.368108	0.31	0.356	6.1976e-37	PADI2
2.69414e-41	0.422011	0.224	0.184	9.03559e-37	SEMA3B
3.79128e-41	0.257673	0.199	0.256	1.27152e-36	IDS
5.06523e-41	0.301755	0.185	0.215	1.69878e-36	PTK2B
6.22026e-41	0.270378	0.229	0.272	2.08615e-36	ARHGEF16
8.4694e-41	0.259285	0.161	0.197	2.84047e-36	CAPN8
9.35347e-41	0.292727	0.217	0.231	3.13697e-36	KCNK6
1.83707e-40	0.251966	0.53	0.622	6.16116e-36	JPT1
1.93127e-40	0.262438	0.189	0.234	6.47709e-36	MICALL2
2.84954e-40	0.29242	0.346	0.414	9.55679e-36	HLA-F
3.3114e-40	0.551551	0.263	0.13	1.11058e-35	C11orf86
6.39646e-40	0.503252	0.804	0.709	2.14524e-35	SLC26A2
6.45584e-40	0.252286	0.144	0.181	2.16516e-35	OPN3
6.48873e-40	0.452763	0.964	0.934	2.17619e-35	TMSB4X
2.35353e-39	0.316652	0.329	0.398	7.89326e-35	AHCYL2
2.52652e-39	0.308409	0.223	0.228	8.47343e-35	PLEKHG6
2.74069e-39	0.357277	0.139	0.081	9.19171e-35	DIO3OS
3.02091e-39	0.302747	0.313	0.363	1.01315e-34	BCAS1
3.76875e-39	0.333175	0.23	0.244	1.26396e-34	CNKSR3
6.34053e-39	0.290718	0.198	0.23	2.12649e-34	IL4R
7.75814e-39	0.405948	0.199	0.187	2.60192e-34	DDX60L
7.93373e-39	0.296103	0.152	0.104	2.66082e-34	C2CD2L
8.15906e-39	0.358165	0.228	0.223	2.73639e-34	NLN
9.75101e-39	0.553571	0.284	0.228	3.27029e-34	TP53INP2
9.75161e-39	0.297738	0.148	0.193	3.27049e-34	EPB41L3
1.05208e-38	0.36776	0.346	0.379	3.52845e-34	SCNN1A
1.23952e-38	0.263567	0.407	0.511	4.1571e-34	ATF3
1.81318e-38	0.276417	0.215	0.252	6.08103e-34	MICAL2
2.29109e-38	0.37487	0.7	0.709	7.68385e-34	SH3BGRL3
2.91826e-38	0.335908	0.286	0.291	9.78725e-34	MIR22HG
3.39444e-38	0.525811	0.299	0.149	1.13843e-33	LINC01559
3.61227e-38	0.444507	0.235	0.157	1.21148e-33	PPARD
5.72188e-38	0.358626	0.289	0.304	1.919e-33	LAMB3
6.15241e-38	0.402651	0.878	0.868	2.06339e-33	JUND
8.55111e-38	0.256587	0.18	0.176	2.86787e-33	VSIR
8.72899e-38	0.342018	0.211	0.244	2.92753e-33	RCAN1
2.51018e-37	0.393268	0.177	0.106	8.41864e-33	ENPP1
7.004e-37	0.285205	0.241	0.259	2.349e-32	ZBTB7B
9.52023e-37	0.339666	0.214	0.223	3.1929e-32	SUSD6
1.18677e-36	0.309142	0.199	0.187	3.98018e-32	AL022323.4
2.60929e-36	0.278141	0.237	0.278	8.75104e-32	TMBIM1
2.75515e-36	0.31544	0.148	0.115	9.24022e-32	RAI14
3.32393e-36	0.328825	0.574	0.637	1.11478e-31	ZFP36
2.68831e-35	0.303831	0.613	0.669	9.01605e-31	KLF4
2.9638e-35	0.263058	0.149	0.181	9.93999e-31	CPNE8
5.61029e-35	0.310217	0.311	0.334	1.88158e-30	B4GALT1
7.73433e-35	0.491129	0.592	0.402	2.59394e-30	CEACAM1
9.87937e-35	0.284905	0.161	0.148	3.31334e-30	PIM1
1.72794e-34	0.250438	0.122	0.159	5.79515e-30	TEP1
1.91967e-34	0.426797	0.272	0.234	6.4382e-30	LAMA3
3.17901e-34	0.279503	0.151	0.171	1.06617e-29	SLC36A1
3.27814e-34	0.266674	0.109	0.11	1.09942e-29	GABRE
4.26228e-34	0.282627	0.107	0.094	1.42948e-29	LINC02535
4.77837e-34	0.325698	0.671	0.707	1.60257e-29	CYSTM1
4.86007e-34	0.489269	0.266	0.221	1.62997e-29	IL2RG
8.60346e-34	0.34899	0.121	0.078	2.88543e-29	LRP4
9.65044e-34	0.453858	0.133	0.048	3.23657e-29	CCDC152
1.49185e-33	0.444171	0.261	0.162	5.00338e-29	MYLK
2.8059e-33	0.436595	0.224	0.178	9.41044e-29	TP53INP1
4.28472e-33	0.383157	0.804	0.8	1.43701e-28	MYL12B
3.87546e-32	0.351289	0.139	0.068	1.29975e-27	DNAH7
4.34805e-32	0.404407	0.17	0.107	1.45825e-27	BTNL8
8.95123e-32	0.371217	0.261	0.228	3.00206e-27	OAS1
1.25931e-31	0.367775	0.269	0.256	4.22348e-27	B3GALT5
1.56645e-31	0.294146	0.214	0.237	5.25355e-27	TNFAIP3
4.10766e-31	0.299091	0.139	0.084	1.37763e-26	SMIM2-AS1
6.48759e-31	0.421022	0.762	0.818	2.17581e-26	JCHAIN
4.35192e-30	0.36666	0.191	0.128	1.45955e-25	HMOX1
1.08835e-29	0.308876	0.667	0.734	3.65011e-25	TMEM59
1.21567e-29	0.256362	0.154	0.074	4.07712e-25	AQP7
1.77041e-29	0.260264	0.223	0.242	5.93759e-25	LINC00483
5.74731e-29	0.262802	0.144	0.161	1.92753e-24	GBP2
1.01334e-28	0.296007	0.209	0.205	3.39854e-24	SLC16A3
1.10144e-28	0.259164	0.121	0.098	3.69402e-24	KCNK5
1.32186e-28	0.313673	0.147	0.107	4.43325e-24	PDLIM2
2.76364e-28	0.450832	0.115	0.053	9.26869e-24	TM4SF20
2.94615e-28	0.296707	0.218	0.215	9.88081e-24	FGD6
5.16523e-28	0.451199	0.227	0.119	1.73231e-23	TIMP2
1.05015e-27	0.337628	0.195	0.133	3.52199e-23	SLC1A1
1.20688e-27	0.843625	0.139	0.079	4.04762e-23	ALDOB
1.63366e-27	0.263199	0.103	0.079	5.47896e-23	FAM95B1
2.58507e-27	0.397135	0.238	0.2	8.66981e-23	FSIP2
1.17909e-26	0.278288	0.699	0.763	3.95442e-22	CLDN3
1.77945e-26	0.474871	0.138	0.063	5.96793e-22	AL365226.2
1.97357e-26	0.281771	0.166	0.09	6.61896e-22	ABCG1
2.70453e-26	0.350017	0.208	0.152	9.07046e-22	SCNN1B
5.99968e-26	0.354679	0.307	0.276	2.01217e-21	CLIC5
3.05364e-25	0.358256	0.166	0.096	1.02413e-20	MUC17
2.0071e-24	0.360324	0.151	0.071	6.73142e-20	FGL2
3.29857e-24	0.310953	0.745	0.772	1.10628e-19	ITM2C
4.36552e-24	0.282175	0.214	0.195	1.46411e-19	TMCC3
5.16659e-24	0.269157	0.18	0.182	1.73277e-19	GK
5.8631e-24	0.261342	0.157	0.147	1.96637e-19	C6orf222
1.44986e-23	0.281704	0.216	0.228	4.86255e-19	PLAUR
3.19434e-23	0.380729	0.107	0.059	1.07132e-18	HDAC9
3.6931e-23	0.274793	0.112	0.058	1.23859e-18	BDKRB2
1.24729e-22	0.291781	0.773	0.803	4.18316e-18	TMBIM6
1.25363e-22	0.342415	0.721	0.747	4.20444e-18	KLF6
5.18228e-22	0.260585	0.148	0.076	1.73803e-17	SLCO2A1
5.66967e-22	0.274441	0.814	0.837	1.90149e-17	UBC
2.55589e-21	0.402383	0.274	0.212	8.57193e-17	ISG20
2.32946e-19	0.268833	0.754	0.758	7.81253e-15	SRI
7.43031e-18	0.411207	0.894	0.885	2.49198e-13	MT-ATP8
3.82648e-16	0.271536	0.113	0.057	1.28333e-11	PPP1R14A
3.89555e-16	0.280957	0.112	0.058	1.30649e-11	MGAM2
1.99298e-15	0.282076	0.95	0.95	6.68405e-11	S100A6
3.59927e-15	0.427168	0.919	0.95	1.20712e-10	IGKC
1.62193e-13	0.299372	0.268	0.183	5.43962e-09	DHRS9
2.8971e-13	0.290641	0.164	0.11	9.71629e-09	SMIM5
Immature enterocytes 2
p_val	avg_log2FC	pct.1	pct.2	p_val_adj	gene
0	0.512566	0.473	0.178	0	ABCG2
0	0.85242	0.653	0.448	0	ACAA1
0	0.79612	0.653	0.43	0	ACOX1
0	1.00097	0.582	0.406	0	ADIRF
0	0.999698	0.642	0.363	0	AHCYL2
0	0.68205	0.727	0.599	0	AMN
0	0.742177	0.556	0.303	0	APPL2
0	0.987762	0.795	0.413	0	AQP8
0	0.797469	0.691	0.513	0	ATP1B3
0	0.71088	0.765	0.651	0	BLOC1S1
0	0.947015	0.816	0.651	0	BSG
0	0.887354	0.736	0.532	0	C19orf33
0	0.833629	0.583	0.276	0	C2orf88
0	0.586299	0.402	0.122	0	C3orf85
0	2.58647	0.923	0.575	0	CA1
0	1.51586	0.952	0.691	0	CA2
0	0.333006	0.702	0.348	0	CA4
0	0.884858	0.585	0.224	0	CD177
0	0.832004	0.792	0.528	0	CDHR5
0	0.686521	0.56	0.279	0	CDKN2B
0	1.52529	0.724	0.216	0	CDKN2B-AS1
0	1.13316	0.787	0.356	0	CEACAM1
0	0.685618	0.918	0.712	0	CEACAM5
0	1.65757	0.941	0.426	0	CEACAM7
0	0.690152	0.713	0.572	0	CES2
0	0.807876	0.662	0.499	0	CHP1
0	1.58048	0.866	0.668	0	CKB
0	0.847608	0.775	0.579	0	CTSD
0	0.691503	0.825	0.69	0	CYSTM1
0	0.686195	0.813	0.724	0	ELOB
0	0.803195	0.739	0.584	0	ETHE1
0	2.04126	1	0.865	0	FABP1
0	0.545316	0.744	0.451	0	FCGBP
0	0.966781	0.711	0.477	0	FLNB
0	0.781153	0.989	0.933	0	FTH1
0	1.25039	0.972	0.812	0	FXYD3
0	0.746883	0.628	0.307	0	GCNT3
0	0.692811	0.621	0.451	0	GNA11
0	0.724395	0.739	0.522	0	GPA33
0	1.14136	0.894	0.425	0	GUCA2A
0	0.664316	0.549	0.247	0	HHLA2
0	0.805308	0.67	0.491	0	HIGD1A
0	0.837932	0.614	0.406	0	HSD11B2
0	1.05132	0.93	0.757	0	IFI27
0	0.869397	0.758	0.43	0	IL32
0	1.59229	0.926	0.708	0	KRT19
0	1.77089	0.942	0.458	0	KRT20
0	1.44827	0.979	0.862	0	KRT8
0	0.987366	0.987	0.878	0	LGALS3
0	1.02646	0.681	0.33	0	LINC01133
0	1.25016	0.763	0.316	0	MALL
0	0.766459	0.689	0.457	0	MGLL
0	0.774032	0.723	0.497	0	MISP
0	1.68328	0.791	0.315	0	MS4A12
0	1.31841	0.609	0.402	0	MT1M
0	1.36974	0.828	0.645	0	MT2A
0	0.824995	0.841	0.663	0	MUC12
0	0.722657	0.913	0.785	0	MYL12B
0	0.731802	0.946	0.866	0	MYL6
0	2.04394	1	0.933	0	PHGR1
0	0.935018	0.742	0.477	0	PKIB
0	1.29578	0.902	0.488	0	PLAC8
0	0.961376	0.803	0.588	0	PLS1
0	0.772269	0.896	0.78	0	PPDPF
0	1.17018	0.853	0.639	0	PRDX6
0	0.842587	0.821	0.66	0	PRR13
0	0.757708	0.731	0.566	0	PRSS3
0	1.08901	0.998	0.944	0	S100A6
0	1.26565	0.807	0.625	0	SELENBP1
0	0.764742	0.802	0.406	0	SELENOP
0	0.741683	0.829	0.692	0	SH3BGRL3
0	0.674015	0.505	0.305	0	SLC16A1
0	2.26511	0.963	0.677	0	SLC26A2
0	1.3919	0.984	0.535	0	SLC26A3
0	0.788678	0.712	0.518	0	SLC4A4
0	1.13508	0.645	0.23	0	SLC51B
0	0.870253	0.866	0.719	0	SMIM22
0	0.805493	0.885	0.741	0	SRI
0	0.631862	0.47	0.176	0	SULT1A2
0	0.887656	0.684	0.449	0	SULT1B1
0	0.816587	0.737	0.549	0	TDP2
0	1.19908	0.877	0.679	0	TMEM54
0	0.931038	0.569	0.168	0	TMIGD1
0	0.734277	0.991	0.927	0	TMSB4X
0	0.802138	0.555	0.197	0	TRPM6
0	0.719233	0.736	0.604	0	TSC22D1
0	0.810762	0.888	0.626	0	TSPAN1
0	0.992558	0.852	0.652	0	UGP2
0	1.03555	0.549	0.365	0	MT1H
0	0.493687	0.436	0.152	0	DHRS9
0	0.740533	0.667	0.362	0	ANPEP
0	0.568995	0.933	0.929	0	NEAT1
3.2956e-306	0.613959	0.65	0.52	1.10528e-301	MVP
1.23179e-303	0.811291	0.631	0.34	4.13118e-299	SLC9A3
2.17492e-302	0.415462	1	1	7.29424e-298	MT-CO1
3.03741e-302	0.636932	0.574	0.391	1.01869e-297	SULT1A1
2.49972e-297	0.619081	0.583	0.436	8.38357e-293	GIPC1
1.39631e-296	0.668489	0.632	0.457	4.68294e-292	AGPAT2
7.45926e-296	0.67914	0.725	0.579	2.50169e-291	AHNAK
5.03658e-295	0.644906	0.748	0.621	1.68917e-290	EZR
3.86058e-293	0.549834	0.986	0.927	1.29476e-288	ACTB
2.69907e-291	0.649357	0.752	0.619	9.05214e-287	TST
8.33114e-290	0.564174	0.468	0.253	2.7941e-285	PLCD3
2.39437e-285	0.447555	0.325	0.103	8.03025e-281	IGSF9
1.79323e-284	0.596322	0.475	0.292	6.01412e-280	AKR1B10
3.51491e-283	0.64845	0.781	0.666	1.17883e-278	CSTB
3.85215e-279	1.06495	0.815	0.687	1.29194e-274	MT1G
6.94034e-279	0.67857	0.577	0.342	2.32765e-274	MXI1
2.19392e-278	0.584617	0.673	0.385	7.35797e-274	HPGD
5.09885e-276	0.465245	0.362	0.125	1.71005e-271	C1QTNF12
2.42449e-273	0.6408	0.545	0.329	8.13127e-269	PADI2
7.6898e-273	0.592879	0.872	0.758	2.579e-268	ITM2C
2.23678e-269	0.665853	0.671	0.53	7.50171e-265	ACAA2
5.37833e-269	0.809161	0.861	0.773	1.80379e-264	CD24
1.97838e-265	0.630237	0.699	0.543	6.63508e-261	RIOK3
2.77028e-261	0.489094	0.337	0.107	9.29097e-257	C11orf86
5.73955e-261	0.512666	0.375	0.136	1.92493e-256	MYLK
3.69439e-258	0.602688	0.578	0.291	1.23902e-253	EMP1
7.25285e-256	0.648745	0.708	0.568	2.43246e-251	SFN
7.60231e-255	0.585787	0.603	0.457	2.54966e-250	DHRS11
2.17395e-254	0.560881	0.645	0.371	7.29099e-250	SDCBP2
9.24401e-254	0.533939	0.761	0.522	3.10026e-249	DST
1.4076e-253	0.601259	0.518	0.357	4.7208e-249	PRR15
2.12438e-252	0.630682	0.663	0.499	7.12474e-248	RHOC
1.01956e-247	0.56751	0.548	0.438	3.41939e-243	ATP2B1
3.06857e-246	0.332269	0.63	0.342	1.02914e-241	CEACAM6
2.87235e-245	0.545069	0.975	0.902	9.6333e-241	S100A10
1.98959e-239	0.555334	0.492	0.25	6.67269e-235	COL17A1
3.69197e-239	0.521021	0.487	0.316	1.23821e-234	TPRN
3.03159e-238	0.827763	0.823	0.682	1.01673e-233	MT1E
4.72657e-236	0.567343	0.894	0.827	1.5852e-231	KRT18
8.3159e-235	0.570984	0.533	0.396	2.78899e-230	CHP2
3.81762e-234	0.552435	0.516	0.343	1.28035e-229	RETSAT
4.04298e-234	0.653476	0.602	0.462	1.35593e-229	NDRG1
1.46556e-233	0.660381	0.602	0.538	4.91521e-229	ETNK1
2.77804e-230	0.577004	0.507	0.33	9.31699e-226	SLC9A3R1
1.01684e-228	0.542378	0.458	0.22	3.41027e-224	SLC17A4
1.98338e-228	0.517069	0.774	0.687	6.65186e-224	ACTN4
1.23966e-225	0.598499	0.484	0.246	4.15756e-221	PRAP1
1.31631e-224	0.547195	0.683	0.561	4.41464e-220	CA12
1.65638e-223	0.567711	0.828	0.715	5.55518e-219	MYL12A
4.89687e-221	0.540549	0.597	0.468	1.64231e-216	PAPSS2
1.476e-220	0.53267	0.968	0.904	4.95022e-216	LGALS4
3.65213e-219	0.435607	0.338	0.129	1.22485e-214	SCNN1B
7.0744e-219	0.510313	0.622	0.541	2.37261e-214	CHMP2A
5.8837e-218	0.477477	0.399	0.204	1.97327e-213	SGK2
2.18196e-217	0.446417	0.401	0.284	7.31786e-213	OAF
4.79737e-217	0.552691	0.634	0.486	1.60894e-212	MYH14
2.09247e-216	0.469605	0.399	0.174	7.01773e-212	FSIP2
1.04709e-213	0.554632	0.715	0.602	3.51173e-209	TSPAN3
3.13699e-211	0.497342	0.482	0.345	1.05208e-206	MAPK3
5.31436e-208	0.402376	0.972	0.941	1.78233e-203	MT-ND4L
8.26813e-202	0.808252	0.625	0.537	2.77297e-197	MT1X
2.30103e-201	0.498891	0.587	0.475	7.7172e-197	CAPN2
7.3351e-201	0.515637	0.588	0.389	2.46005e-196	CDKN1A
7.42651e-199	0.424844	0.343	0.153	2.4907e-194	HRCT1
3.29569e-198	0.561766	0.471	0.282	1.10531e-193	HSD17B2
2.09565e-196	0.371595	0.995	0.993	7.0284e-192	MT-ND5
1.53115e-192	0.499245	0.804	0.725	5.13517e-188	CAST
7.47532e-192	0.52815	0.52	0.329	2.50707e-187	PAG1
1.98114e-190	0.469114	0.65	0.545	6.64434e-186	ABCC3
7.18377e-189	0.515772	0.843	0.735	2.40929e-184	UQCRQ
2.35105e-187	0.553851	0.753	0.652	7.88496e-183	ATP1A1
7.48431e-187	0.490048	0.638	0.543	2.51009e-182	CLTB
1.92115e-183	0.580401	0.449	0.35	6.44314e-179	MT1F
4.70464e-183	0.55147	0.933	0.878	1.57784e-178	MT-ATP8
5.21913e-183	0.469832	0.486	0.382	1.75039e-178	IQGAP2
1.08124e-182	0.494388	0.65	0.559	3.62626e-178	EFHD2
3.49437e-180	0.44497	0.854	0.755	1.17194e-175	CLDN7
6.0712e-179	0.484023	0.556	0.459	2.03616e-174	GNG12
5.75016e-178	0.517344	0.726	0.605	1.92849e-173	DSC2
1.57676e-174	0.404604	0.416	0.202	5.28814e-170	SLC6A8
2.05608e-174	0.468537	0.532	0.419	6.89567e-170	SLC22A18
7.91739e-174	0.435841	0.387	0.241	2.65534e-169	ZBTB7B
7.00556e-173	0.434451	0.435	0.324	2.34953e-168	PACSIN2
1.88909e-172	0.272048	0.216	0.065	6.33564e-168	DIO3OS
5.58919e-172	0.457872	0.671	0.533	1.8745e-167	AOC1
5.65383e-172	0.473091	0.551	0.378	1.89618e-167	CGN
1.27422e-171	0.463224	0.472	0.377	4.27348e-167	METTL7A
2.96596e-171	0.4546	0.47	0.253	9.94723e-167	MEP1A
5.93175e-171	0.556097	0.742	0.617	1.98939e-166	TCF7L2
1.18314e-168	0.533185	0.547	0.415	3.96802e-164	FABP2
3.3642e-168	0.475812	0.488	0.341	1.12828e-163	ABCA5
1.37401e-167	0.430107	0.426	0.298	4.60814e-163	PAQR8
2.23702e-166	0.416596	0.562	0.49	7.50252e-162	MAP2K2
8.88929e-166	0.428314	0.481	0.392	2.98129e-161	PPARG
5.53342e-164	0.327791	0.275	0.116	1.8558e-159	CLCN2
4.32517e-162	0.439192	0.552	0.472	1.45058e-157	ENTPD5
2.06084e-161	0.444524	0.456	0.253	6.91163e-157	CLIC5
9.14845e-159	0.439643	0.597	0.513	3.06821e-154	SPPL2A
1.84466e-158	0.39318	0.432	0.329	6.18663e-154	VDR
1.65982e-157	0.37884	0.366	0.183	5.56671e-153	BTNL3
1.80283e-157	0.427276	0.623	0.551	6.04635e-153	MRPL41
8.04406e-157	0.363308	0.312	0.149	2.69782e-152	DEFB1
8.46295e-156	0.512445	0.641	0.553	2.8383e-151	MAL2
1.48914e-155	0.451384	0.471	0.373	4.99429e-151	PPP2CB
2.17695e-155	0.435204	0.418	0.305	7.30106e-151	SLC35D1
5.07958e-155	0.45996	0.556	0.444	1.70359e-150	CTSA
1.08685e-154	0.447633	0.529	0.453	3.64509e-150	SBDS
1.09041e-154	0.441506	0.54	0.458	3.65702e-150	C4orf48
3.10697e-152	0.45558	0.354	0.163	1.04202e-147	ABCB1
2.54876e-151	0.441585	0.491	0.405	8.54803e-147	EPB41L4B
9.08881e-151	0.471062	0.449	0.322	3.04821e-146	PARM1
3.5118e-150	0.344818	0.329	0.216	1.17779e-145	SLC22A18AS
9.50234e-150	0.446903	0.733	0.646	3.18689e-145	CTNND1
3.65612e-149	0.400381	0.509	0.428	1.22619e-144	MYO1D
7.74634e-149	0.396904	0.406	0.265	2.59797e-144	SIRT6
3.56473e-148	0.40007	0.404	0.276	1.19554e-143	SLC25A23
4.04757e-148	0.474137	0.675	0.594	1.35747e-143	VAMP8
4.66571e-148	0.398963	0.21	0.09	1.56479e-143	CLDN8
8.92415e-148	0.445397	0.635	0.527	2.99298e-143	SERINC2
1.31938e-147	0.435302	0.619	0.536	4.42492e-143	SSFA2
2.11945e-147	0.43656	0.492	0.363	7.10821e-143	LRRC19
2.77609e-146	0.53137	0.385	0.198	9.31044e-142	CDA
6.57194e-146	0.277147	0.222	0.098	2.2041e-141	TNNC2
3.97524e-140	0.364536	0.421	0.344	1.33322e-135	ATP6V0D1
6.279e-139	0.438476	0.434	0.3	2.10585e-134	SLC22A5
1.0984e-138	0.409338	0.528	0.401	3.68381e-134	FBLIM1
1.31269e-138	0.391811	0.411	0.317	4.4025e-134	DDAH2
5.5129e-138	0.390775	0.666	0.61	1.84892e-133	H2AFJ
1.06865e-137	0.370418	0.395	0.309	3.58404e-133	PIGZ
3.11474e-137	0.323956	0.211	0.074	1.04462e-132	SLC51A
9.34811e-137	0.372104	0.469	0.395	3.13517e-132	ANKRD9
8.78967e-135	0.376351	0.929	0.861	2.94788e-130	JUND
1.18054e-134	0.289383	0.23	0.09	3.9593e-130	BHLHE41
5.03763e-134	0.374109	0.582	0.514	1.68952e-129	WASL
2.40988e-133	0.366722	0.407	0.275	8.08226e-129	SHROOM1
2.56027e-133	0.446941	0.794	0.687	8.58663e-129	CAMK2N1
1.63931e-130	0.434045	0.607	0.544	5.49793e-126	TMCO1
3.51778e-130	0.424858	0.651	0.537	1.17979e-125	LMO7
6.09127e-130	0.41891	0.696	0.621	2.04289e-125	CDH1
2.80991e-129	0.361396	0.369	0.235	9.42387e-125	MICAL2
5.37852e-129	0.351633	0.435	0.257	1.80385e-124	SCIN
1.00696e-128	0.425915	0.652	0.574	3.37713e-124	SMIM14
2.44161e-128	0.334908	0.309	0.155	8.18868e-124	GDPD3
2.53611e-128	0.347482	0.365	0.225	8.5056e-124	EPAS1
3.72768e-127	0.426561	0.697	0.622	1.25019e-122	APLP2
4.07908e-127	0.416907	0.733	0.658	1.36804e-122	CDH17
4.4498e-127	0.384234	0.587	0.515	1.49237e-122	MIDN
5.54329e-127	0.451879	0.639	0.559	1.85911e-122	SLC20A1
1.7486e-126	0.379116	0.484	0.409	5.86445e-122	ARF3
1.68207e-125	0.364385	0.363	0.186	5.64133e-121	RHOF
1.92385e-125	0.357936	0.462	0.376	6.45222e-121	GGT6
2.24451e-125	0.384276	0.918	0.864	7.52763e-121	MTRNR2L8
4.36988e-125	0.330959	0.999	0.999	1.46557e-120	MT-ND3
9.02027e-125	0.388981	0.559	0.491	3.02522e-120	COX17
1.30162e-124	0.408545	0.557	0.487	4.36537e-120	WDR1
1.45771e-124	0.392077	0.421	0.313	4.88886e-120	TAX1BP3
7.30989e-124	0.371763	0.639	0.574	2.45159e-119	LLGL2
9.82194e-124	0.405126	0.538	0.472	3.29408e-119	CHMP4B
3.1124e-123	0.402641	0.66	0.586	1.04384e-118	PDCD6IP
8.15458e-123	0.380943	0.569	0.485	2.73488e-118	CTSZ
1.5101e-122	0.394367	0.497	0.396	5.06456e-118	TP53I3
1.75485e-122	0.392975	0.52	0.431	5.88541e-118	CASP7
6.41607e-122	0.329293	0.372	0.224	2.15182e-117	LINC00483
7.29084e-121	0.334831	0.422	0.321	2.4452e-116	ADTRP
7.57946e-121	0.400493	0.617	0.532	2.542e-116	CAP1
4.04154e-120	0.368366	0.508	0.433	1.35545e-115	FBXW5
6.36455e-120	0.416718	0.481	0.332	2.13454e-115	SGK1
1.03917e-119	0.335424	0.424	0.308	3.48517e-115	PTK6
5.77752e-119	0.422496	0.653	0.56	1.93767e-114	HSPB1
8.28061e-119	0.396993	0.792	0.699	2.77715e-114	NDUFA1
1.04206e-118	0.385046	0.452	0.341	3.49485e-114	PEX26
1.76681e-118	0.388202	0.492	0.362	5.92553e-114	CCL28
2.31416e-118	0.367074	0.436	0.349	7.76124e-114	PYGB
2.83667e-118	0.374341	0.568	0.512	9.51362e-114	ROMO1
3.58758e-118	0.340638	0.287	0.177	1.2032e-113	SLC46A3
3.82507e-117	0.340235	0.41	0.315	1.28285e-112	CNNM4
7.20358e-117	0.372608	0.568	0.479	2.41594e-112	CMBL
1.42947e-116	0.362632	0.996	0.998	4.79415e-112	MALAT1
1.67045e-116	0.460709	0.438	0.339	5.60236e-112	SIPA1L3
2.24692e-116	0.4002	0.672	0.61	7.53571e-112	CIB1
3.79821e-115	0.339026	0.371	0.305	1.27384e-110	ENDOD1
5.03002e-115	0.355513	0.61	0.558	1.68697e-110	ANXA11
4.93784e-114	0.364023	0.54	0.489	1.65605e-109	CHMP5
5.13625e-114	0.331477	0.459	0.408	1.7226e-109	VSIG2
5.62354e-114	0.352977	0.671	0.6	1.88602e-109	SLC44A4
8.61634e-114	0.327574	0.34	0.192	2.88975e-109	RHOU
9.35661e-114	0.366036	0.397	0.254	3.13802e-109	UPP1
1.35812e-113	0.390819	0.395	0.247	4.55485e-109	C1orf115
5.81939e-113	0.355236	0.466	0.389	1.95171e-108	ANK3
2.10507e-112	0.337209	0.412	0.34	7.05998e-108	METRNL
2.91116e-112	0.306446	0.357	0.23	9.76343e-108	MOGAT3
1.15385e-111	0.325725	0.413	0.236	3.86977e-107	MYO15B
4.62629e-111	0.392128	0.55	0.456	1.55156e-106	TMEM45B
2.2912e-110	0.350209	0.622	0.566	7.68423e-106	CD2AP
2.63782e-110	0.299394	0.368	0.293	8.84673e-106	LETM1
1.78157e-109	0.361023	0.457	0.338	5.97503e-105	TJP3
2.55148e-109	0.444051	0.517	0.449	8.55715e-105	C12orf75
5.81829e-109	0.424469	0.957	0.917	1.95134e-104	MTRNR2L12
9.01158e-109	0.300448	0.35	0.274	3.0223e-104	RAPGEFL1
1.81798e-108	0.376443	0.408	0.282	6.09713e-104	PHLPP2
1.1314e-107	0.328422	0.486	0.378	3.7945e-103	ZZEF1
1.49037e-107	0.313678	0.373	0.207	4.9984e-103	TMEM37
2.8414e-107	0.305495	0.339	0.213	9.52948e-103	PLEKHG6
1.27462e-106	0.373889	0.703	0.631	4.27483e-102	CTSS
3.95367e-106	0.414566	0.811	0.738	1.32598e-101	KLF6
5.52997e-106	0.363522	0.343	0.264	1.85464e-101	PDE9A
6.3961e-106	0.324541	0.363	0.203	2.14512e-101	LINC02023
9.37219e-106	0.367365	0.633	0.576	3.14324e-101	MYH9
3.13559e-105	0.368677	0.47	0.398	1.05161e-100	CAB39
6.60855e-105	0.329078	0.427	0.384	2.21638e-100	PLEKHB2
2.21105e-104	0.264707	0.32	0.248	7.41541e-100	TMEM120A
3.26378e-104	0.32667	0.398	0.304	1.09461e-99	VILL
9.55666e-104	0.341009	0.569	0.512	3.20511e-99	VIL1
1.51284e-103	0.351341	0.664	0.548	5.07376e-99	SPATS2L
2.85969e-103	0.347398	0.681	0.611	9.59084e-99	JPT1
3.06002e-103	0.378004	0.733	0.656	1.02627e-98	LIMA1
5.00934e-103	0.303449	0.456	0.401	1.68003e-98	TMPRSS4
7.0679e-103	0.306393	0.368	0.266	2.37043e-98	AC009133.1
6.49141e-102	0.289857	0.391	0.325	2.17709e-97	MYO1A
4.06724e-101	0.358295	0.602	0.5	1.36407e-96	TMPRSS2
1.0261e-100	0.251487	0.247	0.114	3.44135e-96	HMOX1
1.04811e-100	0.333736	0.553	0.507	3.51515e-96	ARL4A
1.08109e-100	0.409235	0.605	0.484	3.62575e-96	HIST1H1C
2.24672e-100	0.274859	0.266	0.176	7.53505e-96	MYORG
2.29405e-99	0.384512	0.624	0.558	7.6938e-95	CFDP1
3.49043e-99	0.324776	0.493	0.447	1.17062e-94	CPT1A
3.5457e-99	0.274637	0.335	0.231	1.18916e-94	PRR5L
1.29894e-98	0.274155	0.263	0.158	4.35639e-94	SLC36A1
1.9053e-98	0.304566	0.398	0.348	6.39e-94	KIAA1522
2.42409e-97	0.322546	0.459	0.415	8.12992e-93	MMP24OS
3.45245e-97	0.326987	0.35	0.213	1.15788e-92	OAS1
4.19797e-96	0.28805	0.281	0.18	1.40792e-91	EPB41L3
4.85307e-96	0.312589	0.455	0.366	1.62762e-91	CLSTN1
4.9673e-96	0.357075	0.874	0.792	1.66593e-91	TMBIM6
6.66737e-96	0.298978	0.315	0.232	2.2361e-91	CORO2A
1.08328e-95	0.306345	0.408	0.275	3.6331e-91	MIR22HG
1.69811e-95	0.310462	0.409	0.349	5.69511e-91	PBLD
1.8145e-95	0.299406	0.346	0.275	6.08546e-91	TMEM171
4.1423e-95	0.361131	0.501	0.457	1.38924e-90	ABHD17C
5.86732e-95	0.391366	0.681	0.61	1.96778e-90	S100A14
8.24478e-95	0.347097	0.603	0.459	2.76513e-90	MXD1
8.80223e-95	0.378341	0.681	0.624	2.95209e-90	VAPA
6.20194e-94	0.325207	0.539	0.482	2.08001e-89	PANK3
1.72966e-93	0.297625	0.464	0.397	5.80094e-89	ACSS2
2.64411e-93	0.325112	0.396	0.32	8.86782e-89	PIP5K1B
4.11726e-93	0.298623	0.424	0.39	1.38085e-88	FUCA1
5.02395e-93	0.351342	0.523	0.463	1.68493e-88	STK24
5.16186e-93	0.356617	0.492	0.351	1.73118e-88	MIER3
5.33256e-93	0.311031	0.483	0.428	1.78843e-88	CORO1B
5.45731e-93	0.307209	0.394	0.332	1.83027e-88	TLCD2
1.47445e-92	0.343667	0.871	0.806	4.94501e-88	COX5B
2.51187e-92	0.328157	0.732	0.659	8.42432e-88	KLF4
6.27906e-92	0.355763	0.584	0.526	2.10587e-87	PTTG1IP
7.71911e-92	0.261216	0.336	0.215	2.58883e-87	ESPN
2.01174e-91	0.342489	0.636	0.574	6.74698e-87	UQCRC1
2.21895e-91	0.310122	0.497	0.468	7.44192e-87	ABRACL
9.4642e-91	0.29834	0.387	0.286	3.1741e-86	TMEM236
1.15461e-90	0.311628	0.635	0.59	3.87232e-86	SPTBN1
2.18929e-90	0.299721	0.339	0.233	7.34244e-86	ECE1
9.96398e-90	0.274108	0.462	0.428	3.34172e-85	NR2F6
1.46175e-89	0.34262	0.513	0.375	4.90241e-85	SMPDL3A
4.0261e-89	0.346133	0.741	0.679	1.35027e-84	UBL5
1.06673e-88	0.332674	0.44	0.356	3.57761e-84	LRRC1
1.22527e-88	0.260042	0.368	0.335	4.10931e-84	CYFIP1
1.95365e-88	0.270054	0.474	0.448	6.55214e-84	NAPRT
2.56251e-88	0.309129	0.394	0.263	8.59415e-84	AAK1
4.02438e-88	0.320315	0.41	0.335	1.3497e-83	STX3
3.29947e-87	0.315278	0.338	0.254	1.10657e-82	GNA13
3.39775e-87	0.311405	0.552	0.468	1.13954e-82	SYTL2
4.19915e-87	0.287548	0.335	0.236	1.40831e-82	DOK4
6.88136e-87	0.256385	0.351	0.309	2.30787e-82	TSPAN7
1.58025e-86	0.266109	0.395	0.371	5.29985e-82	TPMT
2.4649e-86	0.291961	0.507	0.469	8.26679e-82	ARHGDIA
4.52789e-86	0.334817	0.745	0.708	1.51856e-81	EDF1
3.13106e-85	0.339914	0.444	0.35	1.0501e-80	BCAS1
3.13146e-85	0.347126	0.486	0.371	1.05023e-80	HK2
3.20214e-85	0.30014	0.493	0.466	1.07393e-80	CLCN3
4.0711e-85	0.362034	0.681	0.596	1.36537e-80	C10orf99
4.2471e-85	0.268785	0.416	0.378	1.42439e-80	ABCD3
1.33231e-84	0.312234	0.367	0.241	4.46831e-80	B3GALT5
1.68163e-84	0.266869	0.287	0.172	5.63984e-80	SEMA3B
3.76018e-84	0.292972	0.452	0.403	1.26109e-79	UBE2A
6.826e-84	0.310112	0.802	0.74	2.2893e-79	KTN1
7.30343e-84	0.324549	0.569	0.512	2.44942e-79	MAP1LC3B
1.02245e-83	0.26295	0.436	0.412	3.4291e-79	STAP2
1.25553e-83	0.294708	0.641	0.606	4.21079e-79	NDUFB7
4.25512e-83	0.346553	0.711	0.644	1.42708e-78	UQCR11
4.57131e-83	0.272911	0.468	0.4	1.53313e-78	BICDL2
4.85531e-83	0.299636	0.602	0.559	1.62838e-78	MPST
5.99359e-83	0.256601	0.36	0.272	2.01013e-78	AC254629.1
1.61325e-82	0.305169	0.454	0.408	5.41053e-78	SH3KBP1
5.20095e-82	0.304175	0.472	0.449	1.74429e-77	PPP1R14D
5.90838e-82	0.33616	0.761	0.691	1.98155e-77	SCP2
6.97942e-82	0.282	0.361	0.317	2.34076e-77	REEP3
1.06957e-81	0.369161	0.826	0.728	3.58711e-77	CYCS
1.1881e-81	0.280263	0.521	0.481	3.98466e-77	MIER1
1.47092e-81	0.300437	0.641	0.592	4.93317e-77	ST14
2.09476e-81	0.28463	0.303	0.22	7.02541e-77	LRP1
2.41324e-81	0.277582	0.33	0.272	8.09352e-77	C5orf30
2.59757e-81	0.365428	0.446	0.365	8.71174e-77	PLOD2
1.17826e-80	0.327314	0.468	0.366	3.95165e-76	SCNN1A
1.9792e-80	0.296887	0.551	0.505	6.63784e-76	MGAT4B
5.02636e-80	0.270116	0.34	0.286	1.68574e-75	CHMP1A
2.56141e-79	0.295645	0.537	0.49	8.59046e-75	HNF4A
9.59614e-79	0.317233	0.459	0.408	3.21835e-74	NQO1
3.49179e-78	0.254776	0.343	0.232	1.17108e-73	COBL
1.27728e-77	0.289096	0.498	0.456	4.28374e-73	POF1B
1.74562e-77	0.300479	0.421	0.341	5.85446e-73	NAAA
4.11289e-77	0.278347	0.594	0.563	1.37938e-72	CTNNA1
9.18654e-77	0.257641	0.319	0.239	3.08098e-72	GRAMD4
9.8125e-77	0.30244	0.586	0.528	3.29092e-72	MAOA
1.06812e-76	0.33506	0.55	0.452	3.58228e-72	MIR194-2HG
1.49134e-76	0.257963	0.248	0.171	5.00164e-72	OPN3
2.53439e-76	0.280271	0.848	0.78	8.49985e-72	TXNIP
4.63415e-76	0.273676	0.483	0.419	1.5542e-71	MTMR11
6.91608e-76	0.271645	0.598	0.557	2.31951e-71	SELENOS
7.5838e-76	0.279256	0.384	0.342	2.54346e-71	ALDH18A1
1.6931e-75	0.261641	0.413	0.339	5.67832e-71	PHYKPL
2.3307e-75	0.258724	0.439	0.408	7.81671e-71	SLC25A24
3.7033e-75	0.276891	0.758	0.715	1.24201e-70	AKAP9
4.00369e-75	0.278742	0.503	0.48	1.34276e-70	HADHB
7.01435e-75	0.299932	0.481	0.449	2.35247e-70	LASP1
4.08728e-74	0.344676	0.729	0.666	1.37079e-69	MT-ND6
8.91844e-74	0.34857	0.778	0.725	2.99107e-69	ATP5F1D
3.62291e-73	0.271338	0.275	0.171	1.21505e-68	BMP3
3.74836e-73	0.289325	0.483	0.421	1.25712e-68	DNM2
1.03937e-72	0.281837	0.395	0.337	3.48585e-68	CTDSP2
2.04336e-72	0.342934	0.84	0.736	6.85302e-68	SLC25A5
7.54096e-72	0.27614	0.359	0.293	2.52909e-67	GRAMD2B
8.30167e-72	0.295299	0.376	0.317	2.78421e-67	MAPK6
1.16018e-70	0.342764	0.319	0.209	3.89103e-66	IL2RG
1.4561e-70	0.263102	0.371	0.316	4.88346e-66	NFE2L1
1.64286e-70	0.275014	0.311	0.234	5.50984e-66	RCAN1
2.71959e-70	0.302306	0.575	0.533	9.12096e-66	UGDH
5.43046e-70	0.307421	0.855	0.77	1.82127e-65	ATP1B1
6.0389e-70	0.313337	0.676	0.634	2.02533e-65	RBM47
9.92349e-69	0.297041	0.448	0.348	3.32814e-64	PLEC
2.33036e-68	0.270956	0.456	0.426	7.81557e-64	PRKACB
9.13559e-68	0.279033	0.449	0.327	3.06389e-63	ASS1
2.46678e-67	0.284025	0.386	0.318	8.27309e-63	TNIP1
3.00888e-67	0.32729	0.799	0.712	1.00912e-62	CHCHD10
9.97454e-67	0.267156	0.33	0.265	3.34526e-62	KLF2
1.14118e-66	0.25882	0.478	0.465	3.82728e-62	SH3BGRL2
1.98955e-66	0.313677	0.336	0.233	6.67255e-62	DDX60
2.54137e-66	0.274807	0.422	0.344	8.52325e-62	INF2
6.02376e-66	0.297008	0.701	0.636	2.02025e-61	ARPC2
1.88221e-65	0.312023	0.814	0.751	6.31256e-61	COX6B1
4.81666e-65	0.28559	0.444	0.357	1.61541e-60	CCDC68
4.87662e-65	0.257244	0.577	0.553	1.63552e-60	GUK1
6.03175e-65	0.268491	0.458	0.411	2.02293e-60	FOSL2
1.16113e-64	0.252953	0.555	0.517	3.89421e-60	USP53
2.32736e-64	0.288831	0.439	0.349	7.80549e-60	OPTN
2.9876e-64	0.303441	0.662	0.57	1.00198e-59	ID1
4.51847e-64	0.264788	0.332	0.239	1.5154e-59	NEURL1B
7.12067e-63	0.323683	0.798	0.713	2.38813e-58	COX6A1
2.85097e-61	0.312408	0.715	0.641	9.56159e-57	PDLIM1
1.62512e-60	0.261926	0.846	0.784	5.45034e-56	CST3
8.22812e-60	0.2564	0.345	0.278	2.75955e-55	TMEM56
4.17448e-59	0.256994	0.519	0.48	1.40004e-54	PRSS8
5.33295e-57	0.301696	0.489	0.445	1.78856e-52	LIPH
1.11917e-56	0.255431	0.484	0.423	3.75348e-52	LRP10
1.8613e-55	0.267053	0.566	0.545	6.24241e-51	TSTD1
2.29345e-54	0.262777	0.385	0.29	7.69177e-50	CLDN23
2.50026e-54	0.25804	0.282	0.184	8.38536e-50	TMCC3
2.26296e-53	0.254137	0.58	0.539	7.58952e-49	TUBA1C
2.64384e-53	0.273107	0.721	0.674	8.86692e-49	PDCD4
3.85525e-49	0.263808	0.656	0.627	1.29297e-44	PPP1CB
2.43291e-45	0.255425	0.482	0.413	8.15948e-41	ARL14
6.22276e-45	0.308106	0.204	0.141	2.08699e-40	LGALS1
2.61133e-36	0.25981	0.639	0.586	8.75786e-32	GHITM

### Sheet: SupplementaryResults2-DUOX2
DUOX2pathways
Term	Overlap	P.value	Adjusted.P.value	Old.P.value	Old.Adjusted.P.value	Odds.Ratio	Combined.Score	Genes
neutrophil degranulation (GO:0043312)	57/479	6.6881e-16	8.5114e-13	0	0	3.94654	137.896	CDA;PIGR;SERPINA1;B4GALT1;CXCL1;TCIRG1;CTSS;ANPEP;TIMP2;ITGAV;QSOX1;PRSS3;B2M;CTSD;CD177;CTSB;CAP1;ARSA;SERPINB1;ANXA2;DGAT1;IST1;PLAUR;RHOF;SERPINB6;VAMP8;CEACAM1;RAP2B;CEACAM6;TMBIM1;RAB7A;CSTB;GRN;CAB39;FGL2;STXBP2;AGPAT2;PLAC8;RAP1B;SDCBP;PSAP;STOM;CD59;S100A11;CD55;GSDMD;CTSA;AOC1;GSN;TMEM30A;JUP;FUCA1;VNN1;LCN2;CYSTM1;S100P;CD68
cytokine-mediated signaling pathway (GO:0019221)	67/633	6.727e-16	8.5114e-13	0	0	3.48628	121.794	CDKN1A;CXCL1;CXCL3;CXCL2;OASL;IGHG1;TMSB4X;CASP1;TIMP1;B2M;HLA-DPA1;JAK1;ANXA1;IL4R;ANXA2;RSAD2;IFNGR1;IFNGR2;HLA-B;IL18;HLA-C;HLA-A;HLA-F;YWHAZ;TNFRSF1A;HLA-E;CEACAM1;IFI27;OAS1;IRF1;IRF7;SQSTM1;TNFRSF21;HLA-DQB1;BIRC3;SP100;CEBPD;LRRC19;FOXO3;IL2RG;RAP1B;MUC1;UBC;PTK2B;STAT6;STX3;GBP2;GBP1;DUOX2;MCL1;MAPK3;IL32;CCL20;STAT1;STAT3;ISG15;SOD2;VEGFA;IL22RA1;ISG20;NFKBIA;LCN2;SAA1;HLA-DRA;XAF1;TRIM31;HLA-DRB1
neutrophil activation involved in immune response (GO:0002283)	57/483	9.7072e-16	8.5114e-13	0	0	3.90866	135.116	CDA;PIGR;SERPINA1;B4GALT1;CXCL1;TCIRG1;CTSS;ANPEP;TIMP2;ITGAV;QSOX1;PRSS3;B2M;CTSD;CD177;CTSB;CAP1;ARSA;SERPINB1;ANXA2;DGAT1;IST1;PLAUR;RHOF;SERPINB6;VAMP8;CEACAM1;RAP2B;CEACAM6;TMBIM1;RAB7A;CSTB;GRN;CAB39;FGL2;STXBP2;AGPAT2;PLAC8;RAP1B;SDCBP;PSAP;STOM;CD59;S100A11;CD55;GSDMD;CTSA;AOC1;GSN;TMEM30A;JUP;FUCA1;VNN1;LCN2;CYSTM1;S100P;CD68
interferon-gamma-mediated signaling pathway (GO:0060333)	22/70	1.3e-15	8.5114e-13	0	0	12.9552	444.056	SP100;IFNGR1;STAT1;IFNGR2;HLA-B;HLA-C;HLA-A;HLA-F;OASL;HLA-E;OAS1;IRF1;IRF7;HLA-DRA;GBP2;TRIM31;B2M;GBP1;HLA-DRB1;HLA-DPA1;JAK1;HLA-DQB1
neutrophil mediated immunity (GO:0002446)	57/487	1.4027e-15	8.5114e-13	0	0	3.87148	132.406	CDA;PIGR;SERPINA1;B4GALT1;CXCL1;TCIRG1;CTSS;ANPEP;TIMP2;ITGAV;QSOX1;PRSS3;B2M;CTSD;CD177;CTSB;CAP1;ARSA;SERPINB1;ANXA2;DGAT1;IST1;PLAUR;RHOF;SERPINB6;VAMP8;CEACAM1;RAP2B;CEACAM6;TMBIM1;RAB7A;CSTB;GRN;CAB39;FGL2;STXBP2;AGPAT2;PLAC8;RAP1B;SDCBP;PSAP;STOM;CD59;S100A11;CD55;GSDMD;CTSA;AOC1;GSN;TMEM30A;JUP;FUCA1;VNN1;LCN2;CYSTM1;S100P;CD68
cellular response to interferon-gamma (GO:0071346)	24/116	1.7941e-12	9.0724e-10	0	0	7.3785	199.563	SP100;IFNGR1;CCL20;STAT1;IFNGR2;HLA-B;HLA-C;HLA-A;HLA-F;HLA-E;OASL;OAS1;IRF1;CASP1;IRF7;HLA-DRA;GBP2;TRIM31;B2M;GBP1;HLA-DRB1;HLA-DPA1;JAK1;HLA-DQB1
cellular response to type I interferon (GO:0071357)	18/65	5.7376e-12	2.176e-09	0	0	10.7625	278.577	SP100;RSAD2;STAT1;HLA-B;HLA-C;ISG15;HLA-A;HLA-F;OASL;HLA-E;ISG20;OAS1;IFI27;IRF1;IRF7;GBP2;XAF1;JAK1
type I interferon signaling pathway (GO:0060337)	18/65	5.7376e-12	2.176e-09	0	0	10.7625	278.577	SP100;RSAD2;STAT1;HLA-B;HLA-C;ISG15;HLA-A;HLA-F;OASL;HLA-E;ISG20;OAS1;IFI27;IRF1;IRF7;GBP2;XAF1;JAK1
regulation of I-kappaB kinase/NF-kappaB signaling (GO:0043122)	29/204	1.5464e-10	5.2132e-08	0	0	4.70147	106.206	SECTM1;TNFAIP3;BCL10;LITAF;INAVA;AKAP13;LGALS1;CASP8;CASP10;ZC3H12A;UBC;TNFSF10;CASP1;CD74;NDFIP2;STAT1;RIOK3;CFLAR;RHOC;TICAM1;TNFRSF1A;NFKBIA;TNIP1;TNIP3;BCL3;F2RL1;SQSTM1;OPTN;BIRC3
cell-cell junction organization (GO:0045216)	16/72	3.0127e-09	9.1406e-07	0	0	8.00208	157.004	CXADR;SMAD3;JUP;CTNND1;TJP1;PARD6B;OCLN;CDH1;PERP;MARVELD3;CTNNA1;F2RL1;DSG2;CDH17;NECTIN2;CD177
cell-substrate junction assembly (GO:0007044)	45603	1.8779e-08	4.6614e-06	0	0	48.5097	863.014	COL17A1;LAMB3;ITGB4;LAMA3;LAMC2;ITGA6;PLEC
hemidesmosome assembly (GO:0031581)	45603	1.8779e-08	4.6614e-06	0	0	48.5097	863.014	COL17A1;LAMB3;ITGB4;LAMA3;LAMC2;ITGA6;PLEC
antigen processing and presentation of peptide antigen via MHC class I (GO:0002474)	47027	1.9973e-08	4.6614e-06	0	0	15.4553	274.006	SEC23A;ERAP2;HLA-B;HLA-C;TAP1;HLA-A;HLA-F;B2M;TAPBP;HLA-E
cellular response to cytokine stimulus (GO:0071345)	41/456	4.067e-08	8.8138e-06	0	0	2.8179	47.9544	CDKN1A;CEBPD;LRRC19;GBA;CXCL1;FOXO3;IL2RG;CXCL2;ZFP36;IGHG1;SBNO2;MUC1;ZC3H12A;UBC;CASP1;STAT6;TIMP1;STX3;DUOX2;HLA-DPA1;JAK1;MCL1;IL32;ANXA1;IL4R;SMAD3;IFNGR1;CCL20;STAT1;IFNGR2;STAT3;IL18;ERBIN;YWHAZ;TNFRSF1A;VEGFA;IL22RA1;IRF1;LCN2;SAA1;TNFRSF21
antigen processing and presentation of exogenous peptide antigen via MHC class I, TAP-independent (GO:0002480)	45541	1.4168e-07	2.8657e-05	0	0	55.363	873.057	HLA-B;HLA-C;HLA-A;HLA-F;B2M;HLA-E
apical junction assembly (GO:0043297)	13058	2.2356e-07	4.2392e-05	0	0	11.1238	170.345	PARD6B;OCLN;PDCD6IP;WDR1;MARVELD3;CTNNA1;PKN2;F11R;MPP5;RHOC
regulation of apoptotic process (GO:0042981)	58/815	2.8294e-07	5.0497e-05	0	0	2.20233	33.2068	FHL2;BBC3;AKAP13;SLK;LGALS1;CASP10;TNFSF10;ARL6IP5;CASP1;PIM3;CTSB;TGM2;MAP2K3;ANXA1;ANXA4;PLAUR;ACTN4;YWHAZ;DUSP6;TNFRSF1A;DNM2;TMIGD1;CEACAM5;TMBIM6;ITGA6;ANGPTL4;SGK1;SQSTM1;MET;TNFRSF21;BIRC3;EPHA2;XIAP;BCL10;MST1R;FOXO3;NDRG1;GNA13;SCIN;PERP;UBC;PTK2B;MCL1;CD74;EGLN3;STAT1;STAT3;CFLAR;VEGFA;NET1;NFKBIA;BMP2;KRT18;TP53I3;TAOK3;STK24;BCL3;CTNNB1
cell-cell junction assembly (GO:0007043)	14/79	5.7998e-07	9.7759e-05	0	0	6.01201	86.3341	PDCD6IP;WDR1;JUP;F11R;RHOC;MPP5;TJP1;PARD6B;OCLN;CDH1;MARVELD3;CTNNA1;PKN2;PKP3
regulation of cell migration (GO:0030334)	29/316	2.6334e-06	0.00042051	0	0	2.84996	36.6141	ACVRL1;SEMA3C;SEMA3B;PDGFA;LAMC2;RND3;SDCBP;PARD6B;SLK;HMCN2;PTK2B;SPAG9;ANXA1;SEMA4B;ACTN4;RHOF;RHOC;SOD2;VEGFA;PTP4A1;CEACAM1;BMP2;TMIGD1;STK24;CEACAM6;F2RL1;PLXNB2;ITGA6;SGK1
regulation of cytokine-mediated signaling pathway (GO:0001959)	14/90	2.9496e-06	0.00044746	0	0	5.13891	65.4381	CD74;IFNGR1;STAT1;IFNGR2;SPPL2A;TNFAIP3;AGPAT2;TNFRSF1A;CASP8;UBC;TAX1BP1;CD24;JAK1;BIRC3
positive regulation of I-kappaB kinase/NF-kappaB signaling (GO:0043123)	19/163	4.8121e-06	0.00069523	0	0	3.69464	45.2385	CD74;NDFIP2;SECTM1;BCL10;CFLAR;TICAM1;RHOC;LITAF;INAVA;TNFRSF1A;AKAP13;LGALS1;CASP8;CASP10;UBC;TNFSF10;CASP1;F2RL1;BIRC3
negative regulation of cytokine secretion (GO:0050710)	14855	8.0018e-06	0.00110352	0	0	8.05959	94.5861	ANXA1;TMSB4X;ANXA4;ZC3H12A;F2RL1;EZR;GBP1;TNFRSF21;LGR4
regulated exocytosis (GO:0045055)	17/148	1.8263e-05	0.00240917	0	0	3.62564	39.558	LGALS3BP;SERPINA1;WDR1;APLP2;STXBP2;PDGFA;ARHGAP17;ACTN4;LHFPL2;GTPBP2;VEGFA;SCIN;TMSB4X;SELENOP;PSAP;QSOX1;TIMP1
activation of cysteine-type endopeptidase activity involved in apoptotic process (GO:0006919)	29190	1.9167e-05	0.00242297	0	0	4.98434	54.1416	CASP7;EGLN3;CASP8;SMAD3;CASP5;IFI27;CASP10;CASP1;TNFSF10;CFLAR;XDH;BBC3
antigen processing and presentation of endogenous peptide antigen (GO:0002483)	45447	2.1457e-05	0.00260399	0	0	55.2074	593.451	ERAP2;TAP1;B2M;HLA-E
actin filament bundle organization (GO:0061572)	12997	2.2704e-05	0.00264937	0	0	8.21529	87.8459	EPS8;BAIAP2L1;RHOF;RHOC;EZR;RND3;CORO1B;PLS1
regulation of centrosome cycle (GO:0046605)	46204	2.3596e-05	0.00265144	0	0	10.2046	108.725	FBXW5;PDCD6IP;CHMP1B;CHMP1A;CHMP2B;CHMP4B;CTNNB1
platelet degranulation (GO:0002576)	15/124	3.0442e-05	0.00329863	0	0	3.83801	39.9141	LGALS3BP;SERPINA1;WDR1;APLP2;STXBP2;PDGFA;ACTN4;LHFPL2;GTPBP2;VEGFA;TMSB4X;SELENOP;PSAP;QSOX1;TIMP1
negative regulation of I-kappaB kinase/NF-kappaB signaling (GO:0043124)	17411	3.2007e-05	0.00334863	0	0	6.57254	68.0228	NFKBIA;CASP8;TNIP1;STAT1;RIOK3;TMSB4X;TNIP3;ZC3H12A;TNFAIP3
entry of bacterium into host cell (GO:0035635)	45631	3.4106e-05	0.00342556	0	0	19.7401	203.047	CDH1;CTNND1;UBC;CTNNB1;MET
actin filament bundle assembly (GO:0051017)	13728	3.5001e-05	0.00342556	0	0	7.64793	78.4688	EPS8;BAIAP2L1;RHOF;RHOC;EZR;RND3;CORO1B;PLS1
negative regulation of viral life cycle (GO:1903901)	22555	4.8147e-05	0.00447462	0	0	5.44549	54.1351	ISG20;PLSCR1;GSN;RSAD2;OAS1;TNIP1;TRIM15;ISG15;TRIM31;OASL
cardiac muscle cell-cardiac muscle cell adhesion (GO:0086042)	45477	4.8669e-05	0.00447462	0	0	36.8031	365.471	CXADR;JUP;DSG2;DSC2
negative regulation of intracellular signal transduction (GO:1902532)	17/161	5.4205e-05	0.00483704	0	0	3.29609	32.3766	PHLPP2;TRIM40;STAT1;RIOK3;PLAUR;TNFAIP3;UBR2;CD2AP;CASP8;TNIP1;TMEM127;TMSB4X;TNIP3;ZC3H12A;XDH;EPHA2;MCL1
regulation of inflammatory response (GO:0050727)	17/166	7.9628e-05	0.00661495	0	0	3.18465	30.0572	ANXA1;GBA;PLA2G2A;IL18;TNFAIP3;XIAP;TNFRSF1A;NFKBIA;SBNO2;CASP5;TNIP1;TMSB4X;CASP1;SAA1;MGLL;BIRC3;PPARD
regulation of response to interferon-gamma (GO:0060330)	41760	8.13e-05	0.00661495	0	0	15.3518	144.573	STAT1;IFNGR1;IFNGR2;PARP9;JAK1
cellular response to organic cyclic compound (GO:0071407)	15/135	8.2218e-05	0.00661495	0	0	3.48419	32.7728	AOC1;JUP;RIOK3;AQP8;IL18;ACTB;RAP1B;CASP7;CDH1;ZC3H12A;CTNNA1;CTNNB1;ADTRP;EZR;SLC26A3
O-glycan processing (GO:0016266)	24016	8.4237e-05	0.00661495	0	0	5.04841	47.3635	GALNT7;MUC1;MUC17;B3GNT5;MUC12;ST3GAL4;MUC13;GCNT3;MUC3A;MUC4
regulation of interferon-gamma-mediated signaling pathway (GO:0060334)	44713	8.5031e-05	0.00661495	0	0	10.3736	97.2262	STAT1;IFNGR1;IFNGR2;PARP14;PARP9;JAK1
cellular response to interleukin-21 (GO:0098757)	45508	9.4626e-05	0.00683563	0	0	27.6009	255.738	STAT1;STAT3;IL2RG;JAK1
interleukin-21-mediated signaling pathway (GO:0038114)	45508	9.4626e-05	0.00683563	0	0	27.6009	255.738	STAT1;STAT3;IL2RG;JAK1
desmosome organization (GO:0002934)	45508	9.4626e-05	0.00683563	0	0	27.6009	255.738	JUP;PERP;DSG2;PKP3
regulation of response to external stimulus (GO:0032101)	13/107	9.7138e-05	0.00685386	0	0	3.84889	35.5614	ANXA1;TNFAIP3;XIAP;EFNB2;SBNO2;STK24;CASP5;TMSB4X;CASP1;F2RL1;MGLL;CD55;BIRC3
ERBB signaling pathway (GO:0038127)	29526	0.00010791	0.0073633	0	0	4.42967	40.4616	EPS8;PIGR;PTPRR;KIF16B;PXN;UBC;ERBIN;PTK2B;SLC30A10;AREG;PAG1
skin development (GO:0043588)	34669	0.00011063	0.0073633	0	0	4.06939	37.0694	ERRFI1;CLDN4;ST14;ANXA1;ITGB4;ADAM9;TXNIP;PDGFA;ITGA6;SFN;MET;EPHA2
positive regulation of ion transmembrane transporter activity (GO:0032414)	45078	0.00011164	0.0073633	0	0	9.76285	88.8443	ABCB1;TMSB4X;ATP1B3;GLRX;ATP1B1;CTSS
positive regulation of cysteine-type endopeptidase activity involved in apoptotic process (GO:0043280)	13/109	0.00011759	0.00759101	0	0	3.76831	34.0967	EGLN3;SMAD3;GSN;CFLAR;BBC3;CASP8;IFI27;CASP5;CASP10;ARL6IP5;TNFSF10;CASP1;XDH
entry into host cell (GO:0030260)	12236	0.0001237	0.00781863	0	0	7.45452	67.0734	VAMP8;CDH1;CTNND1;UBC;CTNNB1;ITGAV;MET
adherens junction organization (GO:0034332)	16285	0.00012934	0.00800847	0	0	6.15859	55.1383	JUP;CDH1;CTNND1;CTNNA1;CTNNB1;CDH17;INAVA;NECTIN2
regulation of tumor necrosis factor-mediated signaling pathway (GO:0010803)	20699	0.00013425	0.00814631	0	0	5.31148	47.3562	CASP8;SPPL2A;UBC;CASP1;TAX1BP1;TNFAIP3;F2RL1;TNFRSF1A;BIRC3
regulation of innate immune response (GO:0045088)	25477	0.00014104	0.00839077	0	0	4.70516	41.718	PLSCR1;STAT1;RIOK3;IRF1;TNFAIP3;XIAP;PARP9;JAK1;HLA-E;BIRC3
epidermal growth factor receptor signaling pathway (GO:0007173)	21064	0.00015452	0.00901545	0	0	5.20056	45.636	EPS8;PIGR;KIF16B;PXN;ERBIN;PTK2B;SLC30A10;AREG;PAG1
integrin-mediated signaling pathway (GO:0007229)	21429	0.00017727	0.0101479	0	0	5.09416	44.0025	CEACAM1;DST;ITGA2;ERBIN;MYH9;ADAM9;PTK2B;ITGAV;CDH17
regulation of centrosome duplication (GO:0010824)	45809	0.00018445	0.010343	0	0	8.73427	75.0983	FBXW5;PDCD6IP;CHMP1B;CHMP1A;CHMP2B;CHMP4B
regulation of type I interferon production (GO:0032479)	31352	0.0001875	0.010343	0	0	4.1293	35.4366	ZBP1;IRF1;UBC;TAX1BP1;IRF7;TNFAIP3;CTNNB1;TRIM15;STAT6;ISG15;LRRFIP1
positive regulation of cell motility (GO:2000147)	17/179	0.00020042	0.0107714	0	0	2.9271	24.9246	SPAG9;SEMA3C;SEMA4B;SEMA3B;PDGFA;LAMC2;ACTN4;SOD2;VEGFA;PTP4A1;SDCBP;BMP2;CEACAM6;HMCN2;PTK2B;F2RL1;ITGA6
Rho protein signal transduction (GO:0007266)	26573	0.00020236	0.0107714	0	0	4.4768	38.0771	EPS8;GNA13;CDC42EP5;EPS8L1;TAX1BP3;EPS8L2;RHOF;EPS8L3;RHOC;RND3
regulation of programmed cell death (GO:0043067)	22/268	0.00021298	0.011141	0	0	2.50183	21.1513	MAP2K3;STAT1;ACTN4;CFLAR;NDRG1;TNFRSF1A;BMP2;LGALS1;SLK;TP53I3;CASP8;TAOK3;STK24;CASP10;PERP;UBC;BCL3;CASP1;SGK1;TNFRSF21;CTSB;BIRC3
intrinsic apoptotic signaling pathway (GO:0097193)	12/101	0.0002209	0.0113593	0	0	3.74796	31.5497	ERO1A;CDKN1A;STK24;ARL6IP5;GSKIP;SFN;CD24;KRCC1;FNIP2;EPHA2;MCL1;BBC3
regulation of viral entry into host cell (GO:0046596)	46174	0.00023271	0.0117674	0	0	8.29713	69.4114	CD74;LGALS1;GSN;TMPRSS2;TRIM31;NECTIN2
positive regulation of chemotaxis (GO:0050921)	17746	0.00024335	0.0121035	0	0	5.54158	46.1117	TMSB4X;F2RL1;CXCL1;STX3;CXCL3;CXCL2;MET;VEGFA
ESCRT III complex disassembly (GO:1904903)	45569	0.00026831	0.0129213	0	0	18.3987	151.299	IST1;CHMP1B;CHMP1A;CHMP2B
ESCRT complex disassembly (GO:1904896)	45569	0.00026831	0.0129213	0	0	18.3987	151.299	IST1;CHMP1B;CHMP1A;CHMP2B
regulation of defense response (GO:0031347)	27668	0.00028465	0.0132867	0	0	4.26951	34.8573	SBNO2;ANXA1;CASP5;TMSB4X;IRF1;CASP1;TNFAIP3;XIAP;MGLL;BIRC3
antigen processing and presentation of exogenous peptide antigen via MHC class I, TAP-dependent (GO:0002479)	27668	0.00028465	0.0132867	0	0	4.26951	34.8573	VAMP8;HLA-B;TAP1;HLA-C;ITGAV;HLA-A;HLA-F;B2M;TAPBP;HLA-E
positive regulation of type I interferon production (GO:0032481)	22890	0.00029807	0.0137023	0	0	4.70872	38.2262	ZBP1;STAT1;RIOK3;IRF1;IRF7;CTNNB1;TRIM15;STAT6;LRRFIP1
actin filament organization (GO:0007015)	13/120	0.00030969	0.0140238	0	0	3.37898	27.302	CAP1;GSN;TPM4;ARHGAP17;RHOF;RHOC;RND3;CORO1B;CD2AP;EPS8;BAIAP2L1;SCIN;PLS1
negative regulation of viral genome replication (GO:0045071)	18476	0.00032549	0.0144032	0	0	5.27715	42.3764	ISG20;PLSCR1;RSAD2;OAS1;TNIP1;ZC3H12A;ISG15;OASL
negative regulation of cellular process (GO:0048523)	35/534	0.00032756	0.0144032	0	0	1.9738	15.8374	ACVRL1;CDA;CDKN1A;SP100;TES;CAB39;HPGD;UBR2;CXCL1;SCIN;TMEM127;CHMP1A;MXI1;PTK2B;SKIL;S100A11;HIST1H2AC;NCK1;CD164;CDKN2B;WARS;SMAD3;SOD2;VAMP8;BMP2;IRF1;BHLHE40;TXNIP;PLXNB2;CTNNB1;CHMP4B;MYH9;TMBIM6;TNFRSF21;PLPP1
bicellular tight junction assembly (GO:0070830)	46905	0.00035867	0.0155459	0	0	7.54206	59.8319	PARD6B;OCLN;PDCD6IP;MARVELD3;F11R;MPP5
response to cytokine (GO:0034097)	14/138	0.00036557	0.0156217	0	0	3.14179	24.8643	SP100;SMAD3;STAT1;STAT3;ISG15;NUB1;PLSCR1;CASP8;TIMP2;CASP1;ADAM9;TIMP1;XAF1;MCL1
response to lipopolysaccharide (GO:0032496)	15/155	0.00038134	0.0160694	0	0	2.98334	23.4843	ERBIN;TNFAIP3;CXCL1;TICAM1;CXCL3;CXCL2;TNFRSF1A;ZFP36;SBNO2;TNIP1;TNIP3;ZC3H12A;CASP1;ADAM9;TNFRSF21
extracellular matrix disassembly (GO:0022617)	28764	0.00039321	0.0161217	0	0	4.08051	31.9959	BMP1;LAMB3;CDH1;LAMA3;TIMP2;CAPN2;LAMC2;TIMP1;HSPG2;CTSS
antigen processing and presentation of exogenous peptide antigen via MHC class I (GO:0042590)	28764	0.00039321	0.0161217	0	0	4.08051	31.9959	VAMP8;HLA-B;TAP1;HLA-C;ITGAV;HLA-A;HLA-F;B2M;TAPBP;HLA-E
regulation of mitotic spindle assembly (GO:1901673)	43586	0.00040798	0.0162868	0	0	9.86646	77.0008	CHMP1B;CHMP1A;CHMP2B;PMEPA1;CHMP4B
regulation of sprouting angiogenesis (GO:1903670)	43586	0.00040798	0.0162868	0	0	9.86646	77.0008	CEACAM1;SEMA6A;KLF2;VEGFA;JAK1
glycolipid metabolic process (GO:0006664)	23986	0.00042776	0.0166849	0	0	4.45577	34.5632	CTSA;ARSA;UGCG;SMPD1;B3GNT5;FUCA1;GBA;PSAP;ST3GAL4
positive regulation of proteolysis (GO:0045862)	19207	0.00042895	0.0166849	0	0	5.03676	39.0559	CASP8;TNIP1;IST1;PERP;ZC3H12A;GBA;ADAM9;SNX9
protein dephosphorylation (GO:0006470)	13/125	0.00046141	0.0177207	0	0	3.22729	24.7895	PHLPP2;DUSP5;PPP1R15B;PTPRR;DAPP1;PTPRH;PTPRF;DUSP6;CTTNBP2NL;PDP1;PPP2CB;CTDSP2;NCK1
positive regulation of stress-activated MAPK cascade (GO:0032874)	29495	0.00048319	0.0183248	0	0	3.96351	30.2619	SDCBP;BMP2;TAOK3;ZC3H12A;ARL6IP5;PTK2B;F2RL1;XDH;INAVA;VEGFA
regulation of cell proliferation (GO:0042127)	44/740	0.00049733	0.0183271	0	0	1.78441	13.5727	ACVRL1;CDKN1A;TES;PDGFA;XIAP;CXCL1;LAMC2;TCIRG1;MST1R;CXCL3;AREG;CXCL2;EFNB2;SDCBP;SCIN;EPCAM;TMEM127;NAMPT;MXI1;PTK2B;ITGAV;TIMP1;STX3;S100A11;HIST1H2AC;JAK1;CD164;TCF7L2;EGLN3;CDKN2B;WARS;JUP;SOD2;TNFRSF1A;VEGFA;BMP2;TMIGD1;CEACAM6;IRF1;BHLHE40;CTNNB1;SGK1;TNFRSF21;PLPP1
negative regulation of apoptotic process (GO:0043066)	32/485	0.00051953	0.0183271	0	0	1.98382	15.0028	FHL2;XIAP;MST1R;SLC30A10;ZC3H12A;UBC;PTK2B;SFN;PIM3;MCL1;CD74;ANXA1;ANXA4;STAT3;PLAUR;CFLAR;SOD2;YWHAZ;VEGFA;NFKBIA;TMIGD1;KRT18;CEACAM5;BCL3;CTNNB1;TMBIM6;ANGPTL4;SQSTM1;MET;RETREG1;BIRC3;EPHA2
viral budding via host ESCRT complex (GO:0039702)	43952	0.00052833	0.0183271	0	0	9.20821	69.4832	PDCD6IP;CHMP1B;CHMP1A;CHMP2B;CHMP4B
regulation of angiogenesis (GO:0045765)	16/177	0.00053005	0.0183271	0	0	2.76814	20.8788	SP100;SEMA6A;WARS;JUP;STAT1;TNFAIP3;HSPG2;HK2;VEGFA;CEACAM1;RRAS;SP1;ZC3H12A;CTNNB1;ANGPTL4;EPHA2
regulation of leukocyte chemotaxis (GO:0002688)	11110	0.0005325	0.0183271	0	0	6.91284	52.1086	MTUS1;PTK2B;F2RL1;CXCL1;CXCL3;CXCL2
multivesicular body assembly (GO:0036258)	11110	0.0005325	0.0183271	0	0	6.91284	52.1086	PDCD6IP;IST1;CHMP1B;CHMP1A;CHMP2B;CHMP4B
MyD88-independent toll-like receptor signaling pathway (GO:0002756)	11110	0.0005325	0.0183271	0	0	6.91284	52.1086	CASP8;TNIP3;UBC;IRF7;TICAM1;BIRC3
positive regulation of binding (GO:0051099)	29860	0.0005342	0.0183271	0	0	3.90749	29.4419	TCF7L2;BMP2;RALB;DTX3L;LRP1;CEBPG;PLAUR;PARP9;B2M;MET
regulation of protein localization to plasma membrane (GO:1903076)	24716	0.00053761	0.0183271	0	0	4.30167	32.3846	VAMP8;LRP1;TMBIM1;STX3;SQSTM1;GBP1;SPTBN1;PLS1;EPHA2
positive regulation of ruffle assembly (GO:1900029)	45630	0.00059783	0.0193864	0	0	13.7976	102.408	EPS8;EPS8L1;EPS8L2;EPS8L3
antigen processing and presentation of exogenous peptide antigen via MHC class II (GO:0019886)	35735	0.00059792	0.0193864	0	0	3.5509	26.355	CD74;SEC23A;HLA-DRA;CTSE;CTSD;HLA-DRB1;CTSS;HLA-DPA1;DNM2;HLA-DQB1;RAB7A
cellular response to organonitrogen compound (GO:0071417)	35735	0.00059792	0.0193864	0	0	3.5509	26.355	RAP1B;AOC1;JUP;CDH1;AQP8;CAPN2;CTNNA1;CTNNB1;EZR;SLC26A3;ACTB
antigen processing and presentation of exogenous peptide antigen (GO:0002478)	35735	0.00059792	0.0193864	0	0	3.5509	26.355	CD74;SEC23A;HLA-DRA;CTSE;CTSD;HLA-DRB1;CTSS;HLA-DPA1;DNM2;HLA-DQB1;RAB7A
regulation of actin filament polymerization (GO:0030833)	25082	0.00060063	0.0193864	0	0	4.22854	31.3653	EPS8;BAIAP2L1;CTTN;CDC42EP5;EPS8L1;PTK2B;EPS8L2;EPS8L3;NCK1
multivesicular body organization (GO:0036257)	11475	0.00064087	0.0204674	0	0	6.63598	48.7923	PDCD6IP;IST1;CHMP1B;CHMP1A;CHMP2B;CHMP4B
antigen processing and presentation of peptide antigen via MHC class II (GO:0002495)	36100	0.00065257	0.020624	0	0	3.5099	25.7437	CD74;SEC23A;HLA-DRA;CTSE;CTSD;HLA-DRB1;CTSS;HLA-DPA1;DNM2;HLA-DQB1;RAB7A
establishment of endothelial barrier (GO:0061028)	44317	0.00067352	0.0210667	0	0	8.63225	63.0412	TJP1;RAP1B;F2RL1;F11R;EZR
bundle of His cell-Purkinje myocyte adhesion involved in cell communication (GO:0086073)	45446	0.00079874	0.0239937	0	0	27.5629	196.592	JUP;DSG2;DSC2
negative regulation of complement activation (GO:0045916)	45446	0.00079874	0.0239937	0	0	27.5629	196.592	C4BPA;C4BPB;CD55
alpha-beta T cell activation (GO:0046631)	45446	0.00079874	0.0239937	0	0	27.5629	196.592	ANXA1;RSAD2;HLA-E
regulation of extracellular exosome assembly (GO:1903551)	45446	0.00079874	0.0239937	0	0	27.5629	196.592	SDCBP;PDCD6IP;SDC4
regulation of necrotic cell death (GO:0010939)	41365	0.00083961	0.0249742	0	0	12.2639	86.8598	CASP8;UBC;CFLAR;BIRC3
positive regulation of cell migration (GO:0030335)	18/221	0.00084926	0.0250159	0	0	2.47163	17.4772	SPAG9;SEMA6A;SEMA3C;SEMA4B;SEMA3B;PDGFA;LAMC2;ACTN4;SOD2;VEGFA;PTP4A1;SDCBP;BMP2;CEACAM6;HMCN2;F2RL1;PTK2B;ITGA6
positive regulation of cytokine-mediated signaling pathway (GO:0001961)	12206	0.00090822	0.0264955	0	0	6.14379	43.0313	ZBP1;CD74;CASP1;PARP14;PARP9;AGPAT2
cell junction assembly (GO:0034329)	21763	0.00101897	0.0291658	0	0	4.34386	29.9246	TJP1;VMP1;PARD6B;CDH1;FBLIM1;CTNNB1;ITGA6;ACTB
regulation of extrinsic apoptotic signaling pathway (GO:2001236)	21763	0.00101897	0.0291658	0	0	4.34386	29.9246	TCF7L2;SP100;CASP8;TNFSF10;ITGAV;ITGA6;BCL10;CFLAR
positive regulation of protein localization to cell periphery (GO:1904377)	16984	0.00104346	0.0295188	0	0	4.96633	34.0949	LRP1;EPB41L2;STX3;SQSTM1;SPTBN1;PLS1;EPHA2
viral budding (GO:0046755)	45047	0.00105077	0.0295188	0	0	7.67232	52.6185	PDCD6IP;CHMP1B;CHMP1A;CHMP2B;CHMP4B
cellular protein modification process (GO:0006464)	54/1001	0.00119662	0.0333077	0	0	1.61226	10.8477	ERO1A;ACVRL1;PTPRR;SERPINA1;DYRK2;MAST2;PLOD2;PTPRH;PRSS23;NUB1;LGALS1;PIM3;QSOX1;TIMP1;JAK1;DUSP5;ARSA;ANXA1;FBXW5;PARP4;APLP2;PLAUR;LMO7;DUSP6;CTTNBP2NL;CTDSP2;B3GNT5;VWA1;SGK1;PHLPP2;DAPP1;GLRX;FUT2;PPP2CB;ST3GAL4;PTK2B;FEM1C;PI3;APOL1;MAPK6;FNIP2;MAPK3;EGLN3;GOLM1;ISG15;FBXO32;KTN1;BMP2;TAOK3;STK24;MGAT4A;AAK1;PKN2;PNPLA2
regulation of ERK1 and ERK2 cascade (GO:0070372)	19/247	0.00122225	0.0333624	0	0	2.32322	15.582	CD74;PTPRR;CCL20;PLA2G2A;PDGFA;MST1R;SLC30A10;DUSP6;CEACAM1;BMP2;RRAS;TNIP1;F2RL1;PTK2B;EZR;MET;GBP1;EPHA2;MAPK3
positive regulation of response to external stimulus (GO:0032103)	33147	0.00122708	0.0333624	0	0	3.46627	23.2348	NFKBIA;TNIP1;PLA2G2A;IL18;F2RL1;TRIM15;STX3;DDX60;OPTN;TNFRSF1A
regulation of actin cytoskeleton organization (GO:0032956)	27638	0.00123157	0.0333624	0	0	3.77869	25.3152	EPS8;LRP1;PDGFA;PTK2B;ARHGAP17;RHOF;F11R;RHOC;RND3
endothelial cell migration (GO:0043542)	12936	0.00125404	0.033375	0	0	5.71949	38.2141	PXN;MYH9;S100P;PRSS3;CORO1B;VEGFA
positive regulation of ATPase activity (GO:0032781)	12936	0.00125404	0.033375	0	0	5.71949	38.2141	PLSCR1;TMSB4X;TOR1AIP2;ATP1B3;ALDOB;ATP1B1
cellular response to lipopolysaccharide (GO:0071222)	33512	0.00133611	0.0347072	0	0	3.4233	22.6554	ZFP36;SBNO2;TNIP1;TNIP3;ZC3H12A;CASP1;IL18;TNFAIP3;ADAM9;TICAM1
cellular response to mechanical stimulus (GO:0071260)	17715	0.00135099	0.0347072	0	0	4.72358	31.2083	CASP8;CASP5;IRF1;CASP1;BCL10;MAPK3;TNFRSF1A
negative regulation of extrinsic apoptotic signaling pathway (GO:2001237)	28004	0.00135434	0.0347072	0	0	3.7221	24.5824	TCF7L2;CASP8;TMBIM1;TNFSF10;TNFAIP3;ITGAV;ITGA6;CFLAR;MCL1
negative regulation of interleukin-8 secretion (GO:2000483)	45476	0.00136129	0.0347072	0	0	20.6711	136.415	ANXA1;TMSB4X;ANXA4
negative regulation of glycoprotein biosynthetic process (GO:0010561)	45476	0.00136129	0.0347072	0	0	20.6711	136.415	BACE2;ITM2B;ITM2C
acylglycerol metabolic process (GO:0006639)	13302	0.00146073	0.0369322	0	0	5.52855	36.0949	GK;DGAT1;ABHD2;APOBR;MGLL;PNPLA2
negative regulation of interleukin-2 production (GO:0032703)	42095	0.00151548	0.0371571	0	0	10.033	65.1347	ZFP36;TNFAIP3;EZR;GBP1
positive regulation of exosomal secretion (GO:1903543)	42095	0.00151548	0.0371571	0	0	10.033	65.1347	SDCBP;PDCD6IP;SDC4;RAB7A
cell-cell adhesion via plasma-membrane adhesion molecules (GO:0098742)	13/142	0.00152474	0.0371571	0	0	2.79951	18.1574	CD164;CXADR;CLDN4;CEACAM1;CDH1;CLDN7;CLDN23;NPTN;PLXNB2;DSG2;CDH17;NECTIN2;CD177
proteolysis (GO:0006508)	21/291	0.0015499	0.0371571	0	0	2.16991	14.0384	CTSA;ST14;ERAP2;SPPL2A;TMPRSS2;ECE1;CTSS;NLN;BACE2;NPEPPS;CAPN8;CASP7;BMP1;CASP8;ANPEP;CAPN2;CASP1;PRSS3;CTSE;CTSD;CTSB
heterotypic cell-cell adhesion (GO:0034113)	45778	0.00156548	0.0371571	0	0	6.90437	44.5992	CXADR;JUP;ITGAV;DSG2;DSC2
regulation of spindle assembly (GO:0090169)	45778	0.00156548	0.0371571	0	0	6.90437	44.5992	CHMP1B;CHMP1A;CHMP2B;PMEPA1;CHMP4B
regulation of viral genome replication (GO:0045069)	23224	0.00157404	0.0371571	0	0	4.0271	25.9914	ISG20;PLSCR1;RSAD2;OAS1;TNIP1;ISG15;PKN2;OASL
proteolysis involved in cellular protein catabolic process (GO:0051603)	34243	0.00157784	0.0371571	0	0	3.34046	21.5516	CTSA;CASP8;PDCD6IP;UBC;CAPN2;TNFAIP3;CHMP4B;ISG15;CTSS;CTSB
regulation of cell motility (GO:2000145)	11/109	0.00157985	0.0371571	0	0	3.11415	20.0876	CEACAM1;TMIGD1;PARD6B;SLK;PLXNB2;PKN2;SPINT2;RHOF;RHOC;SGK1;RND3
regulation of blood vessel endothelial cell migration (GO:0043535)	18445	0.00172511	0.0400405	0	0	4.50341	28.6528	ACVRL1;MAP2K3;JUP;SP1;TMSB4X;EPHA2;VEGFA
positive regulation of intracellular signal transduction (GO:1902533)	30/479	0.00172884	0.0400405	0	0	1.87122	11.9015	PDGFA;SECTM1;BCL10;MST1R;DDX60;LITAF;INAVA;AKAP13;LGALS1;CASP8;CASP10;UBC;TNFSF10;CASP1;CD74;TCF7L2;NDFIP2;IL18;CFLAR;ACTN4;TICAM1;RHOC;TNFRSF1A;VEGFA;BMP2;F2RL1;TRIM15;MET;BIRC3;EPHA2
positive regulation of protein localization to membrane (GO:1905477)	34973	0.00185388	0.041982	0	0	3.26152	20.5165	CASP8;LRP1;SFN;STX3;YWHAZ;SQSTM1;SPTBN1;BBC3;PLS1;EPHA2
regulation of p38MAPK cascade (GO:1900744)	46143	0.00188281	0.041982	0	0	6.57525	41.2596	BMP2;ZC3H12A;EZR;XDH;VEGFA
negative chemotaxis (GO:0050919)	46143	0.00188281	0.041982	0	0	6.57525	41.2596	SEMA3C;SEMA4B;SEMA3B;PDGFA;ITGAV
positive regulation of protein modification by small protein conjugation or removal (GO:1903322)	23955	0.00192941	0.041982	0	0	3.8854	24.2858	NDFIP2;TNIP1;ZC3H12A;XIAP;BCL10;PTTG1IP;INAVA;BIRC3
negative regulation of apoptotic signaling pathway (GO:2001234)	23955	0.00192941	0.041982	0	0	3.8854	24.2858	TCF7L2;ACAA2;PLAUR;ITGAV;ITGA6;TMBIM6;CFLAR;MCL1
positive regulation of actin filament polymerization (GO:0030838)	18810	0.00194001	0.041982	0	0	4.40083	27.4835	BAIAP2L1;SCIN;GSN;CTTN;CDC42EP5;PTK2B;NCK1
homotypic cell-cell adhesion (GO:0034109)	14032	0.00195088	0.041982	0	0	5.18248	32.3359	RAP2B;CEACAM5;MYH9;MYL12A;ACTB;DSC2
positive regulation of innate immune response (GO:0045089)	14032	0.00195088	0.041982	0	0	5.18248	32.3359	ZBP1;PLSCR1;RIOK3;TRIM15;DDX60;HLA-E
regulation of exosomal secretion (GO:1903541)	42461	0.00196488	0.041982	0	0	9.19647	57.3154	SDCBP;PDCD6IP;SDC4;RAB7A
regulation of necroptotic process (GO:0060544)	42461	0.00196488	0.041982	0	0	9.19647	57.3154	CASP8;UBC;CFLAR;BIRC3
negative regulation of lipid storage (GO:0010888)	42461	0.00196488	0.041982	0	0	9.19647	57.3154	NFKBIA;ITGAV;ABCG1;PNPLA2
positive regulation of cytokine production (GO:0001819)	17/220	0.00205899	0.0435466	0	0	2.33091	14.4179	ZBP1;ANXA1;HHLA2;IL18;TICAM1;DDX60;AGPAT2;INAVA;HLA-E;IRF1;SAA1;IRF7;CTNNB1;TRIM15;STAT6;LRRFIP1;HLA-DPA1
bundle of His cell to Purkinje myocyte communication (GO:0086069)	45507	0.00212129	0.0435466	0	0	16.536	101.791	JUP;DSG2;DSC2
cell junction maintenance (GO:0034331)	45507	0.00212129	0.0435466	0	0	16.536	101.791	F2RL1;INAVA;CD177
acylglycerol acyl-chain remodeling (GO:0036155)	45507	0.00212129	0.0435466	0	0	16.536	101.791	DGAT1;MGLL;PNPLA2
positive regulation of viral entry into host cell (GO:0046598)	45507	0.00212129	0.0435466	0	0	16.536	101.791	CD74;LGALS1;TMPRSS2
positive regulation of protein catabolic process (GO:0045732)	29830	0.00212423	0.0435466	0	0	3.46272	21.3108	LRP1;TNFAIP3;ADAM9;C4BPA;SNX9;C4BPB;PTTG1IP;EZR;RAB7A
regulation of extrinsic apoptotic signaling pathway via death domain receptors (GO:1902041)	14397	0.00223816	0.0455743	0	0	5.02517	30.6641	SP100;CASP8;TMBIM1;TNFSF10;TNFAIP3;CFLAR
response to molecule of bacterial origin (GO:0002237)	36069	0.00233982	0.0473268	0	0	3.14984	19.0807	ERBIN;TNFAIP3;CXCL1;BCL10;CD24;CXCL3;CXCL2;INAVA;TNFRSF21;TNFRSF1A
Ras protein signal transduction (GO:0007265)	17/223	0.00237385	0.0476972	0	0	2.2966	13.8789	CDKN1A;RHOF;RHOC;RND3;EPS8;RAP1B;GNA13;RAP2B;RRAS;CDC42EP5;RAB9A;EPS8L1;TAX1BP3;SHOC2;EPS8L2;EPS8L3;RAB7A
positive regulation of transcription from RNA polymerase II promoter (GO:0045944)	46/848	0.00243378	0.0485795	0	0	1.61463	9.71733	ACVRL1;CEBPG;FOXO3;LITAF;SBNO2;MUC1;MED13;EPCAM;NAMPT;ZC3H12A;MYO6;UBC;STAT6;CCNL1;NCK1;MAPK3;TCF7L2;CDKN2B;SMAD3;JUP;STAT1;STAT3;IL18;MICAL2;KLF2;FOSL2;TNFRSF1A;VEGFA;NFKBIA;PLSCR1;KLF6;BMP2;TNIP1;SP1;IRF1;TNIP3;MAFF;IRF7;F2RL1;CTNNB1;ITGA6;NCOA7;SQSTM1;MET;LPIN2;PPARD
negative regulation of interleukin-8 production (GO:0032717)	42826	0.00249864	0.0489089	0	0	8.48861	50.8638	ANXA1;ANXA4;TMSB4X;BCL3
regulation of receptor recycling (GO:0001919)	42826	0.00249864	0.0489089	0	0	8.48861	50.8638	ANXA2;KIF16B;ECE1;OPTN
regulation of protein localization to membrane (GO:1905475)	42826	0.00249864	0.0489089	0	0	8.48861	50.8638	VAMP8;GSN;GBP1;SPTBN1
response to cAMP (GO:0051591)	14763	0.00255617	0.0493975	0	0	4.87712	29.1127	RAP1B;STAT1;AQP8;EZR;SLC26A3;DUOX2
androgen receptor signaling pathway (GO:0030521)	14763	0.00255617	0.0493975	0	0	4.87712	29.1127	KDM3A;MED13;FHL2;PMEPA1;CTNNB1;PLPP1
sphingolipid metabolic process (GO:0006665)	11/116	0.00259717	0.0498723	0	0	2.90548	17.2973	CTSA;ARSA;UGCG;FA2H;SMPD1;PSAP;GBA;SERINC1;SPTSSA;PLPP1;FUT3
Enterocyte Pathways
Term	Overlap	P.value	Adjusted.P.value	Old.P.value	Old.Adjusted.P.value	Odds.Ratio	Combined.Score	Genes
neutrophil degranulation (GO:0043312)	51/479	2.99065e-13	5.48565e-10	0	0	3.63868	104.933	CDA;PYGB;B4GALT1;ATP8A1;CTSZ;CTSS;LAMP1;ANPEP;FTH1;TIMP2;PRSS3;ACAA1;B2M;CTSD;CD177;CAP1;ARSA;IST1;RHOG;PLAUR;RHOF;VAMP8;CEACAM1;RAP2B;CEACAM6;TMBIM1;PADI2;RAB7A;CSTB;CD63;CAB39;MVP;FGL2;AGPAT2;PLAC8;RAP1B;CST3;PSAP;STOM;CD59;GSDMD;CTSA;AOC1;GSN;JUP;FUCA1;PRDX6;PTPRB;VAPA;CYSTM1;CD68
neutrophil activation involved in immune response (GO:0002283)	51/483	4.12842e-13	5.48565e-10	0	0	3.60422	102.777	CDA;PYGB;B4GALT1;ATP8A1;CTSZ;CTSS;LAMP1;ANPEP;FTH1;TIMP2;PRSS3;ACAA1;B2M;CTSD;CD177;CAP1;ARSA;IST1;RHOG;PLAUR;RHOF;VAMP8;CEACAM1;RAP2B;CEACAM6;TMBIM1;PADI2;RAB7A;CSTB;CD63;CAB39;MVP;FGL2;AGPAT2;PLAC8;RAP1B;CST3;PSAP;STOM;CD59;GSDMD;CTSA;AOC1;GSN;JUP;FUCA1;PRDX6;PTPRB;VAPA;CYSTM1;CD68
neutrophil mediated immunity (GO:0002446)	51/487	5.67676e-13	5.48565e-10	0	0	3.5704	100.675	CDA;PYGB;B4GALT1;ATP8A1;CTSZ;CTSS;LAMP1;ANPEP;FTH1;TIMP2;PRSS3;ACAA1;B2M;CTSD;CD177;CAP1;ARSA;IST1;RHOG;PLAUR;RHOF;VAMP8;CEACAM1;RAP2B;CEACAM6;TMBIM1;PADI2;RAB7A;CSTB;CD63;CAB39;MVP;FGL2;AGPAT2;PLAC8;RAP1B;CST3;PSAP;STOM;CD59;GSDMD;CTSA;AOC1;GSN;JUP;FUCA1;PRDX6;PTPRB;VAPA;CYSTM1;CD68
regulation of I-kappaB kinase/NF-kappaB signaling (GO:0043122)	27/204	1.17462e-09	8.51302e-07	0	0	4.54377	93.4305	SLC20A1;SECTM1;TNFAIP3;BCL10;LITAF;INAVA;AKAP13;LGALS1;UBB;CASP10;UBC;TNFSF10;HMOX1;NDFIP2;RIOK3;RHOC;TICAM1;TNFRSF1A;NFKBIA;PPM1A;PINK1;TNIP1;VAPA;F2RL1;SQSTM1;OPTN;BIRC3
cellular response to type I interferon (GO:0071357)	15/65	2.81722e-09	1.36119e-06	0	0	8.83053	173.851	SP100;RSAD2;HLA-B;HLA-C;ISG15;HLA-A;HLA-F;OASL;HLA-E;ISG20;OAS1;IFI27;IRF1;IRF7;GBP2
type I interferon signaling pathway (GO:0060337)	15/65	2.81722e-09	1.36119e-06	0	0	8.83053	173.851	SP100;RSAD2;HLA-B;HLA-C;ISG15;HLA-A;HLA-F;OASL;HLA-E;ISG20;OAS1;IFI27;IRF1;IRF7;GBP2
interferon-gamma-mediated signaling pathway (GO:0060333)	15/70	8.3917e-09	3.47536e-06	0	0	8.02568	149.246	SP100;IFNGR1;IFNGR2;HLA-B;HLA-C;HLA-A;HLA-F;OASL;HLA-E;OAS1;IRF1;IRF7;GBP2;TRIM31;B2M
viral budding (GO:0046755)	9/23	2.70181e-08	8.17841e-06	0	0	18.7858	327.376	PDCD6IP;CHMP1B;CHMP1A;CHMP2B;CHMP2A;CHMP4B;VPS37B;VPS28;CHMP5
multivesicular body assembly (GO:0036258)	10/30	2.727e-08	8.17841e-06	0	0	14.6288	254.797	PDCD6IP;IST1;CHMP1B;CHMP1A;CHMP2B;CHMP2A;CHMP4B;VPS37B;VPS28;CHMP5
positive regulation of I-kappaB kinase/NF-kappaB signaling (GO:0043123)	22/163	2.82112e-08	8.17841e-06	0	0	4.62041	80.3192	NDFIP2;SLC20A1;SECTM1;BCL10;TICAM1;RHOC;LITAF;INAVA;TNFRSF1A;AKAP13;PPM1A;PINK1;LGALS1;UBB;VAPA;CASP10;UBC;TNFSF10;HMOX1;F2RL1;TLR3;BIRC3
multivesicular body organization (GO:0036257)	10/31	3.90531e-08	1.02923e-05	0	0	13.9315	237.648	PDCD6IP;IST1;CHMP1B;CHMP1A;CHMP2B;CHMP2A;CHMP4B;VPS37B;VPS28;CHMP5
antigen processing and presentation of exogenous peptide antigen via MHC class I, TAP-independent (GO:0002480)	6/9	1.06529e-07	2.57355e-05	0	0	58.2139	934.615	HLA-B;HLA-C;HLA-A;HLA-F;B2M;HLA-E
viral budding via host ESCRT complex (GO:0039702)	8/20	1.3414e-07	2.96501e-05	0	0	19.4542	307.85	PDCD6IP;CHMP1B;CHMP1A;CHMP2B;CHMP2A;CHMP4B;VPS37B;VPS28
actin filament bundle organization (GO:0061572)	10/35	1.43188e-07	2.96501e-05	0	0	11.7	184.382	EPS8;NEDD9;RHOF;SHROOM1;ESPN;RHOC;EZR;RND3;CORO1B;PLS1
actin filament bundle assembly (GO:0051017)	10/37	2.55718e-07	4.41257e-05	0	0	10.8322	164.424	EPS8;NEDD9;RHOF;SHROOM1;ESPN;RHOC;EZR;RND3;CORO1B;PLS1
ESCRT III complex disassembly (GO:1904903)	6/10	2.58757e-07	4.41257e-05	0	0	43.6581	662.179	IST1;CHMP1B;CHMP1A;CHMP2B;CHMP2A;CHMP5
ESCRT complex disassembly (GO:1904896)	6/10	2.58757e-07	4.41257e-05	0	0	43.6581	662.179	IST1;CHMP1B;CHMP1A;CHMP2B;CHMP2A;CHMP5
actin filament organization (GO:0007015)	17/120	5.25579e-07	8.46473e-05	0	0	4.85971	70.2654	CAP1;GSN;RHOG;COBL;NEDD9;ARHGAP17;WASL;RHOF;SHROOM1;RHOC;RND3;CORO1B;CD2AP;EPS8;SCIN;RHOU;PLS1
regulation of centrosome duplication (GO:0010824)	8/25	9.92674e-07	0.000151461	0	0	13.7288	189.771	FBXW5;PDCD6IP;CHMP1B;CHMP1A;CHMP2B;CHMP2A;CHMP4B;CHMP5
regulation of centrosome cycle (GO:0046605)	8/26	1.39192e-06	0.000201758	0	0	12.9654	174.837	FBXW5;PDCD6IP;CHMP1B;CHMP1A;CHMP2B;CHMP2A;CHMP4B;CHMP5
regulation of mitotic spindle assembly (GO:1901673)	7/19	1.62675e-06	0.000224569	0	0	16.9967	226.548	CHMP1B;CHMP1A;CHMP2B;CHMP2A;PMEPA1;CHMP4B;CHMP5
cytokine-mediated signaling pathway (GO:0019221)	45/633	1.85175e-06	0.00024401	0	0	2.29494	30.2918	CDKN1A;SP100;LRRC19;IRS2;IL2RG;OASL;RAP1B;UBB;TMSB4X;UBC;PIM1;HMOX1;STAT6;STX3;GBP2;B2M;IL6R;MCL1;MAPK3;IL32;RSAD2;IFNGR1;IFNGR2;HLA-B;HLA-C;ISG15;HLA-A;HLA-F;TNFRSF1A;HLA-E;VEGFA;IL22RA1;ISG20;NFKBIA;CEACAM1;IFI27;OAS1;IRF1;PDCD4;IRF7;RHOU;TRIM31;SQSTM1;TNFRSF21;BIRC3
cell-cell junction organization (GO:0045216)	12/72	4.41614e-06	0.000556626	0	0	5.85714	72.22	TJP1;CXADR;SMAD3;JUP;CDH1;PERP;CTNND1;MARVELD3;CTNNA1;F2RL1;DSG2;CD177
cellular response to interferon-gamma (GO:0071346)	15/116	7.70426e-06	0.00093061	0	0	4.35999	51.3334	SP100;IFNGR1;IFNGR2;HLA-B;HLA-C;HLA-A;HLA-F;HLA-E;OASL;OAS1;IRF1;IRF7;GBP2;TRIM31;B2M
regulation of spindle assembly (GO:0090169)	7/25	1.30213e-05	0.00150995	0	0	11.3276	127.424	CHMP1B;CHMP1A;CHMP2B;CHMP2A;PMEPA1;CHMP4B;CHMP5
cell-substrate junction assembly (GO:0007044)	5/11	1.62355e-05	0.00174321	0	0	24.2155	267.056	COL17A1;CD151;LAMB3;LAMA3;PLEC
hemidesmosome assembly (GO:0031581)	5/11	1.62355e-05	0.00174321	0	0	24.2155	267.056	COL17A1;CD151;LAMB3;LAMA3;PLEC
cellular nitrogen compound catabolic process (GO:0044270)	4/6	1.77433e-05	0.00183707	0	0	58.042	634.951	MPST;TST;CYP3A4;CYP3A5
antigen processing and presentation of peptide antigen via MHC class I (GO:0002474)	7/28	2.93848e-05	0.00293746	0	0	9.70789	101.302	SEC23A;HLA-B;HLA-C;HLA-A;HLA-F;B2M;HLA-E
positive regulation of intracellular signal transduction (GO:1902533)	34/479	3.48235e-05	0.00336511	0	0	2.26871	23.2888	SLC20A1;PDGFA;SECTM1;IRS2;BCL10;DDX60;LITAF;INAVA;SLC9A3R1;AKAP13;BCL2L11;LGALS1;UBB;ERBB3;CASP10;UBC;TNFSF10;HMOX1;TCF7L2;NDFIP2;INSR;ACTN4;TICAM1;RHOC;TNFRSF1A;VEGFA;PPM1A;PINK1;BMP2;P2RX4;VAPA;PDCD4;F2RL1;BIRC3
cardiac muscle cell-cardiac muscle cell adhesion (GO:0086042)	4/7	4.03007e-05	0.00376876	0	0	38.6927	391.537	CXADR;JUP;DSG2;DSC2
ion transport (GO:0006811)	24/289	4.43926e-05	0.00402169	0	0	2.67282	26.7882	SLC15A1;SLC26A2;SLC20A2;ATP8A1;SLC20A1;AQP8;SLC1A1;ATP1B3;ATP2B1;ATP1B1;SLC9A3;PDZD3;LASP1;P2RX4;UBB;FXYD3;SCNN1B;SCNN1A;UBC;SGK1;SGK2;SLC26A3;CLCA4;SLC17A4
cell-cell junction assembly (GO:0007043)	11/79	6.26026e-05	0.00549954	0	0	4.72824	45.7633	TJP1;PDCD6IP;CLDN3;JUP;CDH1;MARVELD3;CTNNA1;PKP3;F11R;RHOC;MPP5
ERBB signaling pathway (GO:0038127)	11/80	7.04201e-05	0.00600435	0	0	4.65948	44.5494	EPS8;PTPRR;ERBB3;UBB;KIF16B;MVP;UBC;ERBIN;SLC30A10;AREG;PAG1
desmosome organization (GO:0002934)	4/8	7.84613e-05	0.00649884	0	0	29.018	274.305	JUP;PERP;DSG2;PKP3
positive regulation of ion transmembrane transporter activity (GO:0032414)	6/23	8.56482e-05	0.00689706	0	0	10.2656	96.14	ABCB1;TMSB4X;ATP1B3;ANK3;ATP1B1;CTSS
positive regulation of viral release from host cell (GO:1902188)	5/15	9.43741e-05	0.00739434	0	0	14.5263	134.633	VAPA;CHMP2B;CHMP2A;CHMP4B;VPS37B
regulation of mitotic nuclear division (GO:0007088)	11/84	0.000110619	0.00843907	0	0	4.40325	40.111	EDN1;EDN3;CHMP1B;INSR;CHMP1A;CHMP2B;CHMP2A;PMEPA1;CHMP4B;CDC14A;CHMP5
protein localization to plasma membrane (GO:0072659)	14/130	0.00011916	0.00885754	0	0	3.53496	31.9385	JUP;ATP1B3;ANK3;F11R;ATP1B1;TNFRSF1A;SLC9A3R1;CDH1;BSG;P2RY1;PKP3;EZR;OPTN;S100A10
regulation of actin nucleation (GO:0051125)	5/16	0.000133498	0.00914245	0	0	13.2051	117.808	GSN;SCIN;WIPF2;WASL;CORO1B
apical junction assembly (GO:0043297)	7/35	0.000136116	0.00914245	0	0	7.27828	64.7913	PDCD6IP;CLDN3;MARVELD3;CTNNA1;F11R;MPP5;RHOC
regulation of mitotic spindle organization (GO:0060236)	7/35	0.000136116	0.00914245	0	0	7.27828	64.7913	CHMP1B;CHMP1A;CHMP2B;CHMP2A;PMEPA1;CHMP4B;CHMP5
Rho protein signal transduction (GO:0007266)	10/72	0.000137056	0.00914245	0	0	4.7087	41.8845	EPS8;GNA13;RHOG;TAX1BP3;RHOU;EPS8L2;RHOF;EPS8L3;RHOC;RND3
positive regulation of nitric oxide biosynthetic process (GO:0045429)	6/25	0.000141915	0.00914245	0	0	9.18405	81.3733	EDN1;SMAD3;P2RX4;DDAH2;INSR;ASS1
positive regulation of nitric oxide metabolic process (GO:1904407)	6/25	0.000141915	0.00914245	0	0	9.18405	81.3733	EDN1;SMAD3;P2RX4;DDAH2;INSR;ASS1
protein localization to cell periphery (GO:1990778)	13/117	0.000150711	0.00949804	0	0	3.65791	32.1902	JUP;ATP1B3;ANK3;F11R;ATP1B1;TNFRSF1A;SLC9A3R1;CDH1;BSG;P2RY1;PKP3;EZR;S100A10
virion assembly (GO:0019068)	5/17	0.000183926	0.0113447	0	0	12.104	104.106	PDCD6IP;UBB;UBC;CHMP4B;CHMP5
actin filament capping (GO:0051693)	4/10	0.00022307	0.0130289	0	0	19.3433	162.639	EPS8;GSN;SCIN;TWF2
sequestering of actin monomers (GO:0042989)	4/10	0.00022307	0.0130289	0	0	19.3433	162.639	GSN;SCIN;TMSB4X;TWF2
positive regulation of cellular catabolic process (GO:0031331)	12/106	0.000224714	0.0130289	0	0	3.73201	31.3514	TMEM59;ENTPD5;INSR;TP53INP1;IRS2;SNX9;PTTG1IP;TICAM1;EZR;RNF152;OPTN;PNPLA2
viral life cycle (GO:0019058)	12/107	0.000245539	0.0139572	0	0	3.69253	30.6925	VAMP8;PDCD6IP;UBB;IST1;UBC;CHMP2B;CHMP2A;CHMP4B;VPS37B;VPS28;CHMP5;RAB7A
negative regulation of cellular process (GO:0048523)	34/534	0.000281453	0.015691	0	0	2.01327	16.4596	ACVRL1;CDA;CDKN1A;SP100;CAB39;HPGD;CIB1;SLC9A3R1;SCIN;ERBB3;CAMK2N1;TMEM127;FTH1;HNF4A;TP53INP1;CHMP1A;MXI1;ENPP1;HIST1H2AC;CD164;CDKN2B;SMAD3;VAMP8;BMP2;IRF1;PDCD4;CHMP2A;TXNIP;PLXNB2;CHMP4B;MYH9;TMBIM6;TNFRSF21;PLPP1
positive regulation of protein modification by small protein conjugation or removal (GO:1903322)	9/65	0.000301105	0.0164699	0	0	4.68624	37.9963	NDFIP2;PINK1;UBB;TNIP1;XIAP;BCL10;PTTG1IP;INAVA;BIRC3
macroautophagy (GO:0016236)	12/110	0.000318131	0.0170789	0	0	3.57893	28.8213	VAMP8;MAP1LC3B;PINK1;UBB;UBC;CHMP2B;NBR1;CHMP2A;CHMP4B;VPS37B;SQSTM1;VPS28
TRIF-dependent toll-like receptor signaling pathway (GO:0035666)	6/29	0.000339612	0.0179007	0	0	7.58525	60.5888	UBB;UBC;IRF7;TICAM1;TLR3;BIRC3
cellular response to organonitrogen compound (GO:0071417)	11/97	0.000400245	0.0201477	0	0	3.73512	29.2214	RAP1B;AOC1;P2RX4;JUP;CDH1;AQP8;CAPN2;CTNNA1;AQP7;EZR;SLC26A3
regulation of apoptotic process (GO:0042981)	46/815	0.000405891	0.0201477	0	0	1.7793	13.8953	FHL2;XIAP;CIB1;BCL10;HIGD1A;NDRG1;GNA13;AKAP13;BCL2L11;LGALS1;SCIN;UBB;ERBB3;CASP10;PERP;TP53INP1;UBC;PIM1;TNFSF10;ARL6IP5;MCL1;HTATIP2;EGLN3;MAP2K2;INSR;PLAUR;ACTN4;CIDEC;TNFRSF1A;VEGFA;DNM2;FABP1;NFKBIA;BMP3;PINK1;BMP2;TMIGD1;STK24;DDAH2;CEACAM5;TMBIM6;SGK1;SQSTM1;SGK2;TNFRSF21;BIRC3
MyD88-independent toll-like receptor signaling pathway (GO:0002756)	6/30	0.0004126	0.0201477	0	0	7.26883	56.6462	UBB;UBC;IRF7;TICAM1;TLR3;BIRC3
positive regulation of reactive oxygen species biosynthetic process (GO:1903428)	6/30	0.0004126	0.0201477	0	0	7.26883	56.6462	EDN1;SMAD3;P2RX4;DDAH2;INSR;ASS1
regulation of glycogen biosynthetic process (GO:0005979)	5/20	0.000423943	0.0201477	0	0	9.6817	75.1873	DYRK2;SELENOS;INSR;ENPP1;IRS2
regulation of toll-like receptor signaling pathway (GO:0034121)	5/20	0.000423943	0.0201477	0	0	9.6817	75.1873	IRF1;IRF7;LGR4;TLR3;BIRC3
regulation of cell migration (GO:0030334)	23/316	0.000439646	0.020557	0	0	2.30969	17.8529	ACVRL1;SPAG9;EDN1;CD151;INSR;PDGFA;CIB1;ACTN4;RHOF;RHOC;RND3;SORL1;MYLK;VEGFA;CEACAM1;BMP2;TMIGD1;STK24;CEACAM6;TP53INP1;F2RL1;PLXNB2;SGK1
entry of bacterium into host cell (GO:0035635)	4/12	0.000498363	0.0225743	0	0	14.506	110.306	UBB;CDH1;CTNND1;UBC
exit from mitosis (GO:0010458)	4/12	0.000498363	0.0225743	0	0	14.506	110.306	EPS8;CHMP2A;CHMP4B;SIRT7
regulation of lipid metabolic process (GO:0019216)	11/100	0.000520698	0.0232231	0	0	3.60865	27.2826	FABP1;ACOX1;HNF4A;PSAP;FHL2;IRS2;EDF1;PLIN2;PLPP1;TNFRSF21;PPARD
establishment of endothelial barrier (GO:0061028)	5/21	0.000541191	0.0234628	0	0	9.07613	68.2683	TJP1;RAP1B;F2RL1;F11R;EZR
Ras protein signal transduction (GO:0007265)	18/223	0.000542259	0.0234628	0	0	2.57556	19.3676	CDKN1A;RHOG;RHOF;RHOC;RND3;EPS8;RAP1B;GNA13;RAP2B;RRAS;CNKSR3;RAB9A;TAX1BP3;RHOU;SHOC2;EPS8L2;EPS8L3;RAB7A
regulation of protein ubiquitination (GO:0031396)	11/101	0.000567026	0.0241736	0	0	3.56837	26.6739	NDFIP2;PINK1;UBB;TNFAIP3;XIAP;ISG15;BCL10;PTTG1IP;VPS28;INAVA;BIRC3
regulation of nitric oxide biosynthetic process (GO:0045428)	6/32	0.000594874	0.0249933	0	0	6.70899	49.8287	EDN1;SMAD3;P2RX4;DDAH2;INSR;ASS1
bundle of His cell-Purkinje myocyte adhesion involved in cell communication (GO:0086073)	3/6	0.000693936	0.0269569	0	0	28.976	210.746	JUP;DSG2;DSC2
citrulline metabolic process (GO:0000052)	3/6	0.000693936	0.0269569	0	0	28.976	210.746	DDAH2;ALDH18A1;ASS1
regulation of blood vessel remodeling (GO:0060312)	3/6	0.000693936	0.0269569	0	0	28.976	210.746	CST3;CEACAM1;TMBIM1
bile acid secretion (GO:0032782)	3/6	0.000693936	0.0269569	0	0	28.976	210.746	SLC9A3R1;SLC51A;SLC51B
renal absorption (GO:0070293)	4/13	0.00070085	0.0269569	0	0	12.8936	93.6487	SLC9A3R1;CLDN4;GSN;SGK1
positive regulation of actin nucleation (GO:0051127)	4/13	0.00070085	0.0269569	0	0	12.8936	93.6487	GSN;SCIN;WIPF2;WASL
positive regulation of locomotion (GO:0040017)	6/33	0.000706702	0.0269569	0	0	6.46017	46.8679	CHMP2B;CHMP2A;F2RL1;CHMP4B;STX3;VPS37B
endosomal transport (GO:0016197)	18/229	0.000740534	0.0276595	0	0	2.50154	18.0315	SPAG9;TINAGL1;VPS13A;VPS37B;TGOLN2;UBB;BLOC1S1;KIF16B;UBC;CHMP2B;CHMP2A;RAB9A;CHMP4B;SNX9;SQSTM1;VPS28;RAB7A;CHMP5
regulation of programmed cell death (GO:0043067)	20/268	0.000744202	0.0276595	0	0	2.36749	17.0535	MAP2K2;ACTN4;NDRG1;CIDEC;TNFRSF1A;BMP3;BMP2;PINK1;LGALS1;BCL2L11;UBB;STK24;CASP10;PERP;UBC;TP53INP1;SGK1;SGK2;TNFRSF21;BIRC3
regulation of primary metabolic process (GO:0080090)	13/139	0.000811434	0.0297765	0	0	3.01578	21.4624	NQO1;FHL2;IRS2;EDF1;OAZ1;FABP1;ACOX1;HNF4A;PSAP;PLIN2;PLPP1;TNFRSF21;PPARD
regulation of monooxygenase activity (GO:0032768)	5/23	0.00084664	0.0306801	0	0	8.06683	57.0667	POR;DDAH2;NOSIP;WASL;DNM2
regulation of actin cytoskeleton organization (GO:0032956)	9/75	0.000879676	0.0314837	0	0	3.97414	27.9619	EPS8;TWF2;PDGFA;RHOU;ARHGAP17;RHOF;F11R;RHOC;RND3
negative regulation of viral life cycle (GO:1903901)	8/61	0.000935024	0.0330565	0	0	4.39537	30.6574	ISG20;GSN;RSAD2;OAS1;TNIP1;ISG15;TRIM31;OASL
positive regulation of chemotaxis (GO:0050921)	7/48	0.00102278	0.0355588	0	0	4.96719	34.2002	P2RX4;EDN3;TMSB4X;F2RL1;STX3;IL6R;VEGFA
drug catabolic process (GO:0042737)	5/24	0.00104024	0.0355588	0	0	7.64187	52.4867	CYP2B6;CYP2S1;NR1I2;CYP3A4;CYP3A5
regulation of actin filament-based process (GO:0032970)	8/62	0.0010426	0.0355588	0	0	4.31375	29.6184	TWF2;PDGFA;RHOU;ABRACL;ARHGAP17;RHOF;RHOC;RND3
negative regulation of intracellular signal transduction (GO:1902532)	14/161	0.0010658	0.0359273	0	0	2.78499	19.0605	PHLPP2;UBE2B;RIOK3;PLAUR;TNFAIP3;CIB1;CD2AP;SLC9A3R1;PPM1A;PINK1;TNIP1;TMEM127;TMSB4X;MCL1
proteolysis involved in cellular protein catabolic process (GO:0051603)	10/93	0.00110226	0.0367292	0	0	3.51351	23.9284	CTSA;TINAGL1;PDCD6IP;CTSZ;UBC;CAPN2;TNFAIP3;CHMP4B;ISG15;CTSS
protein heterooligomerization (GO:0051291)	7/49	0.00115931	0.0377795	0	0	4.84867	32.7767	TMEM120B;CLDN3;INSR;TMEM120A;CHMP2A;LRP4;S100A10
iron ion homeostasis (GO:0055072)	8/63	0.00115984	0.0377795	0	0	4.2351	28.627	HEPH;UBB;FTH1;UBC;SLC40A1;HMOX1;B2M;ABCG2
regulation of cell proliferation (GO:0042127)	41/740	0.00117699	0.037912	0	0	1.73737	11.7182	ACVRL1;CDKN1A;PDGFA;XIAP;IRS2;CIB1;AREG;SLC9A3R1;SCIN;ERBB3;EPCAM;CAMK2N1;TMEM127;FTH1;HNF4A;TP53INP1;MXI1;STX3;IL6R;HIST1H2AC;CD164;TCF7L2;CDKN2B;EGLN3;EDN1;JUND;JUP;EDN3;INSR;RHOG;UBE2A;TNFRSF1A;VEGFA;BMP2;TMIGD1;CEACAM6;IRF1;SGK1;SGK2;TNFRSF21;PLPP1
regulation of viral release from host cell (GO:1902186)	5/25	0.00126482	0.0402934	0	0	7.2594	48.4407	CHMP2B;CHMP2A;CHMP4B;VPS37B;TRIM31
negative regulation of viral genome replication (GO:0045071)	7/50	0.00130972	0.0408326	0	0	4.73566	31.4351	ISG20;RSAD2;OAS1;TNIP1;VAPA;ISG15;OASL
phosphate-containing compound metabolic process (GO:0006796)	15/183	0.00130991	0.0408326	0	0	2.61205	17.3383	DUSP5;GPX4;GK;RARRES3;SLC20A1;AGPAT2;NUDT4;PPM1A;PTPRB;IMPA1;ENPP1;ALDOB;PLPP1;MAPK3;SLC17A4
glycolipid metabolic process (GO:0006664)	8/65	0.00142578	0.0436396	0	0	4.08608	26.7762	CTSA;ARSA;UGCG;SMPD1;B3GNT5;FUCA1;PSAP;ST3GAL4
regulation of inflammatory response (GO:0050727)	14/166	0.00143007	0.0436396	0	0	2.69267	17.6371	TNFAIP3;XIAP;METRNL;TNFRSF1A;NFKBIA;SELENOS;CASP5;TNIP1;TMSB4X;PDCD4;MGLL;TLR3;BIRC3;PPARD
chemical homeostasis (GO:0048878)	6/38	0.00152867	0.0461626	0	0	5.44936	35.3301	ACOX1;HNF4A;NR1I2;AQP7;IRS2;PNPLA2
cellular response to hypoxia (GO:0071456)	12/132	0.00162375	0.0484926	0	0	2.91945	18.7517	EGLN1;FABP1;EGLN3;PINK1;ACAA2;UBB;EPAS1;UBC;HMOX1;HIGD1A;NDRG1;VEGFA
positive regulation of cell migration involved in sprouting angiogenesis (GO:0090050)	4/16	0.00164668	0.0484926	0	0	9.66867	61.9664	HMOX1;CIB1;HDAC9;VEGFA
plasma membrane bounded cell projection morphogenesis (GO:0120039)	7/52	0.00165601	0.0484926	0	0	4.52472	28.9733	CTTN;UBB;STK24;RHOG;SGK1;NBL1;DNM2
regulation of protein localization to plasma membrane (GO:1903076)	8/67	0.00173795	0.0495941	0	0	3.94716	25.0844	VAMP8;TMEM59;TMBIM1;RHOG;CIB1;STX3;SQSTM1;PLS1
positive regulation of protein ubiquitination (GO:0031398)	9/83	0.00181787	0.0495941	0	0	3.54303	22.3569	ARRDC4;NDFIP2;PINK1;UBB;XIAP;BCL10;PTTG1IP;INAVA;BIRC3
protein targeting to vacuole (GO:0006623)	5/27	0.00181856	0.0495941	0	0	6.59877	41.6363	SCARB2;TMEM50A;VPS13A;SORL1;RAB7A
regulation of stress-activated protein kinase signaling cascade (GO:0070302)	3/8	0.00184759	0.0495941	0	0	17.3838	109.411	MAP2K2;NBR1;MAPK3
regulation of microvillus organization (GO:0032530)	3/8	0.00184759	0.0495941	0	0	17.3838	109.411	CDHR2;TWF2;CDHR5
regulation of MyD88-independent toll-like receptor signaling pathway (GO:0034127)	3/8	0.00184759	0.0495941	0	0	17.3838	109.411	IRF7;TICAM1;TLR3
bundle of His cell to Purkinje myocyte communication (GO:0086069)	3/8	0.00184759	0.0495941	0	0	17.3838	109.411	JUP;DSG2;DSC2
cell junction maintenance (GO:0034331)	3/8	0.00184759	0.0495941	0	0	17.3838	109.411	F2RL1;INAVA;CD177
acid secretion (GO:0046717)	3/8	0.00184759	0.0495941	0	0	17.3838	109.411	SLC9A3R1;SLC51A;SLC51B
DUOX2 Specific Pathways
Term	Overlap	P.value	Adjusted.P.value	Old.P.value	Old.Adjusted.P.value	Odds.Ratio	Combined.Score	Genes
cellular response to cytokine stimulus (GO:0071345)	41/456	4.06701e-08	8.81379e-06	0	0	2.8179	47.9544	CDKN1A;CEBPD;LRRC19;GBA;CXCL1;FOXO3;IL2RG;CXCL2;ZFP36;IGHG1;SBNO2;MUC1;ZC3H12A;UBC;CASP1;STAT6;TIMP1;STX3;DUOX2;HLA-DPA1;JAK1;MCL1;IL32;ANXA1;IL4R;SMAD3;IFNGR1;CCL20;STAT1;IFNGR2;STAT3;IL18;ERBIN;YWHAZ;TNFRSF1A;VEGFA;IL22RA1;IRF1;LCN2;SAA1;TNFRSF21
regulation of cytokine-mediated signaling pathway (GO:0001959)	14/90	2.94961e-06	0.000447456	0	0	5.13891	65.4381	CD74;IFNGR1;STAT1;IFNGR2;SPPL2A;TNFAIP3;AGPAT2;TNFRSF1A;CASP8;UBC;TAX1BP1;CD24;JAK1;BIRC3
negative regulation of cytokine secretion (GO:0050710)	9/40	8.00181e-06	0.00110352	0	0	8.05959	94.5861	ANXA1;TMSB4X;ANXA4;ZC3H12A;F2RL1;EZR;GBP1;TNFRSF21;LGR4
regulated exocytosis (GO:0045055)	17/148	1.82633e-05	0.00240917	0	0	3.62564	39.558	LGALS3BP;SERPINA1;WDR1;APLP2;STXBP2;PDGFA;ARHGAP17;ACTN4;LHFPL2;GTPBP2;VEGFA;SCIN;TMSB4X;SELENOP;PSAP;QSOX1;TIMP1
activation of cysteine-type endopeptidase activity involved in apoptotic process (GO:0006919)	12/79	1.91665e-05	0.00242297	0	0	4.98434	54.1416	CASP7;EGLN3;CASP8;SMAD3;CASP5;IFI27;CASP10;CASP1;TNFSF10;CFLAR;XDH;BBC3
antigen processing and presentation of endogenous peptide antigen (GO:0002483)	4/6	2.14567e-05	0.00260399	0	0	55.2074	593.451	ERAP2;TAP1;B2M;HLA-E
platelet degranulation (GO:0002576)	15/124	3.04422e-05	0.00329863	0	0	3.83801	39.9141	LGALS3BP;SERPINA1;WDR1;APLP2;STXBP2;PDGFA;ACTN4;LHFPL2;GTPBP2;VEGFA;TMSB4X;SELENOP;PSAP;QSOX1;TIMP1
negative regulation of I-kappaB kinase/NF-kappaB signaling (GO:0043124)	9/47	3.20073e-05	0.00334863	0	0	6.57254	68.0228	NFKBIA;CASP8;TNIP1;STAT1;RIOK3;TMSB4X;TNIP3;ZC3H12A;TNFAIP3
regulation of response to interferon-gamma (GO:0060330)	5/14	8.13004e-05	0.00661495	0	0	15.3518	144.573	STAT1;IFNGR1;IFNGR2;PARP9;JAK1
cellular response to organic cyclic compound (GO:0071407)	15/135	8.22181e-05	0.00661495	0	0	3.48419	32.7728	AOC1;JUP;RIOK3;AQP8;IL18;ACTB;RAP1B;CASP7;CDH1;ZC3H12A;CTNNA1;CTNNB1;ADTRP;EZR;SLC26A3
O-glycan processing (GO:0016266)	10/65	8.42373e-05	0.00661495	0	0	5.04841	47.3635	GALNT7;MUC1;MUC17;B3GNT5;MUC12;ST3GAL4;MUC13;GCNT3;MUC3A;MUC4
regulation of interferon-gamma-mediated signaling pathway (GO:0060334)	6/22	8.50306e-05	0.00661495	0	0	10.3736	97.2262	STAT1;IFNGR1;IFNGR2;PARP14;PARP9;JAK1
cellular response to interleukin-21 (GO:0098757)	4/8	9.46264e-05	0.00683563	0	0	27.6009	255.738	STAT1;STAT3;IL2RG;JAK1
interleukin-21-mediated signaling pathway (GO:0038114)	4/8	9.46264e-05	0.00683563	0	0	27.6009	255.738	STAT1;STAT3;IL2RG;JAK1
regulation of response to external stimulus (GO:0032101)	13/107	9.71377e-05	0.00685386	0	0	3.84889	35.5614	ANXA1;TNFAIP3;XIAP;EFNB2;SBNO2;STK24;CASP5;TMSB4X;CASP1;F2RL1;MGLL;CD55;BIRC3
skin development (GO:0043588)	12/94	0.00011063	0.0073633	0	0	4.06939	37.0694	ERRFI1;CLDN4;ST14;ANXA1;ITGB4;ADAM9;TXNIP;PDGFA;ITGA6;SFN;MET;EPHA2
positive regulation of cysteine-type endopeptidase activity involved in apoptotic process (GO:0043280)	13/109	0.000117593	0.00759101	0	0	3.76831	34.0967	EGLN3;SMAD3;GSN;CFLAR;BBC3;CASP8;IFI27;CASP5;CASP10;ARL6IP5;TNFSF10;CASP1;XDH
entry into host cell (GO:0030260)	7/33	0.000123696	0.00781863	0	0	7.45452	67.0734	VAMP8;CDH1;CTNND1;UBC;CTNNB1;ITGAV;MET
adherens junction organization (GO:0034332)	8/44	0.000129339	0.00800847	0	0	6.15859	55.1383	JUP;CDH1;CTNND1;CTNNA1;CTNNB1;CDH17;INAVA;NECTIN2
regulation of tumor necrosis factor-mediated signaling pathway (GO:0010803)	9/56	0.00013425	0.00814631	0	0	5.31148	47.3562	CASP8;SPPL2A;UBC;CASP1;TAX1BP1;TNFAIP3;F2RL1;TNFRSF1A;BIRC3
regulation of innate immune response (GO:0045088)	10/69	0.000141045	0.00839077	0	0	4.70516	41.718	PLSCR1;STAT1;RIOK3;IRF1;TNFAIP3;XIAP;PARP9;JAK1;HLA-E;BIRC3
epidermal growth factor receptor signaling pathway (GO:0007173)	9/57	0.000154517	0.00901545	0	0	5.20056	45.636	EPS8;PIGR;KIF16B;PXN;ERBIN;PTK2B;SLC30A10;AREG;PAG1
integrin-mediated signaling pathway (GO:0007229)	9/58	0.000177271	0.0101479	0	0	5.09416	44.0025	CEACAM1;DST;ITGA2;ERBIN;MYH9;ADAM9;PTK2B;ITGAV;CDH17
regulation of type I interferon production (GO:0032479)	11/85	0.000187496	0.010343	0	0	4.1293	35.4366	ZBP1;IRF1;UBC;TAX1BP1;IRF7;TNFAIP3;CTNNB1;TRIM15;STAT6;ISG15;LRRFIP1
positive regulation of cell motility (GO:2000147)	17/179	0.000200416	0.0107714	0	0	2.9271	24.9246	SPAG9;SEMA3C;SEMA4B;SEMA3B;PDGFA;LAMC2;ACTN4;SOD2;VEGFA;PTP4A1;SDCBP;BMP2;CEACAM6;HMCN2;PTK2B;F2RL1;ITGA6
intrinsic apoptotic signaling pathway (GO:0097193)	12/101	0.000220895	0.0113593	0	0	3.74796	31.5497	ERO1A;CDKN1A;STK24;ARL6IP5;GSKIP;SFN;CD24;KRCC1;FNIP2;EPHA2;MCL1;BBC3
regulation of viral entry into host cell (GO:0046596)	6/26	0.000232711	0.0117674	0	0	8.29713	69.4114	CD74;LGALS1;GSN;TMPRSS2;TRIM31;NECTIN2
regulation of defense response (GO:0031347)	10/75	0.000284652	0.0132867	0	0	4.26951	34.8573	SBNO2;ANXA1;CASP5;TMSB4X;IRF1;CASP1;TNFAIP3;XIAP;MGLL;BIRC3
antigen processing and presentation of exogenous peptide antigen via MHC class I, TAP-dependent (GO:0002479)	10/75	0.000284652	0.0132867	0	0	4.26951	34.8573	VAMP8;HLA-B;TAP1;HLA-C;ITGAV;HLA-A;HLA-F;B2M;TAPBP;HLA-E
positive regulation of type I interferon production (GO:0032481)	9/62	0.000298072	0.0137023	0	0	4.70872	38.2262	ZBP1;STAT1;RIOK3;IRF1;IRF7;CTNNB1;TRIM15;STAT6;LRRFIP1
bicellular tight junction assembly (GO:0070830)	6/28	0.000358673	0.0155459	0	0	7.54206	59.8319	PARD6B;OCLN;PDCD6IP;MARVELD3;F11R;MPP5
response to cytokine (GO:0034097)	14/138	0.000365571	0.0156217	0	0	3.14179	24.8643	SP100;SMAD3;STAT1;STAT3;ISG15;NUB1;PLSCR1;CASP8;TIMP2;CASP1;ADAM9;TIMP1;XAF1;MCL1
response to lipopolysaccharide (GO:0032496)	15/155	0.000381344	0.0160694	0	0	2.98334	23.4843	ERBIN;TNFAIP3;CXCL1;TICAM1;CXCL3;CXCL2;TNFRSF1A;ZFP36;SBNO2;TNIP1;TNIP3;ZC3H12A;CASP1;ADAM9;TNFRSF21
extracellular matrix disassembly (GO:0022617)	10/78	0.000393212	0.0161217	0	0	4.08051	31.9959	BMP1;LAMB3;CDH1;LAMA3;TIMP2;CAPN2;LAMC2;TIMP1;HSPG2;CTSS
antigen processing and presentation of exogenous peptide antigen via MHC class I (GO:0042590)	10/78	0.000393212	0.0161217	0	0	4.08051	31.9959	VAMP8;HLA-B;TAP1;HLA-C;ITGAV;HLA-A;HLA-F;B2M;TAPBP;HLA-E
regulation of sprouting angiogenesis (GO:1903670)	5/19	0.000407976	0.0162868	0	0	9.86646	77.0008	CEACAM1;SEMA6A;KLF2;VEGFA;JAK1
positive regulation of proteolysis (GO:0045862)	8/52	0.000428946	0.0166849	0	0	5.03676	39.0559	CASP8;TNIP1;IST1;PERP;ZC3H12A;GBA;ADAM9;SNX9
protein dephosphorylation (GO:0006470)	13/125	0.000461415	0.0177207	0	0	3.22729	24.7895	PHLPP2;DUSP5;PPP1R15B;PTPRR;DAPP1;PTPRH;PTPRF;DUSP6;CTTNBP2NL;PDP1;PPP2CB;CTDSP2;NCK1
positive regulation of stress-activated MAPK cascade (GO:0032874)	10/80	0.000483186	0.0183248	0	0	3.96351	30.2619	SDCBP;BMP2;TAOK3;ZC3H12A;ARL6IP5;PTK2B;F2RL1;XDH;INAVA;VEGFA
negative regulation of apoptotic process (GO:0043066)	32/485	0.000519532	0.0183271	0	0	1.98382	15.0028	FHL2;XIAP;MST1R;SLC30A10;ZC3H12A;UBC;PTK2B;SFN;PIM3;MCL1;CD74;ANXA1;ANXA4;STAT3;PLAUR;CFLAR;SOD2;YWHAZ;VEGFA;NFKBIA;TMIGD1;KRT18;CEACAM5;BCL3;CTNNB1;TMBIM6;ANGPTL4;SQSTM1;MET;RETREG1;BIRC3;EPHA2
regulation of angiogenesis (GO:0045765)	16/177	0.000530046	0.0183271	0	0	2.76814	20.8788	SP100;SEMA6A;WARS;JUP;STAT1;TNFAIP3;HSPG2;HK2;VEGFA;CEACAM1;RRAS;SP1;ZC3H12A;CTNNB1;ANGPTL4;EPHA2
regulation of leukocyte chemotaxis (GO:0002688)	6/30	0.000532495	0.0183271	0	0	6.91284	52.1086	MTUS1;PTK2B;F2RL1;CXCL1;CXCL3;CXCL2
positive regulation of binding (GO:0051099)	10/81	0.000534203	0.0183271	0	0	3.90749	29.4419	TCF7L2;BMP2;RALB;DTX3L;LRP1;CEBPG;PLAUR;PARP9;B2M;MET
positive regulation of ruffle assembly (GO:1900029)	4/12	0.000597826	0.0193864	0	0	13.7976	102.408	EPS8;EPS8L1;EPS8L2;EPS8L3
antigen processing and presentation of exogenous peptide antigen via MHC class II (GO:0019886)	11/97	0.000597917	0.0193864	0	0	3.5509	26.355	CD74;SEC23A;HLA-DRA;CTSE;CTSD;HLA-DRB1;CTSS;HLA-DPA1;DNM2;HLA-DQB1;RAB7A
antigen processing and presentation of exogenous peptide antigen (GO:0002478)	11/97	0.000597917	0.0193864	0	0	3.5509	26.355	CD74;SEC23A;HLA-DRA;CTSE;CTSD;HLA-DRB1;CTSS;HLA-DPA1;DNM2;HLA-DQB1;RAB7A
regulation of actin filament polymerization (GO:0030833)	9/68	0.000600634	0.0193864	0	0	4.22854	31.3653	EPS8;BAIAP2L1;CTTN;CDC42EP5;EPS8L1;PTK2B;EPS8L2;EPS8L3;NCK1
antigen processing and presentation of peptide antigen via MHC class II (GO:0002495)	11/98	0.000652573	0.020624	0	0	3.5099	25.7437	CD74;SEC23A;HLA-DRA;CTSE;CTSD;HLA-DRB1;CTSS;HLA-DPA1;DNM2;HLA-DQB1;RAB7A
negative regulation of complement activation (GO:0045916)	3/6	0.000798737	0.0239937	0	0	27.5629	196.592	C4BPA;C4BPB;CD55
alpha-beta T cell activation (GO:0046631)	3/6	0.000798737	0.0239937	0	0	27.5629	196.592	ANXA1;RSAD2;HLA-E
regulation of extracellular exosome assembly (GO:1903551)	3/6	0.000798737	0.0239937	0	0	27.5629	196.592	SDCBP;PDCD6IP;SDC4
regulation of necrotic cell death (GO:0010939)	4/13	0.000839609	0.0249742	0	0	12.2639	86.8598	CASP8;UBC;CFLAR;BIRC3
positive regulation of cell migration (GO:0030335)	18/221	0.000849256	0.0250159	0	0	2.47163	17.4772	SPAG9;SEMA6A;SEMA3C;SEMA4B;SEMA3B;PDGFA;LAMC2;ACTN4;SOD2;VEGFA;PTP4A1;SDCBP;BMP2;CEACAM6;HMCN2;F2RL1;PTK2B;ITGA6
positive regulation of cytokine-mediated signaling pathway (GO:0001961)	6/33	0.000908216	0.0264955	0	0	6.14379	43.0313	ZBP1;CD74;CASP1;PARP14;PARP9;AGPAT2
cell junction assembly (GO:0034329)	8/59	0.00101897	0.0291658	0	0	4.34386	29.9246	TJP1;VMP1;PARD6B;CDH1;FBLIM1;CTNNB1;ITGA6;ACTB
regulation of extrinsic apoptotic signaling pathway (GO:2001236)	8/59	0.00101897	0.0291658	0	0	4.34386	29.9246	TCF7L2;SP100;CASP8;TNFSF10;ITGAV;ITGA6;BCL10;CFLAR
positive regulation of protein localization to cell periphery (GO:1904377)	7/46	0.00104346	0.0295188	0	0	4.96633	34.0949	LRP1;EPB41L2;STX3;SQSTM1;SPTBN1;PLS1;EPHA2
cellular protein modification process (GO:0006464)	54/1001	0.00119662	0.0333077	0	0	1.61226	10.8477	ERO1A;ACVRL1;PTPRR;SERPINA1;DYRK2;MAST2;PLOD2;PTPRH;PRSS23;NUB1;LGALS1;PIM3;QSOX1;TIMP1;JAK1;DUSP5;ARSA;ANXA1;FBXW5;PARP4;APLP2;PLAUR;LMO7;DUSP6;CTTNBP2NL;CTDSP2;B3GNT5;VWA1;SGK1;PHLPP2;DAPP1;GLRX;FUT2;PPP2CB;ST3GAL4;PTK2B;FEM1C;PI3;APOL1;MAPK6;FNIP2;MAPK3;EGLN3;GOLM1;ISG15;FBXO32;KTN1;BMP2;TAOK3;STK24;MGAT4A;AAK1;PKN2;PNPLA2
regulation of ERK1 and ERK2 cascade (GO:0070372)	19/247	0.00122225	0.0333624	0	0	2.32322	15.582	CD74;PTPRR;CCL20;PLA2G2A;PDGFA;MST1R;SLC30A10;DUSP6;CEACAM1;BMP2;RRAS;TNIP1;F2RL1;PTK2B;EZR;MET;GBP1;EPHA2;MAPK3
positive regulation of response to external stimulus (GO:0032103)	10/90	0.00122708	0.0333624	0	0	3.46627	23.2348	NFKBIA;TNIP1;PLA2G2A;IL18;F2RL1;TRIM15;STX3;DDX60;OPTN;TNFRSF1A
endothelial cell migration (GO:0043542)	6/35	0.00125404	0.033375	0	0	5.71949	38.2141	PXN;MYH9;S100P;PRSS3;CORO1B;VEGFA
positive regulation of ATPase activity (GO:0032781)	6/35	0.00125404	0.033375	0	0	5.71949	38.2141	PLSCR1;TMSB4X;TOR1AIP2;ATP1B3;ALDOB;ATP1B1
cellular response to lipopolysaccharide (GO:0071222)	10/91	0.00133611	0.0347072	0	0	3.4233	22.6554	ZFP36;SBNO2;TNIP1;TNIP3;ZC3H12A;CASP1;IL18;TNFAIP3;ADAM9;TICAM1
cellular response to mechanical stimulus (GO:0071260)	7/48	0.00135099	0.0347072	0	0	4.72358	31.2083	CASP8;CASP5;IRF1;CASP1;BCL10;MAPK3;TNFRSF1A
negative regulation of extrinsic apoptotic signaling pathway (GO:2001237)	9/76	0.00135434	0.0347072	0	0	3.7221	24.5824	TCF7L2;CASP8;TMBIM1;TNFSF10;TNFAIP3;ITGAV;ITGA6;CFLAR;MCL1
negative regulation of interleukin-8 secretion (GO:2000483)	3/7	0.00136129	0.0347072	0	0	20.6711	136.415	ANXA1;TMSB4X;ANXA4
negative regulation of glycoprotein biosynthetic process (GO:0010561)	3/7	0.00136129	0.0347072	0	0	20.6711	136.415	BACE2;ITM2B;ITM2C
acylglycerol metabolic process (GO:0006639)	6/36	0.00146073	0.0369322	0	0	5.52855	36.0949	GK;DGAT1;ABHD2;APOBR;MGLL;PNPLA2
negative regulation of interleukin-2 production (GO:0032703)	4/15	0.00151548	0.0371571	0	0	10.033	65.1347	ZFP36;TNFAIP3;EZR;GBP1
positive regulation of exosomal secretion (GO:1903543)	4/15	0.00151548	0.0371571	0	0	10.033	65.1347	SDCBP;PDCD6IP;SDC4;RAB7A
cell-cell adhesion via plasma-membrane adhesion molecules (GO:0098742)	13/142	0.00152474	0.0371571	0	0	2.79951	18.1574	CD164;CXADR;CLDN4;CEACAM1;CDH1;CLDN7;CLDN23;NPTN;PLXNB2;DSG2;CDH17;NECTIN2;CD177
proteolysis (GO:0006508)	21/291	0.0015499	0.0371571	0	0	2.16991	14.0384	CTSA;ST14;ERAP2;SPPL2A;TMPRSS2;ECE1;CTSS;NLN;BACE2;NPEPPS;CAPN8;CASP7;BMP1;CASP8;ANPEP;CAPN2;CASP1;PRSS3;CTSE;CTSD;CTSB
heterotypic cell-cell adhesion (GO:0034113)	5/25	0.00156548	0.0371571	0	0	6.90437	44.5992	CXADR;JUP;ITGAV;DSG2;DSC2
regulation of viral genome replication (GO:0045069)	8/63	0.00157404	0.0371571	0	0	4.0271	25.9914	ISG20;PLSCR1;RSAD2;OAS1;TNIP1;ISG15;PKN2;OASL
regulation of cell motility (GO:2000145)	11/109	0.00157985	0.0371571	0	0	3.11415	20.0876	CEACAM1;TMIGD1;PARD6B;SLK;PLXNB2;PKN2;SPINT2;RHOF;RHOC;SGK1;RND3
regulation of blood vessel endothelial cell migration (GO:0043535)	7/50	0.00172511	0.0400405	0	0	4.50341	28.6528	ACVRL1;MAP2K3;JUP;SP1;TMSB4X;EPHA2;VEGFA
positive regulation of protein localization to membrane (GO:1905477)	10/95	0.00185388	0.041982	0	0	3.26152	20.5165	CASP8;LRP1;SFN;STX3;YWHAZ;SQSTM1;SPTBN1;BBC3;PLS1;EPHA2
regulation of p38MAPK cascade (GO:1900744)	5/26	0.00188281	0.041982	0	0	6.57525	41.2596	BMP2;ZC3H12A;EZR;XDH;VEGFA
negative chemotaxis (GO:0050919)	5/26	0.00188281	0.041982	0	0	6.57525	41.2596	SEMA3C;SEMA4B;SEMA3B;PDGFA;ITGAV
negative regulation of apoptotic signaling pathway (GO:2001234)	8/65	0.00192941	0.041982	0	0	3.8854	24.2858	TCF7L2;ACAA2;PLAUR;ITGAV;ITGA6;TMBIM6;CFLAR;MCL1
positive regulation of actin filament polymerization (GO:0030838)	7/51	0.00194001	0.041982	0	0	4.40083	27.4835	BAIAP2L1;SCIN;GSN;CTTN;CDC42EP5;PTK2B;NCK1
homotypic cell-cell adhesion (GO:0034109)	6/38	0.00195088	0.041982	0	0	5.18248	32.3359	RAP2B;CEACAM5;MYH9;MYL12A;ACTB;DSC2
positive regulation of innate immune response (GO:0045089)	6/38	0.00195088	0.041982	0	0	5.18248	32.3359	ZBP1;PLSCR1;RIOK3;TRIM15;DDX60;HLA-E
regulation of exosomal secretion (GO:1903541)	4/16	0.00196488	0.041982	0	0	9.19647	57.3154	SDCBP;PDCD6IP;SDC4;RAB7A
regulation of necroptotic process (GO:0060544)	4/16	0.00196488	0.041982	0	0	9.19647	57.3154	CASP8;UBC;CFLAR;BIRC3
negative regulation of lipid storage (GO:0010888)	4/16	0.00196488	0.041982	0	0	9.19647	57.3154	NFKBIA;ITGAV;ABCG1;PNPLA2
positive regulation of cytokine production (GO:0001819)	17/220	0.00205899	0.0435466	0	0	2.33091	14.4179	ZBP1;ANXA1;HHLA2;IL18;TICAM1;DDX60;AGPAT2;INAVA;HLA-E;IRF1;SAA1;IRF7;CTNNB1;TRIM15;STAT6;LRRFIP1;HLA-DPA1
acylglycerol acyl-chain remodeling (GO:0036155)	3/8	0.00212129	0.0435466	0	0	16.536	101.791	DGAT1;MGLL;PNPLA2
positive regulation of viral entry into host cell (GO:0046598)	3/8	0.00212129	0.0435466	0	0	16.536	101.791	CD74;LGALS1;TMPRSS2
positive regulation of protein catabolic process (GO:0045732)	9/81	0.00212423	0.0435466	0	0	3.46272	21.3108	LRP1;TNFAIP3;ADAM9;C4BPA;SNX9;C4BPB;PTTG1IP;EZR;RAB7A
regulation of extrinsic apoptotic signaling pathway via death domain receptors (GO:1902041)	6/39	0.00223816	0.0455743	0	0	5.02517	30.6641	SP100;CASP8;TMBIM1;TNFSF10;TNFAIP3;CFLAR
response to molecule of bacterial origin (GO:0002237)	10/98	0.00233982	0.0473268	0	0	3.14984	19.0807	ERBIN;TNFAIP3;CXCL1;BCL10;CD24;CXCL3;CXCL2;INAVA;TNFRSF21;TNFRSF1A
positive regulation of transcription from RNA polymerase II promoter (GO:0045944)	46/848	0.00243378	0.0485795	0	0	1.61463	9.71733	ACVRL1;CEBPG;FOXO3;LITAF;SBNO2;MUC1;MED13;EPCAM;NAMPT;ZC3H12A;MYO6;UBC;STAT6;CCNL1;NCK1;MAPK3;TCF7L2;CDKN2B;SMAD3;JUP;STAT1;STAT3;IL18;MICAL2;KLF2;FOSL2;TNFRSF1A;VEGFA;NFKBIA;PLSCR1;KLF6;BMP2;TNIP1;SP1;IRF1;TNIP3;MAFF;IRF7;F2RL1;CTNNB1;ITGA6;NCOA7;SQSTM1;MET;LPIN2;PPARD
negative regulation of interleukin-8 production (GO:0032717)	4/17	0.00249864	0.0489089	0	0	8.48861	50.8638	ANXA1;ANXA4;TMSB4X;BCL3
regulation of receptor recycling (GO:0001919)	4/17	0.00249864	0.0489089	0	0	8.48861	50.8638	ANXA2;KIF16B;ECE1;OPTN
regulation of protein localization to membrane (GO:1905475)	4/17	0.00249864	0.0489089	0	0	8.48861	50.8638	VAMP8;GSN;GBP1;SPTBN1
response to cAMP (GO:0051591)	6/40	0.00255617	0.0493975	0	0	4.87712	29.1127	RAP1B;STAT1;AQP8;EZR;SLC26A3;DUOX2
androgen receptor signaling pathway (GO:0030521)	6/40	0.00255617	0.0493975	0	0	4.87712	29.1127	KDM3A;MED13;FHL2;PMEPA1;CTNNB1;PLPP1
sphingolipid metabolic process (GO:0006665)	11/116	0.00259717	0.0498723	0	0	2.90548	17.2973	CTSA;ARSA;UGCG;FA2H;SMPD1;PSAP;GBA;SERINC1;SPTSSA;PLPP1;FUT3
Common Pathways
Term	Genes
neutrophil degranulation (GO:0043312)	CDA;PIGR;SERPINA1;B4GALT1;CXCL1;TCIRG1;CTSS;ANPEP;TIMP2;ITGAV;QSOX1;PRSS3;B2M;CTSD;CD177;CTSB;CAP1;ARSA;SERPINB1;ANXA2;DGAT1;IST1;PLAUR;RHOF;SERPINB6;VAMP8;CEACAM1;RAP2B;CEACAM6;TMBIM1;RAB7A;CSTB;GRN;CAB39;FGL2;STXBP2;AGPAT2;PLAC8;RAP1B;SDCBP;PSAP;STOM;CD59;S100A11;CD55;GSDMD;CTSA;AOC1;GSN;TMEM30A;JUP;FUCA1;VNN1;LCN2;CYSTM1;S100P;CD68
cytokine-mediated signaling pathway (GO:0019221)	CDKN1A;CXCL1;CXCL3;CXCL2;OASL;IGHG1;TMSB4X;CASP1;TIMP1;B2M;HLA-DPA1;JAK1;ANXA1;IL4R;ANXA2;RSAD2;IFNGR1;IFNGR2;HLA-B;IL18;HLA-C;HLA-A;HLA-F;YWHAZ;TNFRSF1A;HLA-E;CEACAM1;IFI27;OAS1;IRF1;IRF7;SQSTM1;TNFRSF21;HLA-DQB1;BIRC3;SP100;CEBPD;LRRC19;FOXO3;IL2RG;RAP1B;MUC1;UBC;PTK2B;STAT6;STX3;GBP2;GBP1;DUOX2;MCL1;MAPK3;IL32;CCL20;STAT1;STAT3;ISG15;SOD2;VEGFA;IL22RA1;ISG20;NFKBIA;LCN2;SAA1;HLA-DRA;XAF1;TRIM31;HLA-DRB1
neutrophil activation involved in immune response (GO:0002283)	CDA;PIGR;SERPINA1;B4GALT1;CXCL1;TCIRG1;CTSS;ANPEP;TIMP2;ITGAV;QSOX1;PRSS3;B2M;CTSD;CD177;CTSB;CAP1;ARSA;SERPINB1;ANXA2;DGAT1;IST1;PLAUR;RHOF;SERPINB6;VAMP8;CEACAM1;RAP2B;CEACAM6;TMBIM1;RAB7A;CSTB;GRN;CAB39;FGL2;STXBP2;AGPAT2;PLAC8;RAP1B;SDCBP;PSAP;STOM;CD59;S100A11;CD55;GSDMD;CTSA;AOC1;GSN;TMEM30A;JUP;FUCA1;VNN1;LCN2;CYSTM1;S100P;CD68
interferon-gamma-mediated signaling pathway (GO:0060333)	SP100;IFNGR1;STAT1;IFNGR2;HLA-B;HLA-C;HLA-A;HLA-F;OASL;HLA-E;OAS1;IRF1;IRF7;HLA-DRA;GBP2;TRIM31;B2M;GBP1;HLA-DRB1;HLA-DPA1;JAK1;HLA-DQB1
neutrophil mediated immunity (GO:0002446)	CDA;PIGR;SERPINA1;B4GALT1;CXCL1;TCIRG1;CTSS;ANPEP;TIMP2;ITGAV;QSOX1;PRSS3;B2M;CTSD;CD177;CTSB;CAP1;ARSA;SERPINB1;ANXA2;DGAT1;IST1;PLAUR;RHOF;SERPINB6;VAMP8;CEACAM1;RAP2B;CEACAM6;TMBIM1;RAB7A;CSTB;GRN;CAB39;FGL2;STXBP2;AGPAT2;PLAC8;RAP1B;SDCBP;PSAP;STOM;CD59;S100A11;CD55;GSDMD;CTSA;AOC1;GSN;TMEM30A;JUP;FUCA1;VNN1;LCN2;CYSTM1;S100P;CD68
cellular response to interferon-gamma (GO:0071346)	SP100;IFNGR1;CCL20;STAT1;IFNGR2;HLA-B;HLA-C;HLA-A;HLA-F;HLA-E;OASL;OAS1;IRF1;CASP1;IRF7;HLA-DRA;GBP2;TRIM31;B2M;GBP1;HLA-DRB1;HLA-DPA1;JAK1;HLA-DQB1
cellular response to type I interferon (GO:0071357)	SP100;RSAD2;STAT1;HLA-B;HLA-C;ISG15;HLA-A;HLA-F;OASL;HLA-E;ISG20;OAS1;IFI27;IRF1;IRF7;GBP2;XAF1;JAK1
type I interferon signaling pathway (GO:0060337)	SP100;RSAD2;STAT1;HLA-B;HLA-C;ISG15;HLA-A;HLA-F;OASL;HLA-E;ISG20;OAS1;IFI27;IRF1;IRF7;GBP2;XAF1;JAK1
regulation of I-kappaB kinase/NF-kappaB signaling (GO:0043122)	SECTM1;TNFAIP3;BCL10;LITAF;INAVA;AKAP13;LGALS1;CASP8;CASP10;ZC3H12A;UBC;TNFSF10;CASP1;CD74;NDFIP2;STAT1;RIOK3;CFLAR;RHOC;TICAM1;TNFRSF1A;NFKBIA;TNIP1;TNIP3;BCL3;F2RL1;SQSTM1;OPTN;BIRC3
cell-cell junction organization (GO:0045216)	CXADR;SMAD3;JUP;CTNND1;TJP1;PARD6B;OCLN;CDH1;PERP;MARVELD3;CTNNA1;F2RL1;DSG2;CDH17;NECTIN2;CD177
cell-substrate junction assembly (GO:0007044)	COL17A1;LAMB3;ITGB4;LAMA3;LAMC2;ITGA6;PLEC
hemidesmosome assembly (GO:0031581)	COL17A1;LAMB3;ITGB4;LAMA3;LAMC2;ITGA6;PLEC
antigen processing and presentation of peptide antigen via MHC class I (GO:0002474)	SEC23A;ERAP2;HLA-B;HLA-C;TAP1;HLA-A;HLA-F;B2M;TAPBP;HLA-E
antigen processing and presentation of exogenous peptide antigen via MHC class I, TAP-independent (GO:0002480)	HLA-B;HLA-C;HLA-A;HLA-F;B2M;HLA-E
apical junction assembly (GO:0043297)	PARD6B;OCLN;PDCD6IP;WDR1;MARVELD3;CTNNA1;PKN2;F11R;MPP5;RHOC
regulation of apoptotic process (GO:0042981)	FHL2;BBC3;AKAP13;SLK;LGALS1;CASP10;TNFSF10;ARL6IP5;CASP1;PIM3;CTSB;TGM2;MAP2K3;ANXA1;ANXA4;PLAUR;ACTN4;YWHAZ;DUSP6;TNFRSF1A;DNM2;TMIGD1;CEACAM5;TMBIM6;ITGA6;ANGPTL4;SGK1;SQSTM1;MET;TNFRSF21;BIRC3;EPHA2;XIAP;BCL10;MST1R;FOXO3;NDRG1;GNA13;SCIN;PERP;UBC;PTK2B;MCL1;CD74;EGLN3;STAT1;STAT3;CFLAR;VEGFA;NET1;NFKBIA;BMP2;KRT18;TP53I3;TAOK3;STK24;BCL3;CTNNB1
cell-cell junction assembly (GO:0007043)	PDCD6IP;WDR1;JUP;F11R;RHOC;MPP5;TJP1;PARD6B;OCLN;CDH1;MARVELD3;CTNNA1;PKN2;PKP3
regulation of cell migration (GO:0030334)	ACVRL1;SEMA3C;SEMA3B;PDGFA;LAMC2;RND3;SDCBP;PARD6B;SLK;HMCN2;PTK2B;SPAG9;ANXA1;SEMA4B;ACTN4;RHOF;RHOC;SOD2;VEGFA;PTP4A1;CEACAM1;BMP2;TMIGD1;STK24;CEACAM6;F2RL1;PLXNB2;ITGA6;SGK1
positive regulation of I-kappaB kinase/NF-kappaB signaling (GO:0043123)	CD74;NDFIP2;SECTM1;BCL10;CFLAR;TICAM1;RHOC;LITAF;INAVA;TNFRSF1A;AKAP13;LGALS1;CASP8;CASP10;UBC;TNFSF10;CASP1;F2RL1;BIRC3
actin filament bundle organization (GO:0061572)	EPS8;BAIAP2L1;RHOF;RHOC;EZR;RND3;CORO1B;PLS1
regulation of centrosome cycle (GO:0046605)	FBXW5;PDCD6IP;CHMP1B;CHMP1A;CHMP2B;CHMP4B;CTNNB1
entry of bacterium into host cell (GO:0035635)	CDH1;CTNND1;UBC;CTNNB1;MET
actin filament bundle assembly (GO:0051017)	EPS8;BAIAP2L1;RHOF;RHOC;EZR;RND3;CORO1B;PLS1
negative regulation of viral life cycle (GO:1903901)	ISG20;PLSCR1;GSN;RSAD2;OAS1;TNIP1;TRIM15;ISG15;TRIM31;OASL
cardiac muscle cell-cardiac muscle cell adhesion (GO:0086042)	CXADR;JUP;DSG2;DSC2
negative regulation of intracellular signal transduction (GO:1902532)	PHLPP2;TRIM40;STAT1;RIOK3;PLAUR;TNFAIP3;UBR2;CD2AP;CASP8;TNIP1;TMEM127;TMSB4X;TNIP3;ZC3H12A;XDH;EPHA2;MCL1
regulation of inflammatory response (GO:0050727)	ANXA1;GBA;PLA2G2A;IL18;TNFAIP3;XIAP;TNFRSF1A;NFKBIA;SBNO2;CASP5;TNIP1;TMSB4X;CASP1;SAA1;MGLL;BIRC3;PPARD
desmosome organization (GO:0002934)	JUP;PERP;DSG2;PKP3
ERBB signaling pathway (GO:0038127)	EPS8;PIGR;PTPRR;KIF16B;PXN;UBC;ERBIN;PTK2B;SLC30A10;AREG;PAG1
positive regulation of ion transmembrane transporter activity (GO:0032414)	ABCB1;TMSB4X;ATP1B3;GLRX;ATP1B1;CTSS
regulation of centrosome duplication (GO:0010824)	FBXW5;PDCD6IP;CHMP1B;CHMP1A;CHMP2B;CHMP4B
Rho protein signal transduction (GO:0007266)	EPS8;GNA13;CDC42EP5;EPS8L1;TAX1BP3;EPS8L2;RHOF;EPS8L3;RHOC;RND3
regulation of programmed cell death (GO:0043067)	MAP2K3;STAT1;ACTN4;CFLAR;NDRG1;TNFRSF1A;BMP2;LGALS1;SLK;TP53I3;CASP8;TAOK3;STK24;CASP10;PERP;UBC;BCL3;CASP1;SGK1;TNFRSF21;CTSB;BIRC3
positive regulation of chemotaxis (GO:0050921)	TMSB4X;F2RL1;CXCL1;STX3;CXCL3;CXCL2;MET;VEGFA
ESCRT III complex disassembly (GO:1904903)	IST1;CHMP1B;CHMP1A;CHMP2B
ESCRT complex disassembly (GO:1904896)	IST1;CHMP1B;CHMP1A;CHMP2B
actin filament organization (GO:0007015)	CAP1;GSN;TPM4;ARHGAP17;RHOF;RHOC;RND3;CORO1B;CD2AP;EPS8;BAIAP2L1;SCIN;PLS1
negative regulation of viral genome replication (GO:0045071)	ISG20;PLSCR1;RSAD2;OAS1;TNIP1;ZC3H12A;ISG15;OASL
negative regulation of cellular process (GO:0048523)	ACVRL1;CDA;CDKN1A;SP100;TES;CAB39;HPGD;UBR2;CXCL1;SCIN;TMEM127;CHMP1A;MXI1;PTK2B;SKIL;S100A11;HIST1H2AC;NCK1;CD164;CDKN2B;WARS;SMAD3;SOD2;VAMP8;BMP2;IRF1;BHLHE40;TXNIP;PLXNB2;CTNNB1;CHMP4B;MYH9;TMBIM6;TNFRSF21;PLPP1
regulation of mitotic spindle assembly (GO:1901673)	CHMP1B;CHMP1A;CHMP2B;PMEPA1;CHMP4B
glycolipid metabolic process (GO:0006664)	CTSA;ARSA;UGCG;SMPD1;B3GNT5;FUCA1;GBA;PSAP;ST3GAL4
regulation of cell proliferation (GO:0042127)	ACVRL1;CDKN1A;TES;PDGFA;XIAP;CXCL1;LAMC2;TCIRG1;MST1R;CXCL3;AREG;CXCL2;EFNB2;SDCBP;SCIN;EPCAM;TMEM127;NAMPT;MXI1;PTK2B;ITGAV;TIMP1;STX3;S100A11;HIST1H2AC;JAK1;CD164;TCF7L2;EGLN3;CDKN2B;WARS;JUP;SOD2;TNFRSF1A;VEGFA;BMP2;TMIGD1;CEACAM6;IRF1;BHLHE40;CTNNB1;SGK1;TNFRSF21;PLPP1
viral budding via host ESCRT complex (GO:0039702)	PDCD6IP;CHMP1B;CHMP1A;CHMP2B;CHMP4B
multivesicular body assembly (GO:0036258)	PDCD6IP;IST1;CHMP1B;CHMP1A;CHMP2B;CHMP4B
MyD88-independent toll-like receptor signaling pathway (GO:0002756)	CASP8;TNIP3;UBC;IRF7;TICAM1;BIRC3
regulation of protein localization to plasma membrane (GO:1903076)	VAMP8;LRP1;TMBIM1;STX3;SQSTM1;GBP1;SPTBN1;PLS1;EPHA2
cellular response to organonitrogen compound (GO:0071417)	RAP1B;AOC1;JUP;CDH1;AQP8;CAPN2;CTNNA1;CTNNB1;EZR;SLC26A3;ACTB
multivesicular body organization (GO:0036257)	PDCD6IP;IST1;CHMP1B;CHMP1A;CHMP2B;CHMP4B
establishment of endothelial barrier (GO:0061028)	TJP1;RAP1B;F2RL1;F11R;EZR
bundle of His cell-Purkinje myocyte adhesion involved in cell communication (GO:0086073)	JUP;DSG2;DSC2
viral budding (GO:0046755)	PDCD6IP;CHMP1B;CHMP1A;CHMP2B;CHMP4B
regulation of actin cytoskeleton organization (GO:0032956)	EPS8;LRP1;PDGFA;PTK2B;ARHGAP17;RHOF;F11R;RHOC;RND3
regulation of spindle assembly (GO:0090169)	CHMP1B;CHMP1A;CHMP2B;PMEPA1;CHMP4B
proteolysis involved in cellular protein catabolic process (GO:0051603)	CTSA;CASP8;PDCD6IP;UBC;CAPN2;TNFAIP3;CHMP4B;ISG15;CTSS;CTSB
positive regulation of intracellular signal transduction (GO:1902533)	PDGFA;SECTM1;BCL10;MST1R;DDX60;LITAF;INAVA;AKAP13;LGALS1;CASP8;CASP10;UBC;TNFSF10;CASP1;CD74;TCF7L2;NDFIP2;IL18;CFLAR;ACTN4;TICAM1;RHOC;TNFRSF1A;VEGFA;BMP2;F2RL1;TRIM15;MET;BIRC3;EPHA2
positive regulation of protein modification by small protein conjugation or removal (GO:1903322)	NDFIP2;TNIP1;ZC3H12A;XIAP;BCL10;PTTG1IP;INAVA;BIRC3
bundle of His cell to Purkinje myocyte communication (GO:0086069)	JUP;DSG2;DSC2
cell junction maintenance (GO:0034331)	F2RL1;INAVA;CD177
Ras protein signal transduction (GO:0007265)	CDKN1A;RHOF;RHOC;RND3;EPS8;RAP1B;GNA13;RAP2B;RRAS;CDC42EP5;RAB9A;EPS8L1;TAX1BP3;SHOC2;EPS8L2;EPS8L3;RAB7A

### Sheet: SupplementaryResults3-Pibble
PSCIvPSCNI
Freq	.lower	.upper	.width	.point	.interval	species
0.530898	0.00283777	1.0776	0.9	median	qi	CD4+ Activated Fos-hi
0.908554	0.0389212	1.72905	0.9	median	qi	CD4+ Memory
0.736668	0.0237773	1.49747	0.9	median	qi	CD69+ Mast
-0.732042	-1.19704	-0.288568	0.9	median	qi	WNT5B+ 2
-2.12725	-3.13801	-1.16385	0.95	median	qi	Best4+ Enterocytes
1.30438	0.399996	2.29179	0.95	median	qi	CD4+ PD1+
0.703015	0.111945	1.40902	0.95	median	qi	CD8+ IL17+
1.46949	0.501652	2.54401	0.95	median	qi	Cycling B
-0.768509	-1.55202	-0.0231488	0.95	median	qi	Cycling TA
0.799362	0.00443349	1.63458	0.95	median	qi	DUOX2 enterocytes
-1.61292	-2.44693	-0.786706	0.95	median	qi	Enterocyte Progenitors
-1.25799	-2.21513	-0.265535	0.95	median	qi	Enterocytes
-1.08091	-1.77411	-0.357509	0.95	median	qi	Enteroendocrine
1.967	0.84779	3.09811	0.95	median	qi	Follicular
1.92118	0.825444	3.164	0.95	median	qi	GC
-1.26059	-2.34402	-0.272962	0.95	median	qi	Glia
-1.05364	-1.91786	-0.252456	0.95	median	qi	Goblet
1.28348	0.557743	2.02012	0.95	median	qi	IgG
-1.43758	-2.28942	-0.574288	0.95	median	qi	Immature Enterocytes 1
-1.63611	-2.54614	-0.752781	0.95	median	qi	Immature Enterocytes 2
1.83158	0.76787	2.94395	0.95	median	qi	Inflammatory Fibroblasts
-0.76555	-1.37948	-0.230263	0.95	median	qi	Microvascular
0.834489	0.148939	1.61009	0.95	median	qi	NKs
-0.900669	-1.54748	-0.264831	0.95	median	qi	Secretory TA
1.70295	1.0044	2.49401	0.95	median	qi	Tregs
-0.974772	-1.61951	-0.353791	0.95	median	qi	WNT2B+ Fos-lo 2
-0.732042	-1.29726	-0.18299	0.95	median	qi	WNT5B+ 2
UCIvUCNI
Freq	.lower	.upper	.width	.point	.interval	species
0.715727	0.0938792	1.32767	0.9	median	qi	CD4+ Memory
-0.507631	-1.0033	-0.0441672	0.9	median	qi	CD8+ IELs
0.81834	0.0403996	1.62475	0.9	median	qi	Cycling T
0.918229	0.142492	1.72715	0.9	median	qi	DUOX2 enterocytes
1.12698	0.032554	2.3279	0.9	median	qi	GC
0.528454	0.0102566	1.07495	0.9	median	qi	NKs
0.556784	0.0803457	1.01642	0.9	median	qi	Post-capillary Venules
-1.03189	-1.82782	-0.270579	0.9	median	qi	WNT2B+ Fos-lo 1
-1.55184	-2.84716	-0.284415	0.95	median	qi	Best4+ Enterocytes
1.0162	0.197459	1.99623	0.95	median	qi	CD8+ IL17+
1.0894	0.20662	2.04457	0.95	median	qi	Cycling B
-1.88347	-2.88586	-0.858369	0.95	median	qi	Enterocytes
0.945837	0.155957	1.81703	0.95	median	qi	Follicular
1.31039	0.418035	2.20919	0.95	median	qi	IgG
-1.29403	-2.59743	-0.136867	0.95	median	qi	Immature Enterocytes 1
-1.49231	-2.76566	-0.237693	0.95	median	qi	Immature Enterocytes 2
0.663914	0.0652931	1.26854	0.95	median	qi	Immature Goblet
1.95136	0.503559	3.43561	0.95	median	qi	Inflammatory Fibroblasts
1.23428	0.184634	2.2504	0.95	median	qi	Inflammatory Monocytes
-0.695428	-1.32066	-0.0977322	0.95	median	qi	Microvascular
1.15736	0.336951	2.0333	0.95	median	qi	Tregs
-0.965407	-1.68417	-0.294056	0.95	median	qi	Tuft
-1.03189	-1.98861	-0.107355	0.95	median	qi	WNT2B+ Fos-lo 1
UCNIvHCNI
Freq	.lower	.upper	.width	.point	.interval	species
-0.65949	-1.27573	-0.0578199	0.9	median	qi	Goblet
0.650342	0.0938773	1.2114	0.9	median	qi	IgG
PSCNIvHCNI
Freq	.lower	.upper	.width	.point	.interval	species
0.736446	0.048865	1.47089	0.95	median	qi	IgG
0.586576	0.0719058	1.12401	0.95	median	qi	Pericytes
0.776112	0.0320463	1.50577	0.95	median	qi	Stem
0.634783	0.0540963	1.20051	0.95	median	qi	WNT5B+ 2

### Sheet: SupplementaryResults4DEgenesPSC
Best4+ Enterocytes
p_val	avg_log2FC	pct.1	pct.2	p_val_adj	state	gene
2.23999e-08	1.22571	0.69	0.441	0.000751248	PSC_I	FCGBP
4.7178e-06	-0.364461	0	0.237	0.158225	PSC_NI	LGALS2
1.76202e-05	-0.651179	0.929	0.975	0.590945	PSC_NI	S100A10
2.16903e-05	0.680115	0.738	0.617	0.72745	PSC_I	HLA-E
4.55247e-05	0.4536	0.048	0.109	1	PSC_I	GPKOW
5.45666e-05	0.488221	0.095	0.159	1	PSC_I	HOXD1
7.40719e-05	-0.789166	0.881	0.921	1	PSC_NI	FXYD3
8.21656e-05	-0.276659	0	0.183	1	PSC_NI	BCL2L1
8.62588e-05	-0.701607	0.071	0.326	1	PSC_NI	PRAC1
0.000115783	-1.49865	0.643	0.7	1	PSC_NI	CA1
0.000117082	-0.772483	0.381	0.59	1	PSC_NI	CES2
0.000135386	0.522446	0.333	0.131	1	PSC_I	SCAPER
0.000141452	-0.754438	0.571	0.719	1	PSC_NI	ATP5PF
0.000161582	1.31347	0.857	0.687	1	PSC_I	PLCG2
0.000168122	0.676174	0.595	0.45	1	PSC_I	HLA-F
0.000193105	-0.786876	0.381	0.659	1	PSC_NI	SUB1
0.000215479	-0.923577	0.952	0.968	1	PSC_NI	FABP1
0.000303322	-0.797647	0.357	0.584	1	PSC_NI	ITGB1
0.000365073	0.345523	0.119	0.272	1	PSC_I	KLC4
0.000397942	0.306967	0.119	0.163	1	PSC_I	GMDS-DT
0.000416473	0.729355	0.476	0.217	1	PSC_I	CCL20
0.000524561	0.276821	0.071	0.115	1	PSC_I	SLC27A3
0.000702945	0.371308	0.262	0.231	1	PSC_I	PRPF6
0.000885968	-0.483572	0.119	0.367	1	PSC_NI	ENDOD1
0.000905651	-0.342868	0.048	0.274	1	PSC_NI	LGALS8
0.000919123	0.67655	0.929	0.853	1	PSC_I	ELF3
0.00112938	-0.397435	0.119	0.329	1	PSC_NI	TFCP2L1
0.00114604	0.407194	0.048	0.119	1	PSC_I	UBL7
0.00119492	-0.973341	0.429	0.659	1	PSC_NI	FABP5
0.00122057	-0.629893	0.19	0.429	1	PSC_NI	PRELID3B
0.00127744	0.303243	0.095	0.148	1	PSC_I	MRPL39
0.00135764	-0.639257	0.31	0.582	1	PSC_NI	VIL1
0.00137681	0.654467	0.357	0.25	1	PSC_I	TSTA3
0.00141228	-0.607481	0.452	0.719	1	PSC_NI	ATP5MD
0.00144891	-0.25925	0.024	0.21	1	PSC_NI	MBIP
0.001458	0.280721	0.071	0.134	1	PSC_I	NUDT1
0.00153156	-0.397851	0.095	0.313	1	PSC_NI	NT5E
0.00168678	0.740709	0.738	0.527	1	PSC_I	FRMD1
0.00183853	-0.575052	0.262	0.504	1	PSC_NI	TMCO1
0.00187869	0.372658	0.333	0.198	1	PSC_I	RUFY3
0.00197132	0.430968	0.167	0.146	1	PSC_I	UBL7-AS1
0.00202026	0.441061	0.143	0.105	1	PSC_I	CASP4
0.00203584	-0.673232	0.405	0.611	1	PSC_NI	RAB11A
0.00212333	0.432244	0.048	0.102	1	PSC_I	CSTF1
0.0022351	-0.320056	0.071	0.29	1	PSC_NI	SMC4
0.00242446	0.610384	0.238	0.211	1	PSC_I	EBPL
0.0024331	0.327535	1	1	1	PSC_I	MT-CO1
0.00254239	0.286091	0.119	0.039	1	PSC_I	PODNL1
0.00257972	-0.572332	0.571	0.773	1	PSC_NI	SPINT2
0.0026476	-0.612014	0.333	0.591	1	PSC_NI	ATP1A1
0.00271128	-0.641859	0.571	0.782	1	PSC_NI	CALM1
0.00275249	-0.673739	0.238	0.459	1	PSC_NI	SMPDL3A
0.00288856	0.661625	0.19	0.242	1	PSC_I	EXOC5
0.00296976	0.560694	0.167	0.172	1	PSC_I	COX15
0.00301682	-0.642157	0.405	0.553	1	PSC_NI	ATP5MF
0.00315535	0.706699	0.881	0.779	1	PSC_I	HSPB1
0.00331199	0.582124	0.619	0.429	1	PSC_I	CSNK1D
0.00344957	-0.672149	0.881	0.92	1	PSC_NI	TSPAN8
0.00358124	0.440552	0.286	0.256	1	PSC_I	SEC63
0.0036353	0.557159	0.31	0.217	1	PSC_I	BCAR3
0.00365337	0.634637	0.619	0.469	1	PSC_I	IRF1
0.00373605	-0.513705	0.095	0.287	1	PSC_NI	SLC16A9
0.003748	0.613272	0.167	0.172	1	PSC_I	DLAT
0.00403974	0.385644	0.238	0.173	1	PSC_I	KLHL28
0.00414437	-0.576551	0.214	0.454	1	PSC_NI	B3GALT5
0.00419218	-0.565007	0.69	0.843	1	PSC_NI	CD9
0.00420748	0.488276	0.167	0.122	1	PSC_I	CDK3
0.00431537	0.484183	0.214	0.111	1	PSC_I	LGALS1
0.0043683	0.549596	0.452	0.511	1	PSC_I	CIRBP
0.0045181	-0.73159	0.524	0.738	1	PSC_NI	COX7C
0.00493555	-0.285753	0.024	0.18	1	PSC_NI	MIGA2
0.00498955	-0.818503	0.429	0.662	1	PSC_NI	TFF3
0.00537111	-0.436468	0.119	0.341	1	PSC_NI	UGT2A3
0.00545617	0.522683	0.19	0.047	1	PSC_I	GULP1
0.00551072	0.357097	0.19	0.162	1	PSC_I	TAPBPL
0.00552395	-0.390523	0.167	0.39	1	PSC_NI	ANAPC11
0.00559432	-0.336937	0.119	0.333	1	PSC_NI	BAX
0.00565166	-1.12178	0.167	0.402	1	PSC_NI	MTRNR2L1
0.00571185	-0.586047	0.5	0.706	1	PSC_NI	SLC25A3
0.00584482	0.738457	0.095	0.132	1	PSC_I	ADCK2
0.00617998	-0.797286	0.405	0.606	1	PSC_NI	HEPACAM2
0.00619902	-0.696907	0.595	0.764	1	PSC_NI	CDC42
0.00636004	0.435272	0.095	0.116	1	PSC_I	THAP11
0.00643486	-0.400349	0.167	0.397	1	PSC_NI	GALNT1
0.00657156	-0.416363	0.333	0.578	1	PSC_NI	GHITM
0.00661533	0.28513	0.333	0.154	1	PSC_I	LYN
0.00664538	0.439485	0.19	0.086	1	PSC_I	DENND3
0.00666196	-0.615317	0.357	0.59	1	PSC_NI	TUBA1C
0.00672342	0.50321	0.524	0.37	1	PSC_I	SYNGR2
0.00685483	0.300832	0.095	0.143	1	PSC_I	FAM89B
0.00703486	-0.488196	0.738	0.865	1	PSC_NI	CLDN4
0.00711795	-0.609671	0.524	0.681	1	PSC_NI	GNG5
0.00716862	-0.636868	0.357	0.578	1	PSC_NI	NDUFB1
0.0072031	-0.476944	0.619	0.82	1	PSC_NI	CAMK2N1
0.00732093	0.302915	0.167	0.039	1	PSC_I	ALDOB
0.00756954	-0.417521	0.167	0.394	1	PSC_NI	EIF4H
0.00757378	0.278951	1	1	1	PSC_I	MT-ATP6
0.00761954	0.307242	0.167	0.252	1	PSC_I	NCBP2-AS2
0.00773691	-0.51245	0.69	0.815	1	PSC_NI	COX5B
0.00782877	-0.329115	0.071	0.255	1	PSC_NI	NOSTRIN
0.0078722	-0.665562	0.381	0.598	1	PSC_NI	AGR3
0.00787636	-0.545766	0.619	0.686	1	PSC_NI	LAMTOR4
0.00796785	0.304902	0.119	0.288	1	PSC_I	MBTPS1
0.00828387	-0.262198	0.048	0.214	1	PSC_NI	TMEM60
0.00831779	-0.450529	0.167	0.358	1	PSC_NI	PSMC4
0.00842805	-0.703958	0.976	0.974	1	PSC_NI	FTH1
0.00850713	0.354392	0.119	0.087	1	PSC_I	IKBKE
0.00859703	0.364583	0.095	0.121	1	PSC_I	GCNT2
0.00869805	-0.357482	0.024	0.153	1	PSC_NI	PRKG2
0.00882627	0.408281	0.31	0.224	1	PSC_I	LCN2
0.00890024	-0.629739	0.571	0.646	1	PSC_NI	EPS8
0.00903488	0.311109	0.095	0.204	1	PSC_I	SPR
0.00917927	-0.311525	0.119	0.322	1	PSC_NI	NDUFS4
0.00925792	-0.402634	0.19	0.381	1	PSC_NI	SF3B2
0.00959317	0.434014	0.214	0.236	1	PSC_I	ICA1
0.00961431	0.499618	0.262	0.166	1	PSC_I	INTS1
0.0097611	0.448595	0.5	0.333	1	PSC_I	LINC00483
0.0100629	0.530736	0.238	0.164	1	PSC_I	GAS2L3
0.0100978	-0.336751	0.095	0.288	1	PSC_NI	HEXB
0.0102694	-0.783411	0.5	0.689	1	PSC_NI	GOLIM4
0.0104818	-0.332883	0.119	0.314	1	PSC_NI	CCNT2
0.0105719	0.539909	0.333	0.185	1	PSC_I	SMIM5
0.0107396	-0.250029	0.095	0.282	1	PSC_NI	HAGH
0.0110325	0.382464	0.405	0.319	1	PSC_I	MBP
0.011244	0.367892	0.167	0.156	1	PSC_I	NOL12
0.011739	-0.637795	0.619	0.729	1	PSC_NI	SLC25A5
0.0122452	0.434991	0.214	0.154	1	PSC_I	ABL1
0.0127156	0.250698	0.19	0.09	1	PSC_I	AC245595.1
0.0127451	0.406072	0.381	0.406	1	PSC_I	TUFM
0.0128677	0.502382	0.286	0.151	1	PSC_I	HOXB3
0.0129856	-0.337059	0.143	0.349	1	PSC_NI	SIRT6
0.0130483	0.537718	0.524	0.453	1	PSC_I	SRSF4
0.0132102	-0.277673	0.095	0.278	1	PSC_NI	CS
0.013271	0.707736	0.262	0.239	1	PSC_I	CREB1
0.0132866	0.7895	0.619	0.405	1	PSC_I	ISG15
0.0133622	0.307163	0.262	0.109	1	PSC_I	CHPF2
0.0134063	0.605556	0.405	0.303	1	PSC_I	CHMP1A
0.013534	0.329824	0.31	0.201	1	PSC_I	HOXB6
0.0135759	0.41495	0.286	0.319	1	PSC_I	CBLC
0.0136854	-0.432528	0.143	0.344	1	PSC_NI	TMEM30A
0.0137324	0.308361	0.19	0.197	1	PSC_I	GAB1
0.0137983	-0.275625	0.119	0.291	1	PSC_NI	BLCAP
0.0138751	-0.429336	0.143	0.335	1	PSC_NI	TMEM33
0.0139198	-0.311183	0.071	0.246	1	PSC_NI	TRPM6
0.013996	0.445478	0.452	0.387	1	PSC_I	NR3C2
0.0145263	-0.581117	0.333	0.518	1	PSC_NI	DHRS11
0.0145627	-0.375039	0.167	0.36	1	PSC_NI	POR
0.0147661	-0.638263	0.357	0.511	1	PSC_NI	TMBIM4
0.0150109	-0.264076	0.048	0.197	1	PSC_NI	THRB
0.0150326	0.382128	0.143	0.191	1	PSC_I	ZNF124
0.0152622	0.475486	0.262	0.173	1	PSC_I	NELFB
0.0154173	-0.266708	0.071	0.245	1	PSC_NI	FASTKD1
0.0154405	-0.556302	0.81	0.841	1	PSC_NI	KRT19
0.0156431	-0.270602	0.071	0.245	1	PSC_NI	SLC36A1
0.0157156	0.409321	0.119	0.182	1	PSC_I	RPE
0.0158499	-0.642857	0.238	0.459	1	PSC_NI	MSLN
0.0160216	0.637905	0.405	0.295	1	PSC_I	NSD1
0.0160832	0.40135	0.071	0.141	1	PSC_I	SPATA2
0.0162092	-0.530237	0.333	0.501	1	PSC_NI	NOP10
0.0164657	-0.658463	0.381	0.585	1	PSC_NI	MORF4L1
0.0164975	0.375137	0.357	0.39	1	PSC_I	EMP2
0.0165147	-0.389271	0.19	0.376	1	PSC_NI	LEPROT
0.0165336	0.273029	0.19	0.114	1	PSC_I	TAF8
0.0165483	-0.488672	0.286	0.47	1	PSC_NI	SEC62
0.016632	-0.52282	0.333	0.553	1	PSC_NI	HMGCS2
0.017129	0.429477	0.452	0.531	1	PSC_I	NDRG1
0.0173249	-0.545836	0.643	0.754	1	PSC_NI	CD164
0.0173742	-0.447312	0.857	0.868	1	PSC_NI	ITM2C
0.0173933	-0.431865	0.762	0.895	1	PSC_NI	SRI
0.0174642	0.490609	0.595	0.466	1	PSC_I	TMC5
0.0176642	-0.448431	0.333	0.546	1	PSC_NI	H2AFY
0.0177848	-0.400743	0.167	0.345	1	PSC_NI	SYPL1
0.0178765	-0.339947	0.095	0.274	1	PSC_NI	SI
0.0179745	-0.598895	0.476	0.678	1	PSC_NI	UGP2
0.0180141	-0.30023	0.167	0.358	1	PSC_NI	ST3GAL4
0.0180886	-0.326392	0.119	0.306	1	PSC_NI	SBNO1
0.0181035	-0.355364	0.143	0.33	1	PSC_NI	SUCLA2
0.0182518	0.335955	0.19	0.074	1	PSC_I	NR1D1
0.0182916	-0.437585	0.19	0.392	1	PSC_NI	ABCD3
0.0185424	-0.522019	0.881	0.956	1	PSC_NI	ACTB
0.0186699	-0.409951	0.167	0.364	1	PSC_NI	LMBRD1
0.0186777	-0.56355	0.524	0.579	1	PSC_NI	SULT1B1
0.0187236	0.437541	0.952	0.945	1	PSC_I	PIGR
0.0189206	0.583001	0.476	0.431	1	PSC_I	CGN
0.0191884	0.270123	0.238	0.102	1	PSC_I	SIMC1
0.0194844	-0.482104	0.905	0.937	1	PSC_NI	EPCAM
0.0194973	-0.965537	0.452	0.636	1	PSC_NI	SLC26A2
0.0198572	0.43859	0.095	0.115	1	PSC_I	NOS1AP
0.0198618	0.507944	0.476	0.422	1	PSC_I	SH3D19
0.0199564	0.534695	0.19	0.178	1	PSC_I	LRRC41
0.0201162	0.350975	0.31	0.355	1	PSC_I	AC103702.2
0.0201857	-0.323892	0.119	0.306	1	PSC_NI	ELOVL6
0.0206119	-0.301068	0.81	0.812	1	PSC_NI	CLDN3
0.0210254	0.371107	0.286	0.336	1	PSC_I	DAZAP1
0.021234	0.865641	0.286	0.231	1	PSC_I	RALGAPB
0.021352	0.357445	0.214	0.13	1	PSC_I	KLHL20
0.0216101	0.507729	0.31	0.298	1	PSC_I	UBA1
0.0216903	-0.328006	0.119	0.291	1	PSC_NI	LSM14A
0.0216918	0.279009	0.333	0.314	1	PSC_I	PSMB9
0.0217841	0.502137	0.262	0.282	1	PSC_I	GRTP1
0.0219464	0.421144	0.595	0.469	1	PSC_I	PSMB8
0.0220406	0.296371	0.262	0.223	1	PSC_I	KLHL9
0.0220442	0.472962	0.333	0.217	1	PSC_I	HIST1H4E
0.0225184	-0.301636	0.119	0.291	1	PSC_NI	IDH3A
0.0227407	-0.340116	0.143	0.332	1	PSC_NI	RBM26
0.0228028	-0.438034	0.429	0.642	1	PSC_NI	TAX1BP1
0.0229906	-0.680351	0.31	0.525	1	PSC_NI	SELENOP
0.0230622	-0.377379	0.452	0.584	1	PSC_NI	BRI3
0.0231067	-0.475527	0.31	0.511	1	PSC_NI	CHD9
0.0236035	-0.373026	0.19	0.367	1	PSC_NI	TXNL1
0.0236121	0.35992	0.143	0.208	1	PSC_I	INSIG1
0.0236644	0.5069	0.143	0.143	1	PSC_I	PCMTD2
0.023864	-0.573397	0.31	0.508	1	PSC_NI	PHLPP2
0.0239223	0.590014	0.643	0.512	1	PSC_I	VEGFA
0.024254	0.307343	0.31	0.332	1	PSC_I	EIF3L
0.0243755	0.287267	0.262	0.207	1	PSC_I	HECTD4
0.0244242	-0.685451	0.238	0.422	1	PSC_NI	RPL36A
0.0245761	-0.338002	0.143	0.328	1	PSC_NI	MRPL33
0.0247183	0.455718	0.333	0.269	1	PSC_I	DYNLT3
0.0249867	0.514719	0.238	0.215	1	PSC_I	FA2H
0.0258241	-0.57863	0.357	0.536	1	PSC_NI	SSFA2
0.0262013	0.26965	0.214	0.236	1	PSC_I	UBE4A
0.0266722	0.292214	0.119	0.114	1	PSC_I	ASTE1
0.0272233	0.319377	0.429	0.389	1	PSC_I	TP53I3
0.0275306	0.400702	0.238	0.198	1	PSC_I	PPFIBP2
0.0275378	0.389099	0.262	0.217	1	PSC_I	MACO1
0.0275888	-0.665211	0.429	0.59	1	PSC_NI	SELENBP1
0.0276777	-0.350126	0.19	0.352	1	PSC_NI	TMEM256
0.0277445	0.633259	0.929	0.897	1	PSC_I	IFI27
0.0278837	-0.349948	0.119	0.288	1	PSC_NI	SMG7
0.0280351	-0.341816	0.143	0.311	1	PSC_NI	DGUOK
0.028382	-0.281077	0.143	0.288	1	PSC_NI	IGFBP4
0.0285438	-0.594432	0.571	0.662	1	PSC_NI	PRDX6
0.0286463	0.508307	0.167	0.156	1	PSC_I	HIST1H2BC
0.0286758	-0.650459	0.214	0.396	1	PSC_NI	CDKN2B-AS1
0.0290992	-0.340953	0.143	0.311	1	PSC_NI	ZYG11B
0.0302487	-0.297222	0.095	0.256	1	PSC_NI	PYROXD1
0.0304405	0.647711	0.31	0.319	1	PSC_I	SLC9A3
0.0305583	0.341068	0.095	0.176	1	PSC_I	INO80
0.0305754	-0.639298	0.476	0.611	1	PSC_NI	CYP3A5
0.0310785	-0.300404	0.095	0.261	1	PSC_NI	WEE1
0.0311032	0.420581	0.381	0.351	1	PSC_I	ODC1
0.0311364	-0.299194	0.167	0.329	1	PSC_NI	GALNT12
0.0311532	-0.41077	0.214	0.405	1	PSC_NI	NHSL1
0.0316534	0.262637	0.143	0.061	1	PSC_I	GMIP
0.0317584	-0.255917	0.119	0.287	1	PSC_NI	GOT1
0.032079	-0.309357	0.119	0.29	1	PSC_NI	POGZ
0.0321471	0.326757	0.286	0.277	1	PSC_I	WDR13
0.0321487	0.329963	0.405	0.421	1	PSC_I	TFG
0.0322156	0.495061	0.262	0.293	1	PSC_I	SLC9A1
0.0326507	-0.252034	0.167	0.351	1	PSC_NI	ACSF2
0.032683	0.48864	0.262	0.242	1	PSC_I	RP2
0.032788	0.327257	0.714	0.549	1	PSC_I	CDC42BPA
0.0335546	-0.494104	0.833	0.929	1	PSC_NI	FTL
0.0336447	0.307186	0.143	0.224	1	PSC_I	CTDSPL
0.0338009	0.313243	0.357	0.488	1	PSC_I	INTS6
0.0339435	-0.429698	0.714	0.76	1	PSC_NI	EDF1
0.0343386	-0.433533	0.524	0.604	1	PSC_NI	AURKAIP1
0.0344421	-0.500746	0.238	0.422	1	PSC_NI	BMP2K
0.0344827	0.254333	0.119	0.047	1	PSC_I	TIAM2
0.0346373	-0.580236	0.476	0.632	1	PSC_NI	COX17
0.0352265	0.451856	0.143	0.132	1	PSC_I	EPB41L3
0.0355018	-0.428978	0.31	0.486	1	PSC_NI	PGRMC1
0.0356141	-0.384455	0.31	0.507	1	PSC_NI	LAMP1
0.0358458	0.637538	0.476	0.357	1	PSC_I	LYPLA2
0.0360644	-0.300936	0.143	0.319	1	PSC_NI	MOGAT3
0.0364494	-0.406729	0.214	0.39	1	PSC_NI	FABP2
0.0365527	0.534043	0.167	0.143	1	PSC_I	GXYLT1
0.0366683	0.360766	0.238	0.144	1	PSC_I	HIST2H2BE
0.0367034	0.306948	0.214	0.115	1	PSC_I	STK40
0.0367085	-0.378325	0.262	0.451	1	PSC_NI	ARPC1A
0.0368637	-0.461476	0.286	0.45	1	PSC_NI	THOC2
0.0369563	0.319549	0.19	0.263	1	PSC_I	PPP6R2
0.0374002	0.375865	0.452	0.373	1	PSC_I	TNIP1
0.0377075	-0.528019	0.31	0.476	1	PSC_NI	PPIG
0.0377396	-0.479665	0.405	0.533	1	PSC_NI	DYNLRB1
0.0377615	0.450531	0.19	0.22	1	PSC_I	RTL8A
0.0380437	-0.297059	0.143	0.311	1	PSC_NI	LGMN
0.0380724	-0.505411	0.667	0.681	1	PSC_NI	NDUFA1
0.0382535	-0.444134	0.619	0.748	1	PSC_NI	CTSS
0.0385197	0.375592	0.238	0.22	1	PSC_I	RDH13
0.0385326	-0.380038	0.238	0.383	1	PSC_NI	PGAM1
0.0386503	0.55108	0.429	0.303	1	PSC_I	MYO7B
0.0386662	0.367735	0.524	0.451	1	PSC_I	CCL28
0.0386925	-0.40583	0.095	0.242	1	PSC_NI	OSTM1
0.0389139	0.259114	0.214	0.164	1	PSC_I	NR2C2
0.0392869	0.451619	0.238	0.211	1	PSC_I	PRPSAP1
0.0393027	-0.428038	0.405	0.541	1	PSC_NI	DYNLT1
0.0393543	-0.383443	0.214	0.392	1	PSC_NI	RHEB
0.0394544	-0.411723	0.31	0.443	1	PSC_NI	KDELR1
0.0396709	0.652084	0.548	0.402	1	PSC_I	ADIRF
0.0402414	-0.558739	0.452	0.649	1	PSC_NI	PHLDA2
0.0402721	-0.310488	0.167	0.346	1	PSC_NI	HELZ
0.04047	-0.48833	0.476	0.667	1	PSC_NI	FUS
0.0406294	-0.353334	0.571	0.683	1	PSC_NI	C10orf99
0.0406875	0.510007	0.31	0.249	1	PSC_I	RAB32
0.040713	-0.508216	0.357	0.512	1	PSC_NI	DDT
0.0408074	-0.269047	0.048	0.172	1	PSC_NI	TBL1X
0.0408539	-0.397636	0.238	0.422	1	PSC_NI	HDGF
0.0409903	-0.640535	0.262	0.434	1	PSC_NI	ATP5MC1
0.0411064	-0.269478	0.143	0.31	1	PSC_NI	SHD
0.0411109	0.365522	0.857	0.856	1	PSC_I	HLA-C
0.04119	0.254573	0.095	0.151	1	PSC_I	TOMM5
0.0414099	0.304431	0.19	0.138	1	PSC_I	TWSG1
0.0415189	-0.465174	0.69	0.774	1	PSC_NI	CALM2
0.0416709	-0.377527	0.214	0.378	1	PSC_NI	UBE2N
0.0416829	-0.42013	0.262	0.418	1	PSC_NI	DNAJA2
0.0416838	0.361363	0.119	0.055	1	PSC_I	TANC2
0.0419086	-0.396279	0.167	0.322	1	PSC_NI	MED4
0.0422053	-0.379276	0.333	0.527	1	PSC_NI	CLTC
0.042428	0.342951	0.31	0.217	1	PSC_I	PSMB10
0.0424608	-0.367519	0.262	0.349	1	PSC_NI	NDUFS3
0.0433028	-0.577479	0.905	0.939	1	PSC_NI	FOS
0.0433916	0.338787	0.595	0.568	1	PSC_I	HK2
0.043434	-0.474835	0.667	0.739	1	PSC_NI	RPL36AL
0.0434817	-0.627936	0.31	0.461	1	PSC_NI	SGK1
0.0437072	-0.358561	0.143	0.31	1	PSC_NI	NRDC
0.0439276	-0.325067	0.19	0.361	1	PSC_NI	SAT2
0.0439852	-0.27774	0.167	0.325	1	PSC_NI	DHRS3
0.0441381	0.270594	0.357	0.202	1	PSC_I	LINC00668
0.0443857	-0.288146	0.119	0.281	1	PSC_NI	RNF11
0.0447204	-0.356785	0.214	0.37	1	PSC_NI	AKR1A1
0.0449541	-0.299593	0.119	0.275	1	PSC_NI	PARD6B
0.0450002	-0.267403	0.143	0.313	1	PSC_NI	MAPK6
0.0454504	-0.372077	0.214	0.389	1	PSC_NI	HNRNPL
0.0456616	-0.271457	0.143	0.304	1	PSC_NI	RNF13
0.045794	-0.58828	0.476	0.552	1	PSC_NI	UGT2B17
0.0462213	-0.3941	0.238	0.421	1	PSC_NI	PPIC
0.046259	0.54743	0.429	0.403	1	PSC_I	MUC3A
0.0465103	-0.474567	0.429	0.622	1	PSC_NI	ID2
0.0465308	-0.648966	0.69	0.755	1	PSC_NI	RPS25
0.0465702	0.357583	0.405	0.265	1	PSC_I	HIPK1
0.0466358	-0.410463	0.81	0.866	1	PSC_NI	CST3
0.0467301	-0.296967	0.071	0.202	1	PSC_NI	ALAD
0.0468397	-0.58886	0.405	0.575	1	PSC_NI	SMCHD1
0.0473939	-0.454615	0.262	0.441	1	PSC_NI	MORF4L2
0.0479092	-0.557677	0.667	0.766	1	PSC_NI	ITM2B
0.0485685	0.409182	0.524	0.422	1	PSC_I	GSDMD
0.0489376	-0.268682	0.119	0.263	1	PSC_NI	ATP2C1
0.0491399	0.365109	0.381	0.293	1	PSC_I	SUGP2
0.0491497	-0.331392	0.214	0.393	1	PSC_NI	RAD23B
0.0496601	0.273463	0.19	0.22	1	PSC_I	LMF2
0.0499259	0.307249	0.238	0.317	1	PSC_I	EGLN1
0.0499581	0.535514	0.143	0.077	1	PSC_I	IL15
0.0509573	0.331719	0.476	0.389	1	PSC_I	HDHD3
0.0522795	-0.285303	0.143	0.3	1	PSC_NI	FAM3C
0.0527305	-0.384432	0.714	0.803	1	PSC_NI	CKB
0.0536181	-0.280791	0.095	0.233	1	PSC_NI	MSMO1
0.053838	-0.435824	0.357	0.524	1	PSC_NI	MZT2B
0.0539822	-0.368647	0.167	0.317	1	PSC_NI	FXR1
0.0542541	-0.407955	0.095	0.237	1	PSC_NI	PRSS23
0.0545425	-0.509172	0.69	0.747	1	PSC_NI	HSD17B11
0.0547205	-0.447506	0.357	0.528	1	PSC_NI	SF3B6
0.0547992	0.342866	0.31	0.186	1	PSC_I	CSNK1G2
0.0549364	-0.479207	0.881	0.953	1	PSC_NI	LGALS4
0.0552068	-0.436213	0.429	0.556	1	PSC_NI	NDUFB10
0.0552475	-0.349346	0.262	0.445	1	PSC_NI	SYF2
0.0553888	0.288084	0.286	0.163	1	PSC_I	MCM3AP
0.0556727	-0.253714	0.167	0.325	1	PSC_NI	NAPEPLD
0.0557838	-0.532063	0.405	0.553	1	PSC_NI	SLC25A6
0.0557992	-0.524232	0.357	0.511	1	PSC_NI	SERBP1
0.0559304	-0.387701	0.286	0.434	1	PSC_NI	UBE2L3
0.056032	-0.369042	0.452	0.639	1	PSC_NI	PPP1R15A
0.0564221	-0.48827	0.429	0.544	1	PSC_NI	UGDH
0.0567457	-0.451969	0.167	0.328	1	PSC_NI	CDA
0.0567544	-0.54378	0.667	0.767	1	PSC_NI	TXN
0.0567662	-0.499966	0.429	0.574	1	PSC_NI	MINOS1
0.056814	0.293363	0.905	0.917	1	PSC_I	HLA-B
0.0569152	0.299452	0.19	0.112	1	PSC_I	SIK2
0.0569389	0.260085	0.381	0.393	1	PSC_I	PPM1B
0.0569847	-0.429865	0.238	0.405	1	PSC_NI	TMEM106B
0.0571555	0.49664	0.238	0.154	1	PSC_I	HSPA2
0.0571895	-0.500357	0.429	0.578	1	PSC_NI	VSIG2
0.0572871	0.306934	0.262	0.214	1	PSC_I	PDE5A
0.0581017	-0.328534	0.31	0.495	1	PSC_NI	CTSE
0.0585137	-0.296693	0.119	0.252	1	PSC_NI	CDK6
0.0587367	-0.431494	0.262	0.432	1	PSC_NI	GRAMD2B
0.0593572	-0.508482	0.262	0.413	1	PSC_NI	GMNN
0.0596623	-0.262745	0.167	0.307	1	PSC_NI	ANAPC5
0.0601262	-0.275854	0.119	0.269	1	PSC_NI	SAMD13
0.0607364	-0.384734	0.381	0.566	1	PSC_NI	ZFP36L1
0.0608133	-0.315757	0.19	0.335	1	PSC_NI	NDUFB6
0.0610896	-0.399308	0.19	0.355	1	PSC_NI	TMBIM1
0.0614502	-0.365547	0.262	0.422	1	PSC_NI	KRT10
0.0621922	0.466689	0.857	0.729	1	PSC_I	CDHR5
0.0623229	0.315943	0.333	0.424	1	PSC_I	CD47
0.0625436	-0.399133	0.262	0.443	1	PSC_NI	TMED2
0.0629249	-0.429997	0.5	0.654	1	PSC_NI	ARPC3
0.0633195	-0.279335	0.357	0.543	1	PSC_NI	CXADR
0.0637098	0.492331	0.119	0.102	1	PSC_I	THUMPD2
0.0637242	0.309882	0.31	0.245	1	PSC_I	VCPIP1
0.063972	-0.303496	0.143	0.291	1	PSC_NI	GORASP2
0.0641049	0.263325	0.286	0.185	1	PSC_I	SLC26A6
0.0645758	-0.404052	0.143	0.263	1	PSC_NI	TMEM70
0.0646519	-0.387783	0.214	0.358	1	PSC_NI	KRTCAP2
0.0648201	-0.354891	0.262	0.441	1	PSC_NI	PRKACB
0.0650668	-0.689583	0.381	0.537	1	PSC_NI	TRA2A
0.0652297	0.410945	0.476	0.376	1	PSC_I	UPP1
0.0653306	-0.324869	0.5	0.651	1	PSC_NI	VAPA
0.0655807	0.286924	0.381	0.261	1	PSC_I	UBXN6
0.0660792	-0.496511	0.595	0.712	1	PSC_NI	CYCS
0.0667143	-0.559836	0.333	0.492	1	PSC_NI	PADI2
0.0668303	-0.296392	0.119	0.247	1	PSC_NI	PAXX
0.0670138	0.260047	0.31	0.265	1	PSC_I	SNRNP200
0.0671311	-0.518552	0.31	0.453	1	PSC_NI	C2orf88
0.0673382	0.490772	0.214	0.197	1	PSC_I	UBAC2
0.0675447	-0.448018	0.31	0.491	1	PSC_NI	RPL4
0.0679471	0.666054	0.19	0.272	1	PSC_I	SNX4
0.0685969	-0.285197	0.143	0.295	1	PSC_NI	STRAP
0.0687334	-0.583324	0.929	0.92	1	PSC_NI	MT-ATP8
0.0687626	0.457358	0.31	0.262	1	PSC_I	SFSWAP
0.0691869	0.383546	0.143	0.169	1	PSC_I	INPP1
0.0695383	-0.422751	0.31	0.464	1	PSC_NI	NDUFA12
0.0698423	0.387944	0.429	0.432	1	PSC_I	RAP1A
0.070123	-0.258144	0.19	0.357	1	PSC_NI	ANKH
0.0701592	-0.25563	0.071	0.192	1	PSC_NI	TINCR
0.0704732	0.293399	0.167	0.191	1	PSC_I	PPARGC1B
0.0707406	0.454173	0.595	0.6	1	PSC_I	FNIP2
0.0708741	-0.293075	0.81	0.917	1	PSC_NI	H3F3A
0.0708992	0.253996	0.119	0.096	1	PSC_I	CRTC3
0.0712583	-0.365943	0.262	0.36	1	PSC_NI	TMEM230
0.0712851	0.496835	0.214	0.164	1	PSC_I	SYNPO
0.0712911	-0.489684	0.357	0.514	1	PSC_NI	ABRACL
0.0713355	0.566536	0.286	0.259	1	PSC_I	DUSP8
0.0717053	-0.314737	0.19	0.298	1	PSC_NI	DMAC1
0.0717923	0.440655	0.571	0.507	1	PSC_I	ETNK1
0.0718999	0.293885	0.119	0.134	1	PSC_I	TMEM94
0.071921	0.319538	0.238	0.173	1	PSC_I	FOXA3
0.0729657	-0.363223	0.333	0.406	1	PSC_NI	MPC1
0.0732884	0.3592	0.167	0.163	1	PSC_I	SNRNP35
0.0737994	-0.252423	0.119	0.266	1	PSC_NI	SLC22A23
0.0738555	0.275284	0.286	0.341	1	PSC_I	FCHO2
0.0740199	-0.292007	0.214	0.383	1	PSC_NI	CNIH4
0.0741177	-0.270789	0.143	0.288	1	PSC_NI	COQ10B
0.0741599	-0.447405	0.167	0.287	1	PSC_NI	IL2RG
0.0741679	0.328038	0.476	0.426	1	PSC_I	RNF213
0.0741679	-0.669119	0.714	0.841	1	PSC_NI	RPS29
0.0746537	-0.376138	0.381	0.544	1	PSC_NI	HPGD
0.0748702	0.354301	0.5	0.441	1	PSC_I	H1FX
0.0753332	0.438923	0.262	0.237	1	PSC_I	FNDC3A
0.0753466	-0.294742	0.238	0.405	1	PSC_NI	TMEM106C
0.075866	-0.424332	0.429	0.6	1	PSC_NI	SMIM14
0.0762695	-0.257772	0.214	0.381	1	PSC_NI	GOLPH3
0.0767494	-0.254781	0.167	0.317	1	PSC_NI	AAMDC
0.0768867	-0.4021	0.31	0.45	1	PSC_NI	NDUFB9
0.076984	0.398324	0.095	0.118	1	PSC_I	THSD4
0.0773831	0.497849	0.452	0.358	1	PSC_I	SYNE2
0.0777367	-0.464794	0.381	0.553	1	PSC_NI	HNRNPA1
0.0777778	0.339596	0.143	0.111	1	PSC_I	ZNF576
0.0781476	-0.401402	0.167	0.3	1	PSC_NI	THBS1
0.0782916	-0.533503	0.405	0.511	1	PSC_NI	HSD17B2
0.0793062	-0.416695	0.262	0.408	1	PSC_NI	CYC1
0.0793754	-0.260223	0.19	0.325	1	PSC_NI	PSMC5
0.080372	-0.395866	0.31	0.44	1	PSC_NI	ECH1
0.0803721	-0.480656	0.548	0.7	1	PSC_NI	HNRNPK
0.0806877	-0.278132	0.31	0.473	1	PSC_NI	PTEN
0.0807777	-0.347273	0.31	0.485	1	PSC_NI	THUMPD3-AS1
0.0816315	0.302923	0.262	0.197	1	PSC_I	ZFYVE27
0.0821594	-0.362216	0.262	0.425	1	PSC_NI	SH3YL1
0.0826581	0.294194	0.119	0.041	1	PSC_I	ETV7
0.0830116	-0.298405	0.238	0.403	1	PSC_NI	SAR1B
0.0831446	0.371847	0.095	0.132	1	PSC_I	NAT2
0.0831629	-0.392667	0.405	0.579	1	PSC_NI	MT1F
0.0832081	-0.277627	0.143	0.269	1	PSC_NI	SMARCA4
0.0835761	-0.438876	0.548	0.63	1	PSC_NI	PTP4A2
0.0837095	-0.296083	0.214	0.365	1	PSC_NI	BUD31
0.084024	0.339282	0.143	0.217	1	PSC_I	DPP8
0.0840261	-0.350702	0.19	0.344	1	PSC_NI	BRD1
0.0843168	0.313495	0.262	0.226	1	PSC_I	RNFT1
0.0845306	0.385011	0.286	0.214	1	PSC_I	MBNL2
0.0850562	-0.405718	0.286	0.434	1	PSC_NI	RAB14
0.0856123	0.413573	0.286	0.277	1	PSC_I	UFL1
0.0857902	-0.456602	0.286	0.437	1	PSC_NI	RAN
0.0860143	-0.336729	0.5	0.667	1	PSC_NI	AMN
0.0861224	-0.461079	0.452	0.6	1	PSC_NI	SLC44A1
0.0863133	-0.441848	0.571	0.689	1	PSC_NI	VAMP8
0.0865567	-0.364107	0.262	0.408	1	PSC_NI	ESRP1
0.0866351	-0.283126	0.19	0.349	1	PSC_NI	SSB
0.0866715	-0.385804	0.286	0.405	1	PSC_NI	METAP2
0.0870716	-0.268932	0.762	0.795	1	PSC_NI	BSG
0.0872118	-0.441276	0.452	0.552	1	PSC_NI	HMGN1
0.087247	-0.442901	0.357	0.499	1	PSC_NI	KIF5B
0.0874976	0.342319	0.452	0.453	1	PSC_I	NRARP
0.0876159	0.310644	0.119	0.051	1	PSC_I	MIRLET7BHG
0.0876842	-0.31239	0.238	0.396	1	PSC_NI	SNRPB
0.087846	0.284604	0.167	0.263	1	PSC_I	CDHR1
0.0879095	0.275406	0.333	0.33	1	PSC_I	NEO1
0.0881379	0.340972	0.619	0.508	1	PSC_I	MXI1
0.0883757	0.291616	0.167	0.111	1	PSC_I	SLC35E2B
0.0885797	-0.430375	0.429	0.594	1	PSC_NI	SSR4
0.0886431	-0.386793	0.69	0.745	1	PSC_NI	SRP14
0.0895602	-0.515058	0.286	0.409	1	PSC_NI	WFDC2
0.0897807	-0.422277	0.262	0.421	1	PSC_NI	SLC25A24
0.0899845	-0.703003	0.952	0.983	1	PSC_NI	MTRNR2L12
0.0908417	0.358091	0.952	0.981	1	PSC_I	NEAT1
0.0915982	0.301601	0.476	0.47	1	PSC_I	NDUFA3
0.0917972	-0.302096	0.095	0.192	1	PSC_NI	KCNJ2
0.0923767	-0.38781	0.452	0.53	1	PSC_NI	ETFB
0.0924078	-0.382829	0.262	0.364	1	PSC_NI	C12orf57
0.0926001	-0.378002	0.333	0.485	1	PSC_NI	NDUFC1
0.0930955	-0.367661	0.286	0.451	1	PSC_NI	ZC3H15
0.0931237	0.319813	0.286	0.253	1	PSC_I	PSD3
0.0933178	0.295853	0.31	0.253	1	PSC_I	NRBF2
0.0936134	0.401503	0.381	0.346	1	PSC_I	ARHGEF16
0.0936206	-0.358475	0.143	0.281	1	PSC_NI	SAMHD1
0.0936319	0.255694	0.31	0.399	1	PSC_I	MMP24OS
0.0937216	-0.367918	0.381	0.501	1	PSC_NI	RAB2A
0.0940442	-0.398275	0.5	0.645	1	PSC_NI	ATP5MPL
0.0941994	0.295546	0.595	0.584	1	PSC_I	SOD1
0.094265	0.303755	0.19	0.263	1	PSC_I	SDF2L1
0.0945592	0.324024	0.31	0.389	1	PSC_I	HTATIP2
0.09475	0.301438	0.167	0.169	1	PSC_I	PRKRA
0.0949628	0.347111	0.429	0.396	1	PSC_I	PDK4
0.0951992	-0.355439	0.952	0.914	1	PSC_NI	TXNIP
0.0954047	-0.412891	0.286	0.418	1	PSC_NI	SEC31A
0.0955853	-0.478624	0.738	0.862	1	PSC_NI	RPL39
0.0955974	0.288592	0.31	0.33	1	PSC_I	TET2
0.0958365	0.255247	0.619	0.456	1	PSC_I	GSKIP
0.0959208	0.478135	0.262	0.266	1	PSC_I	WDR60
0.0959258	0.259066	0.238	0.265	1	PSC_I	CCS
0.0963871	-0.739691	0.643	0.731	1	PSC_NI	GSN
0.0964928	0.35175	0.143	0.076	1	PSC_I	IL3RA
0.0965541	0.417293	0.119	0.114	1	PSC_I	GCNT1
0.0966606	-0.507836	0.524	0.654	1	PSC_NI	YWHAE
0.0970133	-0.302855	0.262	0.426	1	PSC_NI	SERINC1
0.0974429	-0.268206	0.167	0.306	1	PSC_NI	SPINK1
0.098171	0.34272	0.238	0.164	1	PSC_I	ERLIN1
0.0982458	-0.250527	0.19	0.345	1	PSC_NI	TTC14
0.0983775	0.275159	0.333	0.245	1	PSC_I	TANC1
0.0984372	-0.293108	0.214	0.373	1	PSC_NI	KIDINS220
0.0985611	-0.31093	0.19	0.333	1	PSC_NI	DOCK5
0.0991126	-0.267384	0.214	0.355	1	PSC_NI	SDHC
0.0991198	-0.53691	0.571	0.729	1	PSC_NI	RPS4X
0.0992163	-0.416563	0.286	0.426	1	PSC_NI	GADD45A
0.0993574	-0.377647	0.333	0.483	1	PSC_NI	SRSF9
0.0994972	0.490931	0.595	0.55	1	PSC_I	GUK1
0.0995297	0.250009	0.262	0.218	1	PSC_I	PPP1R13B
0.100379	0.281118	0.119	0.054	1	PSC_I	ODF3B
0.100728	-0.27952	0.19	0.32	1	PSC_NI	POLR2K
0.101433	-0.403955	0.31	0.412	1	PSC_NI	PPCS
0.101636	0.62839	0.524	0.47	1	PSC_I	TNFRSF1A
0.101648	-0.367734	0.381	0.55	1	PSC_NI	ZFAS1
0.101731	-0.280133	0.786	0.805	1	PSC_NI	CD63
0.102126	0.360817	0.881	0.801	1	PSC_I	HSPA1A
0.102303	-0.270734	0.19	0.344	1	PSC_NI	SPTLC1
0.102467	-0.454817	0.405	0.541	1	PSC_NI	ATP5F1C
0.103097	0.48744	0.262	0.153	1	PSC_I	DNAJB9
0.103761	-0.389662	0.31	0.466	1	PSC_NI	PAK2
0.104508	0.383125	0.286	0.317	1	PSC_I	PRKCSH
0.105331	-0.359605	0.357	0.489	1	PSC_NI	OCIAD1
0.105447	0.474684	0.286	0.234	1	PSC_I	PKIG
0.105918	-0.448493	0.405	0.536	1	PSC_NI	MRPL41
0.106679	-0.366519	0.31	0.445	1	PSC_NI	MDH2
0.10669	0.267121	0.119	0.147	1	PSC_I	FRA10AC1
0.107037	0.315139	0.571	0.477	1	PSC_I	NT5C
0.107145	-0.446216	0.548	0.681	1	PSC_NI	UQCRB
0.107832	0.401845	0.476	0.434	1	PSC_I	MARCH6
0.107872	-0.322442	0.452	0.591	1	PSC_NI	CDX1
0.108411	0.38061	0.81	0.723	1	PSC_I	SRRM2
0.108552	0.359407	0.31	0.349	1	PSC_I	RAB5A
0.109041	0.398049	0.548	0.383	1	PSC_I	MYO15B
0.109294	-0.306373	0.19	0.325	1	PSC_NI	NXPE4
0.110192	-0.389487	0.738	0.85	1	PSC_NI	ATP5F1E
0.111335	-0.275188	0.143	0.282	1	PSC_NI	HOOK3
0.111925	0.308481	0.119	0.118	1	PSC_I	SPA17
0.111945	0.340748	0.167	0.202	1	PSC_I	NUPR1
0.112035	-0.252484	0.19	0.294	1	PSC_NI	YIPF6
0.112084	0.446886	0.19	0.119	1	PSC_I	DPAGT1
0.112213	0.322233	0.19	0.141	1	PSC_I	SLC35B1
0.112301	0.426251	0.524	0.434	1	PSC_I	NBPF19
0.112365	-0.270986	0.167	0.293	1	PSC_NI	ECHDC1
0.113433	-0.384018	0.81	0.782	1	PSC_NI	AKAP9
0.113607	0.258681	0.143	0.224	1	PSC_I	AHCTF1
0.113769	0.399618	0.69	0.604	1	PSC_I	MYH14
0.113845	-0.267203	0.405	0.569	1	PSC_NI	BRD2
0.114398	-0.262665	0.262	0.419	1	PSC_NI	CD59
0.114713	-0.482981	0.476	0.604	1	PSC_NI	COX5A
0.114932	0.304203	0.643	0.675	1	PSC_I	WSB1
0.115539	-0.344171	0.31	0.416	1	PSC_NI	COPS9
0.115717	0.256005	0.333	0.218	1	PSC_I	PTPRB
0.115901	0.430259	0.357	0.307	1	PSC_I	SDHA
0.115921	-0.295112	0.262	0.415	1	PSC_NI	RNASET2
0.116562	0.462192	0.333	0.24	1	PSC_I	BAIAP2L1
0.116812	0.396556	0.095	0.109	1	PSC_I	NXT1
0.117845	-0.345529	0.262	0.413	1	PSC_NI	TMEM170A
0.117971	-0.316621	0.167	0.309	1	PSC_NI	P4HA2
0.118054	0.426779	0.452	0.376	1	PSC_I	PRELID2
0.11823	0.253646	0.405	0.298	1	PSC_I	MON2
0.118558	-0.302005	0.262	0.419	1	PSC_NI	TMEM259
0.118728	-0.741745	0.476	0.576	1	PSC_NI	SLC26A3
0.118837	0.30025	0.286	0.182	1	PSC_I	PITPNM1
0.118976	0.300618	0.5	0.368	1	PSC_I	VPS13C
0.119023	-0.364595	0.667	0.754	1	PSC_NI	TPM3
0.119306	0.302455	0.548	0.48	1	PSC_I	ABHD5
0.11948	0.458288	0.452	0.428	1	PSC_I	PDGFA
0.119581	-0.361795	0.619	0.651	1	PSC_NI	UQCR10
0.119716	-0.28103	0.19	0.298	1	PSC_NI	PGRMC2
0.12002	-0.291356	1	1	1	PSC_NI	MT-ND3
0.120234	-0.482058	0.405	0.528	1	PSC_NI	ARF4
0.121436	-0.421027	0.548	0.687	1	PSC_NI	GOLGA4
0.121753	0.422455	0.357	0.48	1	PSC_I	HDAC1
0.122307	0.307386	0.167	0.197	1	PSC_I	HIST1H1E
0.122813	0.45302	0.19	0.143	1	PSC_I	DRG1
0.12297	-0.349232	0.333	0.469	1	PSC_NI	ARL6IP5
0.123217	-0.27256	0.19	0.325	1	PSC_NI	SOCS6
0.123616	0.255578	0.357	0.284	1	PSC_I	NECTIN2
0.124357	0.331892	0.524	0.469	1	PSC_I	ZNF518A
0.124897	0.293191	0.333	0.37	1	PSC_I	CAPN1
0.125183	-0.321292	0.143	0.265	1	PSC_NI	FBXW7
0.125254	0.266007	0.262	0.266	1	PSC_I	ITPR3
0.125284	-0.398926	0.524	0.677	1	PSC_NI	HES1
0.125659	-0.38476	0.262	0.396	1	PSC_NI	SLIRP
0.125686	0.443872	0.476	0.389	1	PSC_I	PPP2R5C
0.126451	0.279487	0.238	0.309	1	PSC_I	PLA2G2A
0.126919	-1.11934	0.452	0.604	1	PSC_NI	CLCA4
0.126937	-0.282673	0.405	0.426	1	PSC_NI	S100A16
0.127296	-0.379801	0.357	0.515	1	PSC_NI	SRSF10
0.127502	-0.258267	0.405	0.549	1	PSC_NI	HIGD2A
0.129292	0.333332	0.19	0.143	1	PSC_I	METTL4
0.129371	0.31972	0.238	0.186	1	PSC_I	SF3A1
0.129846	-0.293859	0.786	0.875	1	PSC_NI	EIF1
0.131291	0.418484	0.857	0.729	1	PSC_I	CEACAM7
0.131472	0.309701	0.286	0.358	1	PSC_I	SH3RF1
0.131837	-0.279245	0.214	0.338	1	PSC_NI	ANP32A
0.132089	-0.368485	0.214	0.357	1	PSC_NI	NFAT5
0.132888	0.294345	0.357	0.326	1	PSC_I	DYRK1A
0.133607	-0.467096	0.452	0.534	1	PSC_NI	LAPTM4A
0.13381	-0.291624	0.31	0.466	1	PSC_NI	MAOA
0.13433	0.325003	0.214	0.249	1	PSC_I	OVOL1
0.135083	0.360993	0.476	0.394	1	PSC_I	NF1
0.13562	-0.255028	0.19	0.325	1	PSC_NI	PIK3R1
0.136042	0.286804	0.429	0.466	1	PSC_I	EPN1
0.136201	-0.392067	0.214	0.342	1	PSC_NI	PLEKHA1
0.136817	0.286377	0.119	0.194	1	PSC_I	DPM2
0.136847	0.258199	0.286	0.249	1	PSC_I	TRPM7
0.137848	-0.313078	0.214	0.325	1	PSC_NI	CMC1
0.137915	0.2683	0.357	0.262	1	PSC_I	CD74
0.138381	0.348678	0.119	0.061	1	PSC_I	TECPR2
0.138543	-0.275448	0.214	0.36	1	PSC_NI	IFNGR1
0.139201	0.841916	0.929	0.978	1	PSC_I	IGKC
0.140287	-0.424287	0.357	0.475	1	PSC_NI	ATP2A2
0.140849	-0.459224	0.286	0.403	1	PSC_NI	KRCC1
0.141088	0.31225	0.357	0.314	1	PSC_I	CAMK2G
0.141149	-0.251312	0.167	0.301	1	PSC_NI	UBE2Z
0.141551	-0.432983	0.595	0.633	1	PSC_NI	TOB1
0.141569	0.375545	0.381	0.384	1	PSC_I	PNP
0.141607	0.304471	0.31	0.194	1	PSC_I	MYOM1
0.141781	0.367602	0.095	0.144	1	PSC_I	PPP1R3B
0.141857	-0.270739	0.262	0.412	1	PSC_NI	ARHGEF12
0.142892	-0.650029	0.476	0.62	1	PSC_NI	RPL10A
0.14313	0.520559	0.881	0.913	1	PSC_I	BEST4
0.143226	-0.423236	0.429	0.524	1	PSC_NI	CHMP2B
0.14375	-0.403108	0.595	0.729	1	PSC_NI	SPATS2L
0.143826	0.458559	0.238	0.259	1	PSC_I	MRPS7
0.144424	-0.337612	0.333	0.46	1	PSC_NI	FOXP1
0.144437	0.455139	0.143	0.095	1	PSC_I	MYEF2
0.145258	-0.366036	0.31	0.431	1	PSC_NI	CCT5
0.146172	-0.347731	0.238	0.355	1	PSC_NI	STAG2
0.146265	-0.273818	0.167	0.277	1	PSC_NI	TPRKB
0.146394	0.429038	0.405	0.345	1	PSC_I	ADTRP
0.14668	0.294017	0.69	0.555	1	PSC_I	ATF4
0.146732	-0.317787	0.405	0.482	1	PSC_NI	CAMTA1
0.146981	-0.467898	0.31	0.445	1	PSC_NI	UACA
0.147064	-0.269112	0.143	0.265	1	PSC_NI	GCHFR
0.147124	0.407154	0.405	0.469	1	PSC_I	MARVELD3
0.147668	-0.265541	0.31	0.457	1	PSC_NI	PEBP1
0.147808	-0.424131	0.333	0.457	1	PSC_NI	PABPN1
0.149448	-0.364511	0.952	0.961	1	PSC_NI	LGALS3
0.149726	-0.439284	0.5	0.579	1	PSC_NI	MDK
0.150173	-0.453402	0.333	0.475	1	PSC_NI	PAG1
0.150437	-0.291265	0.262	0.377	1	PSC_NI	HOOK1
0.150474	-0.396543	0.524	0.656	1	PSC_NI	MBNL1
0.1506	-0.273802	0.214	0.351	1	PSC_NI	UBE2I
0.151133	-0.318245	0.286	0.425	1	PSC_NI	PPA1
0.151684	-0.275986	0.238	0.383	1	PSC_NI	OCLN
0.152759	-0.475645	0.714	0.766	1	PSC_NI	SELENOW
0.152799	-0.256917	0.381	0.531	1	PSC_NI	CHP1
0.152857	-0.271237	0.262	0.409	1	PSC_NI	NARS
0.153118	-0.313355	0.214	0.313	1	PSC_NI	IBTK
0.153337	-0.305728	0.238	0.376	1	PSC_NI	TMPRSS4
0.153505	0.490826	0.643	0.54	1	PSC_I	PSAP
0.153581	-0.299945	0.19	0.326	1	PSC_NI	AP1G1
0.153694	-0.295629	0.238	0.346	1	PSC_NI	DPY30
0.154917	-0.31695	0.429	0.576	1	PSC_NI	PKN2
0.156476	-0.413972	0.333	0.47	1	PSC_NI	RASSF6
0.156479	-0.323399	0.262	0.396	1	PSC_NI	C4orf3
0.157424	-0.276383	0.238	0.381	1	PSC_NI	KIAA2013
0.157889	0.455708	0.405	0.362	1	PSC_I	SAMD9L
0.157981	-0.315997	0.286	0.383	1	PSC_NI	RWDD1
0.158445	-0.257243	0.143	0.261	1	PSC_NI	SECISBP2L
0.158553	0.270113	0.19	0.153	1	PSC_I	HOXA3
0.158689	-0.267723	0.238	0.377	1	PSC_NI	TOB2
0.158861	0.309046	0.31	0.262	1	PSC_I	PXN
0.15968	-0.403499	0.476	0.578	1	PSC_NI	CHMP5
0.160107	-0.305124	0.238	0.345	1	PSC_NI	WSB2
0.160212	-0.293427	0.214	0.338	1	PSC_NI	RPS6KA1
0.160376	-0.450245	0.571	0.707	1	PSC_NI	COX6C
0.160473	-0.253829	0.405	0.555	1	PSC_NI	SRSF11
0.160501	-0.293171	0.262	0.393	1	PSC_NI	TMEM236
0.160899	-0.385647	0.429	0.553	1	PSC_NI	ACAA1
0.161093	-0.259379	0.119	0.224	1	PSC_NI	AK6
0.161388	-0.785841	0.357	0.477	1	PSC_NI	EMP1
0.162006	-0.354918	0.214	0.304	1	PSC_NI	CCND2
0.162778	-0.283693	0.119	0.227	1	PSC_NI	SNX1
0.162929	-0.417285	0.524	0.62	1	PSC_NI	PNISR
0.163119	0.372456	0.286	0.301	1	PSC_I	UBR5
0.163282	0.448755	0.238	0.215	1	PSC_I	CYLD
0.163288	-0.358929	0.31	0.418	1	PSC_NI	BRWD1
0.163703	0.310075	0.19	0.247	1	PSC_I	CKS1B
0.163709	0.263398	0.476	0.387	1	PSC_I	ASL
0.163736	-0.350444	0.643	0.656	1	PSC_NI	GOLGB1
0.164214	-0.308424	0.262	0.355	1	PSC_NI	ARPC4
0.164454	-0.492369	0.238	0.346	1	PSC_NI	LRRC75A
0.164743	-0.356523	0.381	0.496	1	PSC_NI	SEPT7
0.164871	-0.290115	0.81	0.894	1	PSC_NI	H3F3B
0.165938	0.328837	0.167	0.214	1	PSC_I	RWDD4
0.166811	0.277081	0.405	0.339	1	PSC_I	PPFIA1
0.167221	-0.357932	0.357	0.472	1	PSC_NI	DNAJB6
0.168496	0.449053	0.214	0.199	1	PSC_I	DNAJC22
0.16976	-0.328499	0.357	0.421	1	PSC_NI	SSR2
0.16989	-0.326903	0.19	0.31	1	PSC_NI	ILF3
0.17082	0.433677	0.619	0.626	1	PSC_I	TMPRSS2
0.171066	0.357087	0.095	0.134	1	PSC_I	CIAPIN1
0.17109	0.309185	0.548	0.419	1	PSC_I	CARD16
0.172773	0.351203	0.833	0.771	1	PSC_I	ELOB
0.172954	-0.275096	0.238	0.377	1	PSC_NI	FGD4
0.173281	0.299103	0.524	0.422	1	PSC_I	RBM5
0.17339	-0.415924	0.476	0.604	1	PSC_NI	PERP
0.173546	0.448406	0.143	0.131	1	PSC_I	EDEM1
0.173574	0.319517	0.405	0.36	1	PSC_I	STXBP2
0.173705	0.254775	0.286	0.255	1	PSC_I	UVSSA
0.174249	-0.385975	0.31	0.425	1	PSC_NI	WTAP
0.174687	0.430178	0.286	0.256	1	PSC_I	CRBN
0.174957	-0.335582	0.119	0.223	1	PSC_NI	GDF15
0.175368	-0.253007	0.571	0.649	1	PSC_NI	CHCHD10
0.175502	-0.440949	0.333	0.419	1	PSC_NI	FAM84A
0.175741	0.313204	0.524	0.461	1	PSC_I	NSD2
0.17579	0.358671	0.286	0.361	1	PSC_I	FDPS
0.175924	0.294368	0.238	0.243	1	PSC_I	THAP4
0.176111	0.264885	0.786	0.68	1	PSC_I	PRSS3
0.176126	-0.291936	0.571	0.686	1	PSC_NI	RPS27L
0.176727	-0.321103	0.31	0.443	1	PSC_NI	LARP7
0.176755	-0.296819	0.262	0.38	1	PSC_NI	ERGIC3
0.176842	-0.333107	0.714	0.744	1	PSC_NI	CDH17
0.177285	0.274122	0.262	0.199	1	PSC_I	GRK2
0.177493	-0.261744	0.167	0.277	1	PSC_NI	ITGB6
0.177559	2.26154	0.31	0.247	1	PSC_I	IGHM
0.177703	0.264609	0.238	0.173	1	PSC_I	AGO3
0.17785	-0.389316	0.5	0.626	1	PSC_NI	JPT1
0.178145	-0.342214	0.238	0.365	1	PSC_NI	YWHAG
0.178331	0.405476	0.333	0.32	1	PSC_I	PPP1R16A
0.178494	0.280349	0.548	0.426	1	PSC_I	ADRA2A
0.178776	0.359982	0.357	0.352	1	PSC_I	TMEM87B
0.178952	-0.319203	0.19	0.284	1	PSC_NI	PRKCD
0.179426	0.34685	0.238	0.242	1	PSC_I	FMN1
0.179653	-0.278201	0.19	0.309	1	PSC_NI	DRAP1
0.179661	-0.266198	0.405	0.552	1	PSC_NI	CCDC186
0.180073	-0.552178	0.452	0.587	1	PSC_NI	EEF1B2
0.180153	-0.254668	0.143	0.247	1	PSC_NI	CLOCK
0.180176	0.276995	0.405	0.386	1	PSC_I	CC2D1A
0.180745	-0.436478	0.548	0.684	1	PSC_NI	RPL23
0.181127	-0.306054	0.571	0.684	1	PSC_NI	HINT1
0.181143	-0.254944	0.238	0.368	1	PSC_NI	MRPL34
0.181753	0.268187	0.595	0.597	1	PSC_I	EIF5
0.182368	0.493708	0.476	0.397	1	PSC_I	HOOK2
0.18252	-0.26988	0.286	0.426	1	PSC_NI	EIF4E
0.182549	-0.303014	0.405	0.55	1	PSC_NI	PDXDC1
0.18321	-0.293783	0.238	0.352	1	PSC_NI	ADH5
0.184241	0.379608	0.929	0.918	1	PSC_I	HLA-A
0.184871	-0.337803	0.238	0.373	1	PSC_NI	PLPP1
0.186399	-0.32833	0.286	0.424	1	PSC_NI	MLXIP
0.187929	-0.250761	0.262	0.399	1	PSC_NI	UBE2D2
0.188773	0.349498	0.643	0.61	1	PSC_I	HIST1H2AC
0.189549	-0.310829	0.167	0.281	1	PSC_NI	PLEKHA5
0.190119	-0.394013	0.571	0.627	1	PSC_NI	SLC38A2
0.191771	-0.264114	0.381	0.524	1	PSC_NI	ZNF217
0.192513	0.298185	0.333	0.389	1	PSC_I	LSM5
0.192833	-0.343694	0.262	0.386	1	PSC_NI	PDIA6
0.19402	-0.25887	0.143	0.23	1	PSC_NI	MBNL3
0.194286	-1.57496	0.619	0.713	1	PSC_NI	IGLC2
0.194545	-0.343533	0.524	0.607	1	PSC_NI	ATP5F1B
0.194626	-0.368528	0.5	0.639	1	PSC_NI	HERPUD1
0.194821	0.375091	0.286	0.285	1	PSC_I	SUPT20H
0.195248	-0.379912	0.357	0.492	1	PSC_NI	PPIB
0.195837	-0.409091	0.405	0.511	1	PSC_NI	GPRC5A
0.195872	0.386538	0.929	0.916	1	PSC_I	CEACAM5
0.195934	-0.554663	0.738	0.84	1	PSC_NI	RPL37A
0.196071	-0.355988	0.357	0.486	1	PSC_NI	ZNF91
0.196624	0.262128	0.333	0.245	1	PSC_I	MED29
0.196636	0.334792	0.19	0.233	1	PSC_I	FYTTD1
0.198074	-0.400435	0.262	0.39	1	PSC_NI	EIF5B
0.199034	-0.382982	0.571	0.706	1	PSC_NI	DNAJA1
0.200006	0.359442	0.167	0.202	1	PSC_I	CCNG2
0.200182	0.25957	0.19	0.261	1	PSC_I	DDOST
0.200596	0.36006	0.262	0.217	1	PSC_I	DDIT4
0.201204	0.650851	0.357	0.482	1	PSC_I	MEP1A
0.201891	-0.298824	0.381	0.523	1	PSC_NI	FAM162A
0.202846	-0.351626	0.5	0.627	1	PSC_NI	CD2AP
0.202986	-0.428641	0.571	0.598	1	PSC_NI	RPL31
0.202992	-0.385007	0.571	0.7	1	PSC_NI	RPL38
0.203667	0.31897	0.405	0.41	1	PSC_I	KIF16B
0.203891	-0.299417	0.214	0.338	1	PSC_NI	HMGCS1
0.204048	0.316715	0.524	0.492	1	PSC_I	JMJD1C
0.204335	0.301378	0.31	0.329	1	PSC_I	CAT
0.204685	-0.252917	0.167	0.282	1	PSC_NI	CYHR1
0.204979	0.251901	0.381	0.317	1	PSC_I	NOTCH2NL
0.205113	0.316042	0.167	0.115	1	PSC_I	DHRS4-AS1
0.205247	0.289406	0.357	0.322	1	PSC_I	IGHG1
0.205408	-0.270642	0.214	0.335	1	PSC_NI	IDS
0.205773	0.269444	0.238	0.191	1	PSC_I	ZDHHC7
0.206054	-0.280403	0.214	0.301	1	PSC_NI	MICAL3
0.206328	0.431388	0.167	0.15	1	PSC_I	TRIM4
0.206385	0.255686	0.19	0.153	1	PSC_I	WDR55
0.206842	-0.410821	0.238	0.317	1	PSC_NI	ADH1C
0.206866	-0.376349	0.286	0.38	1	PSC_NI	SNX9
0.207498	-0.291654	0.262	0.348	1	PSC_NI	SSBP3
0.210037	0.375602	0.381	0.288	1	PSC_I	ZNF106
0.210112	-0.251083	0.214	0.339	1	PSC_NI	DNAJC7
0.210164	-0.405847	0.595	0.595	1	PSC_NI	ATF3
0.210293	0.468017	0.429	0.389	1	PSC_I	SERTAD1
0.210341	-0.371183	0.476	0.55	1	PSC_NI	NDUFA4
0.210843	0.368772	0.429	0.349	1	PSC_I	HRCT1
0.211161	-0.439086	0.738	0.838	1	PSC_NI	RPL37
0.211647	-0.289742	0.286	0.37	1	PSC_NI	RNF181
0.214623	0.305246	0.381	0.41	1	PSC_I	FAM13A
0.214698	0.349983	0.214	0.223	1	PSC_I	PIGF
0.215255	0.416273	0.452	0.422	1	PSC_I	NFE2L2
0.215602	-0.286923	0.238	0.322	1	PSC_NI	SNRPE
0.215943	0.308721	0.333	0.259	1	PSC_I	HMGN3
0.216126	-0.298307	0.357	0.447	1	PSC_NI	SMIM26
0.216158	-0.270501	0.238	0.314	1	PSC_NI	AKR7A2
0.216262	-0.398558	0.476	0.611	1	PSC_NI	HSP90B1
0.216285	-0.32739	0.262	0.364	1	PSC_NI	ACADM
0.217747	-0.263834	0.19	0.294	1	PSC_NI	ATG3
0.218004	0.408411	0.31	0.336	1	PSC_I	PGGT1B
0.218148	-0.36205	0.429	0.527	1	PSC_NI	EPB41L4B
0.218448	0.267462	0.238	0.141	1	PSC_I	HLA-DRA
0.218705	-0.421627	0.524	0.624	1	PSC_NI	TMEM176B
0.222113	-0.307651	0.19	0.284	1	PSC_NI	TMCC3
0.222433	0.363435	0.31	0.333	1	PSC_I	PPM1G
0.222627	-0.321608	0.214	0.3	1	PSC_NI	DUT
0.223615	-0.425231	0.381	0.495	1	PSC_NI	GPBP1L1
0.223831	-0.438526	0.548	0.629	1	PSC_NI	UQCRH
0.223837	0.331948	0.405	0.447	1	PSC_I	LGR4
0.224656	0.341819	0.762	0.744	1	PSC_I	DSP
0.22504	0.396944	0.167	0.153	1	PSC_I	ANP32E
0.225087	-0.407682	0.5	0.524	1	PSC_NI	SET
0.22587	0.313424	0.286	0.21	1	PSC_I	TCEAL8
0.226392	0.265625	0.357	0.437	1	PSC_I	PPP2CB
0.226596	-0.3094	0.405	0.479	1	PSC_NI	NDUFV2
0.226955	-0.333668	0.738	0.838	1	PSC_NI	RPS28
0.227282	0.365757	0.214	0.243	1	PSC_I	DIAPH1
0.227394	0.3084	0.476	0.45	1	PSC_I	CTTNBP2NL
0.227695	0.449478	0.381	0.344	1	PSC_I	CHCHD1
0.227758	-0.25908	0.262	0.392	1	PSC_NI	CMTM6
0.228016	-0.356128	0.381	0.479	1	PSC_NI	SRP9
0.228313	0.451208	0.262	0.344	1	PSC_I	SFT2D2
0.228791	-0.496046	0.381	0.47	1	PSC_NI	LIPH
0.229037	-0.262407	0.214	0.323	1	PSC_NI	TCEA3
0.229762	-0.647942	0.643	0.713	1	PSC_NI	MT1M
0.23016	0.320846	0.333	0.268	1	PSC_I	RNF186
0.230162	-0.283305	0.262	0.383	1	PSC_NI	CNIH1
0.230881	0.251397	0.286	0.326	1	PSC_I	PHB2
0.231821	-0.499481	0.524	0.598	1	PSC_NI	ARL6IP1
0.231875	0.430675	0.5	0.515	1	PSC_I	GADD45B
0.232585	-0.370602	0.071	0.162	1	PSC_NI	C1orf56
0.234025	-0.371933	0.31	0.419	1	PSC_NI	MRPS6
0.234769	-0.338561	0.714	0.809	1	PSC_NI	IER2
0.235233	-0.28134	0.381	0.514	1	PSC_NI	SF1
0.235451	0.298888	0.286	0.31	1	PSC_I	NASP
0.235942	0.306148	0.571	0.512	1	PSC_I	HSPH1
0.236661	-0.318794	0.357	0.434	1	PSC_NI	EIF5A
0.238655	-0.31763	0.333	0.451	1	PSC_NI	ATP5F1A
0.239237	0.303481	0.262	0.29	1	PSC_I	SMPD3
0.239863	0.316428	0.357	0.393	1	PSC_I	RNF19A
0.240178	0.759769	0.738	0.836	1	PSC_I	JCHAIN
0.24052	-0.325478	0.214	0.326	1	PSC_NI	RPL17
0.242561	0.256841	0.738	0.63	1	PSC_I	EEF1D
0.244109	-0.351695	0.524	0.64	1	PSC_NI	HNRNPA3
0.245009	-0.298039	0.357	0.489	1	PSC_NI	MTMR11
0.245196	0.253556	0.238	0.182	1	PSC_I	CYP2S1
0.245433	-0.321864	0.381	0.48	1	PSC_NI	KDELR2
0.245447	-0.462316	0.381	0.479	1	PSC_NI	RPS10
0.247324	-0.25792	0.333	0.403	1	PSC_NI	CLINT1
0.248264	-0.29964	0.238	0.354	1	PSC_NI	TRABD2A
0.24865	-0.325019	0.381	0.488	1	PSC_NI	NDFIP2
0.248716	0.263115	0.167	0.175	1	PSC_I	EIF4EBP1
0.249109	-0.29732	0.429	0.537	1	PSC_NI	SEM1
0.24912	0.342185	0.143	0.176	1	PSC_I	CNOT6
0.249336	-0.289604	0.238	0.358	1	PSC_NI	EDN1
0.249496	0.302506	0.333	0.265	1	PSC_I	ATG4D
0.249782	0.361534	0.238	0.218	1	PSC_I	COP1
0.250568	-0.287887	0.238	0.329	1	PSC_NI	TCEAL9
0.251208	-0.434845	0.833	0.87	1	PSC_NI	ATP1B1
0.252735	-0.288828	0.357	0.45	1	PSC_NI	JTB
0.253646	-0.286227	0.214	0.313	1	PSC_NI	FAM32A
0.254732	-0.265253	0.214	0.333	1	PSC_NI	HBEGF
0.255058	0.409573	0.357	0.285	1	PSC_I	FBXO32
0.255622	0.313666	0.238	0.263	1	PSC_I	EXPH5
0.255794	-0.329646	0.381	0.467	1	PSC_NI	EIF1B
0.256154	-0.315955	0.524	0.571	1	PSC_NI	ANXA4
0.256581	-0.255412	0.214	0.326	1	PSC_NI	MRPS21
0.256952	0.865688	0.619	0.606	1	PSC_I	GUCA2B
0.257981	0.329813	0.381	0.365	1	PSC_I	CEP350
0.257997	-0.299185	0.238	0.33	1	PSC_NI	PCBD1
0.258034	0.322062	0.405	0.335	1	PSC_I	EEF2K
0.258715	-0.355927	0.69	0.773	1	PSC_NI	FKBP1A
0.25936	-0.283595	0.286	0.396	1	PSC_NI	RSL24D1
0.26024	-0.276015	0.238	0.32	1	PSC_NI	NAPG
0.260253	-0.317206	0.357	0.37	1	PSC_NI	TRIB1
0.260935	-0.262626	0.19	0.287	1	PSC_NI	AC008397.1
0.261157	-0.27233	0.071	0.157	1	PSC_NI	SCRN1
0.261484	-0.271798	0.143	0.157	1	PSC_NI	REG1A
0.262664	0.40358	0.381	0.306	1	PSC_I	CYTH1
0.262787	0.250426	0.5	0.476	1	PSC_I	EPS8L3
0.263276	-0.331494	0.238	0.303	1	PSC_NI	ADM
0.263864	0.275297	0.762	0.699	1	PSC_I	N4BP2L2
0.265043	0.362355	0.143	0.146	1	PSC_I	COG5
0.265673	-0.301654	0.595	0.716	1	PSC_NI	COX7A2
0.267444	-0.347515	0.548	0.579	1	PSC_NI	TM9SF3
0.268281	-0.305634	0.69	0.753	1	PSC_NI	ACTR2
0.268951	-0.381796	0.667	0.725	1	PSC_NI	UQCRQ
0.269638	0.298228	0.19	0.166	1	PSC_I	MRPS2
0.270211	0.344442	0.5	0.517	1	PSC_I	ZNF706
0.270358	-0.324	0.31	0.393	1	PSC_NI	HECTD1
0.270828	-0.350805	0.333	0.424	1	PSC_NI	RPS6KA3
0.271423	-0.336361	0.786	0.856	1	PSC_NI	RPS26
0.271854	-0.315536	0.381	0.476	1	PSC_NI	CCDC14
0.272307	0.250975	0.5	0.553	1	PSC_I	TTC39B
0.273435	-0.290125	0.238	0.354	1	PSC_NI	MIA2
0.273789	-0.253903	0.214	0.298	1	PSC_NI	PDCD5
0.274169	-0.44697	0.5	0.594	1	PSC_NI	NET1
0.274307	-0.276169	0.857	0.927	1	PSC_NI	ACTG1
0.274532	-0.33005	0.69	0.699	1	PSC_NI	UBE2D3
0.276124	-0.314341	0.452	0.505	1	PSC_NI	ATP5PO
0.277158	-0.312865	0.333	0.454	1	PSC_NI	USP8
0.278815	-0.334836	0.429	0.525	1	PSC_NI	TMEM50A
0.278945	-0.318951	0.31	0.425	1	PSC_NI	TMEM87A
0.278962	-0.316078	0.262	0.346	1	PSC_NI	CAPRIN1
0.27922	-0.322402	0.429	0.523	1	PSC_NI	APP
0.27947	-0.310383	0.31	0.408	1	PSC_NI	ERP29
0.281603	0.289004	0.119	0.175	1	PSC_I	MAP2K4
0.282409	-0.331897	0.429	0.517	1	PSC_NI	RBX1
0.282454	-0.263823	0.333	0.434	1	PSC_NI	CMBL
0.282848	-0.320123	0.667	0.777	1	PSC_NI	RPS15A
0.283279	-0.346452	0.119	0.183	1	PSC_NI	SNHG25
0.285054	-0.273637	0.405	0.491	1	PSC_NI	TBCA
0.285212	-0.261375	0.238	0.341	1	PSC_NI	LYPLA1
0.286008	-0.289279	0.452	0.566	1	PSC_NI	SERPINB1
0.286259	0.346316	0.5	0.425	1	PSC_I	TMF1
0.287007	-0.292133	0.238	0.32	1	PSC_NI	MAML2
0.288098	-0.278876	0.214	0.29	1	PSC_NI	ERRFI1
0.288929	-0.257115	0.286	0.394	1	PSC_NI	GPR160
0.289616	-0.304185	0.262	0.322	1	PSC_NI	RPS17
0.29003	-0.252193	0.357	0.425	1	PSC_NI	UQCRFS1
0.290249	-0.313452	0.667	0.758	1	PSC_NI	YWHAB
0.29075	-0.374222	0.381	0.48	1	PSC_NI	ATRX
0.291307	-0.265828	0.167	0.256	1	PSC_NI	MYD88
0.29216	0.335759	0.405	0.4	1	PSC_I	RERE
0.292747	-0.268611	0.19	0.275	1	PSC_NI	CNN3
0.294358	-0.263367	0.357	0.393	1	PSC_NI	ZNF326
0.294373	-0.281482	0.19	0.294	1	PSC_NI	LRP6
0.295752	0.309943	0.286	0.3	1	PSC_I	COX20
0.295932	-0.256904	0.238	0.346	1	PSC_NI	PSMA2
0.297504	0.318741	0.19	0.224	1	PSC_I	HDDC2
0.297797	-0.308383	0.214	0.323	1	PSC_NI	RCAN1
0.299206	-0.282908	0.262	0.374	1	PSC_NI	PRR15
0.29988	-0.271046	0.333	0.443	1	PSC_NI	SSBP1
0.30062	0.431287	0.167	0.137	1	PSC_I	DGKA
0.300919	0.284955	0.31	0.341	1	PSC_I	YIPF3
0.301393	-0.251081	0.286	0.335	1	PSC_NI	GLOD4
0.301465	-0.285388	0.262	0.367	1	PSC_NI	SREK1
0.302036	-0.264588	0.524	0.528	1	PSC_NI	CAPZB
0.302324	0.369422	0.286	0.277	1	PSC_I	TUT7
0.30343	-0.438914	0.619	0.726	1	PSC_NI	RPL6
0.304656	-0.284838	0.524	0.616	1	PSC_NI	DBI
0.305669	0.271029	0.571	0.486	1	PSC_I	MEIS1
0.306257	-0.265444	0.333	0.387	1	PSC_NI	EPC1
0.306807	-0.256088	0.524	0.635	1	PSC_NI	ETHE1
0.308087	-0.338701	0.476	0.552	1	PSC_NI	NDUFS5
0.310827	-0.285144	0.381	0.496	1	PSC_NI	PPP3CA
0.311038	0.324331	0.262	0.285	1	PSC_I	TTC38
0.313452	0.363027	0.405	0.36	1	PSC_I	ATOX1
0.313583	-0.269667	0.548	0.646	1	PSC_NI	RPL5
0.313805	0.274378	0.286	0.336	1	PSC_I	ATP6V1E1
0.314639	-0.264632	0.19	0.288	1	PSC_NI	SLC3A2
0.316193	-0.251751	0.786	0.846	1	PSC_NI	SERF2
0.316236	-0.30474	0.452	0.563	1	PSC_NI	CSDE1
0.316728	0.261562	0.214	0.218	1	PSC_I	RCN1
0.317476	-0.38721	0.357	0.429	1	PSC_NI	PET100
0.318655	-0.360113	0.524	0.557	1	PSC_NI	ATP5MC2
0.319333	0.312376	0.619	0.675	1	PSC_I	H2AFJ
0.319593	0.267304	0.214	0.294	1	PSC_I	PPA2
0.31971	-0.25855	0.357	0.463	1	PSC_NI	DNAJC15
0.319962	0.345384	0.238	0.233	1	PSC_I	FBL
0.321143	-0.306042	0.405	0.502	1	PSC_NI	TAF7
0.322447	-0.345115	0.548	0.617	1	PSC_NI	SAP18
0.322889	-0.317157	0.214	0.32	1	PSC_NI	ZFAND2A
0.322901	-0.285515	0.405	0.524	1	PSC_NI	PAWR
0.323444	0.347288	0.357	0.291	1	PSC_I	TC2N
0.32369	-0.398832	0.476	0.574	1	PSC_NI	HMGN2
0.323743	-0.312886	0.643	0.7	1	PSC_NI	PCBP2
0.324183	0.271564	0.5	0.459	1	PSC_I	PRR15L
0.324727	-0.374921	0.929	0.948	1	PSC_NI	RPL41
0.326248	0.41837	0.619	0.571	1	PSC_I	CLTA
0.328292	-0.276305	0.262	0.373	1	PSC_NI	DDAH2
0.328504	-0.333087	0.452	0.571	1	PSC_NI	MIER1
0.328573	-0.424255	0.786	0.806	1	PSC_NI	LYPD8
0.329242	-0.28574	0.214	0.275	1	PSC_NI	TTC22
0.330557	-0.252692	0.19	0.261	1	PSC_NI	PEPD
0.331683	-0.258339	0.262	0.367	1	PSC_NI	B4GALT4
0.331927	-0.382905	0.5	0.585	1	PSC_NI	TNFSF10
0.332159	-0.310584	0.429	0.491	1	PSC_NI	NT5C3A
0.333883	0.274285	0.333	0.249	1	PSC_I	PTPRJ
0.335314	-0.304469	0.405	0.501	1	PSC_NI	SUCLG2
0.335538	-0.291535	0.214	0.297	1	PSC_NI	CSKMT
0.33765	-0.352152	0.69	0.787	1	PSC_NI	RPLP2
0.338442	0.286995	0.238	0.183	1	PSC_I	IGFBP2
0.340408	-0.272157	0.619	0.636	1	PSC_NI	TPI1
0.340632	0.32138	0.214	0.147	1	PSC_I	PRDM1
0.340914	-0.264465	0.357	0.463	1	PSC_NI	NDUFB8
0.341559	0.285963	0.667	0.626	1	PSC_I	MYH9
0.342548	0.434132	0.5	0.434	1	PSC_I	BIRC6
0.34375	-0.271041	0.476	0.521	1	PSC_NI	CHPT1
0.344878	-0.341088	0.405	0.505	1	PSC_NI	BZW1
0.34488	0.273151	0.214	0.265	1	PSC_I	EIF3B
0.347396	-0.262169	0.238	0.332	1	PSC_NI	DNMBP
0.348139	-0.29431	0.643	0.604	1	PSC_NI	S100P
0.348675	-0.27496	0.333	0.431	1	PSC_NI	MDH1
0.350768	0.292691	0.262	0.31	1	PSC_I	DAAM1
0.352723	0.511196	0.286	0.317	1	PSC_I	ACBD3
0.355155	-0.400243	0.405	0.495	1	PSC_NI	NCL
0.355972	-0.257882	0.333	0.434	1	PSC_NI	TMEM14C
0.358656	-0.437767	0.738	0.787	1	PSC_NI	RPS23
0.358808	-0.337425	0.262	0.348	1	PSC_NI	RPS4Y1
0.358818	-0.298958	0.429	0.485	1	PSC_NI	SNX3
0.359522	-0.298007	0.429	0.533	1	PSC_NI	ATP6V0B
0.361579	-0.304063	0.333	0.415	1	PSC_NI	TAX1BP3
0.362594	0.303387	0.429	0.406	1	PSC_I	WASF2
0.364466	0.267096	0.69	0.668	1	PSC_I	MISP
0.364755	-0.545842	0.643	0.703	1	PSC_NI	EGR1
0.365785	-0.310044	0.429	0.514	1	PSC_NI	POF1B
0.36619	0.36637	0.357	0.326	1	PSC_I	PAIP2
0.366528	0.323154	0.429	0.432	1	PSC_I	CTBP2
0.366931	-0.26009	0.262	0.352	1	PSC_NI	TRAPPC1
0.366956	-0.258142	0.381	0.409	1	PSC_NI	SF3B5
0.367656	-0.253982	0.333	0.403	1	PSC_NI	TMEM167A
0.369029	-0.347695	0.595	0.689	1	PSC_NI	RPL22
0.3701	-0.333854	0.333	0.413	1	PSC_NI	FGD5-AS1
0.37058	0.358168	0.333	0.325	1	PSC_I	MAFF
0.370782	-0.353026	0.452	0.467	1	PSC_NI	SCNN1A
0.370816	0.283598	0.167	0.221	1	PSC_I	LATS1
0.372965	-0.266321	0.31	0.397	1	PSC_NI	EIF3H
0.37432	-0.307099	0.5	0.563	1	PSC_NI	LITAF
0.377068	-0.260998	0.476	0.56	1	PSC_NI	SLC22A18
0.378928	-0.283855	0.381	0.339	1	PSC_NI	PDK1
0.3794	0.35661	0.31	0.271	1	PSC_I	EHMT1
0.383085	0.313944	0.31	0.32	1	PSC_I	AGFG1
0.384166	-0.433111	0.571	0.655	1	PSC_NI	RPS21
0.384663	0.332651	0.405	0.377	1	PSC_I	BRD4
0.388831	0.280584	0.31	0.253	1	PSC_I	RSL1D1
0.389057	-0.272194	0.452	0.393	1	PSC_NI	LYZ
0.390397	-0.25362	0.262	0.348	1	PSC_NI	RBBP4
0.391411	0.342036	0.429	0.364	1	PSC_I	GSTO1
0.394496	-0.275878	0.333	0.416	1	PSC_NI	MTPN
0.395118	-0.316681	0.571	0.613	1	PSC_NI	JUP
0.395439	-0.27405	0.333	0.432	1	PSC_NI	SCARB2
0.396408	-0.291439	0.5	0.53	1	PSC_NI	CHP2
0.396412	0.376992	0.81	0.742	1	PSC_I	SH3BGRL3
0.39648	-0.419643	0.476	0.55	1	PSC_NI	CAMK2D
0.397722	0.271054	0.429	0.459	1	PSC_I	PPM1A
0.398611	-0.307349	0.476	0.553	1	PSC_NI	PAPOLA
0.406748	-0.266729	0.357	0.459	1	PSC_NI	AKAP1
0.40721	-0.271013	0.405	0.499	1	PSC_NI	PDIA3
0.411647	0.339792	0.238	0.242	1	PSC_I	RUSC1
0.411792	-0.29195	0.524	0.611	1	PSC_NI	ACTR3
0.412127	-0.363457	0.357	0.396	1	PSC_NI	SIPA1L3
0.414224	-0.28234	0.429	0.486	1	PSC_NI	YY1
0.416848	0.287175	0.286	0.227	1	PSC_I	TSEN34
0.417454	0.265595	0.286	0.227	1	PSC_I	TOM1L2
0.418019	-0.341261	0.476	0.578	1	PSC_NI	SLK
0.419249	0.3219	0.19	0.204	1	PSC_I	TSN
0.41938	0.316101	0.571	0.508	1	PSC_I	MGLL
0.41983	-0.288589	0.857	0.907	1	PSC_NI	KRT20
0.420216	-0.371839	0.333	0.384	1	PSC_NI	ARRDC4
0.427134	-0.258884	0.286	0.352	1	PSC_NI	DIAPH2
0.427587	0.262218	0.262	0.294	1	PSC_I	PTPN2
0.429734	0.303154	0.31	0.303	1	PSC_I	KLF9
0.431072	-0.291331	0.69	0.725	1	PSC_NI	ARPC2
0.431826	-0.423588	0.786	0.853	1	PSC_NI	RPL34
0.433182	0.290297	0.143	0.106	1	PSC_I	SMPD4
0.4338	0.269346	0.643	0.557	1	PSC_I	HIST1H1C
0.437903	-0.256398	0.238	0.288	1	PSC_NI	BPNT1
0.438958	0.347197	0.429	0.39	1	PSC_I	MRPL52
0.440505	-0.343783	0.405	0.504	1	PSC_NI	SLC5A3
0.441272	0.285607	0.81	0.78	1	PSC_I	SMIM22
0.441367	-0.362794	0.619	0.683	1	PSC_NI	YBX1
0.441457	-0.334997	0.524	0.616	1	PSC_NI	PRRC2C
0.442175	-0.27425	0.262	0.348	1	PSC_NI	TERF2IP
0.442884	-0.461784	0.667	0.738	1	PSC_NI	HNRNPH1
0.445653	-0.25112	0.238	0.328	1	PSC_NI	SLC6A8
0.44652	-0.348924	0.667	0.754	1	PSC_NI	DUSP1
0.447586	-0.269917	0.357	0.444	1	PSC_NI	DYNC1I2
0.451914	-0.278708	0.405	0.501	1	PSC_NI	LASP1
0.453091	-0.298476	0.286	0.338	1	PSC_NI	SLC22A5
0.453402	-0.280396	0.262	0.326	1	PSC_NI	ARHGEF5
0.453708	0.363939	0.381	0.326	1	PSC_I	ITCH
0.454741	-0.294518	0.762	0.811	1	PSC_NI	FAU
0.461352	0.257115	0.69	0.721	1	PSC_I	DST
0.462555	-0.275641	0.69	0.725	1	PSC_NI	SRSF5
0.462756	0.308686	0.333	0.36	1	PSC_I	ZNF622
0.463226	-0.337215	0.881	0.892	1	PSC_NI	DDX5
0.463513	0.270844	0.571	0.539	1	PSC_I	AMD1
0.466542	-0.342901	0.357	0.443	1	PSC_NI	NPM1
0.471052	-0.307107	0.786	0.751	1	PSC_NI	RPL15
0.471069	-0.322481	0.548	0.608	1	PSC_NI	MGST3
0.47209	-0.417593	0.619	0.667	1	PSC_NI	MT-ND6
0.47227	-0.305534	0.405	0.489	1	PSC_NI	FOSL2
0.47809	-0.320884	0.333	0.412	1	PSC_NI	RB1CC1
0.481175	-0.263782	0.31	0.402	1	PSC_NI	G3BP1
0.48246	-0.303119	0.905	0.9	1	PSC_NI	MT1E
0.482691	-0.25208	0.286	0.37	1	PSC_NI	TLK1
0.485965	-0.26861	0.357	0.451	1	PSC_NI	EIF4A1
0.488649	-0.258355	0.238	0.301	1	PSC_NI	SMS
0.489125	-0.268494	0.405	0.486	1	PSC_NI	HSD11B2
0.491302	-0.26623	0.286	0.344	1	PSC_NI	CWC15
0.493528	0.395344	0.262	0.281	1	PSC_I	HHLA2
0.495706	-0.257059	0.524	0.59	1	PSC_NI	STARD10
0.496969	0.334638	0.452	0.415	1	PSC_I	PPP2R1A
0.501021	-0.424812	0.905	0.885	1	PSC_NI	RPS8
0.504859	-0.336655	0.429	0.52	1	PSC_NI	ABHD17C
0.50509	-0.289143	0.524	0.533	1	PSC_NI	MKRN1
0.507625	-0.270649	0.381	0.47	1	PSC_NI	CFLAR
0.516738	-0.284695	0.262	0.345	1	PSC_NI	EPAS1
0.518831	-0.259428	0.548	0.635	1	PSC_NI	PPIA
0.521203	0.254287	0.095	0.106	1	PSC_I	KCTD13
0.525574	0.294684	0.381	0.352	1	PSC_I	TRIM56
0.526675	0.268111	0.31	0.348	1	PSC_I	PPP2R5A
0.52772	-0.256591	0.476	0.546	1	PSC_NI	HEBP2
0.528346	-0.251947	0.429	0.518	1	PSC_NI	TTC3
0.535671	-0.252722	0.333	0.396	1	PSC_NI	COX7A2L
0.540555	-0.477689	0.952	0.937	1	PSC_NI	MT2A
0.540762	-0.251773	0.476	0.527	1	PSC_NI	HNRNPF
0.543439	-0.268316	0.476	0.479	1	PSC_NI	ATP2B1
0.544519	-0.55379	0.857	0.841	1	PSC_NI	IGHA1
0.545444	-0.280135	0.5	0.569	1	PSC_NI	CAP1
0.550724	0.372449	0.452	0.426	1	PSC_I	PON2
0.552656	-0.301196	0.667	0.739	1	PSC_NI	RPL21
0.555642	-0.271334	0.452	0.514	1	PSC_NI	ASH1L
0.558761	-0.258013	0.595	0.672	1	PSC_NI	RBM47
0.55944	0.266824	0.19	0.224	1	PSC_I	IMP4
0.565062	-0.266187	0.595	0.672	1	PSC_NI	SPPL2A
0.569331	0.308647	0.286	0.281	1	PSC_I	UBE2E1
0.573764	-0.251976	0.31	0.38	1	PSC_NI	FAM102A
0.575946	0.298941	0.167	0.178	1	PSC_I	SMG6
0.586982	0.308014	0.095	0.114	1	PSC_I	ZWINT
0.587435	-0.343155	0.81	0.853	1	PSC_NI	RPS24
0.600045	-0.286167	0.452	0.517	1	PSC_NI	ATP1B3
0.602422	0.368834	0.381	0.432	1	PSC_I	TP53INP2
0.614947	-0.288095	0.333	0.396	1	PSC_NI	ZFC3H1
0.617799	-0.401322	0.714	0.748	1	PSC_NI	RPL26
0.618291	0.350832	0.143	0.146	1	PSC_I	GTF3C1
0.618622	-0.271082	0.381	0.416	1	PSC_NI	TES
0.62279	0.318212	0.5	0.569	1	PSC_I	H2AFZ
0.623569	-0.349489	0.762	0.809	1	PSC_NI	RPS6
0.639753	0.263684	0.238	0.255	1	PSC_I	BNIP2
0.644975	-0.257025	0.405	0.451	1	PSC_NI	EIF2S2
0.661658	-0.301203	0.405	0.475	1	PSC_NI	HNRNPDL
0.663548	0.333679	0.262	0.247	1	PSC_I	NT5C2
0.66371	-0.347772	0.786	0.84	1	PSC_NI	RPS12
0.665112	-0.354115	0.762	0.802	1	PSC_NI	RPS3A
0.669046	-0.261605	0.476	0.536	1	PSC_NI	ZNHIT1
0.673084	-0.336747	0.452	0.472	1	PSC_NI	AQP8
0.675737	-0.25758	0.5	0.557	1	PSC_NI	CHMP1B
0.68113	0.271669	0.357	0.351	1	PSC_I	KDM5A
0.683084	-0.294765	0.714	0.773	1	PSC_NI	VMP1
0.687178	0.265547	0.333	0.336	1	PSC_I	TMEM171
0.687595	0.385864	0.929	0.945	1	PSC_I	MT1G
0.689852	-0.258501	0.5	0.565	1	PSC_NI	AFDN
0.691038	-0.277208	0.833	0.83	1	PSC_NI	RPL30
0.695138	-0.255338	0.452	0.514	1	PSC_NI	NKTR
0.695549	0.253714	0.357	0.352	1	PSC_I	NAA38
0.697389	0.623643	0.595	0.585	1	PSC_I	TUBA1B
0.715453	-0.276693	0.333	0.387	1	PSC_NI	TLCD2
0.716072	0.284862	0.5	0.473	1	PSC_I	PTBP1
0.716276	-0.311283	0.81	0.796	1	PSC_NI	RPL32
0.725634	-0.3585	0.619	0.595	1	PSC_NI	IGLC3
0.72686	-0.327916	0.476	0.537	1	PSC_NI	TLE4
0.731502	0.256169	0.31	0.307	1	PSC_I	OSBPL8
0.737651	0.257863	0.643	0.582	1	PSC_I	RPSA
0.750125	-0.267634	0.714	0.754	1	PSC_NI	RACK1
0.770968	0.2596	0.524	0.511	1	PSC_I	NDUFB11
0.783433	0.251063	0.262	0.242	1	PSC_I	DTX2
0.791372	0.281785	0.643	0.61	1	PSC_I	PTP4A1
0.809508	0.373657	1	0.991	1	PSC_I	PHGR1
0.890397	-0.266571	0.738	0.758	1	PSC_NI	RPL7A
0.917633	-0.345093	0.857	0.854	1	PSC_NI	RPS18
CD4+ Activated Fos-hi
p_val	avg_log2FC	pct.1	pct.2	p_val_adj	state	gene
2.30667e-16	0.583198	0.961	0.9	7.7361e-12	PSC_I	TNFAIP3
7.93568e-13	0.499217	0.996	0.99	2.66147e-08	PSC_I	HSP90AA1
8.92145e-13	-0.494081	0.665	0.77	2.99208e-08	PSC_NI	S100A10
1.27107e-12	-0.79017	0.314	0.485	4.2629e-08	PSC_NI	FABP1
6.4988e-12	-0.697285	0.406	0.562	2.17957e-07	PSC_NI	PHGR1
1.89305e-10	-0.433891	0.837	0.864	6.34891e-06	PSC_NI	S100A6
4.71345e-10	0.614497	0.559	0.4	1.5808e-05	PSC_I	AC058791.1
8.78731e-10	0.618615	0.388	0.222	2.94709e-05	PSC_I	STAT1
4.00676e-09	0.611811	0.58	0.418	0.000134379	PSC_I	VMP1
6.68484e-09	0.390854	0.803	0.655	0.000224196	PSC_I	MBNL1
8.48067e-09	-0.685373	0.074	0.194	0.000284425	PSC_NI	XIST
1.50275e-08	0.37282	0.952	0.89	0.000503992	PSC_I	HSP90AB1
1.64964e-08	0.418414	0.762	0.631	0.000553255	PSC_I	HNRNPH1
1.80208e-08	0.498227	0.574	0.423	0.000604382	PSC_I	KDM6B
1.84527e-08	0.441022	0.518	0.344	0.000618867	PSC_I	DDX3Y
1.87421e-08	0.417172	0.53	0.356	0.000628574	PSC_I	HSPH1
1.97151e-08	0.591033	0.691	0.529	0.000661206	PSC_I	HSPA1A
2.89443e-08	0.492042	0.433	0.278	0.000970733	PSC_I	TRA2A
3.19692e-08	0.474461	0.754	0.605	0.00107218	PSC_I	RGS1
3.30387e-08	0.462368	0.876	0.778	0.00110805	PSC_I	DNAJB1
3.40129e-08	0.405126	0.801	0.692	0.00114073	PSC_I	YPEL5
8.2005e-08	-0.268342	0.945	0.96	0.00275028	PSC_NI	RPL7A
1.19371e-07	0.425064	0.248	0.12	0.00400348	PSC_I	BTN3A2
1.31844e-07	-0.302833	0.998	0.998	0.00442179	PSC_NI	FOS
1.33663e-07	-0.345744	0.842	0.864	0.00448278	PSC_NI	VIM
1.52856e-07	0.533638	0.633	0.498	0.00512647	PSC_I	NFKBIZ
1.82044e-07	0.476481	0.821	0.718	0.0061054	PSC_I	CXCR4
2.40592e-07	-0.266483	0.849	0.851	0.00806897	PSC_NI	SH3BGRL3
3.17043e-07	-0.301845	0.926	0.935	0.010633	PSC_NI	FTL
4.0641e-07	0.441672	0.248	0.125	0.0136302	PSC_I	NFKB1
4.90432e-07	-0.309346	0.794	0.828	0.0164481	PSC_NI	RPL36AL
5.55896e-07	-0.293834	0.965	0.969	0.0186436	PSC_NI	RPS4X
9.03927e-07	0.408565	0.278	0.151	0.0303159	PSC_I	RALGAPA1
9.37095e-07	0.299799	0.954	0.94	0.0314283	PSC_I	KLF6
1.15376e-06	-0.340025	0.892	0.928	0.0386947	PSC_NI	S100A4
1.49759e-06	0.368075	0.152	0.06	0.0502262	PSC_I	RGPD5
1.51369e-06	-0.257543	0.855	0.863	0.0507661	PSC_NI	MYL12A
1.72784e-06	0.493195	0.379	0.258	0.0579482	PSC_I	FOSL2
1.85667e-06	-0.336165	0.863	0.9	0.0622692	PSC_NI	IL32
2.04848e-06	0.38035	0.729	0.591	0.0687018	PSC_I	HNRNPU
3.68447e-06	0.367956	0.828	0.722	0.12357	PSC_I	NEAT1
3.823e-06	-0.436532	0.353	0.443	0.128216	PSC_NI	LGALS3
4.18685e-06	0.29581	0.596	0.45	0.140419	PSC_I	FAM133B
4.55774e-06	0.3958	0.216	0.11	0.152858	PSC_I	AC114760.2
4.96164e-06	-0.354025	0.535	0.6	0.166403	PSC_NI	EMP3
5.27223e-06	0.409354	0.644	0.505	0.17682	PSC_I	REL
5.94658e-06	0.351586	0.472	0.33	0.199436	PSC_I	RBMX
6.47959e-06	0.391924	0.578	0.44	0.217312	PSC_I	HSPD1
7.16997e-06	0.418376	0.163	0.072	0.240467	PSC_I	TP53INP1
8.74618e-06	0.283128	0.234	0.127	0.293329	PSC_I	KAT6A
9.14302e-06	0.340299	0.557	0.419	0.306639	PSC_I	BCL11B
9.54112e-06	0.378879	0.218	0.113	0.31999	PSC_I	DENND4A
1.17806e-05	0.38167	0.381	0.254	0.395097	PSC_I	TAPBP
1.36045e-05	0.39201	0.521	0.399	0.456268	PSC_I	ZC3HAV1
1.46033e-05	0.344456	0.257	0.146	0.489765	PSC_I	PUM1
1.63537e-05	0.427849	0.722	0.598	0.54847	PSC_I	HSPA1B
2.27932e-05	0.37299	0.495	0.363	0.764438	PSC_I	SOCS3
2.33693e-05	0.32341	0.195	0.1	0.783759	PSC_I	LINS1
2.34509e-05	0.417701	0.411	0.292	0.786496	PSC_I	TANK
2.58049e-05	0.394137	0.628	0.507	0.865445	PSC_I	IRF1
3.67204e-05	0.2893	0.156	0.072	1	PSC_I	GBP4
4.16936e-05	0.397852	0.686	0.586	1	PSC_I	GPR183
4.35619e-05	0.426415	0.289	0.179	1	PSC_I	AL121944.1
4.88168e-05	0.293198	0.718	0.598	1	PSC_I	HNRNPC
5.45103e-05	0.303951	0.605	0.476	1	PSC_I	UBE2D3
5.5698e-05	0.352033	0.232	0.132	1	PSC_I	KDM2A
5.69028e-05	-0.396227	0.112	0.201	1	PSC_NI	FXYD3
5.98531e-05	0.365503	0.461	0.335	1	PSC_I	NABP1
7.01614e-05	-0.342632	0.271	0.38	1	PSC_NI	DDT
7.18978e-05	0.301474	0.379	0.259	1	PSC_I	AC016831.5
8.13527e-05	0.305059	0.426	0.302	1	PSC_I	ATF7IP
8.71086e-05	0.293982	0.246	0.146	1	PSC_I	VPS37B
8.85596e-05	-0.312534	0.594	0.651	1	PSC_NI	S100A11
9.23533e-05	-0.342791	0.222	0.308	1	PSC_NI	TMEM14B
9.56375e-05	0.380787	0.282	0.179	1	PSC_I	SERPINB9
9.69397e-05	0.293186	0.229	0.132	1	PSC_I	TAB2
0.000121324	0.338464	0.452	0.33	1	PSC_I	RHOH
0.000133502	0.290196	0.14	0.065	1	PSC_I	ELL2
0.000134242	-0.265045	0.539	0.588	1	PSC_NI	CORO1A
0.000140468	-0.297715	0.56	0.603	1	PSC_NI	HCST
0.000144202	0.324985	0.293	0.189	1	PSC_I	MAP3K2
0.000151549	0.369204	0.238	0.143	1	PSC_I	GBP5
0.000179914	0.282458	0.667	0.553	1	PSC_I	IDS
0.000183528	0.344033	0.239	0.146	1	PSC_I	HIF1A
0.000202972	0.370136	0.27	0.175	1	PSC_I	HCG18
0.000238196	-0.255822	0.798	0.828	1	PSC_NI	CD52
0.000252621	0.337965	0.663	0.567	1	PSC_I	PPP1CB
0.000263708	-0.256269	0.234	0.265	1	PSC_NI	MRPL51
0.000326373	0.275764	0.108	0.046	1	PSC_I	IFI44L
0.000344203	-0.290355	0.227	0.261	1	PSC_NI	CST7
0.000364887	-0.319381	0.559	0.6	1	PSC_NI	DYNLL1
0.000414073	0.282861	0.72	0.613	1	PSC_I	MYADM
0.000426939	-0.335838	0.101	0.149	1	PSC_NI	KRT8
0.0004735	0.27395	0.124	0.058	1	PSC_I	SLFN11
0.000474317	0.299881	0.197	0.115	1	PSC_I	ADAM19
0.000533609	0.325341	0.424	0.318	1	PSC_I	CHORDC1
0.000588977	0.273444	0.348	0.244	1	PSC_I	DUSP5
0.000625137	-0.31751	0.278	0.352	1	PSC_NI	SRI
0.00065188	-0.27748	0.204	0.254	1	PSC_NI	SMIM26
0.000672799	0.399799	0.344	0.244	1	PSC_I	PMAIP1
0.000676727	0.278267	0.47	0.359	1	PSC_I	CHD2
0.000686333	0.294997	0.19	0.11	1	PSC_I	AC013394.1
0.000694338	-0.259751	0.544	0.607	1	PSC_NI	PPIB
0.000731102	0.274544	0.715	0.615	1	PSC_I	JCHAIN
0.00075877	-0.283643	0.42	0.491	1	PSC_NI	UXT
0.000799625	-0.315488	0.067	0.117	1	PSC_NI	PHLDA2
0.000809227	0.279697	0.156	0.084	1	PSC_I	TLE3
0.00086309	0.260674	0.152	0.082	1	PSC_I	CD2AP
0.000874774	0.338341	0.229	0.144	1	PSC_I	GBP1
0.00101973	0.268951	0.622	0.519	1	PSC_I	SRSF2
0.00109867	-0.418164	0.574	0.598	1	PSC_NI	RGCC
0.00110081	-0.31324	0.415	0.486	1	PSC_NI	ARL4A
0.00115467	0.264508	0.504	0.397	1	PSC_I	JMJD1C
0.00121279	-0.286218	0.599	0.67	1	PSC_NI	TRAC
0.00132052	-0.250781	0.05	0.105	1	PSC_NI	CKB
0.00141301	0.288612	0.516	0.414	1	PSC_I	RNF213
0.00145575	0.259303	0.509	0.407	1	PSC_I	FAM107B
0.00167042	0.256449	0.207	0.129	1	PSC_I	ANK3
0.00169583	0.294694	0.284	0.194	1	PSC_I	CEMIP2
0.00174775	-0.259812	0.195	0.261	1	PSC_NI	GTF2A2
0.00197818	0.257692	0.179	0.107	1	PSC_I	JAK3
0.00224974	-0.25077	0.138	0.186	1	PSC_NI	LAMTOR1
0.00227097	0.367146	0.227	0.148	1	PSC_I	CD83
0.002514	0.371066	0.348	0.263	1	PSC_I	PDE4B
0.00254325	0.261266	0.197	0.124	1	PSC_I	NCOA3
0.00255493	-0.25578	0.459	0.515	1	PSC_NI	NDUFS5
0.00259327	0.282254	0.259	0.175	1	PSC_I	SLA
0.00261526	0.284621	0.3	0.215	1	PSC_I	IKZF3
0.00304797	-0.494592	0.323	0.383	1	PSC_NI	TNF
0.00305938	0.311824	0.429	0.332	1	PSC_I	CHMP1B
0.00318839	-0.29069	0.172	0.249	1	PSC_NI	LGALS4
0.0032424	0.250509	0.232	0.155	1	PSC_I	PHACTR2
0.00330682	0.256373	0.488	0.39	1	PSC_I	FYN
0.00336224	0.28907	0.353	0.261	1	PSC_I	PRMT9
0.00340539	0.31065	0.319	0.232	1	PSC_I	TNFSF13B
0.0036478	0.317511	0.239	0.163	1	PSC_I	AHR
0.00383504	0.344527	0.28	0.225	1	PSC_I	NR4A3
0.003877	0.283429	0.388	0.299	1	PSC_I	AC245297.3
0.00438156	-0.322648	0.248	0.32	1	PSC_NI	PIGR
0.00453423	-0.294571	0.085	0.143	1	PSC_NI	LRRN3
0.00457431	0.273954	0.312	0.232	1	PSC_I	HIPK1
0.00479854	-0.337384	0.229	0.292	1	PSC_NI	LGALS1
0.00496963	0.638828	0.326	0.256	1	PSC_I	ATF3
0.00504574	-0.258233	0.348	0.411	1	PSC_NI	LAMTOR4
0.00530677	0.327669	0.34	0.265	1	PSC_I	BCL2A1
0.0053277	0.254319	0.218	0.146	1	PSC_I	HBP1
0.00540521	0.268346	0.326	0.241	1	PSC_I	IGHG1
0.00542417	0.266074	0.372	0.284	1	PSC_I	NR3C1
0.00545104	0.259867	0.239	0.163	1	PSC_I	PDE3B
0.00620005	0.273044	0.936	0.909	1	PSC_I	ZFP36L2
0.00622342	0.281299	0.268	0.194	1	PSC_I	BBX
0.00623205	0.251469	0.52	0.428	1	PSC_I	BIRC3
0.00624127	-0.267534	0.113	0.17	1	PSC_NI	ISCA1
0.00679716	0.305016	0.248	0.175	1	PSC_I	ZBTB10
0.0075071	0.35746	0.092	0.119	1	PSC_I	IL2
0.00787272	-0.265636	0.106	0.149	1	PSC_NI	CD9
0.0099907	-0.993323	0.092	0.144	1	PSC_NI	IFNG
0.0104151	0.253376	0.275	0.199	1	PSC_I	THUMPD3-AS1
0.0104442	0.254265	0.401	0.321	1	PSC_I	ATRX
0.01079	0.261814	0.447	0.368	1	PSC_I	SMCHD1
0.0109186	0.837974	0.275	0.237	1	PSC_I	CCL20
0.0110121	-0.269864	0.179	0.237	1	PSC_NI	LYAR
0.0139189	0.262894	0.188	0.125	1	PSC_I	TNFSF10
0.0148517	-0.250186	0.126	0.187	1	PSC_NI	H2AFJ
0.0161779	0.271634	0.241	0.174	1	PSC_I	PFKFB3
0.018908	-0.279591	0.117	0.163	1	PSC_NI	TSPAN8
0.0200626	0.266816	0.232	0.167	1	PSC_I	MAP3K8
0.023606	0.28779	0.252	0.189	1	PSC_I	ATP1B3
0.0295249	0.285459	0.124	0.084	1	PSC_I	DUSP10
0.0361839	0.265996	0.108	0.069	1	PSC_I	PELI1
0.0425331	-0.350691	0.31	0.357	1	PSC_NI	LINC01871
0.0445459	0.254596	0.144	0.101	1	PSC_I	INSIG1
0.0453209	0.254221	0.732	0.675	1	PSC_I	SAT1
0.0478308	0.346573	0.39	0.333	1	PSC_I	ISG15
0.0517788	-0.290905	0.128	0.163	1	PSC_NI	ARRDC3
0.0762972	-0.29002	0.128	0.16	1	PSC_NI	RHOB
0.0827172	0.272346	0.504	0.45	1	PSC_I	EGR1
0.113547	0.272866	0.131	0.095	1	PSC_I	IFI6
0.154429	0.255295	0.277	0.239	1	PSC_I	TSC22D2
0.225399	0.254839	0.78	0.737	1	PSC_I	IGHA1
0.909928	0.380294	0.147	0.156	1	PSC_I	CCL4
CD4+ Activated Fos-lo
p_val	avg_log2FC	pct.1	pct.2	p_val_adj	state	gene
1.99687e-06	0.423025	0.526	0.243	0.0669712	PSC_I	BCLAF1
2.8948e-06	0.400166	0.939	0.701	0.0970859	PSC_I	EEF1D
6.42944e-06	0.529262	0.737	0.438	0.21563	PSC_I	SF1
4.06572e-05	0.252655	0.965	0.785	1	PSC_I	RPS5
4.37845e-05	0.530011	0.614	0.34	1	PSC_I	ANAPC16
5.4077e-05	0.351967	0.544	0.292	1	PSC_I	TCF7
5.81225e-05	0.310955	0.737	0.479	1	PSC_I	EIF3K
5.81456e-05	0.305754	0.991	0.875	1	PSC_I	RPL3
8.38428e-05	0.70042	0.386	0.153	1	PSC_I	FKBP5
8.60003e-05	0.338013	0.991	0.944	1	PSC_I	RPL28
0.000122911	0.373844	0.991	0.938	1	PSC_I	RPS28
0.000123105	0.385989	0.57	0.326	1	PSC_I	APRT
0.000131158	-0.349626	0.667	0.507	1	PSC_NI	HSPA1A
0.000137618	0.332299	0.991	0.875	1	PSC_I	RPL27A
0.000139332	0.47726	0.693	0.438	1	PSC_I	RPS4Y1
0.000151005	0.301492	0.5	0.271	1	PSC_I	LDHA
0.000161975	-0.33948	0.64	0.576	1	PSC_NI	CYBA
0.000185579	0.572044	0.579	0.326	1	PSC_I	SRSF5
0.000198814	0.267032	0.982	0.847	1	PSC_I	RPS11
0.000204908	0.293798	0.614	0.368	1	PSC_I	TRIR
0.000247252	0.42903	0.254	0.083	1	PSC_I	RBBP4
0.000279634	-0.348668	0.763	0.715	1	PSC_NI	S100A6
0.000290865	0.253244	0.991	0.965	1	PSC_I	RPL13
0.000295913	-0.66603	0.719	0.66	1	PSC_NI	MT-ND4L
0.000321233	-0.440064	0.596	0.5	1	PSC_NI	CALM2
0.000330733	0.36333	0.316	0.125	1	PSC_I	TCP1
0.000351904	0.560041	0.114	0.007	1	PSC_I	KCTD20
0.000376691	0.303285	0.991	0.896	1	PSC_I	RPL36
0.000462669	-0.307332	0.763	0.646	1	PSC_NI	YWHAZ
0.000511415	-0.330335	0.754	0.674	1	PSC_NI	RPL36AL
0.000515863	0.293343	0.947	0.785	1	PSC_I	RPL27
0.000520293	-0.412289	0.36	0.243	1	PSC_NI	GPR174
0.000532949	0.485948	0.386	0.174	1	PSC_I	WIPF1
0.000535232	-0.358287	0.702	0.535	1	PSC_NI	ZFP36L1
0.000540559	-0.874867	0.009	0.118	1	PSC_NI	HOPX
0.000566164	0.310256	0.956	0.826	1	PSC_I	RPL23
0.00058546	0.264989	0.623	0.41	1	PSC_I	CCNL1
0.000633303	-0.478587	0.316	0.285	1	PSC_NI	ATP5MC3
0.000639834	0.494472	0.412	0.194	1	PSC_I	ANKRD44
0.000701282	-0.437826	0.395	0.285	1	PSC_NI	FAM133B
0.000763341	0.512011	0.123	0.014	1	PSC_I	KDM5D
0.000890754	0.388475	0.482	0.264	1	PSC_I	SLC38A2
0.000899511	-0.363215	0.57	0.528	1	PSC_NI	S100A10
0.0009246	0.532524	0.342	0.146	1	PSC_I	SELENOH
0.00093412	0.648457	0.193	0.056	1	PSC_I	IL6R
0.00101682	0.287571	0.974	0.854	1	PSC_I	RPS9
0.0010764	0.383777	0.281	0.111	1	PSC_I	LAMTOR5
0.00107645	0.462895	0.518	0.292	1	PSC_I	CDC42SE2
0.00107691	-1.00253	0.5	0.562	1	PSC_NI	MTRNR2L12
0.00109536	-0.667071	0.711	0.604	1	PSC_NI	JCHAIN
0.00122801	0.29951	0.167	0.049	1	PSC_I	HBS1L
0.00122973	0.307834	0.439	0.236	1	PSC_I	EIF1B
0.00133104	0.490694	0.421	0.215	1	PSC_I	ST13
0.00133842	0.526243	0.237	0.076	1	PSC_I	FCMR
0.00133938	-0.420625	0.289	0.215	1	PSC_NI	MINOS1
0.00136035	0.445524	0.184	0.049	1	PSC_I	MIA2
0.00138094	0.257787	0.772	0.569	1	PSC_I	LTB
0.00145973	-0.373463	0.833	0.736	1	PSC_NI	SRGN
0.00146097	0.536792	0.596	0.375	1	PSC_I	FXYD5
0.0014791	0.384155	0.386	0.188	1	PSC_I	SMCHD1
0.00148122	-0.697769	0.316	0.257	1	PSC_NI	MT-ATP8
0.0015216	0.638857	0.658	0.458	1	PSC_I	FUS
0.00157519	-0.61682	0.175	0.208	1	PSC_NI	PARP8
0.00169828	-0.596221	0.939	0.958	1	PSC_NI	FOS
0.00170308	0.308527	0.333	0.167	1	PSC_I	RBL2
0.00177993	0.480746	0.509	0.292	1	PSC_I	ATM
0.00180699	0.572155	0.211	0.062	1	PSC_I	TESPA1
0.00185536	0.600808	0.219	0.069	1	PSC_I	ANXA7
0.00186281	0.574761	0.158	0.035	1	PSC_I	GON4L
0.001926	0.420095	0.114	0.014	1	PSC_I	ZNF639
0.00200143	0.28186	0.64	0.424	1	PSC_I	ARPC5
0.00202895	-0.369508	0.325	0.243	1	PSC_NI	CCND2
0.00203554	0.264632	0.36	0.194	1	PSC_I	HLA-F
0.00219546	0.284057	0.5	0.292	1	PSC_I	HSPD1
0.00242898	0.289	0.57	0.361	1	PSC_I	STK17A
0.00247021	0.305795	0.175	0.056	1	PSC_I	MATR3.1
0.00257948	0.593182	0.272	0.111	1	PSC_I	SEMA4D
0.00267717	-0.287357	0.307	0.201	1	PSC_NI	CDC42SE1
0.00281925	0.331564	0.105	0.014	1	PSC_I	WASHC1
0.00291348	0.510127	0.14	0.028	1	PSC_I	EEA1
0.00323957	0.322247	0.675	0.472	1	PSC_I	HNRNPU
0.00326205	-0.401557	0.149	0.118	1	PSC_NI	VPS35
0.00326859	0.606425	0.228	0.083	1	PSC_I	AC114760.2
0.00329839	0.385265	0.43	0.236	1	PSC_I	STAT3
0.00335451	0.376838	0.123	0.021	1	PSC_I	MTF2
0.00337686	0.324735	0.561	0.354	1	PSC_I	BCL11B
0.00342616	0.480479	0.228	0.083	1	PSC_I	HEXIM1
0.00345972	0.517102	0.254	0.097	1	PSC_I	SAMHD1
0.00348864	0.424942	0.272	0.111	1	PSC_I	TMCO1
0.0035935	0.493982	0.123	0.021	1	PSC_I	LINC01550
0.00362385	0.269298	0.658	0.451	1	PSC_I	ARL4C
0.00372977	0.343357	0.149	0.042	1	PSC_I	TNFRSF4
0.00381617	-0.87203	0.263	0.389	1	PSC_NI	TXN
0.00398446	0.261284	0.719	0.535	1	PSC_I	TRAC
0.00401718	0.302455	0.211	0.076	1	PSC_I	ILF3
0.00408299	0.275989	0.237	0.104	1	PSC_I	STX16
0.0042407	0.453722	0.149	0.035	1	PSC_I	MACO1
0.00424512	0.323924	0.325	0.174	1	PSC_I	TGOLN2
0.00425964	0.347809	0.184	0.056	1	PSC_I	UTY
0.00455109	0.269824	0.675	0.486	1	PSC_I	SLC2A3
0.00460835	0.473741	0.132	0.028	1	PSC_I	EHD1
0.00463295	0.366568	0.114	0.021	1	PSC_I	TPM1
0.00482661	0.257741	0.991	0.938	1	PSC_I	RPL18A
0.00483691	0.293513	0.114	0.021	1	PSC_I	AL365361.1
0.0053733	0.508691	0.246	0.097	1	PSC_I	MRPL41
0.00538177	0.441805	0.132	0.028	1	PSC_I	ETV6
0.00559799	0.367492	0.491	0.299	1	PSC_I	ARL6IP4
0.00579073	-0.457312	0.728	0.681	1	PSC_NI	KLRB1
0.00609153	-0.276211	0.412	0.319	1	PSC_NI	RBM25
0.00622893	0.269493	0.193	0.069	1	PSC_I	PRKCH
0.0063042	0.261834	0.105	0.021	1	PSC_I	SHISAL2A
0.00638704	0.383853	0.14	0.035	1	PSC_I	SACM1L
0.00641785	-0.387025	0.43	0.326	1	PSC_NI	RPL17
0.00650601	0.28261	0.105	0.021	1	PSC_I	TMEM263
0.00654117	0.290595	0.254	0.118	1	PSC_I	ITGB2
0.00660153	-0.580786	0.035	0.139	1	PSC_NI	JAML
0.00661921	0.438253	0.149	0.042	1	PSC_I	TMEM126A
0.006708	-0.330201	0.553	0.458	1	PSC_NI	RPL36A
0.0067097	-0.300503	0.974	0.958	1	PSC_NI	MT-ND5
0.00674217	0.514996	0.167	0.069	1	PSC_I	PRKCA
0.00675001	0.48646	0.14	0.035	1	PSC_I	AGO3
0.00675295	0.276929	0.439	0.271	1	PSC_I	ACAP1
0.00675422	0.3863	0.14	0.035	1	PSC_I	SOS2
0.00675719	0.254233	0.246	0.104	1	PSC_I	KPNB1
0.00688341	0.346253	0.114	0.021	1	PSC_I	MGA
0.00690187	0.430709	0.114	0.021	1	PSC_I	SMIM20
0.00690982	0.380819	0.123	0.028	1	PSC_I	SLC7A6OS
0.00697805	0.35564	0.535	0.34	1	PSC_I	AAK1
0.00698408	0.488748	0.211	0.076	1	PSC_I	SYS1
0.00699801	-0.343271	0.421	0.347	1	PSC_NI	CLK1
0.00700008	0.36558	0.456	0.278	1	PSC_I	IDS
0.00705279	0.474891	0.167	0.049	1	PSC_I	MRPS16
0.00713385	0.392399	0.114	0.021	1	PSC_I	TRPM7
0.00718436	0.37271	0.14	0.035	1	PSC_I	LGALS8
0.00728937	0.313891	0.219	0.083	1	PSC_I	XRN1
0.00733595	-0.34633	0.298	0.236	1	PSC_NI	CD40LG
0.00734947	0.334539	0.123	0.028	1	PSC_I	ARHGAP25
0.00739268	-0.576649	0.14	0.125	1	PSC_NI	ADSS
0.0076316	0.414295	0.123	0.028	1	PSC_I	RAB1B
0.00771515	0.432164	0.219	0.083	1	PSC_I	ARHGAP45
0.00796114	0.28834	0.316	0.167	1	PSC_I	MRPL57
0.00840983	0.304789	0.211	0.083	1	PSC_I	JAK3
0.00867705	0.372396	0.509	0.319	1	PSC_I	ACTR2
0.00904393	0.598767	0.184	0.069	1	PSC_I	DGKA
0.0091174	0.474498	0.114	0.035	1	PSC_I	PNKP
0.00949295	0.579467	0.281	0.132	1	PSC_I	EIF4A1
0.00982625	-0.376084	0.395	0.34	1	PSC_NI	UQCR11
0.00984867	-0.264197	0.254	0.188	1	PSC_NI	GTF2H5
0.00991459	-0.726652	0.167	0.236	1	PSC_NI	WAC
0.00994752	0.43766	0.184	0.062	1	PSC_I	COPB1
0.00997047	0.537766	0.184	0.062	1	PSC_I	CNTRL
0.00999317	0.462803	0.254	0.111	1	PSC_I	CGGBP1
0.010435	0.463174	0.123	0.028	1	PSC_I	USP9X
0.0105945	-0.740992	0.439	0.431	1	PSC_NI	FABP1
0.0106605	0.314659	0.272	0.132	1	PSC_I	SERINC5
0.0109365	0.399932	0.202	0.076	1	PSC_I	GLOD4
0.011291	0.257198	0.623	0.438	1	PSC_I	CORO1A
0.011414	0.430748	0.123	0.035	1	PSC_I	SUGP2
0.0114183	0.273857	0.105	0.021	1	PSC_I	PPP6R2
0.0116467	0.387816	0.105	0.021	1	PSC_I	ENOSF1
0.0117498	0.281767	0.175	0.069	1	PSC_I	CYTOR
0.0118507	0.41787	0.281	0.132	1	PSC_I	CFLAR
0.0122298	0.284858	0.43	0.257	1	PSC_I	SMAP2
0.0122315	0.295507	0.254	0.125	1	PSC_I	TNFRSF14
0.0123045	0.401648	0.184	0.069	1	PSC_I	CHD4
0.0123962	0.381594	0.202	0.076	1	PSC_I	SPATA13
0.0127436	-0.744267	0.263	0.292	1	PSC_NI	ARPC1B
0.0128114	-0.349908	0.447	0.451	1	PSC_NI	HCST
0.0128993	0.644784	0.132	0.049	1	PSC_I	BIRC2
0.0132169	0.279922	0.614	0.438	1	PSC_I	SNRPD2
0.0132219	0.667415	0.289	0.16	1	PSC_I	SH3KBP1
0.0136508	0.399617	0.43	0.257	1	PSC_I	GPX4
0.0137538	-0.438928	0.263	0.222	1	PSC_NI	TRA2A
0.0138291	0.359765	0.114	0.028	1	PSC_I	TMEM138
0.0138393	0.406669	0.482	0.306	1	PSC_I	KLF2
0.0138718	0.495976	0.132	0.035	1	PSC_I	TMEM33
0.0139239	-0.445012	0.246	0.215	1	PSC_NI	HSPA9
0.0139431	0.371157	0.105	0.021	1	PSC_I	TMEM179B
0.0139947	0.486069	0.289	0.146	1	PSC_I	HAX1
0.0147125	0.539828	0.219	0.09	1	PSC_I	C1orf162
0.0147959	-0.278667	0.184	0.139	1	PSC_NI	CEMIP2
0.0150536	0.261885	0.596	0.417	1	PSC_I	DDX17
0.015267	0.425536	0.526	0.347	1	PSC_I	TNFAIP8
0.0156247	0.45059	0.228	0.097	1	PSC_I	RNF149
0.0157751	0.329916	0.246	0.111	1	PSC_I	SUCLG2
0.0158231	-0.459921	0.307	0.299	1	PSC_NI	EIF2S3
0.0158232	0.299357	0.579	0.417	1	PSC_I	KIAA1551
0.0158282	0.304421	0.158	0.056	1	PSC_I	CCDC91
0.0159234	0.331097	0.351	0.194	1	PSC_I	IRF1
0.0165485	-0.267321	0.272	0.201	1	PSC_NI	MGST3
0.0167421	0.547275	0.228	0.111	1	PSC_I	SPTAN1
0.0169516	-0.368454	0.184	0.16	1	PSC_NI	NR4A1
0.0169589	0.491742	0.254	0.118	1	PSC_I	AP3M2
0.0171356	0.472003	0.246	0.111	1	PSC_I	ALG13
0.0172555	-0.860359	0.132	0.243	1	PSC_NI	BRD2
0.0172882	0.495356	0.14	0.042	1	PSC_I	LINC00402
0.0175589	-0.401321	0.202	0.146	1	PSC_NI	ATF4
0.0175802	0.27306	0.939	0.826	1	PSC_I	FTH1
0.0176355	0.328165	0.325	0.181	1	PSC_I	C9orf78
0.018263	0.254612	0.114	0.035	1	PSC_I	TAF1
0.0185755	0.306342	0.114	0.028	1	PSC_I	MAN2A1
0.0185917	-0.257936	0.246	0.181	1	PSC_NI	SEPT2
0.0187287	0.581599	0.404	0.243	1	PSC_I	ZNF331
0.0189731	0.526229	0.149	0.049	1	PSC_I	NRDC
0.0192027	0.324289	0.132	0.042	1	PSC_I	DIDO1
0.0197816	-0.45534	0.263	0.285	1	PSC_NI	TBCA
0.0199814	0.29054	0.158	0.056	1	PSC_I	ANK3
0.0201373	-0.506884	0.07	0.146	1	PSC_NI	CST7
0.0202404	0.423681	0.158	0.056	1	PSC_I	MAP4K4
0.0204901	-0.258281	0.114	0.083	1	PSC_NI	PUM2
0.0205025	0.356607	0.412	0.25	1	PSC_I	PLAC8
0.0205222	0.270449	0.342	0.194	1	PSC_I	RAP1A
0.0209687	0.31425	0.228	0.104	1	PSC_I	CNOT7
0.0209818	0.413477	0.202	0.083	1	PSC_I	SELL
0.0212658	0.298466	0.342	0.194	1	PSC_I	CALM3
0.021476	0.379903	0.561	0.389	1	PSC_I	IGLC3
0.02173	-0.26508	0.667	0.632	1	PSC_NI	TMA7
0.0221844	-0.312344	0.395	0.347	1	PSC_NI	CKLF
0.0222827	0.323292	0.395	0.236	1	PSC_I	BIRC3
0.0223955	0.439016	0.202	0.083	1	PSC_I	TRIM38
0.0225313	0.287258	0.202	0.09	1	PSC_I	GLG1
0.0228115	0.466459	0.325	0.181	1	PSC_I	ADD3
0.0229192	-0.270514	0.175	0.118	1	PSC_NI	NHP2
0.0229443	-0.554136	0.123	0.097	1	PSC_NI	TMED5
0.0230529	0.25876	0.105	0.028	1	PSC_I	DNAJC16
0.023261	0.400964	0.123	0.035	1	PSC_I	CTR9
0.0235873	-0.496528	0.263	0.257	1	PSC_NI	LSM8
0.0238469	0.461161	0.211	0.09	1	PSC_I	USP34
0.0238823	0.401497	0.456	0.292	1	PSC_I	LAPTM5
0.0239823	-0.307191	0.167	0.139	1	PSC_NI	CDK2AP2
0.0241499	0.491288	0.158	0.056	1	PSC_I	SC5D
0.0241822	0.411281	0.158	0.056	1	PSC_I	CYB5A
0.0242898	-0.325478	0.702	0.694	1	PSC_NI	VIM
0.0245312	-0.316031	0.439	0.438	1	PSC_NI	SSR2
0.0248107	0.272818	0.272	0.146	1	PSC_I	ITK
0.024872	0.470388	0.158	0.056	1	PSC_I	TOPORS
0.0249328	0.340781	0.175	0.069	1	PSC_I	CDK12
0.0252607	0.536007	0.149	0.062	1	PSC_I	ARMCX3
0.025376	-0.745665	0.158	0.278	1	PSC_NI	LGALS3
0.0254556	-0.441685	0.816	0.806	1	PSC_NI	FOSB
0.025717	0.497228	0.281	0.153	1	PSC_I	SYPL1
0.0257203	0.326125	0.272	0.146	1	PSC_I	LIMS1
0.0257593	-0.250372	0.281	0.215	1	PSC_NI	DUT
0.025761	0.280635	0.272	0.146	1	PSC_I	CD81
0.0258443	0.334458	0.667	0.5	1	PSC_I	N4BP2L2
0.0264747	0.545555	0.351	0.201	1	PSC_I	ASH1L
0.0265244	-0.448868	0.237	0.271	1	PSC_NI	CCDC85B
0.0268379	0.43636	0.132	0.042	1	PSC_I	PREPL
0.026919	-0.422856	0.307	0.264	1	PSC_NI	MTRNR2L8
0.0273136	0.419125	0.333	0.188	1	PSC_I	SOCS3
0.0279839	0.36976	0.167	0.062	1	PSC_I	ANXA6
0.0282111	-0.660798	0.202	0.236	1	PSC_NI	TMEM230
0.0282673	-0.326187	0.149	0.118	1	PSC_NI	MAX
0.0284611	-0.359175	0.325	0.278	1	PSC_NI	ARF6
0.0287738	0.361071	0.132	0.042	1	PSC_I	TRMT10C
0.029064	-0.472884	0.246	0.25	1	PSC_NI	PAK2
0.0294912	-0.43437	0.281	0.264	1	PSC_NI	ZBTB20
0.0296933	0.298952	0.132	0.042	1	PSC_I	RUNX1
0.0300573	0.470268	0.132	0.042	1	PSC_I	BICDL1
0.0301508	0.46551	0.377	0.229	1	PSC_I	EZR
0.0304641	0.264723	0.535	0.375	1	PSC_I	EIF3F
0.0307112	0.472413	0.333	0.194	1	PSC_I	REX1BD
0.0307341	0.416474	0.175	0.069	1	PSC_I	MZT1
0.0311009	-0.333376	0.149	0.146	1	PSC_NI	CENPC
0.0317242	0.371888	0.404	0.25	1	PSC_I	SLFN5
0.0320785	-0.750683	0.061	0.132	1	PSC_NI	PTPRA
0.0321676	-0.606951	0.105	0.153	1	PSC_NI	ELF3
0.0331034	0.264003	0.254	0.139	1	PSC_I	TLN1
0.0334217	-0.418515	0.228	0.208	1	PSC_NI	NDUFB1
0.0334609	-0.278233	0.404	0.347	1	PSC_NI	SNHG8
0.0337799	-0.445845	0.088	0.201	1	PSC_NI	DGUOK
0.0338494	-0.380398	0.877	0.84	1	PSC_NI	DUSP1
0.0339606	-0.40682	0.351	0.368	1	PSC_NI	SMDT1
0.0341341	-0.278631	0.316	0.271	1	PSC_NI	LUC7L3
0.0347004	0.269929	0.368	0.229	1	PSC_I	GUK1
0.0351151	-0.424785	0.237	0.201	1	PSC_NI	EIF5B
0.0354107	0.298674	0.105	0.028	1	PSC_I	EXOSC3
0.0354246	0.404577	0.105	0.028	1	PSC_I	SLC12A2
0.0355357	0.482861	0.211	0.111	1	PSC_I	CNOT4
0.0356537	0.354022	0.105	0.028	1	PSC_I	TPP1
0.0368238	0.289036	0.351	0.208	1	PSC_I	RAC1
0.0369462	-0.332474	0.281	0.194	1	PSC_NI	PTBP3
0.0377813	0.337624	0.211	0.097	1	PSC_I	DYNC1I2
0.038126	0.465558	0.14	0.056	1	PSC_I	EPSTI1
0.0382275	0.268761	0.228	0.118	1	PSC_I	MALT1
0.0382986	0.551668	0.149	0.056	1	PSC_I	FDPS
0.0384082	-0.52953	0.114	0.201	1	PSC_NI	HNRNPA0
0.038746	-0.387608	0.404	0.361	1	PSC_NI	SEC61G
0.038851	-0.568022	0.167	0.194	1	PSC_NI	M6PR
0.0390357	0.337028	0.342	0.201	1	PSC_I	MIF
0.0391402	0.300965	0.386	0.243	1	PSC_I	LAMTOR4
0.0394046	0.47033	0.158	0.076	1	PSC_I	NCOA3
0.0398582	0.27355	0.114	0.035	1	PSC_I	GATAD1
0.0405824	-0.270018	0.596	0.535	1	PSC_NI	CDC42
0.0406401	0.270934	0.123	0.042	1	PSC_I	FAM53C
0.0406767	0.30508	0.105	0.035	1	PSC_I	ING4
0.0409877	0.37507	0.149	0.056	1	PSC_I	HELB
0.0410004	-0.345029	0.105	0.097	1	PSC_NI	GOLGA8A
0.0410184	0.304588	0.474	0.319	1	PSC_I	TNRC6B
0.0411144	0.385464	0.149	0.056	1	PSC_I	KDSR
0.0412368	0.389924	0.246	0.125	1	PSC_I	CCR7
0.0417467	0.472042	0.175	0.076	1	PSC_I	CRLF3
0.0424134	-0.515486	0.211	0.229	1	PSC_NI	SELENOT
0.0428433	-0.557499	0.053	0.139	1	PSC_NI	PDE4D
0.0432956	0.352272	0.272	0.146	1	PSC_I	ACAP2
0.0434645	0.273232	0.202	0.104	1	PSC_I	PHC3
0.0439843	-0.274093	0.904	0.84	1	PSC_NI	IL7R
0.0440791	0.439318	0.123	0.042	1	PSC_I	DOCK11
0.0443598	-0.723882	0.088	0.111	1	PSC_NI	PMAIP1
0.0444957	-0.461866	0.132	0.139	1	PSC_NI	RAB7A
0.0448762	0.295703	0.325	0.194	1	PSC_I	DDX3Y
0.0452802	0.299128	0.211	0.104	1	PSC_I	CCDC12
0.045341	-0.507964	0.053	0.132	1	PSC_NI	SLK
0.0458499	0.426175	0.202	0.097	1	PSC_I	CHMP2A
0.0463507	-0.713845	0.14	0.194	1	PSC_NI	MAGOH
0.0466721	-0.372063	0.342	0.299	1	PSC_NI	NDUFB2
0.0473065	0.505964	0.351	0.215	1	PSC_I	NR3C1
0.0483645	-0.475775	0.263	0.326	1	PSC_NI	NOP10
0.0485668	0.370646	0.175	0.076	1	PSC_I	LINC01934
0.0489299	0.416045	0.167	0.069	1	PSC_I	ITPKB
0.0489852	0.308499	0.175	0.076	1	PSC_I	FGD3
0.0492251	0.289034	0.123	0.042	1	PSC_I	RTCA
0.0492423	-0.577564	0.263	0.34	1	PSC_NI	SF3B6
0.0492539	-0.369617	0.263	0.243	1	PSC_NI	TMED10
0.0493066	0.360587	0.149	0.062	1	PSC_I	SLC30A7
0.0493975	0.406877	0.167	0.069	1	PSC_I	NPEPPS
0.0495987	0.355142	0.491	0.34	1	PSC_I	ELOB
0.0497858	-0.433873	0.07	0.167	1	PSC_NI	PIN1
0.0500676	-0.271561	0.246	0.215	1	PSC_NI	AKIRIN1
0.0508776	-0.258326	0.158	0.118	1	PSC_NI	AGO2
0.0510687	0.353637	0.114	0.042	1	PSC_I	PPID
0.0512514	0.405124	0.123	0.042	1	PSC_I	CHM
0.0514192	0.422752	0.184	0.09	1	PSC_I	VAMP5
0.051698	0.446146	0.526	0.375	1	PSC_I	TRBC1
0.0526375	0.261897	0.377	0.243	1	PSC_I	LCK
0.0526502	0.295647	0.123	0.042	1	PSC_I	VEZT
0.0528692	0.354609	0.123	0.042	1	PSC_I	R3HDM1
0.0531276	0.377933	0.14	0.056	1	PSC_I	PLEKHJ1
0.0533374	-0.581472	0.281	0.306	1	PSC_NI	PIGR
0.0534227	0.310774	0.43	0.292	1	PSC_I	PTGER4
0.054022	0.268509	0.132	0.049	1	PSC_I	TBRG1
0.0545154	-0.515177	0.175	0.174	1	PSC_NI	CRIP1
0.0551279	-0.420082	0.044	0.118	1	PSC_NI	FLOT1
0.0553153	0.393189	0.184	0.083	1	PSC_I	CYFIP2
0.0556039	0.340987	0.272	0.153	1	PSC_I	U2SURP
0.0556527	0.346811	0.219	0.111	1	PSC_I	MECP2
0.0559255	0.505136	0.211	0.104	1	PSC_I	MAL
0.0562557	0.305297	0.132	0.049	1	PSC_I	ZNF506
0.0563075	-0.262436	0.588	0.472	1	PSC_NI	NFKBIA
0.0567882	0.333062	0.763	0.625	1	PSC_I	CXCR4
0.0568077	0.455525	0.254	0.139	1	PSC_I	PSMA3-AS1
0.0569283	0.323703	0.132	0.049	1	PSC_I	SPART
0.0569466	-0.587122	0.605	0.708	1	PSC_NI	ANXA1
0.0570865	-0.539645	0.184	0.229	1	PSC_NI	CDC37
0.0571225	-0.353505	0.325	0.306	1	PSC_NI	MGAT4A
0.0573106	-0.449838	0.167	0.222	1	PSC_NI	CD55
0.0573232	0.335561	0.219	0.118	1	PSC_I	BST2
0.0579058	0.353259	0.193	0.09	1	PSC_I	PRKCB
0.0579418	0.353715	0.228	0.118	1	PSC_I	RASSF5
0.0579759	0.280759	0.14	0.056	1	PSC_I	PRPF8
0.0581521	-0.297357	0.114	0.083	1	PSC_NI	SUDS3
0.0586341	0.342279	0.228	0.118	1	PSC_I	NCOA7
0.0586434	0.268573	0.14	0.056	1	PSC_I	CFAP36
0.058648	0.294639	0.202	0.097	1	PSC_I	RILPL2
0.0591749	0.310343	0.246	0.132	1	PSC_I	FBL
0.0592922	-0.261052	0.728	0.708	1	PSC_NI	IL32
0.060314	0.508628	0.351	0.229	1	PSC_I	CYLD
0.0613447	0.459582	0.439	0.326	1	PSC_I	ISG20
0.0615051	0.350876	0.289	0.167	1	PSC_I	ARID1A
0.0615548	-0.5791	0.184	0.229	1	PSC_NI	ANKRD28
0.0619946	0.405221	0.219	0.111	1	PSC_I	LARS
0.062551	-0.508467	0.175	0.167	1	PSC_NI	YTHDC1
0.0633217	0.418344	0.158	0.069	1	PSC_I	NIN
0.0633948	0.354596	0.105	0.035	1	PSC_I	ZBTB11
0.0639927	0.251852	0.175	0.083	1	PSC_I	ARFGEF1
0.0640688	0.326873	0.386	0.25	1	PSC_I	SNX6
0.0643759	0.341229	0.254	0.139	1	PSC_I	PDE7A
0.0648109	0.362187	0.14	0.056	1	PSC_I	RYK
0.0648407	0.300297	0.14	0.056	1	PSC_I	NAAA
0.0651112	-0.549057	0.053	0.104	1	PSC_NI	IFNGR1
0.0652464	0.273079	0.158	0.069	1	PSC_I	UBE4A
0.0656692	-0.413375	0.132	0.104	1	PSC_NI	PHLDA1
0.0659998	-0.415284	0.202	0.222	1	PSC_NI	CHMP5
0.0661188	-0.312999	0.781	0.764	1	PSC_NI	S100A4
0.0672384	-0.546634	0.263	0.34	1	PSC_NI	CLEC2B
0.0677991	-0.30089	0.281	0.208	1	PSC_NI	DDX21
0.0678271	-0.44451	0.088	0.132	1	PSC_NI	MKLN1
0.0684399	0.377737	0.535	0.403	1	PSC_I	EVL
0.0689959	0.381775	0.167	0.076	1	PSC_I	DGKZ
0.0693309	0.250266	0.211	0.111	1	PSC_I	C21orf91
0.0701116	-0.469099	0.105	0.111	1	PSC_NI	LGALS1
0.0702117	-0.438993	0.158	0.167	1	PSC_NI	UHMK1
0.0702446	-0.553633	0.096	0.167	1	PSC_NI	MRPL52
0.0712448	0.379791	0.167	0.076	1	PSC_I	LMAN2
0.0714136	0.271854	0.263	0.153	1	PSC_I	GHITM
0.0716126	-0.43144	0.228	0.201	1	PSC_NI	CACYBP
0.0716782	0.383051	0.149	0.062	1	PSC_I	SAT2
0.0718385	0.354769	0.158	0.069	1	PSC_I	DDX39B
0.0722781	0.391002	0.246	0.139	1	PSC_I	EIF3D
0.0727852	-0.395314	0.237	0.201	1	PSC_NI	UTRN
0.0728281	-0.41635	0.088	0.146	1	PSC_NI	SLC39A10
0.0735341	0.321551	0.342	0.215	1	PSC_I	RIPOR2
0.0741607	0.311462	0.105	0.035	1	PSC_I	PTK2B
0.0744752	-0.57491	0.044	0.111	1	PSC_NI	ATF7IP2
0.0748366	-0.288231	0.912	0.882	1	PSC_NI	DDX5
0.0750937	0.310726	0.158	0.069	1	PSC_I	DHX9
0.0751468	0.252866	0.105	0.035	1	PSC_I	MOAP1
0.0752089	0.307721	0.105	0.035	1	PSC_I	CYTH4
0.0754031	-0.253284	0.175	0.146	1	PSC_NI	CHMP2B
0.0754332	0.395692	0.105	0.035	1	PSC_I	MINDY2
0.076325	-0.419295	0.114	0.104	1	PSC_NI	MAN1A2
0.0764726	-0.631684	0.149	0.167	1	PSC_NI	C1orf56
0.0771569	-0.514817	0.14	0.167	1	PSC_NI	RHEB
0.0783987	0.313573	0.114	0.042	1	PSC_I	TSPAN5
0.0794654	0.27704	0.246	0.139	1	PSC_I	PPP1R12A
0.0797014	-0.450436	0.123	0.215	1	PSC_NI	ANP32A
0.0800266	-0.487747	0.281	0.271	1	PSC_NI	POMP
0.0802557	0.255535	0.281	0.167	1	PSC_I	TMEM243
0.0804901	-0.479193	0.132	0.174	1	PSC_NI	LAMTOR1
0.0806027	0.277452	0.193	0.097	1	PSC_I	PPP2R2A
0.0808828	-0.634704	0.14	0.146	1	PSC_NI	PTPN22
0.0810247	0.254114	0.175	0.09	1	PSC_I	TIMP1
0.0811325	-0.302953	0.272	0.25	1	PSC_NI	UBE2S
0.0814791	0.343442	0.254	0.146	1	PSC_I	FAM177A1
0.0826612	-0.352749	0.123	0.118	1	PSC_NI	TTC19
0.0826656	-0.315026	0.465	0.41	1	PSC_NI	PPP1CB
0.0828991	-0.656356	0.202	0.208	1	PSC_NI	C15orf48
0.0831668	0.427326	0.175	0.083	1	PSC_I	ADD1
0.0833765	0.283689	0.175	0.083	1	PSC_I	MPRIP
0.0835646	-0.410906	0.053	0.111	1	PSC_NI	ZBTB24
0.0844869	-0.536238	0.079	0.118	1	PSC_NI	MRPS18B
0.0846612	-0.535113	0.079	0.125	1	PSC_NI	FAM214A
0.0849531	0.285022	0.114	0.042	1	PSC_I	GFPT1
0.0853345	0.440237	0.167	0.083	1	PSC_I	RGL4
0.0856566	0.330171	0.14	0.062	1	PSC_I	CENPX
0.0856745	-0.319011	0.316	0.292	1	PSC_NI	OSTC
0.0858148	0.278352	0.114	0.042	1	PSC_I	MFSD14C
0.0858443	0.26865	0.114	0.042	1	PSC_I	GRSF1
0.0864074	-0.282297	0.123	0.097	1	PSC_NI	BDP1
0.0869235	0.299592	0.193	0.097	1	PSC_I	IL16
0.0870028	-0.338311	0.149	0.146	1	PSC_NI	KAT6A
0.0870325	0.308912	0.237	0.132	1	PSC_I	FAM102A
0.0872248	0.391022	0.211	0.111	1	PSC_I	MTERF4
0.0874608	0.339866	0.114	0.049	1	PSC_I	GPN3
0.0877307	0.289283	0.123	0.049	1	PSC_I	GNB5
0.087755	-0.305055	0.193	0.194	1	PSC_NI	RNASEH2B
0.0878548	0.333237	0.228	0.125	1	PSC_I	IL6ST
0.0885176	-0.280124	0.14	0.139	1	PSC_NI	ACADVL
0.0908928	0.32447	0.263	0.153	1	PSC_I	PSMB4
0.0926888	0.290397	0.237	0.132	1	PSC_I	VASP
0.0929209	-0.408003	0.281	0.257	1	PSC_NI	SDCBP
0.0934505	0.339935	0.132	0.056	1	PSC_I	VPS51
0.0940557	-0.315102	0.105	0.083	1	PSC_NI	CPEB4
0.0942621	-0.338515	0.096	0.104	1	PSC_NI	TMED7
0.0942732	-0.502111	0.193	0.229	1	PSC_NI	TPI1
0.0945702	-0.44795	0.298	0.292	1	PSC_NI	AMD1
0.0946335	-0.372985	0.237	0.236	1	PSC_NI	LGALS4
0.0950064	0.483425	0.272	0.201	1	PSC_I	ISG15
0.096748	-0.505899	0.132	0.132	1	PSC_NI	UGCG
0.0974537	-0.528556	0.088	0.104	1	PSC_NI	MPHOSPH10
0.097458	0.273146	0.175	0.09	1	PSC_I	PHKB
0.0979956	0.428019	0.158	0.083	1	PSC_I	GSDMD
0.0980935	-0.362281	0.754	0.66	1	PSC_NI	IGHA1
0.0981123	0.341853	0.132	0.056	1	PSC_I	CD84
0.10001	-0.275353	0.351	0.347	1	PSC_NI	RSL24D1
0.10035	0.436086	0.158	0.09	1	PSC_I	MLXIP
0.101367	0.337449	0.14	0.062	1	PSC_I	LINS1
0.102569	0.364211	0.123	0.056	1	PSC_I	CKS2
0.103201	0.34593	0.193	0.118	1	PSC_I	BIN1
0.103337	0.312928	0.175	0.09	1	PSC_I	CEBPZ
0.103954	-0.256141	0.158	0.132	1	PSC_NI	MED4
0.104185	0.332412	0.132	0.056	1	PSC_I	GMCL1
0.104284	-0.549084	0.096	0.16	1	PSC_NI	NEMF
0.104455	-0.468272	0.061	0.118	1	PSC_NI	LTN1
0.104598	0.338676	0.132	0.056	1	PSC_I	SLC35A3
0.104671	0.351823	0.132	0.056	1	PSC_I	STX8
0.106834	-0.317648	0.105	0.111	1	PSC_NI	RHOG
0.108831	-0.647127	0.158	0.181	1	PSC_NI	HIPK1
0.1101	-0.331384	0.421	0.389	1	PSC_NI	PDCD4
0.110375	0.276971	0.14	0.062	1	PSC_I	IPO7
0.11042	-0.441292	0.158	0.146	1	PSC_NI	SH3GLB1
0.110456	0.258886	0.298	0.188	1	PSC_I	WASF2
0.110895	-0.554482	0.061	0.125	1	PSC_NI	SNHG25
0.111023	0.286948	0.254	0.153	1	PSC_I	PBXIP1
0.11136	-0.253578	0.175	0.16	1	PSC_NI	HELZ
0.111458	0.28945	0.14	0.062	1	PSC_I	UBE2M
0.111475	0.384623	0.298	0.188	1	PSC_I	TAPBP
0.113538	0.294619	0.36	0.243	1	PSC_I	ERH
0.114664	0.29335	0.149	0.069	1	PSC_I	CRTC3
0.115377	-0.378782	0.193	0.201	1	PSC_NI	TOB1
0.115426	-0.503152	0.114	0.181	1	PSC_NI	CA1
0.115486	-0.494232	0.149	0.139	1	PSC_NI	TSPAN8
0.115824	0.350867	0.246	0.153	1	PSC_I	NSMCE3
0.120402	-0.349813	0.105	0.076	1	PSC_NI	ZCRB1
0.121609	0.292171	0.158	0.076	1	PSC_I	FLNA
0.121731	0.261698	0.158	0.076	1	PSC_I	PPP1R7
0.123526	-0.485518	0.289	0.375	1	PSC_NI	CITED2
0.123539	-0.503532	0.737	0.785	1	PSC_NI	UQCRB
0.124239	0.354516	0.228	0.132	1	PSC_I	KDM6B
0.124718	-0.316769	0.053	0.125	1	PSC_NI	MID1IP1
0.125295	0.306218	0.105	0.042	1	PSC_I	CCDC69
0.125357	-0.286669	0.246	0.215	1	PSC_NI	SQSTM1
0.126697	0.321015	0.211	0.118	1	PSC_I	GTF2I
0.126925	-0.396194	0.14	0.125	1	PSC_NI	EIF4EBP2
0.126931	0.303951	0.105	0.042	1	PSC_I	RALY
0.127075	-0.27934	0.202	0.188	1	PSC_NI	IQGAP1
0.127718	0.373579	0.202	0.111	1	PSC_I	IFI27L2
0.128331	-0.500364	0.14	0.16	1	PSC_NI	SNHG12
0.129161	-0.463704	0.211	0.215	1	PSC_NI	ARL6IP1
0.13012	-0.53688	0.254	0.243	1	PSC_NI	TMED2
0.130664	0.251426	0.228	0.132	1	PSC_I	OSBPL8
0.131068	-0.512194	0.149	0.194	1	PSC_NI	TIPARP
0.13118	0.379219	0.193	0.104	1	PSC_I	ACTN4
0.131631	0.400144	0.202	0.111	1	PSC_I	HECA
0.131847	0.331087	0.219	0.125	1	PSC_I	KDM5A
0.131993	0.314395	0.211	0.118	1	PSC_I	RBM17
0.132378	-0.365654	0.605	0.556	1	PSC_NI	TNFAIP3
0.132538	0.351908	0.342	0.229	1	PSC_I	PHF3
0.134148	-0.369389	0.263	0.236	1	PSC_NI	RNMT
0.13446	-0.504806	0.079	0.118	1	PSC_NI	GLO1
0.13576	-0.508702	0.14	0.222	1	PSC_NI	LAPTM4A
0.137744	0.256232	0.298	0.194	1	PSC_I	IGHG3
0.137823	0.25437	0.325	0.215	1	PSC_I	ARID1B
0.138242	0.297208	0.105	0.042	1	PSC_I	WDR74
0.138437	-0.455675	0.465	0.444	1	PSC_NI	ETS1
0.138766	-0.322965	0.228	0.264	1	PSC_NI	UBE2I
0.138859	0.348909	0.132	0.069	1	PSC_I	ZNF830
0.139264	-0.325202	0.342	0.375	1	PSC_NI	LIMD2
0.14114	-0.280854	0.096	0.118	1	PSC_NI	ADI1
0.144638	0.298324	0.114	0.049	1	PSC_I	STIP1
0.144794	-0.527619	0.07	0.104	1	PSC_NI	MRPL32
0.146954	-0.46853	0.211	0.222	1	PSC_NI	NUDC
0.14881	-0.26579	0.289	0.257	1	PSC_NI	CDKN1B
0.149278	0.28792	0.114	0.049	1	PSC_I	AEBP2
0.150551	0.314827	0.421	0.306	1	PSC_I	PPP1R10
0.150565	-0.281331	0.544	0.521	1	PSC_NI	HSPA1B
0.154031	0.304546	0.105	0.049	1	PSC_I	LAMP2
0.157682	0.349036	0.149	0.076	1	PSC_I	STK10
0.15783	0.267133	0.263	0.167	1	PSC_I	INPP4B
0.158398	-0.493478	0.123	0.146	1	PSC_NI	SOCS1
0.159038	0.259931	0.123	0.056	1	PSC_I	PPP2R1A
0.161084	-0.366644	0.14	0.132	1	PSC_NI	RPN2
0.161573	-0.291754	0.123	0.139	1	PSC_NI	TMEM9B
0.164263	-0.560558	0.544	0.528	1	PSC_NI	ZFP36
0.164905	-0.4604	0.132	0.16	1	PSC_NI	THEMIS
0.165494	0.289997	0.272	0.174	1	PSC_I	PFDN2
0.166731	0.371589	0.158	0.083	1	PSC_I	DYRK1A
0.16772	-1.2003	0.167	0.25	1	PSC_NI	EGR1
0.16877	-0.387824	0.307	0.319	1	PSC_NI	ATP5IF1
0.169786	-0.690925	0.105	0.174	1	PSC_NI	PDE4B
0.169995	0.265786	0.105	0.049	1	PSC_I	SART3
0.170418	-0.408215	0.079	0.111	1	PSC_NI	CAPNS1
0.171153	0.267968	0.14	0.069	1	PSC_I	ZCCHC7
0.171163	-0.434356	0.105	0.16	1	PSC_NI	SELENOS
0.171204	0.333754	0.105	0.049	1	PSC_I	LDLRAD4
0.171875	-0.388492	0.123	0.139	1	PSC_NI	PHPT1
0.172008	0.3775	0.254	0.16	1	PSC_I	AC020916.1
0.173149	0.314909	0.14	0.069	1	PSC_I	CTBP1
0.173432	-0.315734	0.123	0.167	1	PSC_NI	CCDC107
0.17461	0.366602	0.149	0.076	1	PSC_I	ECHDC1
0.177562	0.316049	0.237	0.146	1	PSC_I	UBE2N
0.177607	-0.260157	0.14	0.118	1	PSC_NI	USP36
0.177734	-0.300264	0.123	0.118	1	PSC_NI	STAT4
0.178468	0.353426	0.675	0.576	1	PSC_I	FYB1
0.178537	0.374485	0.228	0.139	1	PSC_I	BAZ1A
0.178721	-0.37481	0.167	0.215	1	PSC_NI	JPT1
0.179939	0.311983	0.167	0.09	1	PSC_I	LCOR
0.180368	-0.296911	0.132	0.118	1	PSC_NI	OARD1
0.180791	0.321843	0.132	0.069	1	PSC_I	EFCAB14
0.182587	-0.312422	0.114	0.09	1	PSC_NI	RAB1A
0.182964	0.266527	0.167	0.09	1	PSC_I	OPTN
0.185559	-0.359406	0.096	0.139	1	PSC_NI	SCAND1
0.18663	0.371058	0.14	0.09	1	PSC_I	SSBP2
0.186693	0.34921	0.123	0.062	1	PSC_I	HDDC2
0.187444	-0.434856	0.088	0.146	1	PSC_NI	SSNA1
0.188064	-0.277393	0.14	0.125	1	PSC_NI	C1orf43
0.188069	-0.25066	0.123	0.104	1	PSC_NI	LPXN
0.188107	-0.665929	0.202	0.299	1	PSC_NI	CCL5
0.188712	-0.522286	0.158	0.181	1	PSC_NI	XPO1
0.189739	0.331835	0.289	0.194	1	PSC_I	SEPT9
0.191131	0.345067	0.316	0.236	1	PSC_I	GIMAP1
0.191361	0.278342	0.114	0.056	1	PSC_I	TARSL2
0.192756	-0.356219	0.184	0.174	1	PSC_NI	FKBP2
0.19371	-0.303842	0.167	0.167	1	PSC_NI	NDUFB3
0.196453	0.337881	0.193	0.125	1	PSC_I	DNAJB14
0.197449	0.329101	0.281	0.188	1	PSC_I	MT2A
0.197706	0.320744	0.219	0.153	1	PSC_I	RSBN1
0.198122	-0.350968	0.14	0.139	1	PSC_NI	MAPK1IP1L
0.201018	-0.422326	0.079	0.139	1	PSC_NI	KRT8
0.201425	0.30707	0.114	0.056	1	PSC_I	ENOPH1
0.201438	-0.402365	0.158	0.181	1	PSC_NI	COX17
0.203929	-0.389223	0.114	0.146	1	PSC_NI	RABGGTB
0.204839	-0.307212	0.088	0.104	1	PSC_NI	UBL3
0.206839	-0.492321	0.132	0.188	1	PSC_NI	ARPP19
0.206961	0.279556	0.167	0.118	1	PSC_I	DOCK10
0.206979	0.28691	0.105	0.049	1	PSC_I	PHYH
0.208547	-0.411697	0.07	0.132	1	PSC_NI	MICU2
0.208959	-0.272013	0.158	0.132	1	PSC_NI	PPP2R5E
0.209088	-0.326859	0.105	0.125	1	PSC_NI	AP3S1
0.20924	-0.351266	0.167	0.181	1	PSC_NI	GNB1
0.210104	-0.530154	0.219	0.264	1	PSC_NI	RICTOR
0.210184	0.303234	0.211	0.132	1	PSC_I	PSMB6
0.210663	-0.423761	0.088	0.132	1	PSC_NI	HM13
0.211069	-0.373244	0.061	0.104	1	PSC_NI	SPAG7
0.212682	-0.654285	0.184	0.236	1	PSC_NI	NFKBIZ
0.214512	0.408306	0.184	0.111	1	PSC_I	PPP1R15B
0.21501	-0.327811	0.105	0.104	1	PSC_NI	UBA6
0.217077	-0.399995	0.079	0.139	1	PSC_NI	AGR2
0.217544	0.269892	0.105	0.049	1	PSC_I	KMT5A
0.218596	0.284737	0.184	0.118	1	PSC_I	SUCLG1
0.21878	-0.404365	0.105	0.132	1	PSC_NI	PPP6R3
0.219334	0.290733	0.123	0.062	1	PSC_I	JADE1
0.219451	0.270949	0.105	0.049	1	PSC_I	COG5
0.219565	-0.445239	0.211	0.243	1	PSC_NI	UGP2
0.221046	-0.489279	0.114	0.16	1	PSC_NI	PFDN4
0.221788	0.276342	0.14	0.076	1	PSC_I	COL4A3BP
0.222672	0.261897	0.105	0.049	1	PSC_I	TNIK
0.223222	0.314364	0.123	0.069	1	PSC_I	CHRAC1
0.224525	-0.362628	0.132	0.146	1	PSC_NI	XIAP
0.225039	0.27348	0.105	0.049	1	PSC_I	ZMYND8
0.22531	-0.267605	0.114	0.132	1	PSC_NI	CD226
0.225351	-0.347882	0.079	0.132	1	PSC_NI	AK6
0.226051	0.307487	0.175	0.104	1	PSC_I	UQCRC2
0.2263	0.267609	0.175	0.104	1	PSC_I	CCAR1
0.228011	-0.253229	0.342	0.299	1	PSC_NI	ATRX
0.228112	-0.342363	0.07	0.104	1	PSC_NI	AZIN1
0.228738	0.341089	0.325	0.229	1	PSC_I	POLR1D
0.230062	0.269769	0.211	0.132	1	PSC_I	TUFM
0.231376	-0.387903	0.14	0.139	1	PSC_NI	ANXA2
0.232882	-0.464738	0.07	0.118	1	PSC_NI	G2E3
0.235231	-0.266655	0.246	0.236	1	PSC_NI	ATP5PB
0.235504	-0.274878	0.167	0.146	1	PSC_NI	SAR1B
0.237216	-0.347942	0.219	0.215	1	PSC_NI	SRSF10
0.238383	-0.372722	0.088	0.111	1	PSC_NI	CERK
0.239565	0.292164	0.132	0.069	1	PSC_I	CMTM7
0.240108	0.313862	0.175	0.104	1	PSC_I	TMX4
0.241635	-0.278005	0.316	0.368	1	PSC_NI	ATP5MD
0.242571	0.270014	0.316	0.229	1	PSC_I	PSMB9
0.242674	-0.289558	0.228	0.222	1	PSC_NI	ATP5F1A
0.24531	-0.250136	0.123	0.118	1	PSC_NI	MAPRE1
0.246235	-0.448054	0.351	0.326	1	PSC_NI	CREM
0.248144	-0.386403	0.184	0.16	1	PSC_NI	CTSC
0.249198	-0.295268	0.149	0.167	1	PSC_NI	MPC2
0.249309	-0.580903	0.14	0.111	1	PSC_NI	SOD2
0.249981	0.268924	0.14	0.076	1	PSC_I	MAPRE2
0.250639	0.252597	0.175	0.104	1	PSC_I	AL121944.1
0.253062	-0.36027	0.333	0.347	1	PSC_NI	SSBP1
0.255267	0.263121	0.158	0.09	1	PSC_I	ATP2B1
0.25635	0.260285	0.105	0.09	1	PSC_I	MGMT
0.256597	-0.396636	0.132	0.125	1	PSC_NI	SP3
0.257184	-0.365482	0.263	0.306	1	PSC_NI	RABAC1
0.258308	-0.27383	0.254	0.264	1	PSC_NI	SNRPB
0.262664	-0.465616	0.07	0.104	1	PSC_NI	SUPT16H
0.263394	-0.363914	0.193	0.236	1	PSC_NI	CD63
0.263878	0.266951	0.105	0.062	1	PSC_I	MLF2
0.264501	-0.389434	0.158	0.201	1	PSC_NI	TAOK3
0.264782	-0.277424	0.132	0.125	1	PSC_NI	NDUFA2
0.265834	-0.334976	0.07	0.104	1	PSC_NI	FAM200B
0.265853	-0.418286	0.079	0.111	1	PSC_NI	PFDN1
0.266258	0.253152	0.14	0.083	1	PSC_I	PTPN1
0.266561	-0.402758	0.254	0.292	1	PSC_NI	SAMSN1
0.266984	-0.346062	0.114	0.118	1	PSC_NI	CCDC186
0.267262	-0.468871	0.237	0.271	1	PSC_NI	UQCRQ
0.26768	-0.423373	0.167	0.208	1	PSC_NI	GIMAP2
0.267709	0.259983	0.158	0.097	1	PSC_I	DOCK2
0.268702	-0.484947	0.079	0.111	1	PSC_NI	LLPH
0.269861	-0.314118	0.053	0.104	1	PSC_NI	DYNC1LI1
0.270936	-0.273339	0.061	0.118	1	PSC_NI	PRDX3
0.279062	-0.292247	0.088	0.104	1	PSC_NI	ZDHHC20
0.279395	-0.253685	0.14	0.125	1	PSC_NI	SNHG15
0.282437	-0.305361	0.061	0.118	1	PSC_NI	MVP
0.284144	0.28621	0.237	0.16	1	PSC_I	PPM1K
0.285865	-0.417864	0.07	0.111	1	PSC_NI	LPP
0.285982	-0.533749	0.061	0.104	1	PSC_NI	NMT1
0.289785	-0.27251	0.096	0.111	1	PSC_NI	ARL1
0.290766	0.276511	0.149	0.09	1	PSC_I	PACS1
0.292333	-0.253535	0.158	0.16	1	PSC_NI	ABLIM1
0.294089	-0.288571	0.149	0.139	1	PSC_NI	AC243960.1
0.298024	-0.304723	0.123	0.125	1	PSC_NI	PTP4A1
0.298852	0.278358	0.325	0.243	1	PSC_I	TAX1BP1
0.299629	-0.2734	0.316	0.278	1	PSC_NI	CAPZA1
0.300171	0.351545	0.184	0.118	1	PSC_I	GNB2
0.300207	-0.372317	0.088	0.132	1	PSC_NI	TALDO1
0.300813	-0.321015	0.07	0.118	1	PSC_NI	ACTR10
0.303519	0.270289	0.184	0.118	1	PSC_I	STUB1
0.303546	-0.316574	0.228	0.201	1	PSC_NI	PAG1
0.308115	-0.325345	0.36	0.333	1	PSC_NI	KMT2E
0.313872	-0.411993	0.088	0.111	1	PSC_NI	PHF1
0.313958	-0.384634	0.114	0.167	1	PSC_NI	NIPBL
0.315751	0.28591	0.114	0.062	1	PSC_I	PHYKPL
0.319629	-0.259095	0.342	0.34	1	PSC_NI	CD99
0.320652	-0.42969	0.158	0.208	1	PSC_NI	HNRNPUL1
0.322437	0.255005	0.184	0.118	1	PSC_I	MSL3
0.324345	-0.265176	0.105	0.097	1	PSC_NI	SPTSSA
0.324677	-0.265271	0.105	0.083	1	PSC_NI	RNF38
0.325568	-0.251133	0.158	0.153	1	PSC_NI	LSM6
0.325705	-0.270504	0.184	0.194	1	PSC_NI	HNRNPAB
0.3297	0.293666	0.281	0.201	1	PSC_I	ATP5MF
0.33142	-0.300416	0.114	0.111	1	PSC_NI	NCBP2
0.335701	-0.294191	0.07	0.125	1	PSC_NI	GADD45A
0.336391	-0.265074	0.105	0.125	1	PSC_NI	ANKRD10
0.338297	-0.377927	0.132	0.153	1	PSC_NI	RAB21
0.338308	0.297482	0.123	0.069	1	PSC_I	GNPTAB
0.342886	-0.318404	0.07	0.118	1	PSC_NI	TIMM9
0.346389	0.262139	0.14	0.083	1	PSC_I	UBA2
0.348199	-0.304364	0.14	0.118	1	PSC_NI	SYAP1
0.348424	0.321113	0.175	0.125	1	PSC_I	ZNF831
0.350065	-0.306007	0.36	0.389	1	PSC_NI	ERP29
0.350323	-0.318893	0.184	0.215	1	PSC_NI	ARHGDIA
0.35324	0.273722	0.202	0.153	1	PSC_I	IGBP1
0.354547	-0.270821	0.096	0.111	1	PSC_NI	C16orf72
0.360264	0.31578	0.14	0.09	1	PSC_I	RAB11FIP1
0.361492	-0.331237	0.228	0.229	1	PSC_NI	TTC39C
0.365714	-0.334561	0.158	0.222	1	PSC_NI	ZNF706
0.370079	-0.255289	0.167	0.16	1	PSC_NI	CMTM6
0.376401	-0.271222	0.088	0.132	1	PSC_NI	IMMT
0.376545	-0.309076	0.14	0.146	1	PSC_NI	WAS
0.37665	0.270449	0.228	0.16	1	PSC_I	ARID5B
0.377035	-0.375363	0.096	0.146	1	PSC_NI	ADH5
0.378533	-0.559539	0.096	0.125	1	PSC_NI	FOSL2
0.379935	-0.313488	0.158	0.174	1	PSC_NI	STMP1
0.380577	-0.301503	0.5	0.5	1	PSC_NI	NCL
0.381038	0.261725	0.149	0.104	1	PSC_I	NBDY
0.384957	-0.296882	0.079	0.125	1	PSC_NI	ZNF33A
0.384991	-0.369477	0.114	0.139	1	PSC_NI	HEBP2
0.386352	-0.358171	0.07	0.111	1	PSC_NI	CHTOP
0.38647	-0.351607	0.105	0.139	1	PSC_NI	RAB8B
0.392172	-0.364712	0.184	0.188	1	PSC_NI	TRIM22
0.392777	0.252457	0.105	0.062	1	PSC_I	CLTC
0.393812	-0.459592	0.719	0.701	1	PSC_NI	KLF6
0.399897	-0.333291	0.246	0.271	1	PSC_NI	PHF20
0.401876	-0.352004	0.202	0.25	1	PSC_NI	CCT4
0.402299	-0.308628	0.105	0.132	1	PSC_NI	NAA20
0.406289	-0.295201	0.079	0.125	1	PSC_NI	TOR1AIP1
0.406643	0.448929	0.298	0.236	1	PSC_I	DUSP2
0.411885	-0.329034	0.114	0.111	1	PSC_NI	ZBTB1
0.414779	-0.395172	0.07	0.104	1	PSC_NI	TMEM107
0.417576	-0.311371	0.114	0.16	1	PSC_NI	HTATSF1
0.420949	-0.300612	0.105	0.125	1	PSC_NI	SUMO3
0.420988	0.252653	0.132	0.083	1	PSC_I	NKAP
0.421263	-0.280425	0.298	0.34	1	PSC_NI	C9orf16
0.421968	-0.270475	0.114	0.118	1	PSC_NI	USF2
0.423058	-0.263166	0.096	0.125	1	PSC_NI	ISCA1
0.428608	-0.263689	0.123	0.132	1	PSC_NI	PSMB2
0.43468	-0.306615	0.158	0.153	1	PSC_NI	IRF2
0.436021	-0.295618	0.079	0.104	1	PSC_NI	IDH3G
0.440379	-0.253719	0.158	0.146	1	PSC_NI	RNPS1
0.441341	-0.420441	0.14	0.16	1	PSC_NI	NFE2L2
0.444578	-0.316092	0.07	0.104	1	PSC_NI	HSBP1
0.447362	-0.281558	0.158	0.181	1	PSC_NI	SNRPD1
0.459211	-0.253746	0.132	0.139	1	PSC_NI	OFD1
0.460602	-0.26186	0.149	0.181	1	PSC_NI	RNF7
0.47135	-0.349953	0.149	0.16	1	PSC_NI	COX5A
0.477448	0.255058	0.193	0.139	1	PSC_I	ZC3H13
0.478123	0.263134	0.114	0.076	1	PSC_I	FNIP1
0.478925	-0.315142	0.079	0.125	1	PSC_NI	CDK6
0.480513	-0.27296	0.149	0.174	1	PSC_NI	CAPZA2
0.485842	-0.264787	0.263	0.285	1	PSC_NI	SNRPD3
0.486096	0.31846	0.246	0.188	1	PSC_I	PASK
0.486342	-0.293227	0.123	0.167	1	PSC_NI	CBX5
0.49458	-0.276419	0.149	0.174	1	PSC_NI	XIST
0.496357	0.264783	0.228	0.174	1	PSC_I	RTN4
0.502868	-0.270539	0.096	0.139	1	PSC_NI	RPS6KA5
0.508142	-0.339895	0.14	0.188	1	PSC_NI	LENG8
0.509519	-0.273292	0.07	0.104	1	PSC_NI	DEF6
0.510971	-0.278893	0.219	0.278	1	PSC_NI	PRMT2
0.516278	-0.29158	0.14	0.16	1	PSC_NI	SEC22B
0.526056	-0.254816	0.132	0.132	1	PSC_NI	CDC14A
0.541388	-0.318413	0.079	0.111	1	PSC_NI	CCDC167
0.541741	-0.25377	0.132	0.174	1	PSC_NI	APEX1
0.543332	-0.253076	0.07	0.104	1	PSC_NI	DDRGK1
0.557145	0.261027	0.105	0.076	1	PSC_I	MRPL11
0.56033	-0.296591	0.228	0.271	1	PSC_NI	SNRPB2
0.568128	-0.301866	0.167	0.146	1	PSC_NI	REST
0.57012	-0.25476	0.175	0.201	1	PSC_NI	SNHG7
0.572532	-0.253939	0.14	0.132	1	PSC_NI	PNP
0.572972	-0.320229	0.079	0.111	1	PSC_NI	HSD17B10
0.587956	-0.317843	0.123	0.125	1	PSC_NI	TCEAL8
0.590401	-0.313417	0.088	0.104	1	PSC_NI	SLC26A3
0.591109	0.298668	0.193	0.146	1	PSC_I	GATA3
0.594006	-0.258286	0.079	0.104	1	PSC_NI	CHCHD7
0.598617	-0.276567	0.123	0.125	1	PSC_NI	PDLIM2
0.600264	-0.27066	0.123	0.139	1	PSC_NI	CSRNP1
0.601335	-0.270755	0.14	0.174	1	PSC_NI	MIA3
0.611337	-0.25872	0.272	0.326	1	PSC_NI	CAPZB
0.617251	-0.251652	0.167	0.194	1	PSC_NI	EWSR1
0.617278	-0.280934	0.14	0.167	1	PSC_NI	POLR3GL
0.617309	-0.270359	0.202	0.25	1	PSC_NI	TUBB4B
0.62096	-0.336751	0.07	0.104	1	PSC_NI	SLIRP
0.634674	-0.268166	0.132	0.125	1	PSC_NI	FAM204A
0.681736	-0.267926	0.246	0.285	1	PSC_NI	LRRFIP1
0.725343	-0.270212	0.114	0.146	1	PSC_NI	RER1
0.743078	-0.404889	0.544	0.562	1	PSC_NI	GPR183
0.792967	-0.250888	0.158	0.16	1	PSC_NI	NOP58
0.802571	0.327204	0.465	0.424	1	PSC_I	SAT1
0.8546	-0.284271	0.307	0.292	1	PSC_NI	GADD45B
0.863892	0.292462	0.307	0.278	1	PSC_I	MYADM
CD4+ Memory
p_val	avg_log2FC	pct.1	pct.2	p_val_adj	state	gene
5.70579e-16	0.581774	0.57	0.289	1.91361e-11	PSC_I	RPS4Y1
5.47956e-13	-0.396798	0.891	0.837	1.83773e-08	PSC_NI	FTH1
1.64156e-11	0.291054	1	1	5.50545e-07	PSC_I	MT-ATP6
2.38052e-11	-0.278523	0.898	0.813	7.98379e-07	PSC_NI	FTL
2.76508e-10	0.28439	0.339	0.163	9.27352e-06	PSC_I	EML4
2.80545e-10	-0.261841	0.98	0.913	9.4089e-06	PSC_NI	RPS4X
2.45589e-09	0.250839	0.518	0.315	8.23657e-05	PSC_I	HSPA1A
4.04675e-09	-0.299469	0.742	0.708	0.00013572	PSC_NI	RPL36AL
8.83691e-09	-0.988363	0.64	0.566	0.000296372	PSC_NI	JCHAIN
1.24483e-08	0.313993	0.975	0.892	0.000417492	PSC_I	RPL27A
1.78414e-08	-0.288838	0.672	0.534	0.000598364	PSC_NI	YWHAZ
1.93448e-08	-0.383065	0.439	0.391	0.000648786	PSC_NI	MORF4L1
3.22873e-08	-0.535201	0.525	0.458	0.00108285	PSC_NI	MTRNR2L12
1.12489e-07	0.270802	0.344	0.187	0.00377265	PSC_I	PDE7A
1.31626e-07	0.260329	0.215	0.087	0.00441448	PSC_I	COX17
1.38693e-07	0.268521	0.21	0.09	0.00465147	PSC_I	STAT1
1.88713e-07	0.340792	0.149	0.044	0.00632907	PSC_I	XAF1
2.12539e-07	-0.278545	0.489	0.443	0.00712814	PSC_NI	NSA2
2.23571e-07	0.276907	0.9	0.755	0.00749812	PSC_I	EEF1D
2.5436e-07	-0.749228	0.319	0.417	0.00853073	PSC_NI	FABP1
2.8798e-07	0.328112	0.31	0.152	0.00965829	PSC_I	SP100
4.01238e-07	-0.365088	0.387	0.362	0.0134567	PSC_NI	EMP3
4.78023e-07	-0.253069	0.443	0.382	0.0160319	PSC_NI	UBL5
5.02038e-07	0.318742	0.984	0.985	0.0168373	PSC_I	RPS27
6.3104e-07	-0.324572	0.64	0.638	0.0211638	PSC_NI	LDHB
6.75316e-07	0.410503	0.346	0.184	0.0226488	PSC_I	MDM4
6.75632e-07	0.279065	0.966	0.886	0.0226594	PSC_I	RPS11
9.33728e-07	0.254792	0.688	0.507	0.0313154	PSC_I	STK4
1.02918e-06	-0.527106	0.4	0.376	0.0345166	PSC_NI	ZFP36
1.04654e-06	0.455664	0.328	0.166	0.0350988	PSC_I	HSPH1
1.07599e-06	0.426759	0.627	0.443	0.0360865	PSC_I	ATM
2.65305e-06	0.508709	0.446	0.271	0.0889781	PSC_I	IGLC3
2.73822e-06	-0.277693	0.502	0.429	0.0918345	PSC_NI	UQCRH
3.16843e-06	-0.466556	0.523	0.487	0.106263	PSC_NI	BTG2
3.45509e-06	0.310913	0.308	0.166	0.115877	PSC_I	MACF1
3.65148e-06	0.52265	0.21	0.085	0.122463	PSC_I	PHC3
4.13243e-06	-0.394062	0.285	0.254	0.138593	PSC_NI	SNX6
4.85218e-06	-0.469428	0.308	0.338	0.162732	PSC_NI	C6orf48
5.82889e-06	-0.343831	0.615	0.583	0.195489	PSC_NI	KLF2
6.60235e-06	0.332756	0.235	0.117	0.22143	PSC_I	PCSK7
8.11585e-06	-0.624748	0.303	0.35	0.272189	PSC_NI	SELENOK
9.41766e-06	0.401661	0.274	0.137	0.315849	PSC_I	CNN2
9.54518e-06	-0.325657	0.455	0.469	0.320126	PSC_NI	RGS10
1.04431e-05	0.258386	0.244	0.125	0.350241	PSC_I	SPCS3
1.15346e-05	-0.282888	0.204	0.166	0.386846	PSC_NI	MIF
1.18666e-05	-0.322709	0.602	0.592	0.397984	PSC_NI	YBX1
1.18971e-05	-0.275068	0.52	0.452	0.399004	PSC_NI	ANKRD12
1.21839e-05	0.267749	0.188	0.085	0.408623	PSC_I	PCNX1
1.22667e-05	0.364245	0.167	0.064	0.4114	PSC_I	CTCF
1.50768e-05	-0.282871	0.226	0.181	0.505644	PSC_NI	CCND2
1.51255e-05	0.329722	0.222	0.105	0.507278	PSC_I	PTPN7
1.79986e-05	0.394195	0.122	0.035	0.603637	PSC_I	RERE
1.85565e-05	-0.537074	0.145	0.143	0.622348	PSC_NI	SQSTM1
1.95898e-05	0.259072	0.199	0.099	0.657003	PSC_I	MAP3K2
2.03782e-05	-0.383053	0.181	0.216	0.683445	PSC_NI	PSMB8
2.06413e-05	-0.312151	0.855	0.781	0.692266	PSC_NI	JUN
2.30646e-05	-0.328428	0.158	0.128	0.773541	PSC_NI	MT-ND6
2.31871e-05	0.264615	0.21	0.102	0.777649	PSC_I	ARID1A
2.60575e-05	-0.250651	0.294	0.262	0.873916	PSC_NI	H1FX
2.67541e-05	-0.358134	0.253	0.271	0.897278	PSC_NI	CSTB
3.45275e-05	-0.253901	0.543	0.466	1	PSC_NI	CD2
4.29278e-05	-0.316772	0.643	0.63	1	PSC_NI	S100A6
4.67451e-05	0.382651	0.226	0.108	1	PSC_I	TNFRSF14
5.7097e-05	0.310551	0.129	0.044	1	PSC_I	NOL11
5.82284e-05	0.339112	0.253	0.137	1	PSC_I	RBL2
6.20378e-05	-0.341905	0.475	0.443	1	PSC_NI	RPL36A
6.29517e-05	-0.282312	0.256	0.213	1	PSC_NI	POMP
6.46583e-05	0.382563	0.233	0.12	1	PSC_I	ADAR
6.57508e-05	0.383124	0.167	0.067	1	PSC_I	PRRC2B
7.35655e-05	-0.320669	0.308	0.259	1	PSC_NI	FAM133B
7.36232e-05	0.341469	0.229	0.114	1	PSC_I	USP34
7.5385e-05	0.27291	0.319	0.207	1	PSC_I	VMP1
9.83152e-05	-0.333545	0.265	0.233	1	PSC_NI	MT-ATP8
0.000106335	-0.452269	0.197	0.213	1	PSC_NI	YWHAE
0.000111105	-0.372906	0.602	0.574	1	PSC_NI	IL32
0.000111995	-0.281367	0.509	0.452	1	PSC_NI	HNRNPC
0.000128218	-0.342494	0.219	0.187	1	PSC_NI	NFKBIZ
0.000131775	-0.286589	0.127	0.111	1	PSC_NI	PDS5A
0.000137545	0.364081	0.364	0.227	1	PSC_I	ARID1B
0.000158738	0.43535	0.226	0.114	1	PSC_I	TMC6
0.000174436	0.483105	0.147	0.061	1	PSC_I	VPS37B
0.000193054	-0.31555	0.179	0.19	1	PSC_NI	RSF1
0.000193569	0.282016	0.19	0.09	1	PSC_I	PTBP1
0.000218524	-0.404867	0.446	0.475	1	PSC_NI	S100A10
0.000232112	0.325967	0.136	0.055	1	PSC_I	GLIPR1
0.000235143	-0.325066	0.217	0.219	1	PSC_NI	CD96
0.000246553	0.337662	0.131	0.052	1	PSC_I	AGO3
0.000272977	0.262282	0.959	0.915	1	PSC_I	RPL36
0.000281183	-0.291721	0.213	0.16	1	PSC_NI	HERPUD1
0.000283064	0.255317	0.538	0.397	1	PSC_I	STK17A
0.00029098	-0.290664	0.692	0.638	1	PSC_NI	MT-ND4L
0.000328768	-0.263914	0.219	0.204	1	PSC_NI	CDKN1B
0.000358238	0.427455	0.271	0.155	1	PSC_I	CD40LG
0.000365696	-0.429937	0.186	0.207	1	PSC_NI	NDUFB4
0.000386549	0.358779	0.161	0.07	1	PSC_I	MRPL52
0.000406566	0.285945	0.231	0.128	1	PSC_I	GRB2
0.000420265	0.258329	0.163	0.079	1	PSC_I	ELK4
0.000426513	-0.298688	0.219	0.219	1	PSC_NI	RBX1
0.000471452	-0.777485	0.072	0.105	1	PSC_NI	TMEM107
0.000482968	0.324246	0.131	0.052	1	PSC_I	CNOT1
0.000495777	0.349331	0.285	0.169	1	PSC_I	SSU72
0.000524785	0.327581	0.253	0.143	1	PSC_I	MTPN
0.000539224	0.421063	0.206	0.105	1	PSC_I	CEMIP2
0.000540162	-0.332716	0.195	0.172	1	PSC_NI	LINC00861
0.000540928	0.33603	0.14	0.058	1	PSC_I	ITGAL
0.000594232	0.251339	0.161	0.079	1	PSC_I	ANK3
0.000618813	-0.399139	0.26	0.254	1	PSC_NI	PIGR
0.000636062	-0.312631	0.102	0.09	1	PSC_NI	AC007952.4
0.000649571	-0.344164	0.912	0.889	1	PSC_NI	FOS
0.00066239	0.251473	0.267	0.16	1	PSC_I	CDV3
0.000696593	-0.38067	0.113	0.12	1	PSC_NI	ARPP19
0.000732056	0.265935	0.317	0.204	1	PSC_I	CNOT6L
0.000733093	0.287269	0.156	0.073	1	PSC_I	MAT2A
0.000744302	0.410755	0.441	0.309	1	PSC_I	MPHOSPH8
0.000750637	0.275686	0.251	0.149	1	PSC_I	GGNBP2
0.000784663	-0.512567	0.249	0.3	1	PSC_NI	RPL22L1
0.000785175	-0.459141	0.364	0.397	1	PSC_NI	GPR183
0.000786142	0.317365	0.145	0.064	1	PSC_I	WWP1
0.00081487	-0.486882	0.136	0.16	1	PSC_NI	TSPAN8
0.000896686	0.33535	0.281	0.169	1	PSC_I	CCND3
0.000910223	0.317737	0.158	0.073	1	PSC_I	DIAPH1
0.000914829	0.345145	0.201	0.105	1	PSC_I	SERINC3
0.000932308	-0.329716	0.127	0.146	1	PSC_NI	PSMG2
0.000956023	0.394167	0.192	0.099	1	PSC_I	CNOT4
0.000977555	-0.321072	0.163	0.157	1	PSC_NI	IVNS1ABP
0.00100646	0.304708	0.421	0.294	1	PSC_I	STAT3
0.0010152	-0.262207	0.217	0.19	1	PSC_NI	SH3KBP1
0.00102421	0.270522	0.285	0.178	1	PSC_I	ANKRD44
0.00109845	-0.385495	0.238	0.277	1	PSC_NI	ATP5MC3
0.00113901	-0.540795	0.14	0.149	1	PSC_NI	EGR1
0.00114296	-0.289246	0.176	0.157	1	PSC_NI	ARL6IP1
0.00120226	-0.399338	0.265	0.271	1	PSC_NI	CDC42SE1
0.00120887	0.312878	0.104	0.038	1	PSC_I	NLRC5
0.00124092	-0.423943	0.21	0.259	1	PSC_NI	SNRPE
0.00129031	-0.396062	0.219	0.248	1	PSC_NI	C1orf162
0.00130138	0.315608	0.192	0.102	1	PSC_I	MARCH7
0.00130485	-0.36716	0.133	0.125	1	PSC_NI	SNHG9
0.00137499	-0.430251	0.195	0.227	1	PSC_NI	PSMA4
0.00138026	0.296773	0.113	0.044	1	PSC_I	RAPGEF6
0.00141802	-0.297545	0.762	0.711	1	PSC_NI	CD69
0.00143978	0.348162	0.201	0.108	1	PSC_I	PPM1K
0.00145656	-0.309142	0.208	0.222	1	PSC_NI	TAF10
0.00147145	0.276685	0.149	0.073	1	PSC_I	ITSN2
0.00157639	0.297999	0.271	0.166	1	PSC_I	LNPEP
0.00158589	-0.267226	0.294	0.292	1	PSC_NI	PEBP1
0.00159096	-0.304697	0.226	0.207	1	PSC_NI	BUB3
0.00165579	0.476214	0.26	0.157	1	PSC_I	CHRM3-AS2
0.00170408	0.298288	0.326	0.213	1	PSC_I	BPTF
0.00174014	-0.271591	0.281	0.289	1	PSC_NI	GIMAP1
0.00179272	-0.336741	0.17	0.184	1	PSC_NI	SRI
0.00186611	-0.333707	0.179	0.163	1	PSC_NI	BAZ1A
0.00187475	-0.409969	0.219	0.222	1	PSC_NI	C15orf48
0.00210792	-0.385516	0.129	0.143	1	PSC_NI	ZNHIT1
0.0021722	-0.389505	0.708	0.612	1	PSC_NI	IGHA1
0.00222714	0.391538	0.183	0.099	1	PSC_I	CDC40
0.00238131	-0.277057	0.317	0.329	1	PSC_NI	DAD1
0.00261305	-0.504728	0.176	0.222	1	PSC_NI	TXN
0.00264074	-0.301278	0.186	0.213	1	PSC_NI	PFDN2
0.00268434	-0.301034	0.149	0.169	1	PSC_NI	PSMA2
0.00323476	0.309578	0.19	0.105	1	PSC_I	R3HDM2
0.00327033	0.315107	0.262	0.163	1	PSC_I	FYN
0.00332819	0.291162	0.124	0.055	1	PSC_I	CNPY3
0.00341955	-0.358031	0.136	0.178	1	PSC_NI	RAB2A
0.00348758	-0.432119	0.081	0.117	1	PSC_NI	CASP8
0.00355535	-0.478308	0.106	0.146	1	PSC_NI	CD24
0.00356541	-0.286475	0.235	0.239	1	PSC_NI	SKAP1
0.0036734	-0.256458	0.206	0.192	1	PSC_NI	TPI1
0.00372293	0.282963	0.115	0.05	1	PSC_I	XPO6
0.00394538	0.260744	0.192	0.111	1	PSC_I	SPN
0.0040848	-0.337214	0.24	0.222	1	PSC_NI	C6orf62
0.00417	0.288316	0.188	0.105	1	PSC_I	ALG13
0.00429532	-0.351271	0.102	0.105	1	PSC_NI	SPTY2D1
0.00445655	-0.331958	0.215	0.242	1	PSC_NI	SEM1
0.00451214	-0.310194	0.131	0.114	1	PSC_NI	MAT2B
0.00451968	-0.282856	0.14	0.134	1	PSC_NI	SOCS1
0.00452375	-0.330899	0.276	0.292	1	PSC_NI	SNRPG
0.00479139	0.305726	0.258	0.163	1	PSC_I	CCT4
0.00499832	-0.436028	0.154	0.198	1	PSC_NI	LGALS4
0.00506564	-0.305039	0.335	0.37	1	PSC_NI	SAP18
0.00510776	0.253153	0.226	0.146	1	PSC_I	TUBB
0.0053671	-0.265369	0.113	0.117	1	PSC_NI	SERPINB6
0.00538597	-0.352306	0.432	0.449	1	PSC_NI	PHGR1
0.00545534	0.294687	0.233	0.143	1	PSC_I	BBX
0.00566417	0.32324	0.1	0.041	1	PSC_I	TSPYL4
0.00592624	-0.388555	0.131	0.137	1	PSC_NI	RAB21
0.00593757	0.277737	0.274	0.181	1	PSC_I	TCF25
0.00603275	-0.334418	0.12	0.146	1	PSC_NI	ARHGDIA
0.00616266	-0.300881	0.136	0.163	1	PSC_NI	PSMC5
0.0068165	0.264586	0.229	0.143	1	PSC_I	IKZF3
0.00686659	0.397948	0.256	0.163	1	PSC_I	TSPYL2
0.00691903	0.358481	0.17	0.093	1	PSC_I	UBE2G2
0.00692062	0.285305	0.165	0.09	1	PSC_I	FTX
0.00717412	-0.285678	0.278	0.294	1	PSC_NI	NUCB2
0.00842361	-0.265622	0.081	0.102	1	PSC_NI	UBE2G1
0.00862054	0.265546	0.321	0.224	1	PSC_I	LAT
0.00878282	-0.267458	0.124	0.143	1	PSC_NI	CSNK2B
0.0091711	-0.30352	0.104	0.149	1	PSC_NI	RASGRP2
0.00925576	-0.346277	0.129	0.125	1	PSC_NI	LGALS3
0.00956391	-0.255739	0.106	0.12	1	PSC_NI	TOPORS
0.0117576	0.279006	0.235	0.152	1	PSC_I	TMPO
0.0121115	0.274535	0.186	0.111	1	PSC_I	DGKZ
0.0122651	0.258991	0.127	0.064	1	PSC_I	FAAP20
0.0123382	-0.49791	0.052	0.102	1	PSC_NI	CLDN4
0.0130714	-0.295198	0.118	0.128	1	PSC_NI	POLR2A
0.0134616	0.290286	0.133	0.07	1	PSC_I	PAXBP1
0.0139701	-0.29798	0.1	0.114	1	PSC_NI	KRT8
0.0143518	-0.34708	0.244	0.294	1	PSC_NI	HIGD2A
0.0147434	-0.254325	0.1	0.111	1	PSC_NI	MRPL50
0.0150468	0.288581	0.124	0.064	1	PSC_I	SSBP4
0.0155078	0.340613	0.106	0.052	1	PSC_I	PARP1
0.0156124	-0.34337	0.21	0.23	1	PSC_NI	DUSP2
0.0158007	0.320737	0.174	0.105	1	PSC_I	MDH2
0.0168358	0.286721	0.115	0.058	1	PSC_I	BAX
0.0171847	-0.280233	0.249	0.271	1	PSC_NI	EIF1B
0.017997	-0.331278	0.222	0.254	1	PSC_NI	ENO1
0.018266	-0.487956	0.124	0.12	1	PSC_NI	MAF
0.019386	0.265018	0.127	0.067	1	PSC_I	RAB3GAP1
0.0195008	-0.287801	0.093	0.108	1	PSC_NI	ODC1
0.020841	-0.315257	0.222	0.245	1	PSC_NI	ARL4A
0.0213342	-0.291255	0.086	0.12	1	PSC_NI	CCM2
0.021359	-0.353223	0.088	0.12	1	PSC_NI	IAH1
0.0221113	-0.348907	0.133	0.128	1	PSC_NI	GNG2
0.0228739	-0.304079	0.115	0.131	1	PSC_NI	TMEM14C
0.0240311	0.300451	0.127	0.07	1	PSC_I	LYPLA1
0.0242532	-0.347985	0.113	0.128	1	PSC_NI	EPCAM
0.0244074	-0.252986	0.143	0.178	1	PSC_NI	SIVA1
0.0246515	-0.374422	0.115	0.152	1	PSC_NI	SNW1
0.0258436	0.338608	0.215	0.143	1	PSC_I	SESN3
0.0263378	0.254315	0.1	0.05	1	PSC_I	COQ7
0.0276026	0.289118	0.113	0.061	1	PSC_I	APC
0.0283533	-0.300143	0.12	0.149	1	PSC_NI	C19orf70
0.0287965	-0.382133	0.063	0.108	1	PSC_NI	IMPA1
0.0298271	-0.265636	0.124	0.111	1	PSC_NI	EIF4E
0.0307556	-0.322275	0.127	0.143	1	PSC_NI	P2RY10
0.033459	-0.312419	0.081	0.117	1	PSC_NI	POLR2F
0.035501	-0.269641	0.156	0.157	1	PSC_NI	CIR1
0.0365626	-0.333775	0.247	0.257	1	PSC_NI	CREM
0.0390472	-0.353506	0.179	0.198	1	PSC_NI	RBM6
0.0401209	-0.371087	0.233	0.242	1	PSC_NI	GNG5
0.0409739	-0.266202	0.063	0.102	1	PSC_NI	DPH5
0.0418151	-0.271779	0.127	0.149	1	PSC_NI	HDAC1
0.0434458	-0.372557	0.133	0.146	1	PSC_NI	CKLF
0.0434964	0.307588	0.618	0.534	1	PSC_I	SLC2A3
0.0440039	0.263195	0.129	0.076	1	PSC_I	NFKBID
0.0447917	-0.318565	0.14	0.169	1	PSC_NI	FAM162A
0.0471724	-0.270008	0.122	0.146	1	PSC_NI	ENSA
0.047335	-0.253341	0.127	0.134	1	PSC_NI	NOP56
0.0485851	-0.450625	0.138	0.152	1	PSC_NI	KLRB1
0.0540034	0.269323	0.131	0.082	1	PSC_I	USF2
0.0564194	0.275037	0.149	0.093	1	PSC_I	YWHAQ
0.0577203	-0.273377	0.102	0.128	1	PSC_NI	MRPS18C
0.059067	-0.251317	0.104	0.114	1	PSC_NI	ARHGAP9
0.0617638	-0.276388	0.106	0.117	1	PSC_NI	REEP5
0.0637629	-0.369695	0.093	0.105	1	PSC_NI	OLFM4
0.0677048	-0.254919	0.192	0.204	1	PSC_NI	SNRPB2
0.0739175	-0.262314	0.303	0.327	1	PSC_NI	SMDT1
0.0815468	-0.256349	0.21	0.21	1	PSC_NI	WTAP
0.0816813	0.303757	0.229	0.166	1	PSC_I	POLR2J3.1
0.0835569	-0.289896	0.084	0.117	1	PSC_NI	TTC1
0.0852884	-0.311705	0.081	0.114	1	PSC_NI	IGHG4
0.0866637	-0.286853	0.136	0.143	1	PSC_NI	CTSC
0.0878103	0.351121	0.111	0.067	1	PSC_I	AC020916.1
0.092273	-0.259118	0.186	0.175	1	PSC_NI	NR3C1
0.0956126	-0.298239	0.181	0.227	1	PSC_NI	HMGB2
0.0972798	-0.43506	0.145	0.184	1	PSC_NI	AREG
0.100963	-0.254252	0.124	0.152	1	PSC_NI	NUDC
0.106734	-0.259048	0.136	0.178	1	PSC_NI	DGUOK
0.115341	0.281142	0.131	0.09	1	PSC_I	PRPF8
0.119482	-0.253555	0.106	0.149	1	PSC_NI	HEBP2
0.134071	-0.254936	0.118	0.163	1	PSC_NI	COX5A
0.154174	-0.264074	0.158	0.192	1	PSC_NI	ATP5F1B
0.169636	-0.306823	0.19	0.19	1	PSC_NI	UFM1
0.263613	-0.291731	0.115	0.134	1	PSC_NI	CA1
CD4+ PD1+
p_val	avg_log2FC	pct.1	pct.2	p_val_adj	state	gene
3.24215e-05	-1.06768	0.736	0.938	1	PSC_NI	LDHB
0.000644157	-0.857475	0.038	0.438	1	PSC_NI	TBC1D15
0.000756243	-0.811785	0	0.25	1	PSC_NI	HRASLS2
0.000756243	-0.452093	0	0.25	1	PSC_NI	LRRN3
0.00077905	-0.864164	0.698	1	1	PSC_NI	CD48
0.00130527	-0.589703	1	1	1	PSC_NI	RPS3
0.00238645	-0.528695	0.075	0.438	1	PSC_NI	RNPS1
0.00242022	-0.778765	0.132	0.562	1	PSC_NI	TMEM219
0.00283037	1.82556	0.302	0	1	PSC_I	TOX2
0.00284685	-0.825937	0.34	0.812	1	PSC_NI	PSMB8
0.00318558	-0.772441	0.415	0.875	1	PSC_NI	S100A10
0.00323288	-0.837633	0.132	0.562	1	PSC_NI	FYTTD1
0.00345219	-0.630567	0.038	0.375	1	PSC_NI	TMEM131L
0.00348486	-0.903639	0.019	0.312	1	PSC_NI	SMARCB1
0.00366632	-0.81022	0.038	0.375	1	PSC_NI	ARL6IP6
0.00377646	-0.752891	0.019	0.312	1	PSC_NI	CRYL1
0.0041322	0.888157	0.283	0	1	PSC_I	ELF2
0.0041322	1.095	0.283	0	1	PSC_I	GLCCI1
0.00436692	-0.873559	0	0.188	1	PSC_NI	HOXB-AS1
0.00436692	-0.865146	0	0.188	1	PSC_NI	GUCD1
0.00436692	-0.357025	0	0.188	1	PSC_NI	INPP5K
0.00436692	-0.4417	0	0.188	1	PSC_NI	PDZD8
0.00436692	-0.376379	0	0.188	1	PSC_NI	TNPO2
0.00436692	-0.472958	0	0.188	1	PSC_NI	ATP10A
0.00436692	-0.615959	0	0.188	1	PSC_NI	HAPLN3
0.00436692	-0.944472	0	0.188	1	PSC_NI	LINC02446
0.00436692	-0.603892	0	0.188	1	PSC_NI	MKRN2
0.00436692	-0.626842	0	0.188	1	PSC_NI	MRPS22
0.00436692	-0.55755	0	0.188	1	PSC_NI	RNF157
0.00496313	-1.00046	0.321	0.75	1	PSC_NI	ATP5F1A
0.00518758	1.30576	0.472	0.062	1	PSC_I	MAF
0.00520151	-1.00856	0.415	0.688	1	PSC_NI	EIF2S3
0.00533573	-0.578736	0.264	0.688	1	PSC_NI	CNN2
0.00571521	0.650146	0.736	0.812	1	PSC_I	UBL5
0.00597126	-0.893939	0.302	0.75	1	PSC_NI	SELL
0.00599375	0.75119	0.264	0	1	PSC_I	CCDC14
0.00599375	1.09563	0.264	0	1	PSC_I	ARFGEF1
0.00599375	0.803561	0.264	0	1	PSC_I	PUM2
0.00625227	-0.779232	0.151	0.562	1	PSC_NI	NDUFA13
0.00638914	-0.806916	0.151	0.562	1	PSC_NI	SNHG12
0.00851587	0.549028	0.83	0.938	1	PSC_I	OAZ1
0.008642	0.799373	0.245	0	1	PSC_I	ZNF280D
0.008642	0.918804	0.245	0	1	PSC_I	DKC1
0.008642	0.9043	0.245	0	1	PSC_I	PIM2
0.008642	0.83343	0.245	0	1	PSC_I	CCT6A
0.00881017	-0.77065	0.057	0.375	1	PSC_NI	VSIR
0.00922149	-0.891254	0.057	0.375	1	PSC_NI	RGS19
0.00938801	-0.688414	0.17	0.562	1	PSC_NI	NME3
0.0095552	-0.556434	0.038	0.312	1	PSC_NI	MLH3
0.00959676	-0.672645	0.057	0.375	1	PSC_NI	UQCRC1
0.00972197	-0.668688	0.057	0.375	1	PSC_NI	AP002387.2
0.00983078	-0.811638	0.396	0.812	1	PSC_NI	RTRAF
0.010245	-0.787842	0.057	0.375	1	PSC_NI	SUMO3
0.0103406	-0.777128	0.057	0.375	1	PSC_NI	SP140
0.0103703	-0.51645	0.075	0.375	1	PSC_NI	HMOX2
0.0105126	-0.525639	1	1	1	PSC_NI	RPS9
0.0118907	1.08729	0.83	0.938	1	PSC_I	SRGN
0.0122726	-0.519177	1	1	1	PSC_NI	RPS2
0.0123924	0.622685	0.226	0	1	PSC_I	TCF20
0.0123924	0.722361	0.226	0	1	PSC_I	BAZ2B
0.0123924	0.711764	0.226	0	1	PSC_I	MORF4L2
0.0123924	0.702954	0.226	0	1	PSC_I	MEF2A
0.0123924	0.743175	0.226	0	1	PSC_I	SPTY2D1
0.0128872	-0.93283	0.132	0.5	1	PSC_NI	TLE4
0.0145181	0.321048	0.604	0.75	1	PSC_I	PTGES3
0.0153485	-0.71255	0.038	0.312	1	PSC_NI	ST3GAL1
0.0156393	-0.654469	0.038	0.312	1	PSC_NI	HK1
0.0157235	-0.578482	0.038	0.312	1	PSC_NI	DENND1C
0.0157889	-0.857665	0.038	0.312	1	PSC_NI	AGR2
0.0163701	-0.538728	0.962	1	1	PSC_NI	RPL8
0.0165587	-0.532824	0.019	0.25	1	PSC_NI	INPP5D
0.0166896	-0.497159	0.019	0.25	1	PSC_NI	FAM173B
0.017393	-0.511543	0.019	0.25	1	PSC_NI	CNBD2
0.0175265	1.3011	0.528	0.312	1	PSC_I	RNF19A
0.0176217	0.990526	0.887	0.625	1	PSC_I	UBC
0.0176831	0.863604	0.208	0	1	PSC_I	PDCD1
0.0176831	0.726424	0.208	0	1	PSC_I	TDG
0.0176831	0.789919	0.208	0	1	PSC_I	HLA-DPA1
0.0176831	0.617486	0.208	0	1	PSC_I	CNPY3
0.0176831	0.655199	0.208	0	1	PSC_I	CTSA
0.0176831	2.62944	0.208	0	1	PSC_I	CXCL13
0.0176831	0.602813	0.208	0	1	PSC_I	VTI1A
0.0176831	0.674737	0.208	0	1	PSC_I	EBLN3P
0.0176831	0.660165	0.208	0	1	PSC_I	GALNT10
0.0176831	0.63876	0.208	0	1	PSC_I	RRP15
0.0183232	-0.794806	0.075	0.375	1	PSC_NI	ATP6V1E1
0.018324	-0.59246	0.019	0.25	1	PSC_NI	SIAH1
0.0184074	-0.414826	1	1	1	PSC_NI	RPL10
0.0184961	-0.530008	0.019	0.25	1	PSC_NI	DCTN6
0.0185735	-0.739066	0.019	0.25	1	PSC_NI	ATP2A3
0.0189259	0.953254	0.774	0.438	1	PSC_I	MTRNR2L12
0.0192554	-0.567641	0.019	0.25	1	PSC_NI	CLN5
0.0196006	-0.53095	0.075	0.375	1	PSC_NI	ARL2
0.0197203	-0.539364	0.075	0.375	1	PSC_NI	R3HDM1
0.0199418	-0.645432	0.019	0.25	1	PSC_NI	NXPE3
0.02056	-0.644931	0.849	0.938	1	PSC_NI	SARAF
0.021218	-0.257419	0.208	0.5	1	PSC_NI	BTN3A2
0.0212831	0.351483	0.925	1	1	PSC_I	ATP5F1E
0.0218619	-0.459165	0.208	0.562	1	PSC_NI	MPLKIP
0.0222523	-0.943194	0.075	0.375	1	PSC_NI	SEPT11
0.0231493	-0.399145	1	1	1	PSC_NI	RPS14
0.0233336	-0.67672	0.113	0.438	1	PSC_NI	FAM192A
0.0241073	-0.955014	0.057	0.312	1	PSC_NI	HLTF
0.0245926	-0.406819	0	0.125	1	PSC_NI	DIABLO.1
0.0245926	-0.512342	0	0.125	1	PSC_NI	MFSD8
0.0245926	-0.443781	0	0.125	1	PSC_NI	MMP28
0.0245926	-0.481791	0	0.125	1	PSC_NI	N6AMT1
0.0245926	-0.412869	0	0.125	1	PSC_NI	SUGP1
0.0245926	-0.406819	0	0.125	1	PSC_NI	ZNF667-AS1
0.0245926	-0.302516	0	0.125	1	PSC_NI	SERPINI1
0.0245926	-0.302516	0	0.125	1	PSC_NI	USP36
0.0245926	-0.387346	0	0.125	1	PSC_NI	ZMIZ2
0.0245926	-0.353999	0	0.125	1	PSC_NI	APOL1
0.0245926	-0.323833	0	0.125	1	PSC_NI	HIVEP3
0.0245926	-0.365553	0	0.125	1	PSC_NI	HMGCS2
0.0245926	-0.379085	0	0.125	1	PSC_NI	INF2
0.0245926	-0.405445	0	0.125	1	PSC_NI	MSANTD4
0.0245926	-0.370799	0	0.125	1	PSC_NI	NPRL2
0.0245926	-0.398708	0	0.125	1	PSC_NI	PADI4
0.0245926	-0.253965	0	0.125	1	PSC_NI	POU5F2
0.0245926	-0.305907	0	0.125	1	PSC_NI	PXMP2
0.0245926	-0.353999	0	0.125	1	PSC_NI	THOC5
0.0245926	-0.430069	0	0.125	1	PSC_NI	VAPB
0.0245926	-0.359082	0	0.125	1	PSC_NI	ADNP2
0.0245926	-0.321891	0	0.125	1	PSC_NI	CPQ
0.0245926	-0.311162	0	0.125	1	PSC_NI	DOCK9
0.0245926	-0.321891	0	0.125	1	PSC_NI	DYRK4
0.0245926	-0.337721	0	0.125	1	PSC_NI	PARP6
0.0245926	-0.481933	0	0.125	1	PSC_NI	PPM1F
0.0245926	-0.311162	0	0.125	1	PSC_NI	SVIL
0.0245926	-0.424798	0	0.125	1	PSC_NI	TONSL
0.0245926	-0.311162	0	0.125	1	PSC_NI	TPST2
0.0245926	-0.3576	0	0.125	1	PSC_NI	ALG3
0.0245926	-0.437985	0	0.125	1	PSC_NI	DNMBP
0.0245926	-0.629055	0	0.125	1	PSC_NI	MAN1B1-DT
0.0245926	-0.3576	0	0.125	1	PSC_NI	MTHFD1
0.0245926	-0.437985	0	0.125	1	PSC_NI	NOX1
0.0245926	-0.437839	0	0.125	1	PSC_NI	NREP
0.0245926	-0.398186	0	0.125	1	PSC_NI	TBL3
0.0245926	-0.331893	0	0.125	1	PSC_NI	AC106791.1
0.0245926	-0.451623	0	0.125	1	PSC_NI	ANKMY2
0.0245926	-0.448626	0	0.125	1	PSC_NI	C12orf42
0.0245926	-0.331893	0	0.125	1	PSC_NI	DHX34
0.0245926	-0.372458	0	0.125	1	PSC_NI	ERBB3
0.0245926	-0.451623	0	0.125	1	PSC_NI	LMO4
0.0245926	-0.515165	0	0.125	1	PSC_NI	MIGA2
0.0245926	-0.372458	0	0.125	1	PSC_NI	OAS3
0.0245926	-0.615586	0	0.125	1	PSC_NI	S100B
0.0245926	-0.480572	0	0.125	1	PSC_NI	AP1M1
0.0245926	-0.317949	0	0.125	1	PSC_NI	CCSAP
0.0245926	-0.253388	0	0.125	1	PSC_NI	FAM135A
0.0245926	-0.36474	0	0.125	1	PSC_NI	HPS5
0.0245926	-0.36474	0	0.125	1	PSC_NI	LRR1
0.0245926	-0.392599	0	0.125	1	PSC_NI	PCAT1
0.0245926	-0.392599	0	0.125	1	PSC_NI	SDR42E2
0.0245926	-0.3781	0	0.125	1	PSC_NI	SMYD4
0.0245926	-0.640446	0	0.125	1	PSC_NI	SOS1
0.0245926	-0.36474	0	0.125	1	PSC_NI	TNFSF14
0.0245926	-0.2624	0	0.125	1	PSC_NI	YKT6
0.0245926	-0.382029	0	0.125	1	PSC_NI	ZBTB17
0.0245926	-0.433115	0	0.125	1	PSC_NI	ZBTB18
0.0245926	-0.3781	0	0.125	1	PSC_NI	ZNF138
0.0245926	-0.332898	0	0.125	1	PSC_NI	ZNF692
0.0245926	-0.344165	0	0.125	1	PSC_NI	AC090204.1
0.0245926	-0.345543	0	0.125	1	PSC_NI	AC245452.1
0.0245926	-0.553929	0	0.125	1	PSC_NI	ATF3
0.0245926	-0.458656	0	0.125	1	PSC_NI	BHLHE40
0.0245926	-0.268386	0	0.125	1	PSC_NI	CROCC
0.0245926	-0.498758	0	0.125	1	PSC_NI	EPN2
0.0245926	-0.486475	0	0.125	1	PSC_NI	GINS4
0.0245926	-0.418324	0	0.125	1	PSC_NI	MS4A12
0.0245926	-0.338265	0	0.125	1	PSC_NI	NCSTN
0.0245926	-0.412352	0	0.125	1	PSC_NI	PANK4
0.0245926	-0.429922	0	0.125	1	PSC_NI	PLPP1
0.0245926	-0.486475	0	0.125	1	PSC_NI	TMEM91
0.0245926	-0.463576	0	0.125	1	PSC_NI	TPM1
0.0245926	-0.324382	0	0.125	1	PSC_NI	ZNF260
0.0245926	-0.398858	0	0.125	1	PSC_NI	ZNF446
0.0245926	-0.256259	0	0.125	1	PSC_NI	CMC4
0.0245926	-0.29723	0	0.125	1	PSC_NI	ACSS1
0.0245926	-0.58656	0	0.125	1	PSC_NI	DHX38
0.0245926	-0.372932	0	0.125	1	PSC_NI	EXOC6
0.0245926	-0.288434	0	0.125	1	PSC_NI	PARP3
0.0245926	-0.288434	0	0.125	1	PSC_NI	RHOT1
0.0248023	-0.72146	0.113	0.438	1	PSC_NI	AKR1A1
0.0248532	-0.553855	1	1	1	PSC_NI	RACK1
0.0249336	-0.777601	0.113	0.438	1	PSC_NI	IMP3
0.0251238	0.640265	0.189	0	1	PSC_I	KDM7A
0.0251238	0.581811	0.189	0	1	PSC_I	ST6GAL1
0.0251238	0.579763	0.189	0	1	PSC_I	DDX52
0.0251238	0.541502	0.189	0	1	PSC_I	FBXO34
0.0251238	0.645627	0.189	0	1	PSC_I	GPS2
0.0251238	0.698048	0.189	0	1	PSC_I	ITPR2
0.0251238	0.816957	0.189	0	1	PSC_I	NFIA
0.0251238	0.581644	0.189	0	1	PSC_I	POLK
0.0251238	0.699807	0.189	0	1	PSC_I	RPS6KA5
0.0251238	0.71017	0.189	0	1	PSC_I	SLC30A7
0.0251238	0.59495	0.189	0	1	PSC_I	TRIM28
0.0251238	0.871845	0.189	0	1	PSC_I	UBE2Z
0.0251238	0.678875	0.189	0	1	PSC_I	SMCO4
0.0251238	0.648625	0.189	0	1	PSC_I	TULP4
0.0251238	0.700255	0.189	0	1	PSC_I	CDK5R1
0.0251238	0.79678	0.189	0	1	PSC_I	SLC40A1
0.0251238	0.623061	0.189	0	1	PSC_I	TIPARP
0.0251238	0.679274	0.189	0	1	PSC_I	ZNF720
0.0255771	-0.763654	0.057	0.312	1	PSC_NI	STX10
0.0256696	0.658518	0.623	0.688	1	PSC_I	ELF1
0.0260776	-0.423366	0.094	0.375	1	PSC_NI	MED31
0.0275204	-0.430974	0.528	0.875	1	PSC_NI	ANP32B
0.0276168	1.06348	0.34	0.062	1	PSC_I	TRIM8
0.0280097	1.00429	0.604	0.312	1	PSC_I	SPCS1
0.0283245	1.01957	0.585	0.312	1	PSC_I	TAX1BP1
0.0289186	0.949271	0.472	0.125	1	PSC_I	ZBTB38
0.0289928	1.10211	0.377	0.062	1	PSC_I	SSR1
0.0290873	-0.575372	0.264	0.625	1	PSC_NI	TAGLN2
0.0290894	-0.518781	1	1	1	PSC_NI	RPS4X
0.0299841	0.853957	0.358	0.062	1	PSC_I	ARF5
0.0310115	-0.345527	0.038	0.25	1	PSC_NI	C12orf49
0.031423	-0.736978	0.264	0.625	1	PSC_NI	ATP5PD
0.0317298	-0.571227	0.849	1	1	PSC_NI	MYL12A
0.0323028	-0.734796	0.264	0.625	1	PSC_NI	CCT8
0.0325658	-0.483574	0.189	0.5	1	PSC_NI	YTHDC1
0.0329249	-0.521452	0.774	0.75	1	PSC_NI	ARHGDIB
0.0331866	-0.764099	0.264	0.625	1	PSC_NI	PIGR
0.0334673	-0.366064	1	1	1	PSC_NI	RPL23A
0.0337726	0.994631	0.491	0.25	1	PSC_I	SKAP1
0.0349046	-0.611529	0.642	0.938	1	PSC_NI	CORO1A
0.0351769	-0.518365	0.057	0.312	1	PSC_NI	HINT2
0.0355649	0.576076	0.17	0	1	PSC_I	ANKZF1
0.0355649	0.514026	0.17	0	1	PSC_I	MED1
0.0355649	0.544046	0.17	0	1	PSC_I	RUNX1
0.0355649	0.75163	0.17	0	1	PSC_I	ALG13
0.0355649	0.515281	0.17	0	1	PSC_I	BRIX1
0.0355649	0.63379	0.17	0	1	PSC_I	MFSD14C
0.0355649	0.89152	0.17	0	1	PSC_I	TNFRSF4
0.0355649	0.565666	0.17	0	1	PSC_I	CKAP2
0.0355649	0.733387	0.17	0	1	PSC_I	GPATCH2
0.0355649	0.700665	0.17	0	1	PSC_I	THAP12
0.0355649	0.54521	0.17	0	1	PSC_I	MRPS23
0.0355649	0.457374	0.17	0	1	PSC_I	MVP
0.0355649	0.564763	0.17	0	1	PSC_I	RCC1L
0.0355649	0.566006	0.17	0	1	PSC_I	SUSD3
0.0355649	0.554725	0.17	0	1	PSC_I	UTY
0.0355649	0.603135	0.17	0	1	PSC_I	WBP4
0.0355649	0.633555	0.17	0	1	PSC_I	COMMD7
0.0355649	0.577439	0.17	0	1	PSC_I	EIF4H
0.0355649	0.538802	0.17	0	1	PSC_I	FAM104B
0.0355649	0.580449	0.17	0	1	PSC_I	TIMM17A
0.0355649	0.559596	0.17	0	1	PSC_I	HECTD1
0.0355649	0.540415	0.17	0	1	PSC_I	SPTBN1
0.0355649	0.538449	0.17	0	1	PSC_I	WIPI2
0.0365089	-0.519742	0.094	0.375	1	PSC_NI	ME2
0.0369306	-0.773578	0.132	0.438	1	PSC_NI	FAM208A
0.0372308	1.05645	0.434	0.25	1	PSC_I	PTPN7
0.0372812	-0.406993	1	1	1	PSC_NI	RPS23
0.0382744	-0.978994	0.17	0.438	1	PSC_NI	PRDX6
0.0383412	-0.412459	1	1	1	PSC_NI	RPL12
0.0389999	-0.516725	0.396	0.75	1	PSC_NI	GNG5
0.0394359	-0.631964	0.094	0.375	1	PSC_NI	MFF
0.0401233	-0.387099	1	1	1	PSC_NI	RPS18
0.0409981	1.05389	0.453	0.188	1	PSC_I	SH3BGRL
0.0412411	-0.314749	0.245	0.562	1	PSC_NI	GZMM
0.0412663	-0.488833	0.34	0.688	1	PSC_NI	DYNLRB1
0.0414465	1.3465	0.358	0.125	1	PSC_I	CHI3L2
0.0418393	-0.533891	0.094	0.375	1	PSC_NI	HSPA4
0.0419407	0.96189	0.358	0.062	1	PSC_I	ZMYM2
0.0419437	0.981517	0.358	0.062	1	PSC_I	PTPN2
0.042009	-0.76459	0.226	0.562	1	PSC_NI	RBCK1
0.0423869	-0.664939	0.642	0.875	1	PSC_NI	NCL
0.0426302	-0.709965	0.132	0.438	1	PSC_NI	TES
0.0441351	0.888302	0.566	0.375	1	PSC_I	MTDH
0.0445269	-0.403333	0.038	0.25	1	PSC_NI	PGM2
0.0448702	-0.690045	0.283	0.625	1	PSC_NI	STUB1
0.0449571	0.766957	0.981	0.938	1	PSC_I	HSP90AA1
0.0455597	-1.10425	0.019	0.188	1	PSC_NI	CD8A
0.0458444	-0.593875	0.226	0.562	1	PSC_NI	REX1BD
0.0460115	-0.777177	0.226	0.562	1	PSC_NI	TTC39C
0.0467551	-0.328261	1	1	1	PSC_NI	RPL19
0.0469388	0.474114	0.811	0.875	1	PSC_I	HSPA8
0.0471786	0.896108	0.453	0.188	1	PSC_I	TGFBR2
0.0474551	-0.533974	0.34	0.688	1	PSC_NI	C8orf59
0.0481464	-0.509022	1	1	1	PSC_NI	NACA
0.0486544	-0.697287	0.396	0.438	1	PSC_NI	NOSIP
0.0487998	1.11665	0.415	0.125	1	PSC_I	CD28
0.0499137	-0.370981	0.038	0.25	1	PSC_NI	TARBP1
0.0502001	0.524035	0.151	0	1	PSC_I	CHID1
0.0502001	0.407507	0.151	0	1	PSC_I	YARS2
0.0502001	0.538925	0.151	0	1	PSC_I	BLOC1S6
0.0502001	0.483102	0.151	0	1	PSC_I	CSNK1D
0.0502001	0.536	0.151	0	1	PSC_I	MYO9A
0.0502001	0.443979	0.151	0	1	PSC_I	POP7
0.0502001	0.525033	0.151	0	1	PSC_I	RAB5IF
0.0502001	0.412503	0.151	0	1	PSC_I	TMEM33
0.0502001	0.392646	0.151	0	1	PSC_I	TRAPPC3
0.0502001	0.556003	0.151	0	1	PSC_I	ZC3H6
0.0502001	0.530045	0.151	0	1	PSC_I	ATE1
0.0502001	0.464712	0.151	0	1	PSC_I	FCGRT
0.0502001	0.512396	0.151	0	1	PSC_I	KLF10
0.0502001	0.480883	0.151	0	1	PSC_I	LYRM1
0.0502001	0.469662	0.151	0	1	PSC_I	MCM3
0.0502001	0.433458	0.151	0	1	PSC_I	RIT1
0.0502001	0.443065	0.151	0	1	PSC_I	SELENOS
0.0502001	0.639365	0.151	0	1	PSC_I	STAM
0.0502001	0.551845	0.151	0	1	PSC_I	XPA
0.0502001	0.543099	0.151	0	1	PSC_I	ZNF44
0.0502001	0.51674	0.151	0	1	PSC_I	BRD8
0.0502001	0.607545	0.151	0	1	PSC_I	CDC42EP3
0.0502001	0.556271	0.151	0	1	PSC_I	EXOSC3
0.0502001	0.588408	0.151	0	1	PSC_I	PDE4DIP
0.0502001	0.512684	0.151	0	1	PSC_I	PRCC
0.0502001	0.429648	0.151	0	1	PSC_I	PTTG1IP
0.0502001	0.409321	0.151	0	1	PSC_I	UBE2S
0.0502001	0.471657	0.151	0	1	PSC_I	RLIM
0.0502001	0.441958	0.151	0	1	PSC_I	TET2
0.0502001	0.461827	0.151	0	1	PSC_I	TOB2
0.0502001	0.427038	0.151	0	1	PSC_I	RNF170
0.0509284	-0.439887	0.038	0.25	1	PSC_NI	KDM6A
0.0511234	-0.370065	0.038	0.25	1	PSC_NI	TMED9
0.0517399	-0.630275	0.038	0.25	1	PSC_NI	VPS26A
0.0528637	-0.257785	0.226	0.5	1	PSC_NI	MIF
0.0532763	-0.537605	1	1	1	PSC_NI	ACTG1
0.0537533	-0.804803	0.113	0.375	1	PSC_NI	LINC01550
0.0540259	-0.778783	0.038	0.25	1	PSC_NI	AL662844.4
0.0551136	-0.559357	0.151	0.438	1	PSC_NI	SLC25A36
0.055505	-0.916384	0.038	0.25	1	PSC_NI	CD8B
0.0556908	1.3203	0.34	0.062	1	PSC_I	IGHG1
0.0557802	0.513639	1	1	1	PSC_I	MT-ND3
0.0558428	-0.502784	0.811	1	1	PSC_NI	NPM1
0.0559704	0.906676	0.528	0.312	1	PSC_I	AKAP13
0.0562818	-0.811084	0.038	0.25	1	PSC_NI	NAA15
0.0565305	-0.510984	0.038	0.25	1	PSC_NI	PRPF18
0.0568808	-0.661117	0.038	0.25	1	PSC_NI	NEK9
0.0573086	0.387561	0.283	0.062	1	PSC_I	AC114760.2
0.0573638	-0.406644	0.038	0.25	1	PSC_NI	MAP3K7
0.0574743	-0.596477	0.038	0.25	1	PSC_NI	TOMM70
0.0576965	0.985686	0.811	0.688	1	PSC_I	KIAA1551
0.0579213	-0.51555	0.038	0.25	1	PSC_NI	MAPK14
0.0586053	0.774518	0.453	0.312	1	PSC_I	GGNBP2
0.058759	-0.645491	0.038	0.25	1	PSC_NI	MLLT10
0.0587737	-0.483626	0.038	0.25	1	PSC_NI	SNAPC1
0.0587788	-0.957213	0.302	0.5	1	PSC_NI	NUCB2
0.0588552	-0.484369	0.038	0.25	1	PSC_NI	S1PR4
0.058865	-0.517763	0.038	0.25	1	PSC_NI	PROSER1
0.0588671	-0.622448	0.038	0.25	1	PSC_NI	POLR2C
0.060227	-0.599991	0.566	0.812	1	PSC_NI	UQCRH
0.0605844	1.01538	0.528	0.312	1	PSC_I	RBM25
0.0627571	-0.971784	0.075	0.312	1	PSC_NI	TMA16
0.0628496	-0.286471	0.019	0.188	1	PSC_NI	MAPKAPK2
0.0632799	-0.296781	1	1	1	PSC_NI	EEF1A1
0.0635368	-0.500472	0.849	1	1	PSC_NI	ITM2B
0.0636757	-0.57497	0.245	0.562	1	PSC_NI	CCT4
0.0645063	-0.371202	0.962	1	1	PSC_NI	RPS26
0.0647327	-0.431889	0.943	1	1	PSC_NI	RPSA
0.0652343	-0.751514	0.151	0.438	1	PSC_NI	DYNLT1
0.0655586	0.287987	0.415	0.562	1	PSC_I	PSMA4
0.0677022	-0.350169	0.019	0.188	1	PSC_NI	KDM1A
0.068204	-0.613082	0.679	0.875	1	PSC_NI	EIF3F
0.0685245	-0.504627	0.151	0.438	1	PSC_NI	PFDN4
0.0685342	0.557722	0.774	0.75	1	PSC_I	C12orf57
0.0688081	-0.306043	0.283	0.562	1	PSC_NI	NSD1
0.0689305	-0.669979	0.302	0.625	1	PSC_NI	TSPO
0.0689954	0.961268	0.396	0.125	1	PSC_I	TUBA1B
0.0690219	-0.741398	0.019	0.188	1	PSC_NI	TRIM14
0.0691613	0.666142	0.321	0.062	1	PSC_I	SAMD9
0.0691652	-0.451376	0.019	0.188	1	PSC_NI	ENPP4
0.0694729	-0.768405	0.283	0.562	1	PSC_NI	MSL3
0.0695025	1.15072	0.321	0.062	1	PSC_I	ICA1
0.0697211	-0.610561	0.151	0.438	1	PSC_NI	C1orf123
0.0704794	-0.596246	0.075	0.312	1	PSC_NI	FAM208B
0.0704872	-0.526384	0.075	0.312	1	PSC_NI	COPS6
0.0707202	0.556092	0.132	0	1	PSC_I	TCP11L2
0.0707202	0.484708	0.132	0	1	PSC_I	BOD1
0.0707202	0.350689	0.132	0	1	PSC_I	CD5
0.0707202	0.536823	0.132	0	1	PSC_I	MMGT1
0.0707202	0.512048	0.132	0	1	PSC_I	TCHP
0.0707202	0.381873	0.132	0	1	PSC_I	WASHC2A
0.0707202	0.482411	0.132	0	1	PSC_I	ADK
0.0707202	0.368804	0.132	0	1	PSC_I	AIDA
0.0707202	0.476216	0.132	0	1	PSC_I	ALG2
0.0707202	0.48654	0.132	0	1	PSC_I	ANAPC10
0.0707202	0.339745	0.132	0	1	PSC_I	ARMC10
0.0707202	0.444335	0.132	0	1	PSC_I	CIC
0.0707202	0.328737	0.132	0	1	PSC_I	CPSF7
0.0707202	0.501388	0.132	0	1	PSC_I	DCAF15
0.0707202	0.424096	0.132	0	1	PSC_I	DLGAP1-AS1
0.0707202	0.41725	0.132	0	1	PSC_I	GCFC2
0.0707202	0.469652	0.132	0	1	PSC_I	LGALS8
0.0707202	0.391409	0.132	0	1	PSC_I	MRPS2
0.0707202	0.449756	0.132	0	1	PSC_I	MYO9B
0.0707202	0.484595	0.132	0	1	PSC_I	PAPOLG
0.0707202	0.536585	0.132	0	1	PSC_I	POU2AF1
0.0707202	0.496429	0.132	0	1	PSC_I	PSMC2
0.0707202	0.450039	0.132	0	1	PSC_I	SF3A1
0.0707202	0.433385	0.132	0	1	PSC_I	SLC35A3
0.0707202	0.521668	0.132	0	1	PSC_I	UBE2Q2
0.0707202	0.392473	0.132	0	1	PSC_I	C2orf49
0.0707202	0.487007	0.132	0	1	PSC_I	CEACAM7
0.0707202	0.713567	0.132	0	1	PSC_I	FBXO32
0.0707202	0.434609	0.132	0	1	PSC_I	FLYWCH1
0.0707202	0.473282	0.132	0	1	PSC_I	GON7
0.0707202	0.365478	0.132	0	1	PSC_I	HIST2H2AC
0.0707202	0.609757	0.132	0	1	PSC_I	MAFG
0.0707202	0.550191	0.132	0	1	PSC_I	MANF
0.0707202	0.449763	0.132	0	1	PSC_I	NEDD1
0.0707202	0.473353	0.132	0	1	PSC_I	NGDN
0.0707202	0.427119	0.132	0	1	PSC_I	NUP98
0.0707202	0.400177	0.132	0	1	PSC_I	PMPCB
0.0707202	0.37986	0.132	0	1	PSC_I	POLR2E
0.0707202	0.407681	0.132	0	1	PSC_I	PRKACA
0.0707202	0.398655	0.132	0	1	PSC_I	PRKRIP1
0.0707202	0.646095	0.132	0	1	PSC_I	PVALB
0.0707202	0.525635	0.132	0	1	PSC_I	RAD51C
0.0707202	0.476624	0.132	0	1	PSC_I	SCNM1
0.0707202	0.530945	0.132	0	1	PSC_I	SECISBP2L
0.0707202	0.456937	0.132	0	1	PSC_I	SH3GLB2
0.0707202	0.798087	0.132	0	1	PSC_I	SH3TC1
0.0707202	0.44343	0.132	0	1	PSC_I	TATDN3
0.0707202	0.638153	0.132	0	1	PSC_I	TMCC1
0.0707202	0.309339	0.132	0	1	PSC_I	TRDMT1
0.0707202	0.444377	0.132	0	1	PSC_I	TWISTNB
0.0707202	0.39292	0.132	0	1	PSC_I	TXNDC15
0.0707202	0.353538	0.132	0	1	PSC_I	UTP6
0.0707202	0.603437	0.132	0	1	PSC_I	ZBTB37
0.0707202	0.483945	0.132	0	1	PSC_I	ZDBF2
0.0707202	0.439397	0.132	0	1	PSC_I	ZNF267
0.0707202	0.295872	0.132	0	1	PSC_I	ZNF622
0.0707202	0.372037	0.132	0	1	PSC_I	ZNF75A
0.0707202	0.478374	0.132	0	1	PSC_I	IGFLR1
0.0707202	0.355944	0.132	0	1	PSC_I	SPAST
0.0707202	0.439613	0.132	0	1	PSC_I	TINF2
0.0707202	0.426979	0.132	0	1	PSC_I	TPGS2
0.070968	-0.693914	0.472	0.75	1	PSC_NI	VAMP8
0.0718457	-0.507022	0.075	0.312	1	PSC_NI	C19orf66
0.0720398	-0.40589	0.019	0.188	1	PSC_NI	PPP5C
0.0722649	-0.430685	0.075	0.312	1	PSC_NI	FEM1B
0.0724001	-0.418577	0.019	0.188	1	PSC_NI	SETDB1
0.0725889	-0.559982	0.075	0.312	1	PSC_NI	FKBP11
0.0726772	-0.626547	0.113	0.375	1	PSC_NI	CCNY
0.0728412	0.559071	0.208	0.188	1	PSC_I	AGO2
0.0730238	-0.344409	0.226	0.5	1	PSC_NI	GSTO1
0.0731108	-0.603912	0.113	0.375	1	PSC_NI	IER5
0.0732414	-0.504222	0.075	0.312	1	PSC_NI	AFG3L2
0.07325	-0.676094	0.547	0.812	1	PSC_NI	UXT
0.073462	-0.588209	0.075	0.312	1	PSC_NI	UTP3
0.0737891	-0.855586	0.396	0.688	1	PSC_NI	KRT10
0.0739255	-0.53056	0.019	0.188	1	PSC_NI	CRYZ
0.0740793	-0.613034	0.075	0.312	1	PSC_NI	DLD
0.0742604	-0.288662	0.019	0.188	1	PSC_NI	EFHC1
0.0743082	1.0882	0.472	0.312	1	PSC_I	RPL22L1
0.0753988	0.742165	0.321	0.062	1	PSC_I	IRAK4
0.0755245	-0.482844	0.075	0.312	1	PSC_NI	TMEM263
0.0756391	-0.362997	0.019	0.188	1	PSC_NI	GFM1
0.0757284	-0.567771	0.113	0.375	1	PSC_NI	NDUFB7
0.0757311	-0.818635	0.113	0.375	1	PSC_NI	ZNF217
0.0757505	-0.264181	0.226	0.5	1	PSC_NI	SP110
0.075954	-0.636106	0.019	0.188	1	PSC_NI	BID
0.0760688	0.686408	0.717	0.75	1	PSC_I	KLF6
0.0763143	-0.434737	0.019	0.188	1	PSC_NI	CHPT1
0.0764375	-0.521844	0.113	0.375	1	PSC_NI	PPIL3
0.0764628	0.676731	0.415	0.125	1	PSC_I	MRPL52
0.0767197	-0.545629	0.113	0.375	1	PSC_NI	PSMD13
0.0768045	-0.537533	0.019	0.188	1	PSC_NI	GFPT1
0.0768443	-0.538145	0.019	0.188	1	PSC_NI	HIST1H2BE
0.0768456	-0.538839	0.113	0.375	1	PSC_NI	ARMCX3
0.0769598	-0.412143	0.019	0.188	1	PSC_NI	ZNF623
0.0770568	-0.352508	0.019	0.188	1	PSC_NI	HSPA14
0.0770568	-0.352508	0.019	0.188	1	PSC_NI	SERTAD3
0.0773194	0.664994	0.302	0.25	1	PSC_I	OFD1
0.0784753	-0.471206	0.019	0.188	1	PSC_NI	GBP3
0.0785365	-0.335626	0.283	0.562	1	PSC_NI	ATP5MC1
0.0786307	-0.481322	0.264	0.562	1	PSC_NI	POP5
0.0787017	-0.490108	0.019	0.188	1	PSC_NI	CYC1
0.0787931	-0.440148	0.019	0.188	1	PSC_NI	SNTB2
0.0788891	-0.391387	0.019	0.188	1	PSC_NI	C6orf47
0.0794385	-0.487233	0.019	0.188	1	PSC_NI	ATP7A
0.0799104	-0.425099	0.019	0.188	1	PSC_NI	ZMYM1
0.0800976	-0.511387	0.019	0.188	1	PSC_NI	C18orf25
0.0802114	0.412242	0.377	0.125	1	PSC_I	ZRANB2
0.0802275	-0.351981	1	1	1	PSC_NI	TPT1
0.0804122	-0.545409	0.019	0.188	1	PSC_NI	YEATS4
0.0804686	-0.655354	0.019	0.188	1	PSC_NI	AC020571.1
0.0805615	-0.325837	0.019	0.188	1	PSC_NI	FASTKD2
0.0805639	-0.437602	0.019	0.188	1	PSC_NI	FAIM
0.0805649	-0.433821	0.019	0.188	1	PSC_NI	CUEDC2
0.0805692	-0.405135	0.019	0.188	1	PSC_NI	ATXN7L1
0.080619	-0.434076	0.019	0.188	1	PSC_NI	C22orf39
0.0806233	-0.426869	0.019	0.188	1	PSC_NI	THEMIS2
0.0806364	-0.581764	0.019	0.188	1	PSC_NI	MFSD12
0.0806433	-0.421013	0.019	0.188	1	PSC_NI	IL12RB1
0.0806491	-0.385647	0.019	0.188	1	PSC_NI	JAML
0.0818455	-0.380683	0.094	0.312	1	PSC_NI	TFG
0.0818809	-0.455207	0.509	0.812	1	PSC_NI	SRRM1
0.0822528	-0.871392	0.132	0.375	1	PSC_NI	RFLNB
0.0823018	0.967419	0.358	0.188	1	PSC_I	GABPB1-AS1
0.082491	-0.559545	0.509	0.812	1	PSC_NI	TRAF3IP3
0.0831148	0.689391	0.396	0.375	1	PSC_I	MSI2
0.0834887	-0.343607	0.094	0.312	1	PSC_NI	DEF6
0.085059	-0.54935	0.208	0.5	1	PSC_NI	SFXN1
0.0856207	0.86736	0.396	0.125	1	PSC_I	TMEM167A
0.0859911	-0.634166	0.264	0.562	1	PSC_NI	SMIM26
0.0861264	-0.275288	1	1	1	PSC_NI	RPL11
0.0863318	-0.299027	1	1	1	PSC_NI	RPS7
0.0864174	-0.623603	0.208	0.5	1	PSC_NI	TCF25
0.0872088	-0.31483	0.057	0.25	1	PSC_NI	AMN
0.0922915	-0.751531	0.283	0.562	1	PSC_NI	UFC1
0.0933697	0.620486	0.283	0.062	1	PSC_I	ZNF32
0.0934518	-0.412715	0.208	0.125	1	PSC_NI	GADD45G
0.0935428	-0.412211	0.34	0.625	1	PSC_NI	CMPK1
0.0943115	-0.712617	0.396	0.688	1	PSC_NI	TBCA
0.0945777	-0.413058	0.453	0.75	1	PSC_NI	PEBP1
0.0946569	0.816828	0.415	0.188	1	PSC_I	CACYBP
0.0949172	0.837846	0.547	0.312	1	PSC_I	TGOLN2
0.0953101	-0.61739	0.264	0.562	1	PSC_NI	COPE
0.0962594	-0.40541	1	1	1	PSC_NI	RPL7A
0.0964918	-0.382005	0.132	0.375	1	PSC_NI	ZNF451
0.0979091	-0.474381	0.226	0.5	1	PSC_NI	CDC42SE1
0.0979207	1.1451	0.491	0.25	1	PSC_I	CTLA4
0.0982664	-0.70203	0.17	0.438	1	PSC_NI	TECR
0.0995543	0.633803	0.113	0	1	PSC_I	CRTAP
0.0995543	0.396322	0.113	0	1	PSC_I	MOB3A
0.0995543	0.34976	0.113	0	1	PSC_I	TOMM5
0.0995543	0.331193	0.113	0	1	PSC_I	YWHAG
0.0995543	0.398349	0.113	0	1	PSC_I	ABRAXAS2
0.0995543	0.322522	0.113	0	1	PSC_I	AK2
0.0995543	0.397219	0.113	0	1	PSC_I	FBRS
0.0995543	0.339272	0.113	0	1	PSC_I	FBXO33
0.0995543	0.391786	0.113	0	1	PSC_I	GDI1
0.0995543	0.426686	0.113	0	1	PSC_I	GNL2
0.0995543	0.413879	0.113	0	1	PSC_I	KNOP1
0.0995543	0.436755	0.113	0	1	PSC_I	LCMT1
0.0995543	0.409232	0.113	0	1	PSC_I	MYCBP
0.0995543	0.507811	0.113	0	1	PSC_I	MYO6
0.0995543	0.398411	0.113	0	1	PSC_I	PGAP1
0.0995543	0.399246	0.113	0	1	PSC_I	PHYH
0.0995543	0.426893	0.113	0	1	PSC_I	PTGES2
0.0995543	0.488301	0.113	0	1	PSC_I	RAB9A
0.0995543	0.362191	0.113	0	1	PSC_I	RABEP1
0.0995543	0.387814	0.113	0	1	PSC_I	RAD17
0.0995543	0.354863	0.113	0	1	PSC_I	SLC35A5
0.0995543	0.400287	0.113	0	1	PSC_I	SPTLC2
0.0995543	0.395825	0.113	0	1	PSC_I	SUPT5H
0.0995543	0.371067	0.113	0	1	PSC_I	SYT11
0.0995543	0.487234	0.113	0	1	PSC_I	THAP5
0.0995543	0.478604	0.113	0	1	PSC_I	UBE2D1
0.0995543	0.413623	0.113	0	1	PSC_I	UBR1
0.0995543	0.42784	0.113	0	1	PSC_I	USP51
0.0995543	0.357695	0.113	0	1	PSC_I	ZPR1
0.0995543	0.365264	0.113	0	1	PSC_I	ACO2
0.0995543	0.331016	0.113	0	1	PSC_I	DDX39A
0.0995543	0.434975	0.113	0	1	PSC_I	DENND6B
0.0995543	0.270272	0.113	0	1	PSC_I	DIP2B
0.0995543	0.393268	0.113	0	1	PSC_I	DNAJC16
0.0995543	0.32355	0.113	0	1	PSC_I	FOXK1
0.0995543	0.429113	0.113	0	1	PSC_I	GNPAT
0.0995543	0.433195	0.113	0	1	PSC_I	HSPA12A
0.0995543	0.426592	0.113	0	1	PSC_I	KPNA2
0.0995543	0.475813	0.113	0	1	PSC_I	LMBR1L
0.0995543	0.382195	0.113	0	1	PSC_I	LPCAT3
0.0995543	0.413294	0.113	0	1	PSC_I	MCRIP2
0.0995543	0.390729	0.113	0	1	PSC_I	MTHFS
0.0995543	0.332147	0.113	0	1	PSC_I	PMM1
0.0995543	0.375443	0.113	0	1	PSC_I	PRR3
0.0995543	0.301687	0.113	0	1	PSC_I	SLC39A4
0.0995543	0.506152	0.113	0	1	PSC_I	TFRC
0.0995543	0.636127	0.113	0	1	PSC_I	TNFRSF18
0.0995543	0.357391	0.113	0	1	PSC_I	VAV1
0.0995543	0.348606	0.113	0	1	PSC_I	ZFY
0.0995543	0.395939	0.113	0	1	PSC_I	CRCP
0.0995543	0.441891	0.113	0	1	PSC_I	CYSTM1
0.0995543	0.385812	0.113	0	1	PSC_I	ISOC1
0.0995543	0.303361	0.113	0	1	PSC_I	MPPE1
0.0995543	0.425291	0.113	0	1	PSC_I	NLRC3
0.0995543	0.322792	0.113	0	1	PSC_I	ORC3
0.0995543	0.468469	0.113	0	1	PSC_I	RUFY2
0.0995543	0.419857	0.113	0	1	PSC_I	SIPA1L1
0.0995543	0.256769	0.113	0	1	PSC_I	SLC35E1
0.0995543	0.420972	0.113	0	1	PSC_I	SPG11
0.0995543	0.492564	0.113	0	1	PSC_I	TAF3
0.0995543	0.330387	0.113	0	1	PSC_I	TBC1D10B
0.0995543	0.668134	0.113	0	1	PSC_I	AC020916.1
0.0995543	0.388303	0.113	0	1	PSC_I	AC092683.1
0.0995543	0.380084	0.113	0	1	PSC_I	ACBD3
0.0995543	0.403705	0.113	0	1	PSC_I	ANKRD13D
0.0995543	0.372744	0.113	0	1	PSC_I	ASB1
0.0995543	0.534793	0.113	0	1	PSC_I	ATP13A2
0.0995543	0.378252	0.113	0	1	PSC_I	CEP97
0.0995543	0.493393	0.113	0	1	PSC_I	CERS5
0.0995543	0.418609	0.113	0	1	PSC_I	CNPPD1
0.0995543	0.316081	0.113	0	1	PSC_I	DNAJB2
0.0995543	0.418642	0.113	0	1	PSC_I	DOK2
0.0995543	0.365302	0.113	0	1	PSC_I	EDEM1
0.0995543	0.495886	0.113	0	1	PSC_I	GADD45A
0.0995543	0.434923	0.113	0	1	PSC_I	GPANK1
0.0995543	0.359288	0.113	0	1	PSC_I	HMGCL
0.0995543	0.500822	0.113	0	1	PSC_I	ING5
0.0995543	0.411598	0.113	0	1	PSC_I	LINC00847
0.0995543	0.403928	0.113	0	1	PSC_I	MAGOHB
0.0995543	0.345281	0.113	0	1	PSC_I	MMAB
0.0995543	0.294322	0.113	0	1	PSC_I	NAA35
0.0995543	0.37714	0.113	0	1	PSC_I	NFATC1
0.0995543	0.526735	0.113	0	1	PSC_I	OSBPL2
0.0995543	0.413066	0.113	0	1	PSC_I	PAFAH1B2
0.0995543	0.307559	0.113	0	1	PSC_I	RPP14
0.0995543	0.521279	0.113	0	1	PSC_I	SEC14L1
0.0995543	0.442016	0.113	0	1	PSC_I	SELENOP
0.0995543	0.408407	0.113	0	1	PSC_I	TARS
0.0995543	0.305687	0.113	0	1	PSC_I	TRAP1
0.0995543	0.318261	0.113	0	1	PSC_I	TRMT10C
0.0995543	0.315386	0.113	0	1	PSC_I	TRPM7
0.0995543	0.408283	0.113	0	1	PSC_I	TUBGCP5
0.0995543	0.263759	0.113	0	1	PSC_I	UCKL1
0.0995543	0.371356	0.113	0	1	PSC_I	VIM-AS1
0.0995543	0.494224	0.113	0	1	PSC_I	ZCCHC14
0.0995543	0.367547	0.113	0	1	PSC_I	ZNF675
0.0995543	0.46121	0.113	0	1	PSC_I	CLCC1
0.0995543	0.369428	0.113	0	1	PSC_I	DDB1
0.0995543	0.377405	0.113	0	1	PSC_I	FAM215B
0.0995543	0.338455	0.113	0	1	PSC_I	INO80
0.0995543	0.390143	0.113	0	1	PSC_I	PHF10
0.0995543	0.338435	0.113	0	1	PSC_I	PRKCZ
0.0995543	0.410046	0.113	0	1	PSC_I	RDH14
0.0995543	0.322959	0.113	0	1	PSC_I	RFX3
0.0995543	0.426709	0.113	0	1	PSC_I	ZNF195
0.0995543	0.487759	0.113	0	1	PSC_I	AGPAT3
0.0995543	0.393666	0.113	0	1	PSC_I	CERK
0.0995543	0.531435	0.113	0	1	PSC_I	CRK
0.0995543	0.499001	0.113	0	1	PSC_I	DCAF6
0.0995543	0.441175	0.113	0	1	PSC_I	EIF2B3
0.0995543	0.483906	0.113	0	1	PSC_I	ENTR1
0.0995543	0.478175	0.113	0	1	PSC_I	FBXL17
0.0995543	0.317602	0.113	0	1	PSC_I	FXN
0.0995543	0.608201	0.113	0	1	PSC_I	KSR2
0.0995543	0.353694	0.113	0	1	PSC_I	PPP3CA
0.0995543	0.420167	0.113	0	1	PSC_I	SFT2D2
0.0998633	-0.660553	0.132	0.375	1	PSC_NI	PSMB2
0.10038	-0.771163	0.094	0.312	1	PSC_NI	RNF10
0.100523	-0.35616	0.057	0.25	1	PSC_NI	HIPK3
0.100678	-0.311814	0.057	0.25	1	PSC_NI	LAMTOR2
0.101112	-0.417762	0.057	0.25	1	PSC_NI	ACYP2
0.101156	-0.369033	0.887	1	1	PSC_NI	EIF3E
0.101303	0.70517	0.396	0.125	1	PSC_I	TBC1D10C
0.102833	-0.58139	0.17	0.438	1	PSC_NI	DDOST
0.103704	-0.5802	0.17	0.438	1	PSC_NI	CD55
0.104512	0.341241	0.321	0.375	1	PSC_I	MRPL34
0.104976	0.916058	0.623	0.5	1	PSC_I	ITM2A
0.105367	-0.694615	0.17	0.438	1	PSC_NI	ESF1
0.105452	0.278602	0.226	0.312	1	PSC_I	SRPK1
0.10565	-0.714395	0.17	0.438	1	PSC_NI	EIF5B
0.105948	0.404721	0.472	0.5	1	PSC_I	CSDE1
0.107131	-0.290432	0.019	0.125	1	PSC_NI	ABCC5
0.107131	-0.374832	0.019	0.125	1	PSC_NI	ATG101
0.107131	-0.332746	0.019	0.125	1	PSC_NI	DHX37
0.107131	-0.268069	0.019	0.125	1	PSC_NI	QRICH1
0.107131	-0.254777	0.019	0.125	1	PSC_NI	WDR12
0.107131	-0.278109	0.019	0.125	1	PSC_NI	BCAT2
0.107131	-0.442723	0.019	0.125	1	PSC_NI	CEP44
0.107131	-0.339535	0.019	0.125	1	PSC_NI	CHST2
0.107131	-0.257513	0.019	0.125	1	PSC_NI	ELAC1
0.107131	-0.452463	0.019	0.125	1	PSC_NI	ELF4
0.107131	-0.304118	0.019	0.125	1	PSC_NI	LCORL
0.107131	-0.317159	0.019	0.125	1	PSC_NI	POFUT1
0.107131	-0.351226	0.019	0.125	1	PSC_NI	QSOX1
0.107131	-0.397407	0.019	0.125	1	PSC_NI	SAV1
0.107131	-0.769376	0.019	0.125	1	PSC_NI	ZBP1
0.107131	-0.361739	0.019	0.125	1	PSC_NI	BTD
0.107131	-0.315729	0.019	0.125	1	PSC_NI	CALHM2
0.107131	-0.303274	0.019	0.125	1	PSC_NI	RPP21
0.107131	-0.38811	0.019	0.125	1	PSC_NI	CC2D1B
0.107131	-0.479458	0.019	0.125	1	PSC_NI	ECD
0.107131	-0.251777	0.019	0.125	1	PSC_NI	GALC
0.107131	-0.33119	0.019	0.125	1	PSC_NI	SRGAP2
0.107131	-0.282984	0.019	0.125	1	PSC_NI	TSPAN1
0.107131	-0.34342	0.019	0.125	1	PSC_NI	ATG4D
0.107131	-0.325145	0.019	0.125	1	PSC_NI	EFNA4
0.107131	-0.548084	0.019	0.125	1	PSC_NI	EIF2AK3
0.107131	-0.310157	0.019	0.125	1	PSC_NI	SEC16A
0.107131	-0.280506	0.019	0.125	1	PSC_NI	TAOK2
0.107131	-0.34386	0.019	0.125	1	PSC_NI	UBASH3B
0.107131	-0.318697	0.019	0.125	1	PSC_NI	C3orf52
0.107131	-0.293308	0.019	0.125	1	PSC_NI	LIG3
0.107131	-0.30216	0.019	0.125	1	PSC_NI	MAPK8
0.107131	-0.365683	0.019	0.125	1	PSC_NI	MBLAC1
0.107131	-0.291725	0.019	0.125	1	PSC_NI	NIPSNAP1
0.107131	-0.298709	0.019	0.125	1	PSC_NI	SYNC
0.107131	-0.382068	0.019	0.125	1	PSC_NI	ARHGAP26
0.107131	-0.42571	0.019	0.125	1	PSC_NI	KLRG1
0.107131	-0.419895	0.019	0.125	1	PSC_NI	TBL1X
0.107131	-0.488946	0.019	0.125	1	PSC_NI	CEP162
0.107131	-0.383268	0.019	0.125	1	PSC_NI	AL050341.2
0.107131	-0.4366	0.019	0.125	1	PSC_NI	CCDC93
0.107131	-0.351117	0.019	0.125	1	PSC_NI	CLASRP
0.107131	-0.306805	0.019	0.125	1	PSC_NI	GLIS3
0.107131	-0.445405	0.019	0.125	1	PSC_NI	HACD2
0.107131	-0.311484	0.019	0.125	1	PSC_NI	LINC01372
0.107131	-0.294076	0.019	0.125	1	PSC_NI	NR1H2
0.107131	-0.311439	0.019	0.125	1	PSC_NI	POLG2
0.107131	-0.277701	0.019	0.125	1	PSC_NI	RRAGA
0.107131	-0.282584	0.019	0.125	1	PSC_NI	TSR3
0.107131	-0.566058	0.019	0.125	1	PSC_NI	UNC45A
0.107131	-0.312725	0.019	0.125	1	PSC_NI	Z93930.2
0.107131	-0.306861	0.019	0.125	1	PSC_NI	ZNF181
0.107131	-0.746104	0.019	0.125	1	PSC_NI	GSTM3
0.107131	-0.504304	0.019	0.125	1	PSC_NI	LEKR1
0.107131	-0.304489	0.019	0.125	1	PSC_NI	NKIRAS2
0.107131	-0.460407	0.019	0.125	1	PSC_NI	PSMD10
0.107131	-0.253191	0.019	0.125	1	PSC_NI	ABR
0.107131	-0.334696	0.019	0.125	1	PSC_NI	ANKRD46
0.107131	-0.260793	0.019	0.125	1	PSC_NI	FGFR1OP
0.107131	-0.417053	0.019	0.125	1	PSC_NI	MINCR
0.107131	-0.263883	0.019	0.125	1	PSC_NI	PELO
0.107131	-0.322574	0.019	0.125	1	PSC_NI	TMEM8A
0.107131	-0.414925	0.019	0.125	1	PSC_NI	TUBG1
0.107131	-0.262312	0.019	0.125	1	PSC_NI	ABI3
0.107131	-0.373964	0.019	0.125	1	PSC_NI	HHLA3
0.107131	-0.258457	0.019	0.125	1	PSC_NI	PRF1
0.107131	-0.306011	0.019	0.125	1	PSC_NI	SPATA33
0.107131	-0.340697	0.019	0.125	1	PSC_NI	TDRD3
0.107131	-0.316644	0.019	0.125	1	PSC_NI	AC073389.1
0.107131	-0.319243	0.019	0.125	1	PSC_NI	ACVR1B
0.107131	-0.345726	0.019	0.125	1	PSC_NI	ATP6V1C1
0.107131	-0.277315	0.019	0.125	1	PSC_NI	GPX2
0.107131	-0.541826	0.019	0.125	1	PSC_NI	GTPBP3
0.107131	-0.361086	0.019	0.125	1	PSC_NI	LINC02273
0.107131	-0.251704	0.019	0.125	1	PSC_NI	RASD1
0.107131	-0.465891	0.019	0.125	1	PSC_NI	MLKL
0.107131	-0.303635	0.019	0.125	1	PSC_NI	NFRKB
0.107131	-0.296429	0.019	0.125	1	PSC_NI	TM7SF2
0.107131	-0.306175	0.019	0.125	1	PSC_NI	UBN2
0.107131	-0.359942	0.019	0.125	1	PSC_NI	ZNF808
0.107131	-0.391534	0.019	0.125	1	PSC_NI	AMPD3
0.107131	-0.268464	0.019	0.125	1	PSC_NI	LACTB
0.107131	-0.434182	0.019	0.125	1	PSC_NI	LMBR1
0.107131	-0.278503	0.019	0.125	1	PSC_NI	TTI1
0.107146	-0.813485	0.057	0.25	1	PSC_NI	TRIM23
0.107297	-0.504157	0.528	0.812	1	PSC_NI	PHGR1
0.107585	-0.383802	0.094	0.312	1	PSC_NI	RBMX2
0.108172	-0.35271	1	1	1	PSC_NI	RPS24
0.108278	0.503886	0.528	0.25	1	PSC_I	PTP4A2
0.10843	-0.549146	0.057	0.25	1	PSC_NI	RING1
0.108523	0.676949	0.472	0.188	1	PSC_I	TBL1XR1
0.108709	0.590826	0.245	0.188	1	PSC_I	SLC16A7
0.110292	-0.742859	0.038	0.188	1	PSC_NI	HEATR5B
0.110509	-0.669229	0.094	0.312	1	PSC_NI	SLC20A1
0.110909	0.659284	0.302	0.125	1	PSC_I	WAS
0.111237	0.83493	0.396	0.188	1	PSC_I	MEAF6
0.111486	0.765977	0.264	0.062	1	PSC_I	GPATCH8
0.112088	-0.750042	0.283	0.562	1	PSC_NI	DRAP1
0.112353	-0.411495	0.094	0.312	1	PSC_NI	NFX1
0.113165	-0.345282	1	1	1	PSC_NI	RPL35A
0.113178	-0.391302	0.057	0.25	1	PSC_NI	RASSF1
0.113253	-0.572396	0.057	0.25	1	PSC_NI	SPNS3
0.113403	-0.77954	0.038	0.188	1	PSC_NI	TGIF2
0.114001	-0.26989	0.962	0.938	1	PSC_NI	RPLP0
0.114015	-0.292095	1	1	1	PSC_NI	RPS27A
0.114938	-0.508997	0.132	0.375	1	PSC_NI	METTL23
0.115206	-0.440349	0.057	0.25	1	PSC_NI	PUS1
0.115342	-0.395041	0.057	0.25	1	PSC_NI	COA6
0.115774	-0.321642	0.057	0.25	1	PSC_NI	CISD3
0.115808	0.593921	0.981	0.875	1	PSC_I	PTPRC
0.115908	-0.487174	0.057	0.25	1	PSC_NI	PITPNA-AS1
0.116476	0.497853	0.642	0.625	1	PSC_I	HSPE1
0.116843	-0.843799	0.057	0.25	1	PSC_NI	BACH2
0.117294	0.691754	0.283	0.125	1	PSC_I	CLIP1
0.117457	-0.4285	0.094	0.312	1	PSC_NI	DDRGK1
0.117517	0.743717	0.283	0.062	1	PSC_I	YWHAH
0.117842	-0.449395	0.057	0.25	1	PSC_NI	DNAJC13
0.118344	-0.447321	0.057	0.25	1	PSC_NI	PAIP1
0.118909	-0.41005	0.943	1	1	PSC_NI	PFN1
0.119014	-0.675979	0.226	0.5	1	PSC_NI	DDX21
0.119111	-0.545858	0.057	0.25	1	PSC_NI	DNAJA3
0.119231	-0.346473	0.057	0.25	1	PSC_NI	TOR1AIP1
0.119365	-0.755834	0.226	0.5	1	PSC_NI	SELENOF
0.11962	-0.461153	0.283	0.562	1	PSC_NI	UBE2L3
0.11966	-0.414311	0.057	0.25	1	PSC_NI	URM1
0.119813	-0.504309	0.132	0.375	1	PSC_NI	LRPAP1
0.120314	-0.486282	0.396	0.688	1	PSC_NI	PSME2
0.120813	-0.632329	0.057	0.25	1	PSC_NI	UVRAG
0.120911	-0.477323	0.132	0.375	1	PSC_NI	MRPL43
0.121122	-0.615961	0.132	0.375	1	PSC_NI	SIRT7
0.121459	-0.483051	0.057	0.25	1	PSC_NI	GLO1
0.121514	-0.5447	0.057	0.25	1	PSC_NI	TCF3
0.121965	0.720464	0.755	0.562	1	PSC_I	CIRBP
0.122297	-0.724667	0.34	0.625	1	PSC_NI	EMP3
0.122449	-0.254432	0.472	0.75	1	PSC_NI	EVI2B
0.122622	-0.540614	0.094	0.312	1	PSC_NI	TRIM33
0.12272	0.837592	0.415	0.188	1	PSC_I	PPP1CC
0.122866	-0.277824	0.208	0.438	1	PSC_NI	PNRC2
0.122874	-0.42683	0.094	0.312	1	PSC_NI	SPTSSA
0.122968	0.950579	0.623	0.438	1	PSC_I	COTL1
0.12333	-0.709479	0.094	0.312	1	PSC_NI	PLEKHA1
0.123679	-0.526285	0.094	0.312	1	PSC_NI	CAMK4
0.125108	0.460072	0.585	0.5	1	PSC_I	GPSM3
0.125367	-0.842623	0.189	0.438	1	PSC_NI	CHRM3-AS2
0.125578	-0.355658	0.151	0.375	1	PSC_NI	LENG8
0.12563	0.853326	0.453	0.375	1	PSC_I	PASK
0.126182	-0.473225	0.094	0.312	1	PSC_NI	USP14
0.126206	-0.597573	0.094	0.312	1	PSC_NI	SLC25A39
0.126745	-0.468415	0.094	0.312	1	PSC_NI	RAB4A
0.128151	0.927653	0.321	0.125	1	PSC_I	VPS29
0.128263	0.846374	0.585	0.312	1	PSC_I	ATRX
0.129046	-0.29119	0.623	0.875	1	PSC_NI	ARPC3
0.129084	-0.555563	0.094	0.312	1	PSC_NI	ARRB2
0.129232	-0.541007	0.66	0.75	1	PSC_NI	ACTR3
0.12932	-0.633624	0.094	0.312	1	PSC_NI	NT5C3A
0.12942	0.732025	0.528	0.25	1	PSC_I	SPOCK2
0.129725	-0.485143	0.094	0.312	1	PSC_NI	GTPBP8
0.129855	0.724342	0.321	0.125	1	PSC_I	SQSTM1
0.130201	0.510919	0.528	0.25	1	PSC_I	FYN
0.130346	-0.257633	0.264	0.5	1	PSC_NI	FXR1
0.130451	-0.517526	0.283	0.562	1	PSC_NI	CCND3
0.130824	0.546935	0.377	0.125	1	PSC_I	H2AFY
0.131811	-0.256614	0.491	0.75	1	PSC_NI	IER2
0.132012	-0.275891	1	1	1	PSC_NI	RPL28
0.132463	0.785071	0.453	0.25	1	PSC_I	RASA2
0.132781	0.325303	0.377	0.438	1	PSC_I	RBX1
0.135779	0.764237	0.302	0.188	1	PSC_I	KMT2C
0.136251	-0.304705	0.981	1	1	PSC_NI	RPS25
0.137399	-0.257762	1	1	1	PSC_NI	RPL18
0.1376	-0.312225	0.075	0.25	1	PSC_NI	BEX2
0.138517	-0.479166	0.189	0.438	1	PSC_NI	ISG15
0.139191	0.639168	0.792	0.562	1	PSC_I	EIF4A2
0.13996	0.728041	0.321	0.125	1	PSC_I	RNASEH2C
0.14017	0.763616	0.453	0.188	1	PSC_I	SRSF10
0.141195	-0.373299	0.245	0.5	1	PSC_NI	DNAJC15
0.141864	0.798962	0.34	0.125	1	PSC_I	P2RY10
0.142877	0.340396	0.491	0.25	1	PSC_I	RAP1A
0.143615	0.469485	0.358	0.375	1	PSC_I	FCMR
0.143645	-0.331031	0.151	0.375	1	PSC_NI	PSMA2
0.144169	0.508231	0.283	0.25	1	PSC_I	PRKDC
0.144492	-0.603197	0.189	0.438	1	PSC_NI	MGAT4A
0.145562	0.689394	0.226	0.062	1	PSC_I	SINHCAF
0.145698	-0.307723	0.981	1	1	PSC_NI	RPL14
0.146263	0.406489	0.264	0.062	1	PSC_I	CCDC25
0.146589	0.733577	0.321	0.125	1	PSC_I	RABGAP1L
0.147238	0.672791	0.302	0.25	1	PSC_I	CD84
0.148489	0.703573	0.321	0.125	1	PSC_I	SNRPD1
0.149563	-0.251485	0.264	0.5	1	PSC_NI	PSMA5
0.149742	-0.403446	0.302	0.562	1	PSC_NI	TMEM14B
0.150409	-0.621502	0.604	0.812	1	PSC_NI	RGS10
0.150768	-0.525118	0.189	0.438	1	PSC_NI	EFCAB14
0.151782	-0.525468	0.189	0.438	1	PSC_NI	MPC2
0.15317	-0.422813	0.245	0.5	1	PSC_NI	PHF20L1
0.153361	-0.308666	1	1	1	PSC_NI	RPL5
0.154655	0.265673	0.113	0.188	1	PSC_I	ZCCHC7
0.155208	-0.297674	0.208	0.438	1	PSC_NI	PRRC2B
0.155502	0.983021	0.585	0.312	1	PSC_I	HSPA1A
0.155954	-0.375321	0.151	0.375	1	PSC_NI	FKBP2
0.156133	-0.413208	0.151	0.375	1	PSC_NI	PPIE
0.156915	0.935249	0.453	0.25	1	PSC_I	IKZF3
0.157211	-0.585335	0.038	0.188	1	PSC_NI	ZNF701
0.158388	-0.324915	0.038	0.188	1	PSC_NI	PHLDA1
0.158593	-0.323308	0.038	0.188	1	PSC_NI	ACSL5
0.159573	0.725526	0.264	0.062	1	PSC_I	CYB5B
0.159773	-0.340108	0.113	0.312	1	PSC_NI	PRKCA
0.16068	1.03799	0.264	0.062	1	PSC_I	CREM
0.160927	0.271545	0.396	0.438	1	PSC_I	PHF3
0.161194	-0.802773	0.094	0.25	1	PSC_NI	RASGRP2
0.161471	0.622855	0.453	0.375	1	PSC_I	RHOH
0.161519	-0.382208	0.151	0.375	1	PSC_NI	KLF3
0.161914	0.592279	0.66	0.5	1	PSC_I	VMP1
0.162178	-0.407514	0.113	0.312	1	PSC_NI	TCTN3
0.162443	-0.273155	0.038	0.188	1	PSC_NI	AGPAT5
0.162551	-0.340065	0.736	0.938	1	PSC_NI	OST4
0.163459	-0.487993	0.038	0.188	1	PSC_NI	TM7SF3
0.164012	0.708059	0.245	0.062	1	PSC_I	SUDS3
0.164061	0.756789	0.245	0.062	1	PSC_I	RAB27A
0.164079	-0.566479	0.113	0.312	1	PSC_NI	DPM3
0.164123	0.712913	0.34	0.125	1	PSC_I	HELZ
0.164823	0.482251	0.321	0.312	1	PSC_I	ERBIN
0.166314	-0.250745	0.038	0.188	1	PSC_NI	ZNF609
0.16648	0.505738	0.264	0.062	1	PSC_I	PTPN22
0.16784	0.961995	0.566	0.312	1	PSC_I	HSPA1B
0.167998	-0.506022	0.245	0.5	1	PSC_NI	EVI2A
0.168038	0.318627	0.774	0.875	1	PSC_I	SKP1
0.168136	-0.286271	0.038	0.188	1	PSC_NI	SUSD4
0.168463	0.764654	0.358	0.125	1	PSC_I	KRAS
0.169027	-0.279933	0.075	0.25	1	PSC_NI	SPG7
0.169847	0.558949	0.264	0.062	1	PSC_I	CFAP97
0.170078	0.563938	0.264	0.062	1	PSC_I	HNRNPL
0.170858	-0.381667	0.038	0.188	1	PSC_NI	SMC6
0.171634	0.63328	0.264	0.062	1	PSC_I	TANK
0.171742	0.675559	0.264	0.062	1	PSC_I	PYHIN1
0.171785	0.598702	0.245	0.062	1	PSC_I	TOR1AIP2
0.1718	0.949954	0.302	0.125	1	PSC_I	ID2
0.171888	0.645887	0.396	0.312	1	PSC_I	SLA
0.172219	-0.567852	0.113	0.125	1	PSC_NI	PPP2R2D
0.17224	-0.288326	0.075	0.25	1	PSC_NI	STX8
0.172423	-0.376314	0.113	0.312	1	PSC_NI	C1orf52
0.172629	-0.600114	0.151	0.375	1	PSC_NI	GCHFR
0.172645	-0.302146	0.264	0.5	1	PSC_NI	ATF4
0.172807	0.625345	0.66	0.438	1	PSC_I	NUCKS1
0.17287	-0.523798	0.038	0.188	1	PSC_NI	THRA
0.172994	-0.436908	0.302	0.562	1	PSC_NI	ECH1
0.173011	-0.279732	1	1	1	PSC_NI	RPS3A
0.173096	-0.258272	0.038	0.188	1	PSC_NI	RHBDD2
0.173141	-0.492456	0.038	0.188	1	PSC_NI	MORC2
0.173765	0.351495	0.226	0.062	1	PSC_I	LARP7
0.173881	-0.429629	0.038	0.188	1	PSC_NI	ZKSCAN1
0.174086	-0.342687	0.038	0.188	1	PSC_NI	DHX16
0.174369	-0.600882	0.208	0.438	1	PSC_NI	DENR
0.174761	0.889035	0.245	0.062	1	PSC_I	CREBRF
0.175068	-0.428515	0.038	0.188	1	PSC_NI	POLI
0.175138	0.475041	0.83	0.938	1	PSC_I	TRBC2
0.175401	-0.338252	0.038	0.188	1	PSC_NI	GABPA
0.176422	0.465164	0.566	0.312	1	PSC_I	SEC11A
0.176593	-0.442703	0.038	0.188	1	PSC_NI	NEIL2
0.176682	-0.354914	0.038	0.188	1	PSC_NI	MLF2
0.176733	-0.323072	0.038	0.188	1	PSC_NI	WDR55
0.177081	-0.580228	0.038	0.188	1	PSC_NI	SETDB2
0.177509	-0.495418	0.151	0.375	1	PSC_NI	TPRKB
0.177804	-0.557047	0.113	0.312	1	PSC_NI	ACTR10
0.178023	-0.524856	0.151	0.375	1	PSC_NI	SMARCE1
0.178258	-0.557392	0.151	0.375	1	PSC_NI	MRPL55
0.178854	-0.530402	0.151	0.375	1	PSC_NI	HDDC2
0.178952	0.561818	0.434	0.188	1	PSC_I	TRA2B
0.179278	0.828604	0.415	0.188	1	PSC_I	TMEM243
0.179291	-0.372033	0.113	0.312	1	PSC_NI	OLA1
0.17986	-0.760266	0.208	0.438	1	PSC_NI	GSTP1
0.180284	-0.370179	0.038	0.188	1	PSC_NI	HSPBP1
0.180385	-0.455845	0.038	0.188	1	PSC_NI	CREB3L2
0.181685	0.427227	0.132	0.188	1	PSC_I	SESN1
0.181801	-0.365438	0.038	0.188	1	PSC_NI	MIS12
0.182058	-0.379114	0.038	0.188	1	PSC_NI	MPHOSPH9
0.182629	0.411581	0.566	0.625	1	PSC_I	C9orf16
0.183411	-0.412033	0.038	0.188	1	PSC_NI	PIK3CA
0.183523	-0.371543	0.075	0.25	1	PSC_NI	SIN3A
0.183702	-0.297089	0.17	0.375	1	PSC_NI	MLLT3
0.183704	-0.660064	0.113	0.312	1	PSC_NI	ZNF524
0.183868	-0.382421	0.208	0.438	1	PSC_NI	PPP4R3A
0.18395	-0.312093	0.038	0.188	1	PSC_NI	ANKHD1
0.184391	-0.386508	0.038	0.188	1	PSC_NI	MAPK9
0.184507	-0.292072	0.075	0.25	1	PSC_NI	PPP6R1
0.184557	-0.430423	0.075	0.25	1	PSC_NI	RASAL3
0.184648	0.745411	0.566	0.375	1	PSC_I	LUC7L3
0.18472	-0.464556	0.038	0.188	1	PSC_NI	APOPT1
0.184868	-0.251014	0.038	0.188	1	PSC_NI	HDLBP
0.184978	-0.410826	0.434	0.688	1	PSC_NI	SLC25A5
0.185623	-0.405247	0.038	0.188	1	PSC_NI	YES1
0.185995	-0.353425	0.038	0.188	1	PSC_NI	GORASP2
0.186678	-0.380611	0.038	0.188	1	PSC_NI	GRIPAP1
0.18671	-0.612743	0.17	0.375	1	PSC_NI	C16orf54
0.186747	-0.37576	0.113	0.312	1	PSC_NI	PRMT1
0.186762	-0.470769	0.038	0.188	1	PSC_NI	LPGAT1
0.186967	-0.424999	0.038	0.188	1	PSC_NI	C11orf1
0.187013	-0.395778	0.038	0.188	1	PSC_NI	NOB1
0.187198	-0.279011	0.038	0.188	1	PSC_NI	MAPKAPK5-AS1
0.187212	-0.340661	0.038	0.188	1	PSC_NI	AC087741.1
0.187471	-0.481522	0.038	0.188	1	PSC_NI	CPSF4
0.187772	0.532901	0.264	0.188	1	PSC_I	BNIP3L
0.187826	-0.459809	0.038	0.188	1	PSC_NI	BET1L
0.187942	-0.422069	0.038	0.188	1	PSC_NI	KANSL1L
0.187981	-0.460326	0.038	0.188	1	PSC_NI	SLC35B3
0.188014	-0.37276	0.038	0.188	1	PSC_NI	OSTM1
0.188061	-0.397429	0.038	0.188	1	PSC_NI	PLD3
0.188386	0.674309	0.245	0.062	1	PSC_I	ZC3H12D
0.18869	-0.427291	0.113	0.312	1	PSC_NI	MPC1
0.189259	0.392951	0.377	0.375	1	PSC_I	KMT2A
0.190327	-0.53809	0.472	0.688	1	PSC_NI	SMDT1
0.190678	-0.280518	0.17	0.375	1	PSC_NI	ATP6V0B
0.191396	-0.346016	0.075	0.25	1	PSC_NI	ZSCAN18
0.192311	-0.437635	0.113	0.312	1	PSC_NI	STYX
0.193592	0.617065	0.434	0.312	1	PSC_I	COX7A2L
0.194425	-0.353809	0.113	0.312	1	PSC_NI	RRN3
0.195274	-0.258854	0.868	1	1	PSC_NI	BTF3
0.195827	-0.659774	0.132	0.312	1	PSC_NI	SPAG7
0.195883	-0.334125	0.264	0.5	1	PSC_NI	ECHDC1
0.196748	0.666071	0.283	0.125	1	PSC_I	JAK3
0.197055	-0.254206	0.189	0.125	1	PSC_NI	BLOC1S2
0.197197	0.643973	0.245	0.062	1	PSC_I	SDF4
0.197563	0.593566	0.358	0.25	1	PSC_I	ELK4
0.197725	0.706108	0.472	0.25	1	PSC_I	KIF2A
0.197969	0.44857	0.34	0.125	1	PSC_I	ERGIC2
0.198183	-0.551194	0.113	0.312	1	PSC_NI	DPF2
0.198276	0.327636	0.717	0.812	1	PSC_I	ZFP36L2
0.19923	-0.391378	0.075	0.25	1	PSC_NI	MAD2L1
0.19985	-0.445351	0.075	0.25	1	PSC_NI	SERTAD1
0.199867	-0.503576	0.075	0.25	1	PSC_NI	DNMT3A
0.199993	-0.47202	0.113	0.312	1	PSC_NI	MRPL19
0.20005	-0.588896	0.113	0.312	1	PSC_NI	CWF19L2
0.200283	-0.462236	0.075	0.25	1	PSC_NI	TNFRSF10A
0.200403	-0.429995	0.434	0.688	1	PSC_NI	GTF3A
0.200776	-0.542897	0.075	0.25	1	PSC_NI	UPP1
0.200896	-0.401808	0.208	0.438	1	PSC_NI	VDAC3
0.201319	0.590134	0.491	0.375	1	PSC_I	KTN1
0.202331	0.807739	0.453	0.25	1	PSC_I	ARMH1
0.203775	-0.517939	0.075	0.25	1	PSC_NI	STX6
0.204035	0.489263	0.245	0.062	1	PSC_I	ASAH1
0.20492	-0.557146	0.075	0.25	1	PSC_NI	PSD4
0.20723	0.499358	0.245	0.062	1	PSC_I	PUM1
0.207274	0.589881	0.226	0.062	1	PSC_I	AGO3
0.207403	-0.44752	0.075	0.25	1	PSC_NI	UBXN7
0.207522	-0.343787	0.075	0.25	1	PSC_NI	ELOF1
0.207526	0.671186	0.34	0.125	1	PSC_I	BRD2
0.207719	0.587667	0.226	0.062	1	PSC_I	RNF4
0.207731	-0.448591	0.075	0.25	1	PSC_NI	NAA20
0.207785	0.69454	0.491	0.25	1	PSC_I	SEM1
0.20827	-0.490328	0.075	0.25	1	PSC_NI	CDK11A
0.208314	-0.54892	0.208	0.438	1	PSC_NI	EPB41L4A-AS1
0.209087	-0.366142	0.075	0.25	1	PSC_NI	ATF2
0.209157	-0.392381	0.075	0.25	1	PSC_NI	ECI2
0.20944	-0.436081	0.075	0.25	1	PSC_NI	UBL3
0.209535	-0.416664	0.075	0.25	1	PSC_NI	NMD3
0.210698	0.482308	0.321	0.312	1	PSC_I	YME1L1
0.211127	0.398184	0.396	0.438	1	PSC_I	MRPL51
0.212272	-0.593312	0.321	0.5	1	PSC_NI	RPS19BP1
0.212441	0.779092	0.717	0.5	1	PSC_I	CXCR4
0.212699	0.291296	0.302	0.375	1	PSC_I	TOP1
0.212717	0.563049	0.226	0.062	1	PSC_I	TTC19
0.214009	0.418074	0.17	0.188	1	PSC_I	JARID2
0.215317	0.626855	0.283	0.188	1	PSC_I	IFRD1
0.215517	0.626189	0.208	0.062	1	PSC_I	STAT2
0.216345	-0.315196	0.17	0.375	1	PSC_NI	PPP1R7
0.216741	0.953653	0.396	0.188	1	PSC_I	CORO1B
0.217516	0.611153	0.226	0.062	1	PSC_I	CA1
0.217641	-0.588112	0.34	0.562	1	PSC_NI	PPA1
0.218283	0.540206	0.245	0.062	1	PSC_I	CUL3
0.218289	0.439335	0.415	0.375	1	PSC_I	POLR1D
0.22026	0.512628	0.245	0.062	1	PSC_I	TLE3
0.220455	0.491923	0.245	0.062	1	PSC_I	ARF4
0.220475	0.536938	0.491	0.438	1	PSC_I	RNF213
0.220952	0.585151	0.491	0.25	1	PSC_I	TUBA1A
0.221692	-0.479065	0.264	0.5	1	PSC_NI	LSP1
0.222356	-0.494685	0.264	0.5	1	PSC_NI	OSTF1
0.222384	-0.571975	0.094	0.25	1	PSC_NI	MYD88
0.222585	0.320252	0.547	0.625	1	PSC_I	PCBP1
0.224317	0.731643	0.189	0.062	1	PSC_I	DRAIC
0.225137	-0.298546	0.226	0.438	1	PSC_NI	MAGOH
0.225942	-0.372815	0.396	0.625	1	PSC_NI	SNHG8
0.228909	-0.641423	0.038	0.125	1	PSC_NI	OPA1
0.230086	0.734275	0.302	0.125	1	PSC_I	CCDC186
0.231608	0.593106	0.283	0.125	1	PSC_I	HERPUD1
0.232569	-0.390887	0.17	0.375	1	PSC_NI	SDHC
0.233241	0.564654	0.547	0.312	1	PSC_I	GCC2
0.23349	0.645229	0.226	0.062	1	PSC_I	USF2
0.233724	-0.733105	0.057	0.188	1	PSC_NI	CPA5
0.233811	-0.279372	1	1	1	PSC_NI	RPS13
0.235052	0.730464	0.226	0.125	1	PSC_I	PHTF2
0.235476	0.646722	0.189	0.062	1	PSC_I	NCOA1
0.235971	0.710452	0.283	0.188	1	PSC_I	RAB11FIP1
0.236618	-0.401543	0.774	0.938	1	PSC_NI	TMA7
0.239215	0.59451	0.377	0.188	1	PSC_I	CNIH1
0.24053	0.617818	0.208	0.062	1	PSC_I	ITGAE
0.24093	0.588144	0.226	0.062	1	PSC_I	DDHD1
0.241888	-0.526016	0.396	0.625	1	PSC_NI	CLIC1
0.242005	0.896162	0.226	0.062	1	PSC_I	AC004585.1
0.242047	-0.283553	0.132	0.312	1	PSC_NI	NFAT5
0.24274	0.767923	0.453	0.312	1	PSC_I	TPI1
0.244088	0.568583	0.226	0.062	1	PSC_I	ZNF22
0.244531	0.678115	0.208	0.062	1	PSC_I	RRP36
0.24601	0.55233	0.208	0.062	1	PSC_I	KAT7
0.246033	0.878027	0.34	0.188	1	PSC_I	LIMS1
0.246326	-0.486332	0.17	0.375	1	PSC_NI	IL27RA
0.246886	0.885449	0.755	0.562	1	PSC_I	DUSP1
0.247883	-0.557131	0.208	0.375	1	PSC_NI	MAP2K2
0.247977	0.730246	0.434	0.25	1	PSC_I	JTB
0.248135	0.308643	0.208	0.062	1	PSC_I	NKAPD1
0.248291	-0.450286	0.17	0.375	1	PSC_NI	BDP1
0.248647	-0.432572	0.17	0.375	1	PSC_NI	SEC31A
0.248793	-0.561433	0.17	0.375	1	PSC_NI	ANXA1
0.249997	0.578965	0.264	0.125	1	PSC_I	TMED5
0.250531	0.560677	0.226	0.125	1	PSC_I	KIAA2026
0.251019	-0.311641	0.132	0.312	1	PSC_NI	TYW3
0.251282	-0.54372	0.302	0.438	1	PSC_NI	CSNK2B
0.251424	0.333378	0.208	0.062	1	PSC_I	MYLIP
0.252698	-0.61571	0.208	0.375	1	PSC_NI	NDUFAF3
0.252758	0.672539	0.321	0.125	1	PSC_I	NDUFA2
0.252759	0.591362	0.302	0.125	1	PSC_I	CAB39
0.252891	-0.329118	0.925	1	1	PSC_NI	COX4I1
0.253011	-0.320335	0.132	0.312	1	PSC_NI	TRAPPC2L
0.253426	-0.284311	0.34	0.562	1	PSC_NI	MTPN
0.254645	0.596996	0.226	0.062	1	PSC_I	ZNRF2
0.254705	-0.50618	0.453	0.625	1	PSC_NI	PRDX2
0.255053	-0.356281	0.34	0.562	1	PSC_NI	RANBP1
0.255933	-0.667862	0.113	0.25	1	PSC_NI	CHD6
0.255975	0.637667	0.509	0.312	1	PSC_I	NFKBIA
0.256846	-0.490138	0.057	0.188	1	PSC_NI	APIP
0.257369	0.265885	0.434	0.5	1	PSC_I	COPS9
0.258035	-0.506841	0.358	0.562	1	PSC_NI	RCAN3
0.258192	0.335753	0.434	0.438	1	PSC_I	RSRC2
0.25988	-0.501116	0.132	0.312	1	PSC_NI	BUD23
0.259963	0.566087	0.208	0.062	1	PSC_I	PHF1
0.260048	0.41772	0.302	0.312	1	PSC_I	TRPS1
0.260483	-0.352917	0.679	0.875	1	PSC_NI	NDUFA4
0.260918	-0.379243	0.132	0.312	1	PSC_NI	ANXA2R
0.260924	0.678849	0.396	0.188	1	PSC_I	KPNB1
0.260929	0.424681	0.226	0.062	1	PSC_I	RAB5C
0.262107	-0.502483	0.094	0.25	1	PSC_NI	TGS1
0.262664	-0.29221	0.943	1	1	PSC_NI	RPS21
0.262782	-0.360916	0.226	0.438	1	PSC_NI	TMEM256
0.262822	-0.276193	0.094	0.25	1	PSC_NI	HOOK3
0.263343	0.491582	0.66	0.438	1	PSC_I	UBE2D3
0.264269	-0.3552	0.132	0.312	1	PSC_NI	PYCARD
0.264654	0.435345	0.226	0.062	1	PSC_I	PRKAA1
0.265348	-0.42058	0.226	0.438	1	PSC_NI	SFT2D1
0.265358	-0.305624	0.34	0.562	1	PSC_NI	ZC3H15
0.265465	0.432577	0.377	0.375	1	PSC_I	EIF3I
0.265685	-0.355575	0.396	0.625	1	PSC_NI	SMAP2
0.265867	-0.353043	0.528	0.75	1	PSC_NI	IFITM2
0.266093	0.331645	0.377	0.375	1	PSC_I	PSMA3-AS1
0.266766	0.543146	0.264	0.25	1	PSC_I	ARRDC3
0.266984	-0.261648	0.132	0.312	1	PSC_NI	RBM7
0.26704	0.380986	0.736	0.875	1	PSC_I	IL32
0.267079	-0.498997	0.491	0.688	1	PSC_NI	LCP1
0.267494	0.485234	0.226	0.062	1	PSC_I	USP22
0.267707	-0.445806	0.132	0.312	1	PSC_NI	EPM2AIP1
0.267901	-0.26781	0.132	0.312	1	PSC_NI	HMGA1
0.268045	0.546151	0.226	0.062	1	PSC_I	C19orf24
0.268603	-0.31865	0.906	0.875	1	PSC_NI	RPL4
0.26899	-0.281726	0.057	0.188	1	PSC_NI	CDKAL1
0.269897	-0.334378	0.509	0.5	1	PSC_NI	ATP5MC3
0.271467	-0.333802	0.132	0.312	1	PSC_NI	IFT20
0.271825	-0.447896	0.057	0.188	1	PSC_NI	HSCB
0.272147	-0.302849	0.057	0.188	1	PSC_NI	NRBF2
0.272738	0.630184	0.226	0.062	1	PSC_I	ATXN1
0.272858	-0.574666	0.132	0.188	1	PSC_NI	TNPO1
0.273435	-0.29603	0.094	0.25	1	PSC_NI	PRPF38A
0.273594	-0.413144	0.132	0.312	1	PSC_NI	TAF9
0.273716	0.523522	0.321	0.188	1	PSC_I	CBX5
0.27472	0.58058	0.226	0.062	1	PSC_I	MRPS15
0.274906	-0.28185	0.189	0.375	1	PSC_NI	GPR65
0.275915	0.577255	0.17	0.125	1	PSC_I	SLC9A9
0.276775	0.410414	0.679	0.625	1	PSC_I	DDX24
0.277513	0.325295	0.302	0.312	1	PSC_I	DNMT1
0.277903	-0.258016	1	1	1	PSC_NI	UBA52
0.277918	-0.51223	0.132	0.312	1	PSC_NI	FLT3LG
0.277976	0.49011	0.226	0.062	1	PSC_I	CD59
0.278409	0.504176	0.208	0.062	1	PSC_I	TXNDC12
0.27859	-0.462306	0.132	0.312	1	PSC_NI	ARL1
0.278604	-0.520733	0.057	0.188	1	PSC_NI	CCPG1
0.278743	-0.389968	0.774	0.938	1	PSC_NI	JUN
0.278748	0.5185	0.226	0.062	1	PSC_I	LPAR6
0.278952	0.452964	0.226	0.062	1	PSC_I	COA1
0.280052	-0.301845	0.34	0.562	1	PSC_NI	STT3B
0.280806	-0.275377	0.245	0.438	1	PSC_NI	ANP32A
0.280919	-0.571935	0.283	0.5	1	PSC_NI	OCIAD2
0.281387	-0.378602	0.132	0.312	1	PSC_NI	C14orf119
0.28145	0.285565	0.283	0.125	1	PSC_I	SENP7
0.281583	-0.474447	0.057	0.188	1	PSC_NI	NFKB2
0.281789	0.567093	0.189	0.062	1	PSC_I	SPSB3
0.282327	-0.597109	0.094	0.25	1	PSC_NI	ZFP91
0.282433	0.330281	0.17	0.188	1	PSC_I	CTNNB1
0.282634	0.498629	0.358	0.312	1	PSC_I	BOD1L1
0.282746	-0.467926	0.358	0.438	1	PSC_NI	ATP5PB
0.2829	0.581913	0.283	0.125	1	PSC_I	ZFAND5
0.283102	0.455847	0.472	0.375	1	PSC_I	RTN4
0.283432	-0.433051	0.132	0.312	1	PSC_NI	SLC25A11
0.283483	-0.295832	0.094	0.25	1	PSC_NI	TENT4B
0.283563	0.521498	0.208	0.062	1	PSC_I	PTPN11
0.283713	-0.618131	0.151	0.25	1	PSC_NI	VPS51
0.283865	-0.316653	1	1	1	PSC_NI	RPS5
0.284453	-0.485636	0.132	0.312	1	PSC_NI	C19orf25
0.285044	-0.390527	0.132	0.312	1	PSC_NI	POLE3
0.285065	0.534135	0.208	0.062	1	PSC_I	NAA38
0.285151	-0.425664	0.132	0.312	1	PSC_NI	NPC2
0.285541	0.266803	0.472	0.562	1	PSC_I	PAPOLA
0.286018	-0.436879	0.132	0.312	1	PSC_NI	AK6
0.286137	-0.430182	0.132	0.312	1	PSC_NI	ST8SIA4
0.28635	0.480797	0.208	0.062	1	PSC_I	COQ10B
0.286779	-0.402648	0.057	0.188	1	PSC_NI	PRIM1
0.28706	-0.611016	0.208	0.375	1	PSC_NI	PABPC4
0.287827	-0.292643	0.151	0.312	1	PSC_NI	SNW1
0.289299	0.73195	0.264	0.125	1	PSC_I	PMAIP1
0.290489	-0.383952	0.057	0.188	1	PSC_NI	MRPS35
0.290689	0.643358	0.226	0.125	1	PSC_I	CDK13
0.292129	0.275148	0.208	0.25	1	PSC_I	RFC1
0.292467	-0.290353	0.057	0.188	1	PSC_NI	CDK4
0.292682	-0.302964	0.094	0.25	1	PSC_NI	MGA
0.293486	-0.344033	0.057	0.188	1	PSC_NI	GMCL1
0.294318	-0.304439	0.057	0.188	1	PSC_NI	MTHFR
0.294685	0.574497	0.226	0.125	1	PSC_I	THEMIS
0.294783	0.563929	0.453	0.25	1	PSC_I	TMCO1
0.294814	0.535987	0.283	0.125	1	PSC_I	CD4
0.295005	-0.54779	0.057	0.188	1	PSC_NI	TSPOAP1-AS1
0.295757	0.732148	0.226	0.125	1	PSC_I	CCNH
0.295778	0.295461	0.208	0.062	1	PSC_I	MAPRE2
0.298461	-0.326987	0.057	0.188	1	PSC_NI	MTA2
0.298464	-0.419623	0.094	0.25	1	PSC_NI	CENPX
0.298783	0.508182	0.189	0.062	1	PSC_I	BRD1
0.299253	-0.346587	0.094	0.25	1	PSC_NI	HSD17B10
0.299351	-0.279808	0.057	0.188	1	PSC_NI	AK9
0.299647	0.508513	0.226	0.125	1	PSC_I	TBCC
0.300003	0.572218	0.679	0.5	1	PSC_I	ANKRD12
0.300267	0.32857	0.245	0.25	1	PSC_I	HIPK1
0.300695	-0.378074	0.094	0.25	1	PSC_NI	HOXB2
0.301352	-0.327759	0.057	0.188	1	PSC_NI	C3orf58
0.301366	0.658998	0.34	0.188	1	PSC_I	RBM5
0.302357	-0.332865	0.094	0.25	1	PSC_NI	GLUD1
0.302865	-0.309405	0.094	0.25	1	PSC_NI	DUSP11
0.303056	0.8685	0.17	0.062	1	PSC_I	PGM2L1
0.303678	-0.587868	0.057	0.188	1	PSC_NI	GXYLT1
0.303681	-0.286821	0.057	0.188	1	PSC_NI	NISCH
0.303981	-0.3226	0.094	0.25	1	PSC_NI	TIMM10B
0.304092	0.402117	0.208	0.062	1	PSC_I	ZNF800
0.305081	0.552093	0.189	0.062	1	PSC_I	UBAP2L
0.305586	0.603989	0.396	0.25	1	PSC_I	ZBTB20
0.305618	0.574118	0.17	0.125	1	PSC_I	C21orf91
0.306284	0.527011	0.17	0.062	1	PSC_I	ZMYND8
0.306385	-0.510097	0.151	0.312	1	PSC_NI	DNAJC4
0.30648	-0.305589	0.057	0.188	1	PSC_NI	PGPEP1
0.306481	-0.389018	0.094	0.25	1	PSC_NI	TRAPPC2B
0.307254	-0.340833	0.057	0.188	1	PSC_NI	ZNF507
0.307391	-0.640883	0.264	0.438	1	PSC_NI	RIPOR2
0.307807	0.429758	0.208	0.062	1	PSC_I	MRPL58
0.307967	0.515302	0.604	0.438	1	PSC_I	SEC61G
0.308134	-0.269784	0.302	0.5	1	PSC_NI	RSBN1L
0.308461	-0.350413	0.057	0.188	1	PSC_NI	BTN3A3
0.308547	-0.371059	0.094	0.25	1	PSC_NI	PIAS2
0.308866	-0.312188	0.057	0.188	1	PSC_NI	PDE6D
0.309218	-0.439771	0.094	0.25	1	PSC_NI	THYN1
0.30935	-0.304482	0.094	0.25	1	PSC_NI	GLMN
0.309913	-0.279342	0.057	0.188	1	PSC_NI	VPS13D
0.310151	0.501682	0.264	0.188	1	PSC_I	CRLF3
0.310171	0.834257	0.17	0.062	1	PSC_I	THADA
0.310725	-0.325816	0.057	0.188	1	PSC_NI	NUP214
0.311003	0.67027	0.245	0.125	1	PSC_I	FRG1
0.311634	0.413571	0.415	0.375	1	PSC_I	MBP
0.311704	-0.376073	0.094	0.25	1	PSC_NI	ZYX
0.311754	-0.352894	0.094	0.25	1	PSC_NI	UHRF2
0.31203	-0.490603	0.094	0.25	1	PSC_NI	CD226
0.312351	0.491192	0.642	0.688	1	PSC_I	H2AFZ
0.312361	-0.35784	0.189	0.375	1	PSC_NI	SEMA4D
0.312424	-0.264782	0.057	0.188	1	PSC_NI	GIPC1
0.312456	-0.261753	0.151	0.312	1	PSC_NI	COMMD4
0.312741	-0.381722	0.094	0.25	1	PSC_NI	SUPT4H1
0.313061	-0.483784	0.094	0.25	1	PSC_NI	TMEM156
0.313076	-0.399231	0.057	0.188	1	PSC_NI	ABTB1
0.313416	-0.315381	0.057	0.188	1	PSC_NI	UBN1
0.313476	-0.296056	0.057	0.188	1	PSC_NI	CLPX
0.313514	0.282196	0.208	0.25	1	PSC_I	GNG2
0.314227	-0.259748	0.057	0.188	1	PSC_NI	CMSS1
0.314276	-0.418083	0.057	0.188	1	PSC_NI	SREBF1
0.314563	0.298805	0.17	0.188	1	PSC_I	PPP2R5A
0.314711	-0.375159	0.094	0.25	1	PSC_NI	SLC44A1
0.314731	0.498095	0.189	0.062	1	PSC_I	ECI1
0.31485	-0.58067	0.264	0.438	1	PSC_NI	LSM5
0.314953	-0.644564	0.151	0.312	1	PSC_NI	XIST
0.315139	-0.407005	0.094	0.25	1	PSC_NI	ANKIB1
0.315518	-0.344781	0.094	0.25	1	PSC_NI	NUDT5
0.315605	0.513488	0.358	0.188	1	PSC_I	PRKCB
0.315643	-0.292153	0.189	0.375	1	PSC_NI	NIFK
0.316167	-0.347287	0.094	0.25	1	PSC_NI	ARFGAP3
0.316177	-0.475765	0.094	0.25	1	PSC_NI	CCDC124
0.316235	-0.362591	0.094	0.25	1	PSC_NI	GLRX3
0.316842	-0.361501	0.057	0.188	1	PSC_NI	GLT8D1
0.316845	-0.284216	0.057	0.188	1	PSC_NI	SLC6A6
0.317147	-0.312251	0.057	0.188	1	PSC_NI	ZBTB7B
0.317807	-0.361685	0.057	0.188	1	PSC_NI	ID1
0.317913	-0.315479	0.057	0.188	1	PSC_NI	ATL3
0.31794	-0.554385	0.17	0.312	1	PSC_NI	IRF2
0.318174	-0.451686	0.057	0.188	1	PSC_NI	GPS1
0.318567	-0.416356	0.057	0.188	1	PSC_NI	ZNF639
0.318756	-0.444045	0.057	0.188	1	PSC_NI	DNAJC10
0.319751	-0.312739	0.566	0.562	1	PSC_NI	GYPC
0.319954	0.607077	0.17	0.062	1	PSC_I	JADE2
0.320046	0.390968	0.208	0.062	1	PSC_I	ILF3-DT
0.32075	-0.260953	0.057	0.188	1	PSC_NI	NIT2
0.320781	-0.52898	0.377	0.562	1	PSC_NI	SSBP1
0.320925	-0.393164	0.057	0.188	1	PSC_NI	EIF2S1
0.32125	-0.363056	0.189	0.375	1	PSC_NI	NOP56
0.32311	-0.369408	0.057	0.188	1	PSC_NI	TXNRD2
0.323125	0.508745	0.189	0.062	1	PSC_I	SLU7
0.323141	-0.381558	0.057	0.188	1	PSC_NI	HELLS
0.323238	-0.312476	0.057	0.188	1	PSC_NI	MTM1
0.32397	0.684261	0.491	0.312	1	PSC_I	FKBP5
0.324019	-0.466252	0.34	0.5	1	PSC_NI	ATP5PO
0.324683	-0.330754	0.057	0.188	1	PSC_NI	SASH3
0.325063	-0.32267	0.057	0.188	1	PSC_NI	ELMOD3
0.325087	-0.376324	0.057	0.188	1	PSC_NI	ERI3
0.325217	0.492257	0.208	0.188	1	PSC_I	SNRK
0.325249	-0.396813	0.057	0.188	1	PSC_NI	EHBP1L1
0.325399	-0.361265	0.057	0.188	1	PSC_NI	CCNT2
0.32546	-0.252424	0.057	0.188	1	PSC_NI	MOB2
0.325527	-0.293448	0.057	0.188	1	PSC_NI	ATPAF2
0.325951	-0.36763	0.057	0.188	1	PSC_NI	TCEANC2
0.326522	0.404511	0.208	0.062	1	PSC_I	PSMD7
0.326695	-0.375464	0.925	1	1	PSC_NI	FTL
0.327903	0.479734	0.189	0.062	1	PSC_I	TSPAN8
0.32944	0.550511	0.453	0.25	1	PSC_I	PAIP2
0.329704	-0.385206	0.189	0.375	1	PSC_NI	LGALS3
0.329726	-0.501642	0.189	0.375	1	PSC_NI	CARD16
0.329757	-0.48016	0.189	0.375	1	PSC_NI	BCL2A1
0.329976	0.475066	0.208	0.125	1	PSC_I	PTP4A1
0.330171	0.391593	0.208	0.062	1	PSC_I	CRYBG1
0.330493	0.60965	0.189	0.062	1	PSC_I	PRPF6
0.332159	0.510297	0.396	0.312	1	PSC_I	HMGN3
0.33236	0.500135	0.189	0.062	1	PSC_I	CDK6
0.334936	0.415069	0.208	0.062	1	PSC_I	ZFC3H1
0.33496	0.545415	0.453	0.25	1	PSC_I	DNAJA2
0.335015	0.557973	0.283	0.188	1	PSC_I	VDAC2
0.336018	-0.285065	0.585	0.562	1	PSC_NI	EIF3H
0.3363	0.541944	0.358	0.188	1	PSC_I	RBM6
0.33631	0.563982	0.585	0.375	1	PSC_I	DYNLL1
0.336402	0.292444	0.509	0.312	1	PSC_I	TPR
0.337207	0.700247	0.679	0.562	1	PSC_I	JCHAIN
0.337429	0.409478	0.208	0.062	1	PSC_I	C15orf61
0.33779	0.389865	0.208	0.062	1	PSC_I	HMCES
0.338348	0.539744	0.189	0.062	1	PSC_I	EEF1E1
0.338529	-0.478866	0.491	0.688	1	PSC_NI	SERBP1
0.338924	-0.592593	0.245	0.438	1	PSC_NI	TTC14
0.339525	-0.543272	0.283	0.438	1	PSC_NI	MRPL41
0.340053	0.603098	0.358	0.25	1	PSC_I	PKM
0.342453	-0.267486	0.113	0.25	1	PSC_NI	BECN1
0.343331	-0.480851	0.151	0.312	1	PSC_NI	RHOF
0.344238	0.474437	0.208	0.062	1	PSC_I	C15orf40
0.344519	0.470531	0.491	0.375	1	PSC_I	RPL17
0.344815	-0.312822	0.302	0.5	1	PSC_NI	ZNHIT1
0.344849	0.561036	0.302	0.188	1	PSC_I	RAB14
0.345007	-0.524344	0.208	0.375	1	PSC_NI	HAX1
0.345886	0.607962	0.283	0.125	1	PSC_I	HSPH1
0.346081	0.431615	0.189	0.062	1	PSC_I	NPTN
0.346823	0.455693	0.208	0.062	1	PSC_I	ZEB1
0.346898	0.555946	0.434	0.25	1	PSC_I	LSM8
0.347281	0.475093	0.283	0.125	1	PSC_I	ITGAL
0.347295	0.605454	0.321	0.188	1	PSC_I	RNF7
0.347379	0.360328	0.208	0.062	1	PSC_I	UBE2L6
0.347507	-0.488527	0.358	0.562	1	PSC_NI	CRBN
0.347564	0.45219	0.208	0.062	1	PSC_I	FDPS
0.347717	-0.450681	0.302	0.5	1	PSC_NI	CASP4
0.348216	0.558336	0.208	0.062	1	PSC_I	PPP1R14B
0.348229	0.519232	0.17	0.062	1	PSC_I	HERC1
0.348469	-0.646102	0.245	0.438	1	PSC_NI	PPP2R5E
0.34855	-0.475427	0.151	0.312	1	PSC_NI	TKT
0.348644	0.37267	0.151	0.125	1	PSC_I	FBXO3
0.348927	-0.352109	0.151	0.312	1	PSC_NI	ETV6
0.349981	0.654553	0.358	0.25	1	PSC_I	NASP
0.350235	-0.408048	0.245	0.438	1	PSC_NI	NDUFS6
0.350348	-0.289849	0.151	0.312	1	PSC_NI	UBE2H
0.350606	0.467225	0.189	0.062	1	PSC_I	HSD17B7
0.351519	0.57427	0.189	0.062	1	PSC_I	MRPL47
0.351656	-0.364988	0.358	0.562	1	PSC_NI	FOXP1
0.352163	0.489368	0.17	0.062	1	PSC_I	PDK3
0.352496	0.508683	0.189	0.062	1	PSC_I	ZNF830
0.352538	-0.5652	0.113	0.25	1	PSC_NI	LSM12
0.352754	0.527029	0.189	0.062	1	PSC_I	MKLN1
0.352972	-0.586691	0.113	0.25	1	PSC_NI	ZNF131
0.353146	0.549306	0.17	0.125	1	PSC_I	YLPM1
0.353935	0.551164	0.264	0.188	1	PSC_I	TSPAN14
0.354043	0.559016	0.226	0.125	1	PSC_I	FRYL
0.354688	-0.365077	0.491	0.688	1	PSC_NI	CSNK1A1
0.354756	0.445963	0.17	0.125	1	PSC_I	MZT1
0.355159	0.576687	0.547	0.375	1	PSC_I	NR3C1
0.35564	-0.296751	0.151	0.312	1	PSC_NI	ABCF1
0.356694	0.45874	0.17	0.062	1	PSC_I	CARHSP1
0.356791	-0.501721	0.151	0.312	1	PSC_NI	THUMPD3-AS1
0.356814	0.470394	0.283	0.25	1	PSC_I	ACAP2
0.356847	0.473735	0.17	0.062	1	PSC_I	PLGRKT
0.357843	-0.459837	0.245	0.375	1	PSC_NI	LY6E
0.358164	0.45679	0.226	0.125	1	PSC_I	KRT8
0.358731	0.274271	0.075	0.125	1	PSC_I	STK39
0.358752	0.250205	0.811	0.875	1	PSC_I	MYL6
0.359397	0.429835	0.245	0.188	1	PSC_I	RBM22
0.361526	-0.487517	0.113	0.25	1	PSC_NI	COPS5
0.361686	0.419486	0.83	0.75	1	PSC_I	CD37
0.361862	-0.454475	0.547	0.688	1	PSC_NI	CYTIP
0.361923	0.494707	0.642	0.625	1	PSC_I	FXYD5
0.36217	0.432354	0.189	0.062	1	PSC_I	DICER1
0.362314	-0.437539	0.377	0.562	1	PSC_NI	FAM96B
0.363117	0.514339	0.17	0.062	1	PSC_I	CTDSPL2
0.363231	0.336983	1	1	1	PSC_I	MT-ND2
0.363337	-0.462435	0.585	0.75	1	PSC_NI	LEPROTL1
0.363838	-0.565833	0.264	0.375	1	PSC_NI	DNAJB6
0.363844	-0.414159	0.113	0.25	1	PSC_NI	CD9
0.364476	-0.268823	0.113	0.25	1	PSC_NI	SNX14
0.365206	0.450525	0.189	0.062	1	PSC_I	C7orf50
0.365708	0.616005	0.491	0.312	1	PSC_I	OSBPL8
0.367111	-0.270952	0.113	0.25	1	PSC_NI	GPR171
0.367522	0.60426	0.679	0.562	1	PSC_I	HNRNPH1
0.367601	-0.51628	0.151	0.312	1	PSC_NI	FXYD3
0.367794	0.472177	0.208	0.125	1	PSC_I	ADSS
0.368098	0.320507	0.981	1	1	PSC_I	H3F3A
0.36875	0.47349	0.226	0.188	1	PSC_I	RETREG1
0.370716	0.452825	0.472	0.375	1	PSC_I	TMEM123
0.371357	-0.419304	0.038	0.125	1	PSC_NI	ZNF71
0.371365	0.287046	0.396	0.438	1	PSC_I	POMP
0.372383	0.569405	0.321	0.25	1	PSC_I	DHRS7
0.372873	0.48464	0.17	0.062	1	PSC_I	RNF114
0.37352	0.508613	0.245	0.125	1	PSC_I	FOXN3
0.37391	0.400545	0.189	0.062	1	PSC_I	H2AFX
0.374157	0.354565	0.736	0.812	1	PSC_I	TSC22D3
0.374827	0.43388	0.358	0.188	1	PSC_I	SYNE2
0.374893	0.583051	0.17	0.062	1	PSC_I	ERO1A
0.375349	0.303709	0.189	0.188	1	PSC_I	NSMCE3
0.37599	0.450991	0.396	0.25	1	PSC_I	CFLAR
0.376889	0.548909	0.189	0.062	1	PSC_I	PTMS
0.377641	-0.491352	0.113	0.188	1	PSC_NI	SRA1
0.377877	-0.356103	0.151	0.312	1	PSC_NI	GSK3B
0.378126	0.525135	0.189	0.062	1	PSC_I	CRIP1
0.378416	-0.413577	0.434	0.5	1	PSC_NI	C6orf48
0.378913	0.471939	0.17	0.062	1	PSC_I	RETREG2
0.379114	0.55832	0.547	0.375	1	PSC_I	SPCS2
0.379183	0.588681	0.151	0.062	1	PSC_I	SLAMF6
0.380843	0.373516	0.566	0.562	1	PSC_I	MPHOSPH8
0.381276	0.417448	0.226	0.188	1	PSC_I	ELOVL5
0.381468	0.374725	0.377	0.375	1	PSC_I	CAP1
0.381935	-0.343845	0.151	0.312	1	PSC_NI	EWSR1
0.382037	0.301187	0.189	0.062	1	PSC_I	MRPL44
0.382173	-0.402866	0.151	0.312	1	PSC_NI	UBE2G2
0.382549	0.549264	0.358	0.188	1	PSC_I	AP2S1
0.382625	-0.332466	0.151	0.312	1	PSC_NI	FAM118A
0.383282	0.315476	0.17	0.188	1	PSC_I	PTAR1
0.383445	-0.345535	0.151	0.312	1	PSC_NI	ZNF721
0.383724	-0.636809	0.189	0.312	1	PSC_NI	SECISBP2
0.383794	-0.34383	0.151	0.312	1	PSC_NI	BRWD1
0.384285	0.287369	0.189	0.062	1	PSC_I	ATXN2L
0.38462	-0.468397	0.038	0.125	1	PSC_NI	MCM3AP
0.384657	-0.434078	0.377	0.562	1	PSC_NI	AAK1
0.384728	0.52532	0.226	0.125	1	PSC_I	MAZ
0.384979	0.606368	0.34	0.188	1	PSC_I	SYNCRIP
0.385855	0.344012	0.189	0.188	1	PSC_I	MDM2
0.385958	0.417421	0.189	0.062	1	PSC_I	SZRD1
0.386517	0.445896	0.283	0.125	1	PSC_I	ILF3
0.386668	0.493175	0.189	0.062	1	PSC_I	DAZAP1
0.388143	-0.519813	0.377	0.562	1	PSC_NI	CALR
0.389163	0.617119	0.208	0.125	1	PSC_I	DCAF5
0.38953	0.454419	0.283	0.125	1	PSC_I	AHSA1
0.391011	-0.499779	0.302	0.438	1	PSC_NI	AKNA
0.391152	0.494782	0.528	0.375	1	PSC_I	MCL1
0.391329	0.295666	0.189	0.188	1	PSC_I	DNPH1
0.391568	0.373796	0.189	0.062	1	PSC_I	NDUFS2
0.391581	0.505446	0.189	0.062	1	PSC_I	MED4
0.392176	0.54037	0.245	0.188	1	PSC_I	BROX
0.392446	-0.298147	0.321	0.5	1	PSC_NI	WNK1
0.392932	-0.25112	0.208	0.375	1	PSC_NI	ZNF644
0.393318	-0.355039	0.434	0.625	1	PSC_NI	MACF1
0.394203	0.406481	0.189	0.062	1	PSC_I	MYADM
0.394807	-0.414399	0.038	0.125	1	PSC_NI	TLK2
0.394973	0.316402	0.189	0.062	1	PSC_I	CNPY2
0.394976	0.544321	0.283	0.125	1	PSC_I	DCXR
0.395747	0.395269	0.377	0.375	1	PSC_I	TAF7
0.396133	0.466389	0.283	0.125	1	PSC_I	ZC3H8
0.396651	-0.421488	0.208	0.375	1	PSC_NI	MRPS30
0.397549	0.347899	0.189	0.188	1	PSC_I	ZNF831
0.398017	0.419679	0.358	0.188	1	PSC_I	MOB4
0.398294	0.390635	0.283	0.125	1	PSC_I	TRIM52
0.39831	0.326463	0.566	0.375	1	PSC_I	CELF2
0.398667	0.483633	0.321	0.188	1	PSC_I	DGKA
0.399221	0.479152	0.283	0.188	1	PSC_I	MRPL18
0.399222	0.254178	1	1	1	PSC_I	MT-ND5
0.399474	0.457207	0.358	0.188	1	PSC_I	AIP
0.399613	-0.253709	0.113	0.25	1	PSC_NI	BABAM1
0.39988	-0.443542	0.321	0.5	1	PSC_NI	PDCD6
0.40041	0.351408	0.189	0.062	1	PSC_I	SMC1A
0.400714	-0.538687	0.283	0.375	1	PSC_NI	CCT3
0.401247	0.448822	0.151	0.062	1	PSC_I	IKBKB
0.401488	-0.289511	0.434	0.625	1	PSC_NI	NDUFS5
0.401628	0.444849	0.283	0.125	1	PSC_I	MAP3K2
0.402296	0.401677	0.189	0.062	1	PSC_I	KDSR
0.402745	-0.386109	0.208	0.25	1	PSC_NI	DNAJC19
0.403322	0.348785	0.189	0.062	1	PSC_I	DHX15
0.40358	0.296463	0.189	0.062	1	PSC_I	CTBS
0.403648	0.36269	0.396	0.438	1	PSC_I	PNN
0.403982	-0.446513	0.17	0.25	1	PSC_NI	LYRM4
0.404417	-0.338367	0.208	0.375	1	PSC_NI	FAM162A
0.404847	0.471079	0.208	0.125	1	PSC_I	TRAPPC10
0.405093	0.537324	0.34	0.188	1	PSC_I	ATXN7L3B
0.40524	-0.346436	0.906	0.938	1	PSC_NI	HINT1
0.405369	-0.443806	0.264	0.438	1	PSC_NI	MRPL54
0.405738	0.577006	0.189	0.062	1	PSC_I	CHD9
0.406093	-0.500163	0.472	0.625	1	PSC_NI	SLC25A3
0.406513	0.35181	0.189	0.062	1	PSC_I	CXCR5
0.406962	-0.443005	0.113	0.25	1	PSC_NI	ARAP2
0.407046	0.396131	0.358	0.188	1	PSC_I	TOB1
0.407226	-0.409733	0.038	0.125	1	PSC_NI	APAF1
0.40761	-0.336123	0.038	0.125	1	PSC_NI	PML
0.407826	-0.352802	0.208	0.375	1	PSC_NI	CAPZA2
0.408957	0.500497	0.151	0.062	1	PSC_I	MKRN1
0.40897	0.561412	0.17	0.062	1	PSC_I	NME1
0.409977	-0.504225	0.509	0.562	1	PSC_NI	COX7B
0.410179	-0.415026	0.132	0.188	1	PSC_NI	FAM50A
0.41145	0.544459	0.396	0.312	1	PSC_I	CKLF
0.411728	0.259342	0.528	0.562	1	PSC_I	IFI16
0.412534	0.314169	0.528	0.5	1	PSC_I	SRSF2
0.412579	0.479883	0.396	0.25	1	PSC_I	ORMDL1
0.412838	0.411305	0.226	0.25	1	PSC_I	MXD4
0.413515	-0.430116	0.038	0.125	1	PSC_NI	ICAM1
0.413685	-0.410547	0.113	0.25	1	PSC_NI	CDK11B
0.414204	0.414595	0.17	0.125	1	PSC_I	LUC7L
0.4144	-0.4739	0.075	0.188	1	PSC_NI	GNPDA1
0.414564	-0.251273	0.113	0.25	1	PSC_NI	HDAC7
0.4149	0.440667	0.321	0.25	1	PSC_I	KAT6A
0.41508	-0.30552	0.208	0.375	1	PSC_NI	ACTN1
0.41607	-0.38005	0.321	0.5	1	PSC_NI	CHORDC1
0.416588	-0.376156	0.038	0.125	1	PSC_NI	IL23A
0.416718	-0.299501	0.113	0.25	1	PSC_NI	ANAPC15
0.416938	0.390504	0.189	0.062	1	PSC_I	WBP2
0.417556	0.402145	0.208	0.125	1	PSC_I	DERL1
0.417576	0.36411	0.189	0.062	1	PSC_I	KHSRP
0.419406	-0.46453	0.075	0.188	1	PSC_NI	ADPRHL2
0.419462	-0.278261	0.113	0.25	1	PSC_NI	FAM111A
0.420247	-0.416384	0.113	0.25	1	PSC_NI	ARHGAP5
0.420672	-0.365934	0.377	0.562	1	PSC_NI	KHDRBS1
0.420885	0.253769	0.17	0.188	1	PSC_I	MRPS16
0.421084	0.397794	0.151	0.062	1	PSC_I	RPN1
0.422372	0.432677	0.208	0.125	1	PSC_I	FIBP
0.423756	0.732167	0.849	0.875	1	PSC_I	TXNIP
0.424101	0.451611	0.189	0.062	1	PSC_I	APOBEC3C
0.424325	0.370809	0.208	0.188	1	PSC_I	GNAI3
0.424456	0.434787	0.151	0.062	1	PSC_I	EXOSC1
0.424543	0.482023	0.302	0.188	1	PSC_I	APOL6
0.425566	-0.270081	0.113	0.25	1	PSC_NI	UBE2M
0.426314	0.483148	0.189	0.062	1	PSC_I	TM2D3
0.426345	0.493675	0.189	0.062	1	PSC_I	PDE4D
0.426642	0.443745	0.17	0.062	1	PSC_I	CEBPZ
0.427567	0.504603	0.302	0.188	1	PSC_I	USP34
0.427726	0.447507	0.245	0.188	1	PSC_I	ATOX1
0.427852	0.35955	0.189	0.062	1	PSC_I	SCAI
0.427958	0.40815	0.189	0.062	1	PSC_I	CCDC90B
0.428111	0.496552	0.264	0.125	1	PSC_I	RPA3
0.428174	0.352235	0.189	0.062	1	PSC_I	TMIGD2
0.428406	0.378936	1	1	1	PSC_I	PTMA
0.428853	0.454866	0.189	0.062	1	PSC_I	FOXJ3
0.428992	0.394934	0.189	0.062	1	PSC_I	COPS3
0.429052	0.505454	0.189	0.062	1	PSC_I	RERE
0.429154	-0.49999	0.151	0.25	1	PSC_NI	ATP1B3
0.429467	0.506986	0.132	0.062	1	PSC_I	ZMAT3
0.429493	-0.305171	0.113	0.25	1	PSC_NI	MRPL32
0.429727	0.549593	0.321	0.188	1	PSC_I	BIRC6
0.43006	0.484034	0.132	0.062	1	PSC_I	MGAT1
0.430731	0.366262	0.17	0.125	1	PSC_I	FLNA
0.43106	-0.363063	0.113	0.25	1	PSC_NI	LIX1L
0.431223	0.570445	0.264	0.125	1	PSC_I	C12orf65
0.431227	0.55782	0.34	0.25	1	PSC_I	CEMIP2
0.431272	0.393824	0.17	0.062	1	PSC_I	NUBP2
0.431579	0.427154	0.17	0.062	1	PSC_I	PLPP5
0.431734	0.383212	0.17	0.125	1	PSC_I	LTN1
0.431881	0.42831	0.264	0.125	1	PSC_I	PPCS
0.431882	-0.312652	0.113	0.25	1	PSC_NI	DHX29
0.432227	-0.350799	0.113	0.25	1	PSC_NI	PCNA
0.432699	-0.322631	0.113	0.25	1	PSC_NI	HRH2
0.433139	-0.336419	0.038	0.125	1	PSC_NI	HIST1H1E
0.433273	-0.322877	0.113	0.25	1	PSC_NI	PDXK
0.433795	-0.452825	0.17	0.25	1	PSC_NI	PPIL4
0.433882	-0.402243	0.113	0.25	1	PSC_NI	VPS33A
0.433902	-0.544062	0.113	0.25	1	PSC_NI	TMEM18
0.434435	-0.355386	0.113	0.25	1	PSC_NI	MITD1
0.434552	0.452244	0.132	0.062	1	PSC_I	PPM1A
0.4349	-0.350644	0.321	0.5	1	PSC_NI	CLEC2B
0.435002	-0.330595	0.321	0.5	1	PSC_NI	RABAC1
0.435108	-0.264554	0.075	0.188	1	PSC_NI	OTUD1
0.435135	-0.305602	0.113	0.25	1	PSC_NI	GSK3A
0.436508	0.404037	0.151	0.062	1	PSC_I	PTPRJ
0.436792	0.5053	0.302	0.188	1	PSC_I	ATP2B1-AS1
0.437626	0.395778	0.17	0.062	1	PSC_I	UBR2
0.439603	0.25267	0.189	0.188	1	PSC_I	PPP2R2A
0.440135	0.280539	0.245	0.25	1	PSC_I	INTS6
0.440989	0.573049	0.604	0.562	1	PSC_I	HMGN2
0.441096	0.493743	0.245	0.188	1	PSC_I	CBLB
0.442321	0.512386	0.132	0.062	1	PSC_I	ATP11B
0.442836	0.395023	0.264	0.188	1	PSC_I	HIVEP2
0.443374	0.319174	0.226	0.25	1	PSC_I	PCSK7
0.443736	0.339648	0.208	0.188	1	PSC_I	CLPTM1L
0.444364	0.400742	0.151	0.062	1	PSC_I	PPIP5K2
0.444514	0.50604	0.189	0.188	1	PSC_I	RGS2
0.444642	0.453689	0.245	0.125	1	PSC_I	BAZ1B
0.445043	-0.511672	0.17	0.312	1	PSC_NI	XBP1
0.445113	0.410973	0.17	0.062	1	PSC_I	CASC4
0.445445	0.430398	0.17	0.062	1	PSC_I	RRBP1
0.446367	0.493598	0.302	0.188	1	PSC_I	RAB2A
0.446379	0.538664	0.321	0.25	1	PSC_I	SETD2
0.446626	0.580003	0.245	0.188	1	PSC_I	TIGIT
0.446734	0.453861	0.151	0.062	1	PSC_I	STIM1
0.447068	0.418821	0.151	0.062	1	PSC_I	SKA2
0.447091	0.457116	0.321	0.25	1	PSC_I	ITGB2
0.447324	-0.331021	0.075	0.188	1	PSC_NI	MRFAP1L1
0.447855	0.392754	0.981	1	1	PSC_I	DDX5
0.44892	0.388209	0.151	0.062	1	PSC_I	UBE2E3
0.449765	0.431092	0.302	0.25	1	PSC_I	KPNA4
0.449799	0.425342	0.151	0.062	1	PSC_I	KANSL2
0.449855	0.428507	0.358	0.312	1	PSC_I	PSMD8
0.450122	-0.415142	0.075	0.188	1	PSC_NI	ARMCX6
0.450209	-0.313237	0.17	0.312	1	PSC_NI	LSM14A
0.450515	-0.43721	0.038	0.125	1	PSC_NI	CENPK
0.450763	0.345573	0.264	0.25	1	PSC_I	CCDC12
0.451179	0.432277	0.17	0.062	1	PSC_I	PLEKHF1
0.451219	0.314253	0.66	0.5	1	PSC_I	S100A4
0.452304	-0.35195	0.038	0.125	1	PSC_NI	TMEM39A
0.452414	-0.274704	0.075	0.188	1	PSC_NI	ELP5
0.452727	0.484269	0.415	0.25	1	PSC_I	TAOK3
0.452792	0.254801	0.377	0.375	1	PSC_I	HADHA
0.453557	-0.469777	0.377	0.438	1	PSC_NI	HSPD1
0.453608	0.516147	0.453	0.312	1	PSC_I	PRPF38B
0.453764	0.478496	0.17	0.062	1	PSC_I	ITGB1
0.453797	-0.427296	0.038	0.125	1	PSC_NI	PAK1IP1
0.453822	0.487985	0.17	0.062	1	PSC_I	B3GAT3
0.454326	-0.411003	0.17	0.312	1	PSC_NI	FAM200B
0.456102	0.396116	0.66	0.625	1	PSC_I	PPP2R5C
0.456453	0.37796	0.151	0.062	1	PSC_I	PPP1R35
0.457333	-0.339555	0.038	0.125	1	PSC_NI	MBNL3
0.457353	-0.396722	0.208	0.25	1	PSC_NI	MRPL3
0.457925	0.434921	0.415	0.25	1	PSC_I	CAPZA1
0.458338	-0.393716	0.038	0.125	1	PSC_NI	OGDH
0.45882	0.433496	0.17	0.062	1	PSC_I	SEC23A
0.459043	0.394637	0.415	0.25	1	PSC_I	CAST
0.459146	-0.269891	0.075	0.188	1	PSC_NI	RNF111
0.459389	-0.322499	0.038	0.125	1	PSC_NI	RPS6KA1
0.459418	-0.460335	0.038	0.125	1	PSC_NI	HIST1H4B
0.459512	0.508644	0.358	0.25	1	PSC_I	GOLGB1
0.460653	0.639274	0.396	0.25	1	PSC_I	ARID5B
0.460868	0.389449	0.132	0.062	1	PSC_I	UIMC1
0.461478	-0.440022	0.075	0.188	1	PSC_NI	NAPG
0.461908	-0.372325	0.075	0.188	1	PSC_NI	EPN1
0.462679	0.339569	0.208	0.188	1	PSC_I	ITSN2
0.462703	0.603201	0.17	0.125	1	PSC_I	TRIP12
0.462949	-0.363242	0.075	0.188	1	PSC_NI	KDM6B
0.463357	-0.343513	0.075	0.188	1	PSC_NI	MAPKAPK3
0.463484	-0.313482	0.038	0.125	1	PSC_NI	TOR3A
0.463736	0.278199	0.358	0.375	1	PSC_I	DDX6
0.463749	0.429322	0.321	0.25	1	PSC_I	AP3M2
0.464353	-0.384895	0.038	0.125	1	PSC_NI	CITED4
0.464635	-0.338096	0.075	0.188	1	PSC_NI	ISCA2
0.46576	0.511968	0.415	0.25	1	PSC_I	SH3KBP1
0.465774	0.429187	0.151	0.062	1	PSC_I	BCL10
0.466366	-0.45778	0.151	0.25	1	PSC_NI	COPA
0.466475	0.499436	0.528	0.375	1	PSC_I	RSL24D1
0.466726	0.56568	0.264	0.125	1	PSC_I	SH2D1A
0.466819	0.435626	0.472	0.312	1	PSC_I	ATP5MD
0.466889	0.406343	0.17	0.062	1	PSC_I	CCS
0.46714	0.423761	0.226	0.125	1	PSC_I	RABGGTB
0.467312	0.541416	0.377	0.25	1	PSC_I	AKAP9
0.467864	0.425225	0.151	0.062	1	PSC_I	INIP
0.468064	0.399264	0.264	0.125	1	PSC_I	METTL26
0.468126	-0.417018	0.075	0.188	1	PSC_NI	RPS6KB2
0.468329	-0.318765	0.038	0.125	1	PSC_NI	GALM
0.468638	0.328185	0.34	0.312	1	PSC_I	TMEM134
0.469676	0.393533	0.17	0.062	1	PSC_I	PUS7L
0.469941	-0.281166	0.283	0.438	1	PSC_NI	CCDC85B
0.469947	-0.384698	0.038	0.125	1	PSC_NI	CAPN2
0.469955	0.404008	0.151	0.062	1	PSC_I	DDX50
0.47021	0.442285	0.17	0.062	1	PSC_I	HBS1L
0.470344	-0.412145	0.075	0.188	1	PSC_NI	OXR1
0.470675	-0.324477	0.075	0.188	1	PSC_NI	NUDCD3
0.470795	-0.316519	0.075	0.188	1	PSC_NI	PIN4
0.470988	-0.382198	0.17	0.312	1	PSC_NI	SEC63
0.47101	-0.261612	0.075	0.188	1	PSC_NI	FAM210B
0.471226	0.472498	0.547	0.375	1	PSC_I	YPEL5
0.47144	-0.340356	0.075	0.188	1	PSC_NI	DIMT1
0.471476	-0.34871	0.075	0.188	1	PSC_NI	NUDT4
0.471785	-0.41931	0.094	0.188	1	PSC_NI	WDR46
0.471789	-0.292486	0.075	0.188	1	PSC_NI	TCF12
0.471928	-0.336533	0.075	0.188	1	PSC_NI	WASHC5
0.472486	-0.302979	0.075	0.188	1	PSC_NI	HNRNPA1P48
0.472647	0.436984	0.34	0.25	1	PSC_I	GPRIN3
0.472733	-0.283337	0.038	0.125	1	PSC_NI	KLF4
0.472804	-0.262617	0.038	0.125	1	PSC_NI	DHFR
0.472867	-0.366566	0.774	0.875	1	PSC_NI	YBX1
0.473463	0.430956	0.321	0.188	1	PSC_I	SEPT2
0.473524	-0.266631	0.075	0.188	1	PSC_NI	USP48
0.473802	-0.299682	0.075	0.188	1	PSC_NI	MLYCD
0.474012	0.259007	0.17	0.062	1	PSC_I	CD2BP2
0.474267	0.315491	0.604	0.625	1	PSC_I	COX6C
0.474279	-0.376041	0.038	0.125	1	PSC_NI	PEX13
0.474519	-0.329533	0.075	0.188	1	PSC_NI	VPS13A
0.474535	-0.517804	0.075	0.188	1	PSC_NI	PIGC
0.474551	-0.301536	0.038	0.125	1	PSC_NI	RFXAP
0.474595	-0.264677	0.038	0.125	1	PSC_NI	H1F0
0.475532	-0.289325	0.075	0.188	1	PSC_NI	ENOPH1
0.475613	-0.383491	0.038	0.125	1	PSC_NI	SLC25A25-AS1
0.475722	0.463426	0.264	0.125	1	PSC_I	ATP6AP2
0.475853	-0.28029	0.075	0.188	1	PSC_NI	MSRB2
0.475912	0.435618	0.17	0.062	1	PSC_I	VTA1
0.475961	0.287587	0.377	0.438	1	PSC_I	RBMX
0.476461	-0.350503	0.075	0.188	1	PSC_NI	SLAMF1
0.47689	-0.341076	0.075	0.188	1	PSC_NI	NAA16
0.476924	0.477891	0.189	0.125	1	PSC_I	TAGAP
0.477112	-0.319954	0.075	0.188	1	PSC_NI	GBP4
0.477145	-0.319748	0.075	0.188	1	PSC_NI	AC084033.3
0.477165	0.486456	0.509	0.5	1	PSC_I	IL6ST
0.477179	-0.394973	0.17	0.312	1	PSC_NI	KRT18
0.477194	-0.29212	0.075	0.188	1	PSC_NI	SCAPER
0.477224	-0.354198	0.038	0.125	1	PSC_NI	HSF2
0.477229	-0.425135	0.075	0.188	1	PSC_NI	NDUFV1
0.477884	0.368189	0.264	0.125	1	PSC_I	PDS5A
0.478572	0.341797	0.17	0.125	1	PSC_I	PTK2B
0.478594	0.460911	0.396	0.312	1	PSC_I	CHD3
0.478699	-0.371929	0.17	0.312	1	PSC_NI	RSF1
0.478977	-0.279566	0.038	0.125	1	PSC_NI	SAMD10
0.479005	0.434447	0.113	0.062	1	PSC_I	CCDC6
0.479137	0.42205	0.17	0.062	1	PSC_I	LSG1
0.479529	-0.387241	0.038	0.125	1	PSC_NI	GOT2
0.479862	0.379379	0.264	0.125	1	PSC_I	SP140L
0.48004	0.505746	0.151	0.062	1	PSC_I	EGR1
0.480403	0.461932	0.17	0.062	1	PSC_I	ITGB1BP1
0.480596	-0.280531	0.038	0.125	1	PSC_NI	LRRC42
0.48061	-0.46259	0.245	0.375	1	PSC_NI	CHD1
0.48063	0.354768	0.264	0.125	1	PSC_I	PTBP3
0.481728	-0.44583	0.17	0.312	1	PSC_NI	RPA2
0.481985	-0.281826	0.038	0.125	1	PSC_NI	TOMM40
0.482052	0.426911	0.151	0.062	1	PSC_I	PRR14L
0.482805	0.300138	0.302	0.25	1	PSC_I	CNOT7
0.483222	-0.459977	0.434	0.5	1	PSC_NI	H1FX
0.484463	-0.267349	0.038	0.125	1	PSC_NI	MGST1
0.484655	0.4294	0.245	0.188	1	PSC_I	RNF44
0.485058	0.396729	0.113	0.062	1	PSC_I	LSM1
0.485059	-0.303065	0.17	0.312	1	PSC_NI	SSH2
0.485186	0.437189	0.132	0.062	1	PSC_I	FLI1
0.485629	-0.321893	0.038	0.125	1	PSC_NI	PKNOX1
0.485806	-0.285438	0.17	0.312	1	PSC_NI	ZFAND1
0.485833	-0.276922	0.038	0.125	1	PSC_NI	IL2RA
0.486053	-0.273451	0.038	0.125	1	PSC_NI	RABGAP1
0.486158	0.28462	0.17	0.062	1	PSC_I	ARHGAP18
0.486166	-0.410897	0.321	0.375	1	PSC_NI	BRD7
0.486375	-0.379084	0.17	0.312	1	PSC_NI	FAM120A
0.48646	-0.363471	0.038	0.125	1	PSC_NI	TTC7A
0.486938	-0.28005	0.038	0.125	1	PSC_NI	BLOC1S5
0.487297	0.353108	0.679	0.625	1	PSC_I	CALM2
0.48738	-0.32229	0.038	0.125	1	PSC_NI	SRM
0.487425	-0.313125	0.17	0.312	1	PSC_NI	MAN1C1
0.48777	-0.326423	0.17	0.312	1	PSC_NI	MRPL11
0.488565	-0.586198	0.038	0.125	1	PSC_NI	CTSW
0.48869	-0.344172	0.038	0.125	1	PSC_NI	PPME1
0.488732	-0.327557	0.038	0.125	1	PSC_NI	FPGT
0.488882	0.391395	0.302	0.25	1	PSC_I	MIER1
0.488939	-0.315082	0.038	0.125	1	PSC_NI	STOM
0.489007	0.762795	0.736	0.812	1	PSC_I	IGHA1
0.48903	-0.316653	0.038	0.125	1	PSC_NI	BCL3
0.489321	-0.352938	0.038	0.125	1	PSC_NI	RASA3
0.489786	-0.252719	0.396	0.562	1	PSC_NI	RAD21
0.48987	0.578824	0.226	0.125	1	PSC_I	MDFIC
0.490159	-0.263164	0.038	0.125	1	PSC_NI	NKRF
0.490194	-0.458363	0.094	0.188	1	PSC_NI	CCDC115
0.490205	-0.266703	0.038	0.125	1	PSC_NI	APOBEC3G
0.490269	0.266203	0.17	0.062	1	PSC_I	NAXE
0.490286	0.369114	0.151	0.062	1	PSC_I	CNOT11
0.490496	0.35719	0.151	0.062	1	PSC_I	TTC17
0.490588	-0.296664	0.038	0.125	1	PSC_NI	AGR3
0.490639	-0.289044	0.038	0.125	1	PSC_NI	CSTF2T
0.490738	-0.282414	0.038	0.125	1	PSC_NI	CEP95
0.490831	0.445016	0.415	0.312	1	PSC_I	DNAJB14
0.490897	-0.251737	0.038	0.125	1	PSC_NI	SLC41A1
0.491065	0.425462	0.302	0.188	1	PSC_I	COA4
0.491083	0.386064	0.132	0.062	1	PSC_I	OXA1L
0.491204	-0.258963	0.038	0.125	1	PSC_NI	FAM120C
0.49123	-0.396701	0.038	0.125	1	PSC_NI	SHKBP1
0.491279	-0.295021	0.038	0.125	1	PSC_NI	PIGL
0.49128	-0.346009	0.038	0.125	1	PSC_NI	LINC01215
0.491292	-0.288133	0.038	0.125	1	PSC_NI	SPICE1
0.491298	-0.266919	0.038	0.125	1	PSC_NI	IFIT5
0.491316	-0.279092	0.038	0.125	1	PSC_NI	ZNF780A
0.491367	-0.317032	0.415	0.438	1	PSC_NI	UBE2B
0.491506	0.413089	0.189	0.125	1	PSC_I	ATP2B1
0.491655	0.372835	0.17	0.062	1	PSC_I	SRPRB
0.492325	-0.254966	0.396	0.562	1	PSC_NI	SELENOK
0.492387	0.310355	0.208	0.188	1	PSC_I	GATA3
0.494283	0.498236	0.245	0.125	1	PSC_I	CWC15
0.495775	-0.50262	0.34	0.5	1	PSC_NI	TXN
0.496799	0.300381	0.17	0.062	1	PSC_I	NKAP
0.497838	0.311084	0.17	0.062	1	PSC_I	RBM33
0.498304	-0.412094	0.094	0.188	1	PSC_NI	KLHL20
0.498365	-0.424562	0.132	0.25	1	PSC_NI	CMTM8
0.500402	-0.449673	0.34	0.5	1	PSC_NI	SF3B6
0.500546	0.371461	0.34	0.25	1	PSC_I	PSMG2
0.500953	-0.292714	0.566	0.562	1	PSC_NI	ETS1
0.501003	0.272412	0.17	0.062	1	PSC_I	NUP153
0.501133	0.626983	0.132	0.062	1	PSC_I	SKIL
0.501169	0.4663	0.302	0.25	1	PSC_I	RAB8B
0.502901	-0.329972	0.226	0.375	1	PSC_NI	ODF2L
0.503909	0.276763	0.17	0.062	1	PSC_I	NUP58
0.5047	0.465497	0.34	0.25	1	PSC_I	TUBA4A
0.504704	0.296193	0.509	0.5	1	PSC_I	RAP1B
0.504924	-0.375924	0.396	0.5	1	PSC_NI	ALKBH7
0.506237	0.341841	0.66	0.688	1	PSC_I	SRSF7
0.506349	0.404935	0.151	0.062	1	PSC_I	SDHAF2
0.506573	0.436542	0.151	0.062	1	PSC_I	PBRM1
0.506706	0.285106	0.321	0.312	1	PSC_I	PSMB4
0.507257	0.395438	0.208	0.125	1	PSC_I	ZNF24
0.507879	0.557833	0.132	0.062	1	PSC_I	LYRM2
0.508076	0.442437	0.151	0.062	1	PSC_I	KDM4C
0.508195	0.503266	0.226	0.125	1	PSC_I	RYK
0.508768	-0.423951	0.34	0.5	1	PSC_NI	C9orf78
0.509237	0.375567	0.377	0.375	1	PSC_I	IL2RG
0.509884	0.365182	0.17	0.062	1	PSC_I	IFI27
0.509984	0.471287	0.189	0.125	1	PSC_I	ARID5A
0.510247	0.410859	0.132	0.062	1	PSC_I	NEU1
0.510322	-0.343072	0.226	0.375	1	PSC_NI	ZNRD1
0.510535	0.461113	0.962	1	1	PSC_I	JUND
0.510636	0.428629	0.264	0.188	1	PSC_I	COMMD2
0.510661	0.305263	0.17	0.062	1	PSC_I	NFYB
0.511181	-0.416538	0.113	0.188	1	PSC_NI	CCDC47
0.511242	0.406594	0.17	0.062	1	PSC_I	UHMK1
0.511483	0.341124	0.151	0.062	1	PSC_I	OS9
0.511584	-0.293702	0.358	0.375	1	PSC_NI	TMED2
0.511989	-0.362828	0.208	0.25	1	PSC_NI	PITHD1
0.512196	0.440935	0.151	0.062	1	PSC_I	KLHL24
0.512484	0.598704	0.264	0.188	1	PSC_I	NCOR1
0.51292	0.296957	0.17	0.062	1	PSC_I	HMGXB4
0.513206	0.306034	0.17	0.062	1	PSC_I	TBC1D1
0.513208	0.39072	0.151	0.125	1	PSC_I	NT5DC1
0.513327	0.370786	0.132	0.062	1	PSC_I	SUSD6
0.513469	0.36895	0.151	0.062	1	PSC_I	ATIC
0.513619	-0.426999	0.245	0.25	1	PSC_NI	BCL7C
0.513729	0.394995	0.17	0.062	1	PSC_I	ITGB3BP
0.513742	-0.369218	0.132	0.25	1	PSC_NI	NFKB1
0.514032	0.417531	0.321	0.188	1	PSC_I	NDUFC2
0.514614	0.360351	0.17	0.062	1	PSC_I	FBXW5
0.514978	0.426982	0.17	0.062	1	PSC_I	MBD5
0.515395	0.439905	0.132	0.062	1	PSC_I	TRPC4AP
0.515412	0.357228	0.17	0.062	1	PSC_I	RNF113A
0.515622	0.401404	0.226	0.125	1	PSC_I	PSAP
0.515889	0.334814	0.151	0.062	1	PSC_I	NOC2L
0.516797	-0.31776	0.057	0.125	1	PSC_NI	MFSD1
0.516855	0.52908	0.453	0.312	1	PSC_I	SNRPE
0.518237	0.385729	0.17	0.062	1	PSC_I	PPP1R15B
0.518487	-0.316699	0.566	0.625	1	PSC_NI	SEC61B
0.518537	0.290102	0.17	0.062	1	PSC_I	TIMM9
0.518544	0.361769	0.83	0.812	1	PSC_I	HMGB1
0.518881	0.418917	0.245	0.125	1	PSC_I	UTRN
0.519576	0.467141	0.17	0.062	1	PSC_I	STAMBP
0.519625	-0.280811	0.283	0.438	1	PSC_NI	INPP4B
0.51976	-0.453339	0.094	0.188	1	PSC_NI	HEXIM1
0.520335	0.310509	0.17	0.062	1	PSC_I	RASA1
0.520401	0.345457	0.17	0.062	1	PSC_I	MED13
0.52051	0.344726	0.17	0.062	1	PSC_I	VMA21
0.520733	-0.292278	0.283	0.438	1	PSC_NI	C1orf162
0.521954	-0.396375	0.283	0.438	1	PSC_NI	FBL
0.521988	0.369397	0.132	0.062	1	PSC_I	PTRHD1
0.522001	0.429172	0.132	0.062	1	PSC_I	CSGALNACT2
0.522053	-0.36867	0.132	0.25	1	PSC_NI	COMT
0.522139	0.410886	0.321	0.188	1	PSC_I	ARID1A
0.522335	0.404064	0.208	0.125	1	PSC_I	LY96
0.522662	-0.25274	0.528	0.688	1	PSC_NI	BTG2
0.522714	-0.372384	0.057	0.125	1	PSC_NI	TUSC2
0.523009	-0.2689	0.472	0.625	1	PSC_NI	YY1
0.524455	0.320331	0.151	0.062	1	PSC_I	MRPL28
0.524691	0.468259	0.566	0.5	1	PSC_I	GPBP1
0.525795	0.262491	1	1	1	PSC_I	RPS29
0.525925	-0.377657	0.151	0.25	1	PSC_NI	TWF2
0.526317	0.30241	0.113	0.125	1	PSC_I	NUP210
0.526541	0.423228	0.453	0.375	1	PSC_I	TMEM50A
0.528497	0.435598	0.321	0.188	1	PSC_I	RPS6KA3
0.528643	0.374055	0.245	0.125	1	PSC_I	FKBP3
0.529957	0.359185	0.302	0.25	1	PSC_I	HIF1A
0.530383	-0.364293	0.132	0.25	1	PSC_NI	SNRPA1
0.53046	0.384743	0.283	0.25	1	PSC_I	C19orf70
0.530507	-0.410689	0.094	0.188	1	PSC_NI	C12orf10
0.531121	0.472441	0.415	0.312	1	PSC_I	C6orf62
0.5313	0.360619	0.151	0.062	1	PSC_I	NUMB
0.531598	0.333873	0.151	0.062	1	PSC_I	MIEN1
0.531753	0.477391	0.208	0.125	1	PSC_I	TIAM1
0.531939	-0.335503	0.132	0.25	1	PSC_NI	VPS8
0.532724	0.250173	0.189	0.188	1	PSC_I	ZBTB10
0.532881	-0.368794	0.302	0.438	1	PSC_NI	CLINT1
0.535085	0.470908	0.264	0.188	1	PSC_I	NEMF
0.535284	0.41298	0.283	0.188	1	PSC_I	EMC6
0.535455	0.322563	0.925	0.938	1	PSC_I	FOS
0.535512	-0.379152	0.132	0.188	1	PSC_NI	RIOK3
0.536276	0.328396	0.113	0.125	1	PSC_I	SPRY1
0.536381	-0.401429	0.075	0.125	1	PSC_NI	EML2
0.536789	0.294566	0.151	0.062	1	PSC_I	CEP57
0.536985	0.392545	0.358	0.25	1	PSC_I	CNOT2
0.537025	-0.392125	0.094	0.188	1	PSC_NI	NSD2
0.537261	-0.381455	0.075	0.125	1	PSC_NI	ELP6
0.537622	0.346015	0.113	0.062	1	PSC_I	PIK3CD
0.538015	0.3762	0.189	0.125	1	PSC_I	MRPS18C
0.538117	-0.420621	0.226	0.312	1	PSC_NI	PRPF40A
0.538148	-0.317484	0.547	0.688	1	PSC_NI	EIF4B
0.53903	0.326378	0.151	0.062	1	PSC_I	HIBCH
0.539322	0.294232	0.151	0.125	1	PSC_I	WDR54
0.539637	0.27521	0.208	0.25	1	PSC_I	MLLT6
0.54092	0.358506	0.151	0.062	1	PSC_I	CDS2
0.540935	0.446812	0.34	0.25	1	PSC_I	PPHLN1
0.542074	-0.336029	0.132	0.25	1	PSC_NI	NUP54
0.542569	-0.457193	0.208	0.312	1	PSC_NI	LYSMD2
0.543668	0.380114	0.302	0.188	1	PSC_I	SPOP
0.543736	0.388772	0.245	0.125	1	PSC_I	STRAP
0.543848	-0.435356	0.075	0.125	1	PSC_NI	RUVBL1
0.544088	0.359623	0.283	0.25	1	PSC_I	NFATC2IP
0.544354	-0.474569	0.094	0.188	1	PSC_NI	HACD4
0.544623	0.512194	0.283	0.188	1	PSC_I	GLG1
0.544697	0.339588	0.132	0.062	1	PSC_I	CETN3
0.544721	-0.377073	0.057	0.125	1	PSC_NI	AL445524.1
0.544914	-0.425335	0.094	0.125	1	PSC_NI	FAM213A
0.545019	0.331221	0.151	0.062	1	PSC_I	RNF126
0.545039	-0.306209	0.057	0.125	1	PSC_NI	LLGL2
0.545488	0.35384	0.151	0.062	1	PSC_I	CMC2
0.545577	0.426809	0.453	0.312	1	PSC_I	ARF6
0.546416	0.434069	0.113	0.062	1	PSC_I	MECP2
0.547275	-0.349148	0.132	0.25	1	PSC_NI	SMG7
0.547369	0.342099	0.17	0.125	1	PSC_I	NDFIP2
0.547377	0.260527	0.094	0.125	1	PSC_I	SPATA13
0.547382	0.346682	0.226	0.125	1	PSC_I	PSMD12
0.547516	-0.30658	0.132	0.25	1	PSC_NI	TIMM10
0.548006	0.327097	0.151	0.062	1	PSC_I	LRRFIP2
0.548421	0.400099	0.302	0.25	1	PSC_I	MBD2
0.548995	-0.340359	0.132	0.25	1	PSC_NI	P4HB
0.549439	0.468178	0.132	0.25	1	PSC_I	PLCG2
0.550041	-0.33838	0.189	0.312	1	PSC_NI	DAP3
0.550137	0.315	0.925	0.875	1	PSC_I	H3F3B
0.550309	0.37968	0.151	0.062	1	PSC_I	METTL16
0.550584	-0.347015	0.132	0.25	1	PSC_NI	ITPA
0.55167	-0.295491	0.132	0.25	1	PSC_NI	SNHG9
0.551915	0.397088	0.302	0.25	1	PSC_I	GLRX
0.552	0.334859	0.113	0.062	1	PSC_I	MSRA
0.552022	0.487528	0.396	0.312	1	PSC_I	SMC3
0.55234	0.343466	0.189	0.125	1	PSC_I	PABPN1
0.552532	0.405962	0.208	0.125	1	PSC_I	USP1
0.552677	-0.27323	0.132	0.25	1	PSC_NI	SH3YL1
0.553167	0.430471	0.642	0.5	1	PSC_I	CDC42SE2
0.553995	-0.29557	0.132	0.25	1	PSC_NI	TM2D1
0.554015	-0.431864	0.189	0.25	1	PSC_NI	ANAPC5
0.554037	0.434302	0.226	0.125	1	PSC_I	VCP
0.554947	0.332635	0.208	0.188	1	PSC_I	TMX4
0.555063	0.340802	0.245	0.125	1	PSC_I	POLR3GL
0.555449	0.363715	0.208	0.125	1	PSC_I	ZNF91
0.555912	-0.307445	0.132	0.25	1	PSC_NI	RBM23
0.556103	0.5417	0.377	0.25	1	PSC_I	CHMP1B
0.556284	-0.3261	0.132	0.25	1	PSC_NI	ORAI1
0.556333	-0.346762	0.132	0.25	1	PSC_NI	ADNP
0.556608	0.405193	0.245	0.125	1	PSC_I	CCNL2
0.556941	0.342474	0.283	0.25	1	PSC_I	ZBTB44
0.557299	0.53379	0.189	0.125	1	PSC_I	MAGEH1
0.557395	-0.311593	0.132	0.25	1	PSC_NI	UBAC2
0.557745	-0.313544	0.132	0.25	1	PSC_NI	SLC26A3
0.557836	-0.257961	0.132	0.125	1	PSC_NI	COQ7
0.558005	-0.332381	0.132	0.25	1	PSC_NI	FAM136A
0.558729	0.484394	0.226	0.125	1	PSC_I	MALT1
0.559045	0.423084	0.226	0.125	1	PSC_I	TTF1
0.559187	0.405288	0.321	0.188	1	PSC_I	UBALD2
0.559849	-0.42185	0.057	0.125	1	PSC_NI	DUSP16
0.560126	0.330979	0.151	0.062	1	PSC_I	AP5M1
0.560331	0.382523	0.245	0.125	1	PSC_I	NUDCD2
0.560452	0.341256	0.151	0.062	1	PSC_I	CBWD5
0.56057	-0.385281	0.189	0.312	1	PSC_NI	ACADM
0.56144	0.28072	0.113	0.125	1	PSC_I	LPXN
0.561738	0.345478	0.132	0.062	1	PSC_I	KCMF1
0.562817	0.355783	0.151	0.062	1	PSC_I	POM121C
0.563339	0.327536	0.245	0.125	1	PSC_I	UBE2N
0.563785	0.37481	0.151	0.062	1	PSC_I	DMAC1
0.564145	0.347193	0.226	0.125	1	PSC_I	SAR1B
0.564414	-0.402681	0.189	0.312	1	PSC_NI	IDH3G
0.564471	-0.36977	0.132	0.188	1	PSC_NI	RGS14
0.565261	0.521345	0.189	0.125	1	PSC_I	XIAP
0.565317	-0.326285	0.132	0.188	1	PSC_NI	RAD23B
0.565435	0.382532	0.132	0.062	1	PSC_I	UBL7-AS1
0.565644	0.363134	0.321	0.188	1	PSC_I	FAM102A
0.566144	0.34542	0.151	0.062	1	PSC_I	BAZ2A
0.566351	-0.406745	0.358	0.438	1	PSC_NI	SMCHD1
0.566382	0.308031	0.245	0.125	1	PSC_I	RAB3GAP1
0.566757	0.337273	0.132	0.062	1	PSC_I	COPS7B
0.567404	0.31025	0.132	0.062	1	PSC_I	UNC50
0.567962	0.321897	0.151	0.062	1	PSC_I	SP4
0.568353	0.308915	0.321	0.188	1	PSC_I	PHC3
0.568377	0.459636	0.151	0.062	1	PSC_I	PANK3
0.568598	0.347363	0.132	0.062	1	PSC_I	RPP38
0.568672	0.414477	0.792	0.75	1	PSC_I	DDX17
0.568917	0.292786	0.472	0.438	1	PSC_I	HSP90B1
0.569028	0.386074	0.283	0.25	1	PSC_I	MAP1LC3B
0.569307	-0.449773	0.057	0.125	1	PSC_NI	SSBP2
0.569321	0.337824	0.132	0.062	1	PSC_I	MDN1
0.570033	0.431951	0.321	0.188	1	PSC_I	DDX3Y
0.570455	0.33284	0.321	0.188	1	PSC_I	RBL2
0.570456	0.351452	0.321	0.188	1	PSC_I	SSR3
0.5731	-0.343068	0.113	0.188	1	PSC_NI	TIMM17B
0.573174	0.415633	0.283	0.188	1	PSC_I	TAF12
0.573209	0.344297	0.113	0.062	1	PSC_I	EMC2
0.574	0.304079	0.226	0.188	1	PSC_I	STX16
0.574099	0.973914	0.151	0.062	1	PSC_I	SOX4
0.574525	0.540863	0.377	0.25	1	PSC_I	ROCK1
0.574571	0.369701	0.151	0.062	1	PSC_I	PDCL3
0.574941	0.271821	0.151	0.062	1	PSC_I	CAT
0.575774	0.393274	0.566	0.5	1	PSC_I	ACAP1
0.57657	-0.326401	0.094	0.188	1	PSC_NI	IP6K2
0.576714	0.277461	0.132	0.125	1	PSC_I	ZMYM5
0.577123	0.410921	0.113	0.062	1	PSC_I	PREPL
0.577221	0.43849	0.132	0.062	1	PSC_I	NUMA1
0.577385	-0.29214	0.189	0.312	1	PSC_NI	CCSER2
0.577765	0.258093	0.189	0.188	1	PSC_I	TSC22D4
0.577949	0.327367	0.151	0.062	1	PSC_I	MED23
0.578793	-0.33725	0.226	0.312	1	PSC_NI	BLOC1S4
0.579448	0.400243	0.377	0.25	1	PSC_I	ITGA4
0.579811	-0.276082	0.189	0.312	1	PSC_NI	BTF3L4
0.580066	0.287906	0.132	0.125	1	PSC_I	ASCC3
0.580123	-0.322423	0.151	0.25	1	PSC_NI	HARS
0.581575	0.334546	0.132	0.062	1	PSC_I	UBA3
0.581604	-0.305994	0.189	0.312	1	PSC_NI	FMNL1
0.582508	0.364188	0.151	0.062	1	PSC_I	PIGBOS1
0.582949	0.33295	0.226	0.188	1	PSC_I	PHF14
0.583004	0.404004	0.151	0.062	1	PSC_I	CASD1
0.584275	-0.458922	0.094	0.188	1	PSC_NI	TMED7
0.585323	0.350084	0.132	0.062	1	PSC_I	FAM193A
0.586048	0.314151	0.113	0.125	1	PSC_I	TMEM165
0.586765	0.328269	0.132	0.062	1	PSC_I	CYB5A
0.588613	0.443747	0.151	0.062	1	PSC_I	SCML1
0.588777	0.310976	0.151	0.062	1	PSC_I	IMPA1
0.588962	0.319894	0.151	0.062	1	PSC_I	OTUD5
0.589297	0.295554	0.151	0.062	1	PSC_I	TMEM65
0.589327	0.313653	0.151	0.062	1	PSC_I	CISD2
0.589576	0.313687	0.151	0.062	1	PSC_I	CLCA4
0.589679	-0.304143	0.283	0.375	1	PSC_NI	PSMC5
0.590414	0.280481	0.151	0.125	1	PSC_I	CHMP4B
0.590611	0.362526	0.302	0.188	1	PSC_I	TPM4
0.590729	0.317627	0.113	0.062	1	PSC_I	RHOB
0.591352	0.373033	0.283	0.188	1	PSC_I	MRPS33
0.591401	0.310069	0.151	0.062	1	PSC_I	AP1G2
0.59141	0.322198	0.321	0.25	1	PSC_I	NFATC3
0.59169	-0.281066	0.358	0.5	1	PSC_NI	SNRPB
0.591903	0.353435	0.151	0.062	1	PSC_I	PDIA4
0.592799	0.297651	0.151	0.062	1	PSC_I	ADTRP
0.593634	-0.27189	0.189	0.312	1	PSC_NI	CDC37
0.593941	-0.390631	0.057	0.125	1	PSC_NI	WDR45
0.594024	0.437009	0.189	0.125	1	PSC_I	NFKBIZ
0.594375	-0.325282	0.189	0.312	1	PSC_NI	PKN2
0.594833	0.331192	0.132	0.062	1	PSC_I	RASSF7
0.594933	-0.452194	0.057	0.125	1	PSC_NI	PUS3
0.595092	-0.321418	0.245	0.375	1	PSC_NI	TMF1
0.595423	0.345014	0.302	0.25	1	PSC_I	ATP5F1B
0.595571	-0.305507	0.302	0.438	1	PSC_NI	NIPBL
0.595606	0.260289	0.151	0.062	1	PSC_I	BCAP29
0.595638	-0.666853	0.094	0.125	1	PSC_NI	AC007952.4
0.59608	-0.363468	0.094	0.188	1	PSC_NI	MFHAS1
0.597737	-0.32998	0.547	0.688	1	PSC_NI	SERP1
0.598718	0.291526	0.151	0.062	1	PSC_I	SAFB2
0.59875	-0.295011	0.057	0.125	1	PSC_NI	PPA2
0.598793	0.314724	0.302	0.25	1	PSC_I	ARHGDIA
0.598884	0.464749	0.264	0.312	1	PSC_I	CD74
0.599341	0.423164	0.208	0.125	1	PSC_I	DYNC1LI2
0.599684	0.394652	0.132	0.062	1	PSC_I	ATG5
0.599704	0.287296	0.321	0.312	1	PSC_I	TMEM14C
0.599839	-0.259947	0.358	0.5	1	PSC_NI	HLA-F
0.599931	0.375088	0.245	0.25	1	PSC_I	C16orf87
0.601142	-0.330189	0.094	0.125	1	PSC_NI	AP2B1
0.601611	-0.265148	0.547	0.688	1	PSC_NI	CNBP
0.601709	0.266322	0.151	0.062	1	PSC_I	UBR3
0.601855	0.349144	0.208	0.125	1	PSC_I	NIPSNAP2
0.602357	-0.383988	0.208	0.312	1	PSC_NI	LBR
0.602458	0.372183	0.226	0.125	1	PSC_I	DIAPH1
0.6032	-0.274549	0.094	0.188	1	PSC_NI	S1PR1
0.603809	0.377954	0.151	0.062	1	PSC_I	SCLT1
0.604087	0.278573	0.151	0.062	1	PSC_I	ZNF326
0.604347	0.41426	0.208	0.125	1	PSC_I	ENSA
0.60471	0.311995	0.113	0.062	1	PSC_I	PPP3CB
0.604771	-0.289394	0.245	0.375	1	PSC_NI	MT1X
0.605735	-0.316625	0.302	0.438	1	PSC_NI	PRPF4B
0.606191	-0.34011	0.208	0.312	1	PSC_NI	MAPK1IP1L
0.606634	0.363127	0.283	0.188	1	PSC_I	CFDP1
0.606813	-0.304096	0.377	0.5	1	PSC_NI	ANKRD11
0.607078	-0.299773	0.245	0.375	1	PSC_NI	C1orf43
0.608233	0.361771	0.132	0.062	1	PSC_I	BMS1
0.608468	0.370348	0.17	0.125	1	PSC_I	HPS4
0.609179	-0.359514	0.075	0.125	1	PSC_NI	MFNG
0.609797	0.296573	0.321	0.312	1	PSC_I	EMB
0.609914	0.268254	0.151	0.062	1	PSC_I	TMUB1
0.610351	0.275745	0.509	0.5	1	PSC_I	NKTR
0.610498	-0.36814	0.094	0.188	1	PSC_NI	CEP68
0.610854	0.290343	0.151	0.062	1	PSC_I	CD320
0.610969	0.27017	0.151	0.062	1	PSC_I	LRRC8D
0.611274	-0.364521	0.057	0.125	1	PSC_NI	ANKRD28
0.612248	0.36066	0.208	0.125	1	PSC_I	IDI1
0.612835	0.2817	0.132	0.062	1	PSC_I	RPA1
0.613261	-0.268605	0.094	0.188	1	PSC_NI	YTHDF3
0.613662	-0.302786	0.094	0.188	1	PSC_NI	LRCH4
0.613827	0.353243	0.321	0.25	1	PSC_I	POLR2G
0.613847	0.298368	0.151	0.062	1	PSC_I	HSBP1
0.614045	0.402008	0.245	0.188	1	PSC_I	IVNS1ABP
0.614186	-0.298838	0.094	0.188	1	PSC_NI	CEP63
0.614522	-0.308264	0.057	0.125	1	PSC_NI	THOC6
0.615118	0.385003	0.132	0.188	1	PSC_I	GALNT1
0.615356	0.280588	0.17	0.125	1	PSC_I	TFAM
0.615492	0.285711	0.321	0.312	1	PSC_I	NUP50
0.615778	0.268312	0.509	0.375	1	PSC_I	EIF3L
0.616505	0.386549	0.208	0.125	1	PSC_I	PBXIP1
0.616685	0.267827	0.151	0.062	1	PSC_I	ATP5S
0.616905	0.418939	0.151	0.062	1	PSC_I	BTLA
0.617348	0.338208	0.566	0.562	1	PSC_I	PRRC2C
0.617583	0.314449	0.151	0.062	1	PSC_I	COPS2
0.617654	-0.505634	0.094	0.188	1	PSC_NI	DHPS
0.617738	-0.262847	0.094	0.188	1	PSC_NI	ABHD5
0.618018	0.402237	0.113	0.062	1	PSC_I	SERPINB6
0.618578	0.447915	0.491	0.375	1	PSC_I	RSL1D1
0.618679	-0.324661	0.094	0.188	1	PSC_NI	PWP1
0.618848	-0.288332	0.094	0.188	1	PSC_NI	MLXIP
0.61928	0.312115	0.377	0.25	1	PSC_I	FKBP1A
0.619469	0.372945	0.151	0.062	1	PSC_I	ADGRE5
0.619611	0.361004	0.132	0.062	1	PSC_I	NRBP1
0.619686	0.314595	0.151	0.062	1	PSC_I	ZNF33A
0.619953	0.274234	0.472	0.5	1	PSC_I	RGCC
0.620069	0.2671	0.151	0.062	1	PSC_I	TTTY15
0.6202	0.465501	0.151	0.062	1	PSC_I	CSAD
0.620269	0.416745	0.151	0.062	1	PSC_I	HACD3
0.620645	-0.284674	0.057	0.125	1	PSC_NI	HSPA14.1
0.620756	0.322945	0.151	0.062	1	PSC_I	ASXL2
0.620776	0.404889	0.283	0.188	1	PSC_I	CHMP2A
0.620832	0.322767	0.151	0.062	1	PSC_I	EIF4A3
0.62084	0.298464	0.151	0.062	1	PSC_I	EXOSC9
0.621225	-0.275925	0.057	0.125	1	PSC_NI	ATG9B
0.621268	0.544753	0.208	0.125	1	PSC_I	KDM5A
0.621651	0.40497	0.113	0.062	1	PSC_I	PHKB
0.621731	0.261979	0.113	0.125	1	PSC_I	EPS15
0.621812	0.349522	0.377	0.25	1	PSC_I	PPP1R12A
0.62252	-0.388954	0.094	0.188	1	PSC_NI	YBX3
0.623468	-0.333829	0.113	0.188	1	PSC_NI	TMEM9B
0.623785	0.304248	0.226	0.125	1	PSC_I	CAMTA1
0.62462	-0.292328	0.094	0.188	1	PSC_NI	IKZF2
0.625025	-0.250881	0.094	0.188	1	PSC_NI	RALGAPA2
0.625061	0.42735	0.264	0.188	1	PSC_I	OGA
0.625246	-0.286175	0.094	0.188	1	PSC_NI	PIM3
0.625279	-0.258526	0.094	0.188	1	PSC_NI	BCL9L
0.625455	0.278618	0.208	0.188	1	PSC_I	GLIPR1
0.625644	-0.436847	0.057	0.125	1	PSC_NI	SND1-IT1
0.626081	-0.259286	0.094	0.188	1	PSC_NI	NCBP2-AS2
0.626363	0.313257	0.113	0.062	1	PSC_I	KIF3A
0.626871	-0.361956	0.151	0.188	1	PSC_NI	ATP13A3
0.627237	0.597037	1	1	1	PSC_I	IGKC
0.627441	0.306265	0.453	0.438	1	PSC_I	MDM4
0.629024	0.32301	0.151	0.125	1	PSC_I	PET100
0.629301	0.337555	0.226	0.125	1	PSC_I	CCNK
0.62963	0.370938	0.132	0.062	1	PSC_I	RAB1A
0.629955	0.448537	0.245	0.188	1	PSC_I	KAT6B
0.630226	0.326106	0.132	0.062	1	PSC_I	SNRNP25
0.630461	-0.277723	0.094	0.125	1	PSC_NI	ATF6
0.631117	0.321631	0.132	0.062	1	PSC_I	RAB30-AS1
0.631381	-0.534159	0.151	0.25	1	PSC_NI	SNHG15
0.632002	0.329945	0.208	0.125	1	PSC_I	GPCPD1
0.632207	0.340907	0.132	0.062	1	PSC_I	VEGFB
0.633368	0.270355	0.736	0.75	1	PSC_I	CD2
0.634345	0.304463	0.151	0.125	1	PSC_I	C1orf122
0.635005	0.421725	0.113	0.062	1	PSC_I	SGPP1
0.635723	0.288681	0.132	0.062	1	PSC_I	SYAP1
0.636689	-0.280464	0.434	0.562	1	PSC_NI	CD53
0.636824	-0.279482	0.057	0.125	1	PSC_NI	HCFC1
0.637372	0.361545	0.208	0.125	1	PSC_I	LRP10
0.637542	-0.285267	0.057	0.125	1	PSC_NI	IPO9
0.637884	0.312576	0.132	0.062	1	PSC_I	CDK5RAP3
0.63807	-0.274183	0.057	0.125	1	PSC_NI	PHF19
0.638088	0.319355	0.151	0.125	1	PSC_I	FOPNL
0.638848	0.253988	0.151	0.125	1	PSC_I	APC
0.639744	0.300272	0.604	0.625	1	PSC_I	FAM107B
0.639872	0.343827	0.302	0.188	1	PSC_I	NAP1L4
0.640145	-0.336588	0.057	0.125	1	PSC_NI	PATJ
0.64057	0.366336	0.132	0.062	1	PSC_I	HELQ
0.641108	0.321546	0.132	0.062	1	PSC_I	EXOSC7
0.641298	0.354917	0.113	0.062	1	PSC_I	FAM13B
0.641474	0.269715	0.132	0.062	1	PSC_I	ETF1
0.641914	-0.345875	0.075	0.125	1	PSC_NI	EXOSC5
0.641986	0.288404	0.226	0.125	1	PSC_I	TAOK1
0.642059	0.313933	0.566	0.5	1	PSC_I	BRK1
0.642512	-0.284405	0.434	0.562	1	PSC_NI	UBE2I
0.643076	0.374678	0.113	0.062	1	PSC_I	GTF2H3
0.643933	0.346628	0.66	0.625	1	PSC_I	ZFP36L1
0.644287	0.357064	0.113	0.062	1	PSC_I	DNAJC9
0.645051	0.350639	0.226	0.125	1	PSC_I	EPC2
0.645292	0.326213	0.245	0.188	1	PSC_I	IFITM1
0.645411	0.254391	0.226	0.188	1	PSC_I	MBD4
0.645636	0.296302	0.264	0.188	1	PSC_I	PUF60
0.646455	0.394701	0.547	0.438	1	PSC_I	EIF3M
0.646553	0.323442	0.208	0.125	1	PSC_I	PSMB8-AS1
0.646914	0.342442	0.113	0.062	1	PSC_I	CMAS
0.647313	0.296847	0.113	0.062	1	PSC_I	AP003774.4
0.647631	0.459966	0.302	0.25	1	PSC_I	EXOSC8
0.64779	0.265685	0.245	0.25	1	PSC_I	UFM1
0.648081	-0.2642	0.057	0.125	1	PSC_NI	NELFE
0.648166	0.299084	0.151	0.125	1	PSC_I	AC025164.1
0.648356	0.295901	0.132	0.062	1	PSC_I	TAF1
0.648408	0.3551	0.264	0.188	1	PSC_I	MRPL13
0.649366	-0.376214	0.509	0.625	1	PSC_NI	LBH
0.649803	0.36267	0.132	0.062	1	PSC_I	MAPKAP1
0.650266	0.334509	0.34	0.25	1	PSC_I	LSM3
0.650865	-0.255457	0.283	0.312	1	PSC_NI	LARS
0.651676	0.30788	0.132	0.125	1	PSC_I	RPAP2
0.651925	0.349132	0.208	0.125	1	PSC_I	ZNF83
0.652252	-0.376161	0.151	0.188	1	PSC_NI	ZNF302
0.652399	0.375917	0.226	0.125	1	PSC_I	SETD5
0.653301	-0.347473	0.113	0.188	1	PSC_NI	WDR61
0.653523	0.33437	0.132	0.062	1	PSC_I	TMX1
0.653666	-0.255128	0.057	0.125	1	PSC_NI	TMEM107
0.654646	0.285714	0.226	0.125	1	PSC_I	TNIK
0.655744	0.26592	0.453	0.438	1	PSC_I	BPTF
0.655806	0.329906	0.491	0.438	1	PSC_I	ZC3HAV1
0.656078	0.361343	0.113	0.062	1	PSC_I	DDX20
0.656137	0.25362	0.226	0.125	1	PSC_I	RALY
0.656697	0.307837	0.17	0.188	1	PSC_I	TNF
0.657163	0.29361	0.132	0.062	1	PSC_I	USP4
0.657996	0.267029	0.151	0.125	1	PSC_I	MTX3
0.658816	0.361316	0.189	0.125	1	PSC_I	ZCCHC9
0.659334	-0.292308	0.057	0.125	1	PSC_NI	PER2
0.659838	-0.425116	0.226	0.312	1	PSC_NI	WDR1
0.661125	0.343318	0.189	0.125	1	PSC_I	UBLCP1
0.661534	0.304554	0.34	0.312	1	PSC_I	PHF20
0.661839	-0.359739	0.264	0.375	1	PSC_NI	CHD2
0.662251	-0.298038	0.151	0.25	1	PSC_NI	TTC1
0.662363	0.322566	0.208	0.188	1	PSC_I	STAU1
0.66253	-0.25596	0.057	0.125	1	PSC_NI	CAMK2N1
0.662757	0.287971	0.245	0.188	1	PSC_I	PHB2
0.663036	-0.293361	0.057	0.125	1	PSC_NI	DHX40
0.663063	0.363088	0.472	0.438	1	PSC_I	LRRFIP1
0.663452	-0.284909	0.057	0.125	1	PSC_NI	CNKSR2
0.663631	-0.268396	0.151	0.25	1	PSC_NI	SPG21
0.664051	0.29463	0.113	0.062	1	PSC_I	GOLGA3
0.664158	0.479991	0.547	0.438	1	PSC_I	SNRPG
0.66424	0.305057	0.113	0.062	1	PSC_I	AUP1
0.664571	-0.454245	0.208	0.312	1	PSC_NI	STAT1
0.664991	0.310961	0.113	0.062	1	PSC_I	STX11
0.665406	0.250326	0.132	0.062	1	PSC_I	DCUN1D1
0.665882	-0.318659	0.057	0.125	1	PSC_NI	NLRP1
0.666137	-0.343525	0.264	0.375	1	PSC_NI	BST2
0.66622	-0.31092	0.094	0.125	1	PSC_NI	ACBD6
0.666244	0.292044	0.434	0.312	1	PSC_I	TUBB
0.666472	-0.313211	0.17	0.25	1	PSC_NI	C4orf48
0.666972	-0.431806	0.113	0.188	1	PSC_NI	EIF4G3
0.667095	0.310867	0.132	0.062	1	PSC_I	ZYG11B
0.667502	0.312079	0.208	0.125	1	PSC_I	PSMC6
0.66762	0.420926	0.132	0.062	1	PSC_I	NT5C
0.667648	0.265739	0.226	0.188	1	PSC_I	FAM214A
0.667738	-0.347048	0.132	0.188	1	PSC_NI	SIKE1
0.668145	-0.338997	0.189	0.25	1	PSC_NI	LUZP1
0.668952	0.360907	0.208	0.125	1	PSC_I	BATF
0.669321	0.321394	0.17	0.125	1	PSC_I	DHX9
0.669328	-0.330509	0.113	0.188	1	PSC_NI	NDUFS3
0.670176	-0.316251	0.057	0.125	1	PSC_NI	CES2
0.670515	0.274955	0.132	0.062	1	PSC_I	SMURF2
0.67089	-0.410966	0.358	0.438	1	PSC_NI	IRF1
0.671342	0.261082	0.17	0.125	1	PSC_I	PDXDC1
0.671969	-0.327822	0.113	0.188	1	PSC_NI	OSGEP
0.672263	0.322744	0.17	0.125	1	PSC_I	DOCK11
0.672328	0.267797	0.151	0.125	1	PSC_I	FGD3
0.673791	-0.374951	0.34	0.438	1	PSC_NI	NEDD8
0.673811	-0.301828	0.057	0.125	1	PSC_NI	ZNF563
0.674036	-0.308587	0.057	0.125	1	PSC_NI	AL592183.1
0.674039	-0.382916	0.057	0.125	1	PSC_NI	PKN1
0.676408	-0.280967	0.057	0.125	1	PSC_NI	CBFB
0.676619	0.360356	0.264	0.188	1	PSC_I	TNRC6C
0.677103	0.271481	0.151	0.125	1	PSC_I	TSNAX
0.677943	0.376791	0.17	0.125	1	PSC_I	KMT2B
0.678956	0.262102	0.113	0.062	1	PSC_I	MPHOSPH6
0.679675	-0.311391	0.057	0.125	1	PSC_NI	WAC-AS1
0.679774	0.40958	0.208	0.125	1	PSC_I	SNX5
0.681139	0.304378	0.434	0.312	1	PSC_I	NUFIP2
0.681142	0.313797	0.132	0.062	1	PSC_I	HIST1H1C
0.682415	0.281679	0.132	0.062	1	PSC_I	IGF2R
0.682571	0.444305	0.113	0.062	1	PSC_I	BAG5
0.682793	-0.259742	0.057	0.125	1	PSC_NI	MTR
0.683605	0.38901	0.189	0.125	1	PSC_I	RAMMET
0.68413	-0.283998	0.17	0.25	1	PSC_NI	VPS35
0.684256	-0.26807	0.057	0.125	1	PSC_NI	RPUSD3
0.684308	0.265657	0.113	0.062	1	PSC_I	PDHA1
0.68434	0.267836	0.17	0.125	1	PSC_I	SDF2
0.686217	0.339129	0.113	0.062	1	PSC_I	PPP2CB
0.68729	-0.323463	0.057	0.125	1	PSC_NI	EDRF1
0.687417	-0.300247	0.057	0.125	1	PSC_NI	FAM172A
0.688301	0.272047	0.132	0.062	1	PSC_I	MRPS12
0.688421	0.394821	0.415	0.312	1	PSC_I	FAM49B
0.689303	0.259808	0.113	0.062	1	PSC_I	TMEM167B
0.689451	0.252477	0.113	0.062	1	PSC_I	FBXO22
0.689903	0.278315	0.208	0.125	1	PSC_I	TRIM13
0.689914	0.294433	0.264	0.25	1	PSC_I	CDKN1B
0.690029	0.334031	0.208	0.125	1	PSC_I	CHCHD1
0.690793	-0.350441	0.113	0.188	1	PSC_NI	PPP6C
0.691361	0.261054	0.132	0.062	1	PSC_I	MFAP1
0.692179	-0.273306	0.604	0.688	1	PSC_NI	STAT3
0.692205	-0.325888	0.491	0.562	1	PSC_NI	PAK2
0.693527	0.426301	0.17	0.125	1	PSC_I	MED13L
0.693923	0.313373	0.208	0.125	1	PSC_I	TXNL1
0.694124	-0.32717	0.075	0.125	1	PSC_NI	SYNGR2
0.695154	0.325066	0.208	0.125	1	PSC_I	MTX2
0.695374	-0.253257	0.208	0.312	1	PSC_NI	TMEM106B
0.695447	-0.287998	0.208	0.312	1	PSC_NI	NCOA3
0.69629	0.403438	0.83	0.75	1	PSC_I	NEAT1
0.697384	-0.288245	0.226	0.312	1	PSC_NI	ADI1
0.698014	0.338351	0.208	0.125	1	PSC_I	SFSWAP
0.698129	0.394334	0.17	0.125	1	PSC_I	RILPL2
0.698199	0.261074	0.415	0.375	1	PSC_I	CALM3
0.698754	0.279986	0.113	0.062	1	PSC_I	TP53TG1
0.698871	0.303626	0.226	0.188	1	PSC_I	SLC3A2
0.699044	-0.268141	0.113	0.188	1	PSC_NI	PSMD6
0.699942	0.539204	0.321	0.25	1	PSC_I	SESN3
0.699962	0.343334	0.17	0.125	1	PSC_I	PTPN6
0.700027	-0.294647	0.264	0.375	1	PSC_NI	MRPL33
0.70049	0.311495	0.226	0.188	1	PSC_I	SNX3
0.700547	-0.260492	0.17	0.25	1	PSC_NI	JOSD1
0.700634	0.250142	0.113	0.062	1	PSC_I	ATP6V1D
0.700757	0.27618	0.208	0.188	1	PSC_I	CARD8
0.70238	0.30011	0.189	0.125	1	PSC_I	UPF2
0.702836	0.291598	0.113	0.062	1	PSC_I	ARNTL
0.702867	0.409356	0.245	0.188	1	PSC_I	NCOA7
0.703034	0.331139	0.226	0.188	1	PSC_I	ABI1
0.703153	-0.289579	0.094	0.125	1	PSC_NI	APBB1
0.703581	-0.290375	0.075	0.125	1	PSC_NI	PLEKHA2
0.704107	-0.277654	0.075	0.125	1	PSC_NI	ZDHHC17
0.704861	0.273366	0.132	0.062	1	PSC_I	HIST1H2BC
0.70489	0.388535	0.189	0.125	1	PSC_I	SELENOM
0.705542	0.298715	0.189	0.125	1	PSC_I	GLOD4
0.706578	0.267927	0.208	0.125	1	PSC_I	CWC25
0.708485	-0.291633	0.321	0.375	1	PSC_NI	OGT
0.708819	0.313747	0.208	0.125	1	PSC_I	BTN3A1
0.70971	0.283808	0.113	0.062	1	PSC_I	ARL5A
0.710122	0.373773	0.66	0.562	1	PSC_I	LAPTM5
0.710355	0.356667	0.17	0.125	1	PSC_I	NPEPPS
0.712227	0.304947	0.113	0.062	1	PSC_I	EHD1
0.712497	-0.279906	0.792	0.812	1	PSC_NI	CD52
0.71283	-0.468367	0.358	0.438	1	PSC_NI	GPR183
0.712926	0.313548	0.113	0.062	1	PSC_I	ACTN4
0.714257	0.320788	0.113	0.062	1	PSC_I	IRF7
0.714964	-0.309407	0.132	0.188	1	PSC_NI	PTTG1
0.715322	0.298029	0.283	0.188	1	PSC_I	CHD4
0.715344	0.314744	0.264	0.188	1	PSC_I	AFTPH
0.71599	0.395439	0.208	0.125	1	PSC_I	DOCK2
0.716643	0.278228	0.132	0.062	1	PSC_I	ZNF655
0.716847	0.279195	0.189	0.125	1	PSC_I	RASGEF1B
0.717684	-0.261989	0.226	0.25	1	PSC_NI	FAAP20
0.718093	0.272368	0.132	0.062	1	PSC_I	UBE2J1
0.718663	0.332061	0.113	0.062	1	PSC_I	TRIM44
0.718941	-0.302431	0.34	0.438	1	PSC_NI	FNBP1
0.718972	-0.312096	0.113	0.188	1	PSC_NI	LINC00402
0.719662	0.251614	0.132	0.062	1	PSC_I	CPSF2
0.720481	0.372922	0.34	0.25	1	PSC_I	G3BP1
0.720637	0.365107	0.17	0.125	1	PSC_I	CYFIP2
0.720718	0.290108	0.189	0.125	1	PSC_I	RNH1
0.720961	0.372772	0.113	0.062	1	PSC_I	FAR1
0.721457	-0.358485	0.113	0.188	1	PSC_NI	SMPD1
0.721488	0.258263	0.208	0.125	1	PSC_I	IER3IP1
0.721718	0.360647	0.17	0.125	1	PSC_I	LTA4H
0.722993	0.300535	0.245	0.25	1	PSC_I	COX17
0.723031	-0.274082	0.113	0.188	1	PSC_NI	TSR2
0.723345	0.290216	0.132	0.062	1	PSC_I	AL133453.1
0.724456	0.256403	0.377	0.375	1	PSC_I	SNRPF
0.72452	0.33199	0.264	0.188	1	PSC_I	C16orf72
0.724997	0.287141	0.132	0.062	1	PSC_I	YIPF6
0.725424	0.271209	0.113	0.062	1	PSC_I	ARFRP1
0.725448	0.266371	0.132	0.062	1	PSC_I	TBC1D2B
0.725987	0.303587	0.132	0.062	1	PSC_I	UBA6
0.726012	0.27211	0.113	0.062	1	PSC_I	BLVRB
0.726116	0.285573	0.132	0.062	1	PSC_I	G2E3
0.726237	0.276838	0.132	0.062	1	PSC_I	PPP3CC
0.728293	0.315153	0.415	0.312	1	PSC_I	LSM6
0.728375	0.434876	0.208	0.125	1	PSC_I	TSPYL2
0.729834	0.271722	0.208	0.125	1	PSC_I	BBIP1
0.731201	0.261455	0.208	0.125	1	PSC_I	KIAA1109
0.733277	0.276181	0.208	0.125	1	PSC_I	FBLN7
0.733674	-0.280533	0.113	0.188	1	PSC_NI	DUS1L
0.734244	0.371592	0.321	0.25	1	PSC_I	BCAS2
0.734997	-0.257482	0.132	0.188	1	PSC_NI	SERPINB9
0.735131	0.311639	0.264	0.188	1	PSC_I	NUTM2B-AS1
0.736243	0.371464	0.358	0.312	1	PSC_I	MORC3
0.736619	-0.299839	0.113	0.188	1	PSC_NI	SMC5
0.737034	-0.276731	0.113	0.188	1	PSC_NI	DEDD2
0.73773	0.267784	0.189	0.125	1	PSC_I	CCDC107
0.737884	-0.282441	0.17	0.25	1	PSC_NI	USE1
0.738023	0.349495	0.245	0.188	1	PSC_I	RCN2
0.738286	0.311706	0.151	0.125	1	PSC_I	DDX42
0.738291	-0.41565	0.113	0.188	1	PSC_NI	MT1E
0.738596	-0.343384	0.566	0.625	1	PSC_NI	CD27
0.738604	-0.301586	0.17	0.25	1	PSC_NI	HSD17B12
0.738728	-0.253331	0.17	0.25	1	PSC_NI	SPINT2
0.739054	0.318474	0.264	0.188	1	PSC_I	FAM133B
0.739228	0.263552	0.208	0.125	1	PSC_I	TRIB2
0.740165	-0.277779	0.094	0.125	1	PSC_NI	SSRP1
0.740221	-0.254467	0.132	0.188	1	PSC_NI	NAAA
0.740477	0.258392	0.208	0.125	1	PSC_I	SMS
0.741178	0.302039	0.208	0.125	1	PSC_I	ECHS1
0.742285	-0.25513	0.189	0.25	1	PSC_NI	RBBP6
0.742819	0.426772	0.34	0.25	1	PSC_I	AHNAK
0.745652	0.27124	0.208	0.125	1	PSC_I	MKNK2
0.745935	-0.255405	0.396	0.5	1	PSC_NI	PPP1R10
0.746821	0.272772	0.208	0.125	1	PSC_I	TNFRSF25
0.747198	-0.256224	0.245	0.312	1	PSC_NI	NDUFA3
0.747668	0.301996	0.151	0.125	1	PSC_I	TAP1
0.749276	-0.267882	0.113	0.188	1	PSC_NI	PARP14
0.749378	0.386366	0.264	0.188	1	PSC_I	PRKACB
0.74943	0.256808	0.358	0.312	1	PSC_I	CD96
0.74974	0.268612	0.113	0.062	1	PSC_I	AL355472.1
0.750617	-0.292256	0.208	0.25	1	PSC_NI	REL
0.7511	0.261171	0.264	0.188	1	PSC_I	ZNF106
0.751114	0.253608	0.434	0.375	1	PSC_I	PRELID1
0.752415	-0.405818	0.226	0.312	1	PSC_NI	GADD45GIP1
0.752568	0.27059	0.113	0.062	1	PSC_I	ANPEP
0.753996	0.270977	0.113	0.062	1	PSC_I	ALKBH5
0.754122	0.303053	0.189	0.125	1	PSC_I	AQP3
0.75448	-0.275302	0.245	0.312	1	PSC_NI	ABLIM1
0.754874	0.26429	0.113	0.062	1	PSC_I	FAM184A
0.757029	0.280294	0.377	0.312	1	PSC_I	SYNRG
0.757442	-0.342434	0.226	0.312	1	PSC_NI	RASGRP1
0.75869	0.251701	0.113	0.062	1	PSC_I	AL627171.1
0.758697	-0.268854	0.396	0.438	1	PSC_NI	PPP1CA
0.760545	-0.259909	0.075	0.125	1	PSC_NI	IVD
0.762535	0.263532	0.113	0.062	1	PSC_I	PPTC7
0.763005	0.272279	0.264	0.188	1	PSC_I	DPY30
0.764332	0.2974	0.113	0.062	1	PSC_I	KAT8
0.76474	-0.267886	0.151	0.188	1	PSC_NI	METTL8
0.765004	-0.259881	0.226	0.25	1	PSC_NI	TRAF5
0.765328	-0.318295	0.094	0.125	1	PSC_NI	CAPNS1
0.767977	0.454613	0.34	0.312	1	PSC_I	ZNF331
0.768173	-0.257258	0.264	0.312	1	PSC_NI	NDUFS7
0.768429	-0.339526	0.075	0.125	1	PSC_NI	SLC50A1
0.770482	-0.3492	0.075	0.125	1	PSC_NI	HCFC2
0.771074	0.268379	0.17	0.125	1	PSC_I	WWP1
0.772129	0.289594	0.17	0.125	1	PSC_I	AREG
0.772507	0.255139	0.113	0.062	1	PSC_I	ALG8
0.773561	0.261822	0.113	0.062	1	PSC_I	TMEM147
0.773951	0.267663	0.264	0.188	1	PSC_I	ZFAND6
0.774604	0.317728	0.321	0.25	1	PSC_I	EAPP
0.776231	0.273809	0.113	0.062	1	PSC_I	NCOA2
0.776605	0.25866	0.113	0.062	1	PSC_I	RPS6KB1
0.777223	-0.346666	0.34	0.438	1	PSC_NI	KLF2
0.777876	0.288345	0.34	0.25	1	PSC_I	MTRNR2L8
0.777987	-0.385572	0.415	0.5	1	PSC_NI	TAF1D
0.779324	-0.312966	0.132	0.188	1	PSC_NI	HSPB11
0.779529	0.276089	0.302	0.25	1	PSC_I	TSPYL1
0.780123	0.261546	0.17	0.125	1	PSC_I	COPS4
0.780437	0.359915	0.151	0.125	1	PSC_I	PRMT9
0.781053	0.251494	0.113	0.062	1	PSC_I	KLHL28
0.782196	-0.283663	0.226	0.312	1	PSC_NI	UBTF
0.78389	0.283564	0.981	1	1	PSC_I	BTG1
0.784838	0.287921	0.264	0.188	1	PSC_I	PHPT1
0.786355	0.276489	0.34	0.25	1	PSC_I	KANSL1
0.786634	0.332325	0.189	0.125	1	PSC_I	ARL14EP
0.786721	0.250251	0.17	0.125	1	PSC_I	PPP4R3B
0.786763	-0.373304	0.226	0.312	1	PSC_NI	URI1
0.787739	-0.266674	0.226	0.312	1	PSC_NI	CD63
0.788923	-0.312627	0.132	0.188	1	PSC_NI	PSMD14
0.789462	0.262781	0.17	0.125	1	PSC_I	CCNB1IP1
0.789578	0.320685	0.302	0.25	1	PSC_I	UPF3A
0.790578	0.318978	0.377	0.312	1	PSC_I	MAML2
0.794099	0.279905	0.245	0.188	1	PSC_I	TMC6
0.797594	0.255908	0.113	0.062	1	PSC_I	PRPF3
0.797771	0.288523	0.302	0.25	1	PSC_I	TUT4
0.799894	0.287035	0.113	0.062	1	PSC_I	WDR45B
0.809871	-0.254539	0.245	0.312	1	PSC_NI	KIF5B
0.810346	0.281767	0.189	0.125	1	PSC_I	KRIT1
0.811262	-0.329252	0.811	0.875	1	PSC_NI	HSP90AB1
0.811803	0.272348	0.245	0.188	1	PSC_I	WDR82
0.812879	0.261679	0.264	0.188	1	PSC_I	DNTTIP2
0.814438	0.329197	0.113	0.062	1	PSC_I	APLP2
0.816353	-0.266473	0.094	0.125	1	PSC_NI	CDC73
0.818405	0.302854	0.358	0.312	1	PSC_I	SIRPG
0.821519	0.288409	0.245	0.188	1	PSC_I	VOPP1
0.821561	0.260142	0.113	0.062	1	PSC_I	EPSTI1
0.828018	0.269846	0.189	0.125	1	PSC_I	MAP3K1
0.829293	0.260528	0.396	0.312	1	PSC_I	YPEL3
0.829948	0.287205	0.113	0.062	1	PSC_I	INPP5F
0.830913	0.256471	0.189	0.125	1	PSC_I	MAN2A1
0.834822	-0.322001	0.094	0.125	1	PSC_NI	MTO1
0.836043	-0.30669	0.094	0.125	1	PSC_NI	WIPF2
0.837874	0.263092	0.226	0.188	1	PSC_I	NAA10
0.839058	-0.304869	0.245	0.312	1	PSC_NI	CCAR1
0.844647	0.254789	0.113	0.125	1	PSC_I	USP37
0.847701	0.270479	0.377	0.312	1	PSC_I	YWHAQ
0.850556	0.313918	0.132	0.125	1	PSC_I	HELB
0.851877	-0.304409	0.434	0.5	1	PSC_NI	CLK1
0.853132	-0.253255	0.245	0.312	1	PSC_NI	SDHD
0.853867	-0.268058	0.245	0.312	1	PSC_NI	PCMTD1
0.857513	0.302411	0.377	0.375	1	PSC_I	TTC3
0.857972	0.462685	0.302	0.25	1	PSC_I	FABP5
0.859252	0.310902	0.226	0.188	1	PSC_I	MARCH6
0.863634	-0.286728	0.094	0.125	1	PSC_NI	TRRAP
0.866291	0.319771	0.151	0.125	1	PSC_I	CLDND1
0.870892	0.263404	0.226	0.188	1	PSC_I	SBDS
0.880101	0.267805	0.17	0.125	1	PSC_I	CCDC91
0.885303	0.261903	0.245	0.188	1	PSC_I	N4BP1
0.908666	-0.270885	0.189	0.188	1	PSC_NI	C5orf24
0.92502	-0.26134	0.208	0.25	1	PSC_NI	TCEAL8
CD69- Mast
p_val	avg_log2FC	pct.1	pct.2	p_val_adj	state	gene
0.000977987	-1.78732	0	0.75	1	PSC_NI	GABARAPL2
0.0042586	-1.37819	0	0.625	1	PSC_NI	BRIX1
0.0042586	-1.23962	0	0.625	1	PSC_NI	SEPHS2
0.0042586	-2.47	0	0.625	1	PSC_NI	CCL2
0.0042586	1.38846	0.625	0	1	PSC_I	COMMD3
0.0042586	-1.59016	0	0.625	1	PSC_NI	ILF3-DT
0.0042586	-1.32959	0	0.625	1	PSC_NI	NDEL1
0.0042586	-1.36004	0	0.625	1	PSC_NI	PLA2G16
0.0042586	-1.2651	0	0.625	1	PSC_NI	SEC22C
0.0042586	1.81564	0.625	0	1	PSC_I	SLC11A2
0.0042586	-1.6558	0	0.625	1	PSC_NI	TNFRSF12A
0.00435203	-1.4349	0.25	1	1	PSC_NI	AC020916.1
0.00442226	-1.07084	0.125	0.875	1	PSC_NI	CLTB
0.00494771	-1.1928	0.125	0.875	1	PSC_NI	RPS17
0.00588999	0.577628	0.375	0.875	1	PSC_I	NFKBIZ
0.00731294	1.60418	1	0.75	1	PSC_I	HLA-B
0.00904635	0.828434	0.875	1	1	PSC_I	HLA-C
0.0107297	-1.28793	0.5	1	1	PSC_NI	MTDH
0.0122097	-0.665879	0.125	0.75	1	PSC_NI	MAPRE1
0.0138736	-1.32224	0.375	1	1	PSC_NI	CNIH1
0.0148993	-1.11827	0	0.5	1	PSC_NI	CD53
0.0148993	-1.06913	0	0.5	1	PSC_NI	KCNE3
0.0148993	-1.3653	0	0.5	1	PSC_NI	MARCH2
0.0148993	-1.11827	0	0.5	1	PSC_NI	RAB1B
0.0148993	-1.34617	0	0.5	1	PSC_NI	SMIM19
0.0148993	-1.1687	0	0.5	1	PSC_NI	SUMF2
0.0148993	-1.00779	0	0.5	1	PSC_NI	ACADM
0.0148993	-1.05182	0	0.5	1	PSC_NI	ARL6IP6
0.0148993	1.16069	0.5	0	1	PSC_I	CHST11
0.0148993	-1.23556	0	0.5	1	PSC_NI	FUOM
0.0148993	-1.00779	0	0.5	1	PSC_NI	ITGAE
0.0148993	-1.05903	0	0.5	1	PSC_NI	LSM1
0.0148993	-1.19451	0	0.5	1	PSC_NI	PBDC1
0.0148993	-1.39647	0	0.5	1	PSC_NI	POLK
0.0148993	-1.21134	0	0.5	1	PSC_NI	RNF125
0.0148993	-1.31856	0	0.5	1	PSC_NI	SELENOT
0.0148993	-1.00779	0	0.5	1	PSC_NI	SLC27A3
0.0148993	-1.00779	0	0.5	1	PSC_NI	TBC1D1
0.0148993	1.30338	0.5	0	1	PSC_I	TEC
0.0148993	-1.59	0	0.5	1	PSC_NI	TMX4
0.0148993	-1.00779	0	0.5	1	PSC_NI	ZNF32
0.0148993	-1.47967	0	0.5	1	PSC_NI	FBP1
0.0148993	-1.23927	0	0.5	1	PSC_NI	GTPBP8
0.0148993	1.33698	0.5	0	1	PSC_I	MUC20-OT1
0.0148993	-1.03463	0	0.5	1	PSC_NI	PFKP
0.0148993	1.35571	0.5	0	1	PSC_I	POLR2I
0.0148993	-1.34767	0	0.5	1	PSC_NI	VDAC1
0.0148993	-1.21084	0	0.5	1	PSC_NI	YWHAG
0.0148993	-1.40312	0	0.5	1	PSC_NI	ABHD5
0.0148993	1.25433	0.5	0	1	PSC_I	ACIN1
0.0148993	-1.09161	0	0.5	1	PSC_NI	AGR2
0.0148993	1.12207	0.5	0	1	PSC_I	AL135925.1
0.0148993	-1.31258	0	0.5	1	PSC_NI	C3orf58
0.0148993	1.98076	0.5	0	1	PSC_I	CCDC14
0.0148993	1.2074	0.5	0	1	PSC_I	DNAJC10
0.0148993	1.35239	0.5	0	1	PSC_I	DTD1
0.0148993	-0.978802	0	0.5	1	PSC_NI	NAA10
0.0148993	1.36321	0.5	0	1	PSC_I	NSD1
0.0148993	1.20514	0.5	0	1	PSC_I	PCTP
0.0148993	1.80713	0.5	0	1	PSC_I	PHTF2
0.0148993	-0.986379	0	0.5	1	PSC_NI	PPM1B
0.0148993	1.09236	0.5	0	1	PSC_I	PPP4R3B
0.0148993	1.12207	0.5	0	1	PSC_I	RPS6KC1
0.0148993	-1.11153	0	0.5	1	PSC_NI	SERTAD3
0.0148993	-1.04192	0	0.5	1	PSC_NI	SURF4
0.0148993	1.52394	0.5	0	1	PSC_I	TBL1XR1
0.0148993	1.98569	0.5	0	1	PSC_I	TMEM176B
0.0148993	-1.29561	0	0.5	1	PSC_NI	TMEM251
0.0148993	-1.36135	0	0.5	1	PSC_NI	UCHL3
0.0148993	1.50087	0.5	0	1	PSC_I	VTI1B
0.0148993	-0.978802	0	0.5	1	PSC_NI	WDR41
0.0148993	1.18395	0.5	0	1	PSC_I	ZMYM4
0.0148993	1.56239	0.5	0	1	PSC_I	PEX1
0.0148993	1.56239	0.5	0	1	PSC_I	ZNF518A
0.0148993	1.29795	0.5	0	1	PSC_I	TUBGCP2
0.0158099	-1.01963	0.375	1	1	PSC_NI	RPS4Y1
0.016816	-1.20753	0.375	1	1	PSC_NI	WSB1
0.017669	0.29567	0.625	1	1	PSC_I	EIF3K
0.0178018	-1.62666	0.125	0.75	1	PSC_NI	TWISTNB
0.0180213	-1.66027	0.125	0.75	1	PSC_NI	PPP2R5C
0.0218033	-0.931618	0.125	0.75	1	PSC_NI	CD99
0.0237869	0.814932	0.875	1	1	PSC_I	HSPE1
0.024602	-1.78905	0.375	0.875	1	PSC_NI	SLC25A3
0.0247574	0.800797	1	1	1	PSC_I	B2M
0.0263555	-1.63445	0.25	0.875	1	PSC_NI	ARF1
0.0270917	1.47773	0.75	0.125	1	PSC_I	ZBTB38
0.0282269	1.55757	0.75	0.125	1	PSC_I	ASH1L
0.0293165	1.31424	0.75	0.125	1	PSC_I	MRPS21
0.0293248	1.05747	0.375	0.5	1	PSC_I	ARGLU1
0.0294784	-1.07919	0.125	0.75	1	PSC_NI	GADD45B
0.0300674	0.688429	0.25	0.5	1	PSC_I	LSM2
0.0315511	-1.26091	0.25	0.875	1	PSC_NI	MEAF6
0.0315692	-1.46442	0.125	0.75	1	PSC_NI	NFE2L2
0.0318063	-1.35188	0.125	0.75	1	PSC_NI	POLE4
0.0324589	1.28675	0.75	0.125	1	PSC_I	PSMC6
0.0325097	-1.52456	0.125	0.75	1	PSC_NI	NCOA4
0.0326582	-1.09597	0.625	1	1	PSC_NI	TMBIM6
0.0333648	1.39472	0.875	0.375	1	PSC_I	MACF1
0.0333667	-1.32498	0.25	0.875	1	PSC_NI	ATP5MC3
0.0336374	-1.06637	0.5	1	1	PSC_NI	DAD1
0.0341385	-1.19825	0.25	0.875	1	PSC_NI	PRKAR1A
0.034651	-1.07452	0.25	0.875	1	PSC_NI	MSRA
0.0352644	-1.13384	0.25	0.875	1	PSC_NI	LAT
0.0353778	-1.10998	0.25	0.875	1	PSC_NI	MYADM
0.0378709	2.44274	0.5	0.5	1	PSC_I	MT2A
0.0388974	1.01987	1	0.5	1	PSC_I	UQCR11
0.0400931	1.18926	0.625	0.625	1	PSC_I	TMEM154
0.041846	-1.2077	0.5	1	1	PSC_NI	MORF4L1
0.0449065	-0.576273	0.125	0.625	1	PSC_NI	CTSS
0.0451291	-0.856592	0	0.375	1	PSC_NI	ACSL3
0.0451291	1.11542	0.375	0	1	PSC_I	ARSG
0.0451291	1.39497	0.375	0	1	PSC_I	FBXL20
0.0451291	-1.0352	0	0.375	1	PSC_NI	FEZ2
0.0451291	1.2238	0.375	0	1	PSC_I	FKBP3
0.0451291	-0.789665	0	0.375	1	PSC_NI	GPD1L
0.0451291	-0.789665	0	0.375	1	PSC_NI	HAUS6
0.0451291	-0.976227	0	0.375	1	PSC_NI	IMMT
0.0451291	0.959936	0.375	0	1	PSC_I	KLHL20
0.0451291	-0.856592	0	0.375	1	PSC_NI	KLHL6
0.0451291	-0.789665	0	0.375	1	PSC_NI	MAP2K7
0.0451291	0.925698	0.375	0	1	PSC_I	P2RY1
0.0451291	-0.789665	0	0.375	1	PSC_NI	PDIK1L
0.0451291	1.18119	0.375	0	1	PSC_I	PRDX3
0.0451291	-0.856592	0	0.375	1	PSC_NI	PSMF1
0.0451291	-0.7846	0	0.375	1	PSC_NI	SAP30BP
0.0451291	-1.45483	0	0.375	1	PSC_NI	TDRD3
0.0451291	1.35443	0.375	0	1	PSC_I	TMPO
0.0451291	-1.22504	0	0.375	1	PSC_NI	WASHC1
0.0451291	0.825849	0.375	0	1	PSC_I	CHSY1
0.0451291	1.06695	0.375	0	1	PSC_I	EIF3J
0.0451291	0.915456	0.375	0	1	PSC_I	GTF2A2
0.0451291	0.825849	0.375	0	1	PSC_I	SMARCAD1
0.0451291	0.915456	0.375	0	1	PSC_I	TBC1D5
0.0451291	-0.974525	0	0.375	1	PSC_NI	AAMP
0.0451291	-1.93049	0	0.375	1	PSC_NI	APOE
0.0451291	-0.943095	0	0.375	1	PSC_NI	ARFGAP3
0.0451291	-0.880148	0	0.375	1	PSC_NI	ARRDC2
0.0451291	-1.28208	0	0.375	1	PSC_NI	B4GALT5
0.0451291	-0.935286	0	0.375	1	PSC_NI	CHD7
0.0451291	-0.971349	0	0.375	1	PSC_NI	CHN2
0.0451291	1.08189	0.375	0	1	PSC_I	DSC2
0.0451291	-0.797631	0	0.375	1	PSC_NI	EMC4
0.0451291	-1.05142	0	0.375	1	PSC_NI	EPS8L2
0.0451291	-1.11539	0	0.375	1	PSC_NI	FLI1
0.0451291	-0.935286	0	0.375	1	PSC_NI	GEMIN6
0.0451291	-1.03687	0	0.375	1	PSC_NI	HDAC3
0.0451291	1.39045	0.375	0	1	PSC_I	HOXB3
0.0451291	-0.797631	0	0.375	1	PSC_NI	IMPAD1
0.0451291	-0.971349	0	0.375	1	PSC_NI	MGMT
0.0451291	-0.880148	0	0.375	1	PSC_NI	MTSS1
0.0451291	-0.974525	0	0.375	1	PSC_NI	NKAPD1
0.0451291	-1.13307	0	0.375	1	PSC_NI	POLM
0.0451291	-0.822013	0	0.375	1	PSC_NI	RALY
0.0451291	-1.34519	0	0.375	1	PSC_NI	RNF187
0.0451291	-1.03093	0	0.375	1	PSC_NI	SNX17
0.0451291	1.45441	0.375	0	1	PSC_I	SUPT20H
0.0451291	-0.851757	0	0.375	1	PSC_NI	TAF6
0.0451291	1.98763	0.375	0	1	PSC_I	ADD3
0.0451291	-0.912964	0	0.375	1	PSC_NI	AK3
0.0451291	-0.792595	0	0.375	1	PSC_NI	ALDH9A1
0.0451291	-0.883531	0	0.375	1	PSC_NI	APOC1
0.0451291	1.10797	0.375	0	1	PSC_I	APOL1
0.0451291	1.05559	0.375	0	1	PSC_I	ATP11B
0.0451291	1.0948	0.375	0	1	PSC_I	BACH1
0.0451291	-1.18759	0	0.375	1	PSC_NI	BAX
0.0451291	1.05435	0.375	0	1	PSC_I	BRWD1
0.0451291	-0.792595	0	0.375	1	PSC_NI	CASP6
0.0451291	1.17558	0.375	0	1	PSC_I	CCNK
0.0451291	-1.61357	0	0.375	1	PSC_NI	CD300A
0.0451291	1.05045	0.375	0	1	PSC_I	CDK9
0.0451291	-0.85595	0	0.375	1	PSC_NI	COA5
0.0451291	-0.792595	0	0.375	1	PSC_NI	COPZ2
0.0451291	-0.94723	0	0.375	1	PSC_NI	CPPED1
0.0451291	-1.13747	0	0.375	1	PSC_NI	CXXC5
0.0451291	1.0771	0.375	0	1	PSC_I	DARS
0.0451291	-0.793266	0	0.375	1	PSC_NI	DCAF13
0.0451291	-0.979391	0	0.375	1	PSC_NI	DPY30
0.0451291	-0.793266	0	0.375	1	PSC_NI	EIF4E
0.0451291	-0.85595	0	0.375	1	PSC_NI	EIF5B
0.0451291	-0.94269	0	0.375	1	PSC_NI	GAS7
0.0451291	1.49282	0.375	0	1	PSC_I	HLA-F
0.0451291	-0.792595	0	0.375	1	PSC_NI	IFT74
0.0451291	-1.20461	0	0.375	1	PSC_NI	IL1RAPL1
0.0451291	-0.830458	0	0.375	1	PSC_NI	ITPA
0.0451291	-0.912964	0	0.375	1	PSC_NI	JPT2
0.0451291	-0.912964	0	0.375	1	PSC_NI	KDM1B
0.0451291	-0.830458	0	0.375	1	PSC_NI	METTL14
0.0451291	1.35786	0.375	0	1	PSC_I	MRI1
0.0451291	1.21835	0.375	0	1	PSC_I	NDST2
0.0451291	-1.04136	0	0.375	1	PSC_NI	NOL11
0.0451291	-0.792595	0	0.375	1	PSC_NI	NPTN
0.0451291	-0.793266	0	0.375	1	PSC_NI	ORMDL2
0.0451291	1.45651	0.375	0	1	PSC_I	PAFAH2
0.0451291	1.24492	0.375	0	1	PSC_I	PBX2
0.0451291	-1.23894	0	0.375	1	PSC_NI	PMAIP1
0.0451291	1.19058	0.375	0	1	PSC_I	RNF11
0.0451291	1.12446	0.375	0	1	PSC_I	RPL26L1
0.0451291	0.929942	0.375	0	1	PSC_I	SLC12A8
0.0451291	-1.09808	0	0.375	1	PSC_NI	SNAPC1
0.0451291	-1.08966	0	0.375	1	PSC_NI	SNHG12
0.0451291	-0.792595	0	0.375	1	PSC_NI	SOD2
0.0451291	1.22677	0.375	0	1	PSC_I	TAOK1
0.0451291	1.35016	0.375	0	1	PSC_I	TEX264
0.0451291	-1.23071	0	0.375	1	PSC_NI	TIMM17B
0.0451291	1.68826	0.375	0	1	PSC_I	TP53INP1
0.0451291	1.05045	0.375	0	1	PSC_I	TTYH3
0.0451291	0.929942	0.375	0	1	PSC_I	UBE2Q1
0.0451291	1.05045	0.375	0	1	PSC_I	VPS36
0.0451291	1.10797	0.375	0	1	PSC_I	ZBTB11
0.0451291	1.10797	0.375	0	1	PSC_I	ZDHHC2
0.0451291	0.970007	0.375	0	1	PSC_I	ZNF621
0.0451291	1.04644	0.375	0	1	PSC_I	ZYG11B
0.0451291	-0.900732	0	0.375	1	PSC_NI	AC025171.3
0.0451291	1.26561	0.375	0	1	PSC_I	AP1S2
0.0451291	-0.759572	0	0.375	1	PSC_NI	ARRB1
0.0451291	0.844932	0.375	0	1	PSC_I	ATF2
0.0451291	0.927201	0.375	0	1	PSC_I	BBC3
0.0451291	0.844932	0.375	0	1	PSC_I	BCL2A1
0.0451291	-0.824361	0	0.375	1	PSC_NI	BCL7A
0.0451291	1.09837	0.375	0	1	PSC_I	BTAF1
0.0451291	-0.759572	0	0.375	1	PSC_NI	BUD23
0.0451291	1.12866	0.375	0	1	PSC_I	C1orf52
0.0451291	0.976554	0.375	0	1	PSC_I	CASP1
0.0451291	-1.07427	0	0.375	1	PSC_NI	CFAP298
0.0451291	0.844932	0.375	0	1	PSC_I	CHCHD5
0.0451291	-0.95695	0	0.375	1	PSC_NI	CISD2
0.0451291	1.05183	0.375	0	1	PSC_I	COMMD5
0.0451291	0.925842	0.375	0	1	PSC_I	CUEDC2
0.0451291	1.15469	0.375	0	1	PSC_I	DPM3
0.0451291	1.15199	0.375	0	1	PSC_I	EPAS1
0.0451291	1.26037	0.375	0	1	PSC_I	FBXO33
0.0451291	0.750686	0.375	0	1	PSC_I	GALNT3
0.0451291	0.789281	0.375	0	1	PSC_I	GNPDA1
0.0451291	-0.905405	0	0.375	1	PSC_NI	HDGFL2
0.0451291	1.31815	0.375	0	1	PSC_I	HOOK3
0.0451291	-1.25458	0	0.375	1	PSC_NI	IER3
0.0451291	0.976554	0.375	0	1	PSC_I	KCNK6
0.0451291	-0.759572	0	0.375	1	PSC_NI	KDM3A
0.0451291	0.750686	0.375	0	1	PSC_I	KPNA1
0.0451291	-0.759572	0	0.375	1	PSC_NI	MFSD4B
0.0451291	-1.05955	0	0.375	1	PSC_NI	MID1IP1
0.0451291	0.880133	0.375	0	1	PSC_I	MRPL16
0.0451291	0.750686	0.375	0	1	PSC_I	MSRB2
0.0451291	0.892168	0.375	0	1	PSC_I	NCOR2
0.0451291	-0.759572	0	0.375	1	PSC_NI	NDRG2
0.0451291	0.971326	0.375	0	1	PSC_I	NSL1
0.0451291	1.17698	0.375	0	1	PSC_I	NXF1
0.0451291	0.844932	0.375	0	1	PSC_I	OCIAD2
0.0451291	-0.824361	0	0.375	1	PSC_NI	PPIG
0.0451291	0.855835	0.375	0	1	PSC_I	PRKAB2
0.0451291	0.855835	0.375	0	1	PSC_I	RAP2C
0.0451291	-0.848299	0	0.375	1	PSC_NI	RHNO1
0.0451291	1.50315	0.375	0	1	PSC_I	RNMT
0.0451291	0.844932	0.375	0	1	PSC_I	SMARCC1
0.0451291	0.925842	0.375	0	1	PSC_I	SMG6
0.0451291	1.2595	0.375	0	1	PSC_I	STX8
0.0451291	1.17516	0.375	0	1	PSC_I	SUGP2
0.0451291	-0.905405	0	0.375	1	PSC_NI	TM9SF3
0.0451291	0.750686	0.375	0	1	PSC_I	TMEM208
0.0451291	-0.759572	0	0.375	1	PSC_NI	TNFRSF4
0.0451291	1.11673	0.375	0	1	PSC_I	TSTA3
0.0451291	0.880133	0.375	0	1	PSC_I	TTC37
0.0451291	1.2107	0.375	0	1	PSC_I	TTI1
0.0451291	0.890775	0.375	0	1	PSC_I	WDFY2
0.0451291	0.890775	0.375	0	1	PSC_I	ZC3HAV1
0.0451291	1.09357	0.375	0	1	PSC_I	ZCRB1
0.0451291	-0.938542	0	0.375	1	PSC_NI	AC007952.4
0.0451291	-0.981535	0	0.375	1	PSC_NI	ACAD8
0.0451291	0.93601	0.375	0	1	PSC_I	ARHGAP15
0.0451291	-0.938542	0	0.375	1	PSC_NI	ASNA1
0.0451291	-1.25545	0	0.375	1	PSC_NI	CMC1
0.0451291	-0.859389	0	0.375	1	PSC_NI	DBF4
0.0451291	-1.0721	0	0.375	1	PSC_NI	DDIT3
0.0451291	-0.981535	0	0.375	1	PSC_NI	DDX42
0.0451291	-0.801213	0	0.375	1	PSC_NI	FBXO25
0.0451291	-0.851903	0	0.375	1	PSC_NI	FLNB
0.0451291	-1.18086	0	0.375	1	PSC_NI	FUBP3
0.0451291	-0.801213	0	0.375	1	PSC_NI	GRHPR
0.0451291	1.04549	0.375	0	1	PSC_I	HLA-DPB1
0.0451291	-0.950459	0	0.375	1	PSC_NI	ID2
0.0451291	-1.1884	0	0.375	1	PSC_NI	IFNGR1
0.0451291	1.17584	0.375	0	1	PSC_I	ITPR2
0.0451291	-0.981535	0	0.375	1	PSC_NI	KRT19
0.0451291	-0.98428	0	0.375	1	PSC_NI	LAMTOR3
0.0451291	-1.10154	0	0.375	1	PSC_NI	MAFF
0.0451291	1.01922	0.375	0	1	PSC_I	MAN1A1
0.0451291	1.14696	0.375	0	1	PSC_I	MANEA
0.0451291	-0.864198	0	0.375	1	PSC_NI	MFSD14B
0.0451291	-0.859389	0	0.375	1	PSC_NI	NCLN
0.0451291	-0.825535	0	0.375	1	PSC_NI	ODR4
0.0451291	-1.60711	0	0.375	1	PSC_NI	PRMT9
0.0451291	-0.844231	0	0.375	1	PSC_NI	RAB5C
0.0451291	-1.11477	0	0.375	1	PSC_NI	RAB5IF
0.0451291	-0.844231	0	0.375	1	PSC_NI	RRAGC
0.0451291	-0.851903	0	0.375	1	PSC_NI	RUVBL2
0.0451291	1.28145	0.375	0	1	PSC_I	SAMD4A
0.0451291	-0.859389	0	0.375	1	PSC_NI	SCAMP1
0.0451291	-1.09346	0	0.375	1	PSC_NI	SULT1A1
0.0451291	-1.04293	0	0.375	1	PSC_NI	SUSD6
0.0451291	0.93601	0.375	0	1	PSC_I	TDP1
0.0451291	-0.877655	0	0.375	1	PSC_NI	TMEM120A
0.0451291	-0.908729	0	0.375	1	PSC_NI	TMEM14A
0.0451291	-1.00302	0	0.375	1	PSC_NI	TMX2
0.0451291	-0.908729	0	0.375	1	PSC_NI	TRAPPC2B
0.0451291	-0.851903	0	0.375	1	PSC_NI	WASHC5
0.0451291	-1.00104	0	0.375	1	PSC_NI	WDR33
0.0462946	1.53341	0.875	0.375	1	PSC_I	LCP2
0.0466889	0.71337	1	1	1	PSC_I	MT-CO2
0.046775	-0.621425	0.5	1	1	PSC_NI	RBX1
0.048035	-0.685104	0.5	1	1	PSC_NI	SNHG8
0.0486455	-0.80539	0.5	1	1	PSC_NI	SUB1
0.0507888	1.09445	0.5	0.5	1	PSC_I	PMP22
0.0508491	-1.13746	0.5	1	1	PSC_NI	NFKBIA
0.0511365	-0.780846	0.5	1	1	PSC_NI	PSMA7
0.0515291	-0.608307	0.5	1	1	PSC_NI	METRNL
0.052522	-0.577801	0.125	0.625	1	PSC_NI	FOSL2
0.0542616	-1.64117	0.375	0.875	1	PSC_NI	CYCS
0.0564688	1.1174	0.625	0.625	1	PSC_I	IL18R1
0.0571177	-0.639997	0.125	0.625	1	PSC_NI	CDK5
0.0578872	1.88521	0.5	0.25	1	PSC_I	SLC5A3
0.0591498	-0.729386	1	1	1	PSC_NI	EEF1A1
0.0632045	0.546414	0.5	0.75	1	PSC_I	CYSLTR1
0.0635854	0.809233	0.5	0.875	1	PSC_I	LGALS1
0.0637449	-0.798811	0.125	0.625	1	PSC_NI	ATP5PB
0.0639381	-1.50271	0.75	1	1	PSC_NI	RGS1
0.0644692	-0.586037	0.25	0.75	1	PSC_NI	CTTNBP2
0.0659313	-1.34006	0.375	0.875	1	PSC_NI	CD52
0.0673133	-1.33923	0.125	0.625	1	PSC_NI	PLAUR
0.067469	1.13851	0.875	0.625	1	PSC_I	TPSD1
0.0687903	-0.744063	0.125	0.625	1	PSC_NI	CBR1
0.0693105	0.994477	1	0.75	1	PSC_I	IL1RL1
0.0697747	-0.903772	0.75	1	1	PSC_NI	GATA2
0.0713201	-0.698771	0.125	0.625	1	PSC_NI	SMIM30
0.0721768	0.314673	0.5	0.75	1	PSC_I	CNRIP1
0.072645	-0.46633	0.375	0.875	1	PSC_NI	TENT5A
0.0746973	1.91997	0.875	0.625	1	PSC_I	GSTP1
0.0756695	1.73832	0.625	0.125	1	PSC_I	TMEM273
0.0758551	0.585407	0.625	0.875	1	PSC_I	ZBTB20
0.0767456	-0.975218	0.625	1	1	PSC_NI	PRDX6
0.0808255	-0.722069	1	1	1	PSC_NI	SH3BGRL3
0.0838456	1.15457	0.875	0.75	1	PSC_I	IFITM2
0.0847241	-0.78579	0.125	0.625	1	PSC_NI	OARD1
0.0859478	-0.807577	0.875	1	1	PSC_NI	PPIA
0.0863601	0.859472	0.625	0.125	1	PSC_I	PRKCB
0.0865858	-1.18643	0.375	0.875	1	PSC_NI	LDHB
0.0867639	0.652928	0.75	0.25	1	PSC_I	BIRC3
0.0879011	-1.41268	0.25	0.75	1	PSC_NI	SLC25A5
0.0879055	-1.31575	0.125	0.625	1	PSC_NI	BCAS2
0.0889212	-1.36482	0.5	0.875	1	PSC_NI	FXYD5
0.0891533	-0.631636	0.375	0.875	1	PSC_NI	SFPQ
0.0899284	1.29008	0.75	0.25	1	PSC_I	RABAC1
0.0917131	-1.3064	0.375	0.875	1	PSC_NI	GNAS
0.0928485	-0.872587	0.125	0.625	1	PSC_NI	CHMP3
0.0930122	-1.16526	0.75	1	1	PSC_NI	FOS
0.0932428	-0.917284	0.875	1	1	PSC_NI	DUSP1
0.0934446	0.424001	0.125	0.375	1	PSC_I	GOPC
0.0952221	-1.15241	0.125	0.625	1	PSC_NI	APRT
0.0955592	-0.634121	0.375	0.875	1	PSC_NI	LAMTOR2
0.0972368	-1.50497	0.25	0.75	1	PSC_NI	EIF1AX
0.097406	-0.891477	0.125	0.625	1	PSC_NI	PMF1
0.0986306	-0.292929	0.625	1	1	PSC_NI	TXN
0.0987083	-0.774043	0.625	1	1	PSC_NI	NPM1
0.0992722	-1.00592	0.125	0.625	1	PSC_NI	OSTF1
0.0997502	1.12085	0.625	0.625	1	PSC_I	TPM3
0.100697	-0.901036	0.75	1	1	PSC_NI	EIF4A2
0.101727	-1.08521	0.125	0.625	1	PSC_NI	LAMTOR5
0.102234	1.56137	0.5	0.25	1	PSC_I	CD22
0.102514	0.932998	0.625	0.125	1	PSC_I	TBCD
0.103835	-1.05042	0.125	0.625	1	PSC_NI	CTSW
0.104001	-1.29688	0.125	0.625	1	PSC_NI	RNASEH2B
0.104907	0.727496	1	1	1	PSC_I	MT-CO3
0.104937	1.12389	1	0.75	1	PSC_I	ATP6V0E1
0.1062	1.19788	0.625	0.125	1	PSC_I	BRD7
0.106704	-0.252367	0.125	0.5	1	PSC_NI	RNF146
0.107812	-1.21276	0.125	0.625	1	PSC_NI	GPR65
0.107887	-1.0093	1	1	1	PSC_NI	JUND
0.10802	1.2687	0.625	0.125	1	PSC_I	NCF1
0.10867	-1.09332	0.25	0.75	1	PSC_NI	NSA2
0.10867	-1.23467	0.25	0.75	1	PSC_NI	SNRPB
0.108751	1.09281	0.875	0.375	1	PSC_I	NCL
0.109312	1.02604	0.75	0.25	1	PSC_I	M6PR
0.109448	0.751568	0.75	0.875	1	PSC_I	KIT
0.109629	-1.20247	0.125	0.625	1	PSC_NI	RANBP1
0.110001	-0.733189	0.375	0.875	1	PSC_NI	CIB1
0.110022	-1.11037	0.125	0.625	1	PSC_NI	ARID1B
0.110153	1.29282	0.625	0.125	1	PSC_I	BPTF
0.110321	1.25703	0.625	0.125	1	PSC_I	ZMYND8
0.110365	0.906552	0.625	0.125	1	PSC_I	FCGRT
0.110391	-0.874738	0.375	0.875	1	PSC_NI	RWDD1
0.114959	0.768093	0.5	0.5	1	PSC_I	COX17
0.115105	-1.00924	0.625	0.75	1	PSC_NI	SET
0.116837	1.14854	0.75	0.25	1	PSC_I	SEC62
0.118551	-1.18205	0.25	0.75	1	PSC_NI	ARPC1B
0.118984	1.46679	0.75	0.25	1	PSC_I	IFITM3
0.119155	-1.92902	0.375	0.75	1	PSC_NI	DDIT4
0.119476	-0.405984	0.625	1	1	PSC_NI	CLIC1
0.120677	-1.2632	0.5	0.75	1	PSC_NI	YWHAZ
0.121042	-0.864136	0.625	1	1	PSC_NI	GAPDH
0.12153	1.1423	0.5	0.375	1	PSC_I	STX3
0.122099	0.541959	0.75	0.875	1	PSC_I	CLU
0.123019	1.28592	0.75	0.25	1	PSC_I	RAPGEF2
0.12322	0.785923	0.75	0.25	1	PSC_I	EDEM2
0.123666	-0.912505	0.25	0.75	1	PSC_NI	NR4A2
0.124681	-0.57952	0	0.25	1	PSC_NI	AAMDC
0.124681	0.737405	0.25	0	1	PSC_I	ABHD14A
0.124681	0.659166	0.25	0	1	PSC_I	AC005261.1
0.124681	-0.708788	0	0.25	1	PSC_NI	AC099524.1
0.124681	1.20628	0.25	0	1	PSC_I	AC108673.3
0.124681	-0.887841	0	0.25	1	PSC_NI	AC245014.3
0.124681	0.712135	0.25	0	1	PSC_I	AGAP3
0.124681	1.41058	0.25	0	1	PSC_I	AGFG1
0.124681	0.865376	0.25	0	1	PSC_I	AL731557.1
0.124681	0.928585	0.25	0	1	PSC_I	ALCAM
0.124681	0.828789	0.25	0	1	PSC_I	AP005329.3
0.124681	-0.57952	0	0.25	1	PSC_NI	AP2B1
0.124681	0.636769	0.25	0	1	PSC_I	APOBEC3G
0.124681	1.04519	0.25	0	1	PSC_I	ARHGAP10
0.124681	0.98699	0.25	0	1	PSC_I	ARIH2
0.124681	-0.610566	0	0.25	1	PSC_NI	ARL16
0.124681	-0.57952	0	0.25	1	PSC_NI	ARL8A
0.124681	-0.668277	0	0.25	1	PSC_NI	ARSA
0.124681	1.04519	0.25	0	1	PSC_I	ASB7
0.124681	0.91822	0.25	0	1	PSC_I	ASCC2
0.124681	0.49139	0.25	0	1	PSC_I	ATAD3B
0.124681	-0.787727	0	0.25	1	PSC_NI	ATG16L2
0.124681	0.98699	0.25	0	1	PSC_I	ATL2
0.124681	-0.887841	0	0.25	1	PSC_NI	ATP6V1C1
0.124681	-0.753902	0	0.25	1	PSC_NI	ATP8B1
0.124681	0.49139	0.25	0	1	PSC_I	B3GAT3
0.124681	0.536216	0.25	0	1	PSC_I	BET1L
0.124681	-0.952006	0	0.25	1	PSC_NI	BLVRB
0.124681	-0.668277	0	0.25	1	PSC_NI	C1orf123
0.124681	-0.668277	0	0.25	1	PSC_NI	C5orf24
0.124681	-1.08711	0	0.25	1	PSC_NI	CARHSP1
0.124681	0.737405	0.25	0	1	PSC_I	CASK
0.124681	1.75826	0.25	0	1	PSC_I	CASP3
0.124681	-0.610566	0	0.25	1	PSC_NI	CCNQ
0.124681	-0.717447	0	0.25	1	PSC_NI	CD3EAP
0.124681	0.49139	0.25	0	1	PSC_I	CDC14A
0.124681	-0.668277	0	0.25	1	PSC_NI	CDC34
0.124681	-0.668277	0	0.25	1	PSC_NI	CDC5L
0.124681	-0.610566	0	0.25	1	PSC_NI	CDK4
0.124681	-0.86003	0	0.25	1	PSC_NI	CHIC2
0.124681	0.928585	0.25	0	1	PSC_I	CLN8
0.124681	-0.955838	0	0.25	1	PSC_NI	CMIP
0.124681	0.91822	0.25	0	1	PSC_I	CNOT11
0.124681	0.636769	0.25	0	1	PSC_I	CNOT8
0.124681	-0.717447	0	0.25	1	PSC_NI	COG5
0.124681	0.91822	0.25	0	1	PSC_I	COG6
0.124681	0.49139	0.25	0	1	PSC_I	COMMD1
0.124681	-0.765948	0	0.25	1	PSC_NI	COPS3
0.124681	0.737405	0.25	0	1	PSC_I	CR1
0.124681	-0.955838	0	0.25	1	PSC_NI	CREBBP
0.124681	0.737405	0.25	0	1	PSC_I	CRKL
0.124681	-1.04716	0	0.25	1	PSC_NI	CTSZ
0.124681	-0.753902	0	0.25	1	PSC_NI	CYTH2
0.124681	-0.753902	0	0.25	1	PSC_NI	DAP3
0.124681	0.536216	0.25	0	1	PSC_I	DCTN6
0.124681	0.49139	0.25	0	1	PSC_I	DDX58
0.124681	-0.610566	0	0.25	1	PSC_NI	DGCR6L
0.124681	0.710557	0.25	0	1	PSC_I	DHRS9
0.124681	0.928585	0.25	0	1	PSC_I	DHX16
0.124681	0.636769	0.25	0	1	PSC_I	DIS3
0.124681	0.710557	0.25	0	1	PSC_I	DMXL1
0.124681	0.636769	0.25	0	1	PSC_I	DOCK2
0.124681	0.874208	0.25	0	1	PSC_I	DST
0.124681	0.536216	0.25	0	1	PSC_I	DVL2
0.124681	0.636769	0.25	0	1	PSC_I	EHD1
0.124681	0.636769	0.25	0	1	PSC_I	ELOA
0.124681	0.928585	0.25	0	1	PSC_I	ELOVL7
0.124681	-0.668277	0	0.25	1	PSC_NI	EMID1
0.124681	0.91822	0.25	0	1	PSC_I	EML4
0.124681	0.536216	0.25	0	1	PSC_I	ERAP2
0.124681	0.710557	0.25	0	1	PSC_I	ERCC6L2
0.124681	-0.717447	0	0.25	1	PSC_NI	ERGIC2
0.124681	1.11038	0.25	0	1	PSC_I	ERICH1
0.124681	-1.01047	0	0.25	1	PSC_NI	EXOC3
0.124681	-0.610566	0	0.25	1	PSC_NI	FAM107B
0.124681	-0.708788	0	0.25	1	PSC_NI	FAM167A
0.124681	0.828789	0.25	0	1	PSC_I	FAM200B
0.124681	0.659166	0.25	0	1	PSC_I	FAM207A
0.124681	-0.610566	0	0.25	1	PSC_NI	FAM210A
0.124681	0.737405	0.25	0	1	PSC_I	FAM43A
0.124681	-0.57952	0	0.25	1	PSC_NI	FBXO8
0.124681	0.636769	0.25	0	1	PSC_I	FLCN
0.124681	0.828789	0.25	0	1	PSC_I	FLVCR1
0.124681	0.659166	0.25	0	1	PSC_I	GCA
0.124681	0.98699	0.25	0	1	PSC_I	GDE1
0.124681	1.11038	0.25	0	1	PSC_I	GGCX
0.124681	0.49139	0.25	0	1	PSC_I	GMCL1
0.124681	-0.57952	0	0.25	1	PSC_NI	GMEB1
0.124681	-0.708788	0	0.25	1	PSC_NI	GMPS
0.124681	-0.820076	0	0.25	1	PSC_NI	GRK3
0.124681	-0.610566	0	0.25	1	PSC_NI	GTF2H3
0.124681	0.49139	0.25	0	1	PSC_I	GTPBP3
0.124681	0.536216	0.25	0	1	PSC_I	HBS1L
0.124681	-0.717447	0	0.25	1	PSC_NI	HDGF
0.124681	-0.57952	0	0.25	1	PSC_NI	HECTD4
0.124681	-0.610566	0	0.25	1	PSC_NI	HEMK1
0.124681	0.919957	0.25	0	1	PSC_I	HMBOX1
0.124681	-0.86003	0	0.25	1	PSC_NI	HPS1
0.124681	0.636769	0.25	0	1	PSC_I	IFT27
0.124681	-0.610566	0	0.25	1	PSC_NI	IMPA1
0.124681	-0.668277	0	0.25	1	PSC_NI	ING3
0.124681	-0.668277	0	0.25	1	PSC_NI	IQCB1
0.124681	0.91822	0.25	0	1	PSC_I	ITGA4
0.124681	0.928585	0.25	0	1	PSC_I	ITGB7
0.124681	-0.57952	0	0.25	1	PSC_NI	ITPRIPL2
0.124681	-0.787727	0	0.25	1	PSC_NI	KAT2A
0.124681	-0.717447	0	0.25	1	PSC_NI	KCTD13
0.124681	-0.787727	0	0.25	1	PSC_NI	KDM4C
0.124681	-0.717447	0	0.25	1	PSC_NI	KIAA1586
0.124681	-0.57952	0	0.25	1	PSC_NI	KNSTRN
0.124681	0.874208	0.25	0	1	PSC_I	KRIT1
0.124681	-0.57952	0	0.25	1	PSC_NI	LANCL1
0.124681	-0.57952	0	0.25	1	PSC_NI	LAPTM4B
0.124681	0.710557	0.25	0	1	PSC_I	LARP4
0.124681	0.928585	0.25	0	1	PSC_I	LARP4B
0.124681	0.636769	0.25	0	1	PSC_I	LCORL
0.124681	0.536216	0.25	0	1	PSC_I	LMBRD1
0.124681	0.874208	0.25	0	1	PSC_I	LTV1
0.124681	-0.668277	0	0.25	1	PSC_NI	MALSU1
0.124681	0.636769	0.25	0	1	PSC_I	MAP3K7
0.124681	-0.787727	0	0.25	1	PSC_NI	MCTP1
0.124681	0.792297	0.25	0	1	PSC_I	MED29
0.124681	0.857262	0.25	0	1	PSC_I	MFSD1
0.124681	1.03773	0.25	0	1	PSC_I	MGST2
0.124681	0.792297	0.25	0	1	PSC_I	MINDY3
0.124681	0.636769	0.25	0	1	PSC_I	MMADHC
0.124681	0.792297	0.25	0	1	PSC_I	MRPL15
0.124681	-0.86003	0	0.25	1	PSC_NI	MRPL47
0.124681	0.536216	0.25	0	1	PSC_I	MRPS16
0.124681	1.35145	0.25	0	1	PSC_I	MRPS33
0.124681	-0.787727	0	0.25	1	PSC_NI	MUTYH
0.124681	-0.787727	0	0.25	1	PSC_NI	MYLIP
0.124681	0.959005	0.25	0	1	PSC_I	NAA60
0.124681	0.737405	0.25	0	1	PSC_I	NBAS
0.124681	0.536216	0.25	0	1	PSC_I	NCBP3
0.124681	-0.753902	0	0.25	1	PSC_NI	NDUFAF6
0.124681	1.04519	0.25	0	1	PSC_I	NEK4
0.124681	-0.610566	0	0.25	1	PSC_NI	NFYB
0.124681	0.737405	0.25	0	1	PSC_I	NFYC
0.124681	-0.833959	0	0.25	1	PSC_NI	NMI
0.124681	0.710557	0.25	0	1	PSC_I	NMNAT1
0.124681	0.536216	0.25	0	1	PSC_I	NOL4L
0.124681	0.49139	0.25	0	1	PSC_I	NSMCE2
0.124681	0.91822	0.25	0	1	PSC_I	NUB1
0.124681	0.536216	0.25	0	1	PSC_I	NUDT3
0.124681	-0.717447	0	0.25	1	PSC_NI	NUP43
0.124681	-0.668277	0	0.25	1	PSC_NI	NXT1
0.124681	-0.989112	0	0.25	1	PSC_NI	ODF2
0.124681	0.49139	0.25	0	1	PSC_I	OPA1
0.124681	0.712135	0.25	0	1	PSC_I	OSBPL6
0.124681	-0.753902	0	0.25	1	PSC_NI	OTULIN
0.124681	0.49139	0.25	0	1	PSC_I	PAN3
0.124681	0.874208	0.25	0	1	PSC_I	PARP14
0.124681	-0.610566	0	0.25	1	PSC_NI	PCID2
0.124681	0.636769	0.25	0	1	PSC_I	PCMTD2
0.124681	0.91822	0.25	0	1	PSC_I	PCNX3
0.124681	-0.57952	0	0.25	1	PSC_NI	PHLDA2
0.124681	-0.787727	0	0.25	1	PSC_NI	PIK3AP1
0.124681	0.828789	0.25	0	1	PSC_I	PIN4
0.124681	0.928585	0.25	0	1	PSC_I	PITPNA
0.124681	-0.610566	0	0.25	1	PSC_NI	PLAGL1
0.124681	0.536216	0.25	0	1	PSC_I	PLEKHA2
0.124681	0.874208	0.25	0	1	PSC_I	PLEKHJ1
0.124681	0.49139	0.25	0	1	PSC_I	PLXNA4
0.124681	-0.610566	0	0.25	1	PSC_NI	POLA2
0.124681	-0.787727	0	0.25	1	PSC_NI	PPP2R5A
0.124681	0.49139	0.25	0	1	PSC_I	PPP3R1
0.124681	0.536216	0.25	0	1	PSC_I	PRDM8
0.124681	-0.717447	0	0.25	1	PSC_NI	PRSS8
0.124681	0.919957	0.25	0	1	PSC_I	PSMD10
0.124681	0.49139	0.25	0	1	PSC_I	PSMD9
0.124681	0.49139	0.25	0	1	PSC_I	PSME3
0.124681	-0.610566	0	0.25	1	PSC_NI	PUF60
0.124681	0.659166	0.25	0	1	PSC_I	R3HCC1
0.124681	-0.787727	0	0.25	1	PSC_NI	RANGAP1
0.124681	-0.57952	0	0.25	1	PSC_NI	RBM27
0.124681	1.31767	0.25	0	1	PSC_I	RBM41
0.124681	-1.05018	0	0.25	1	PSC_NI	RCC2
0.124681	0.98699	0.25	0	1	PSC_I	RETSAT
0.124681	0.636769	0.25	0	1	PSC_I	RFX7
0.124681	0.636769	0.25	0	1	PSC_I	RGP1
0.124681	-0.787727	0	0.25	1	PSC_NI	RMND5B
0.124681	-0.717447	0	0.25	1	PSC_NI	RNF5
0.124681	0.636769	0.25	0	1	PSC_I	RPUSD2
0.124681	0.49139	0.25	0	1	PSC_I	SARM1
0.124681	-0.57952	0	0.25	1	PSC_NI	SC5D
0.124681	0.636769	0.25	0	1	PSC_I	SCAMP1-AS1
0.124681	0.712135	0.25	0	1	PSC_I	SCAMP3
0.124681	0.49139	0.25	0	1	PSC_I	SCFD1
0.124681	0.710557	0.25	0	1	PSC_I	SCN2A
0.124681	0.809447	0.25	0	1	PSC_I	SECISBP2L
0.124681	0.710557	0.25	0	1	PSC_I	SELENBP1
0.124681	0.49139	0.25	0	1	PSC_I	SIK2
0.124681	-0.833959	0	0.25	1	PSC_NI	SLC10A3
0.124681	0.710557	0.25	0	1	PSC_I	SLC12A6
0.124681	0.49139	0.25	0	1	PSC_I	SLC35F6
0.124681	-0.753902	0	0.25	1	PSC_NI	SMC4
0.124681	0.959005	0.25	0	1	PSC_I	SMUG1
0.124681	0.91822	0.25	0	1	PSC_I	SPG11
0.124681	0.636769	0.25	0	1	PSC_I	SRP68
0.124681	0.710557	0.25	0	1	PSC_I	SS18L1
0.124681	0.737405	0.25	0	1	PSC_I	ST6GALNAC4
0.124681	1.11038	0.25	0	1	PSC_I	STK38
0.124681	-0.708788	0	0.25	1	PSC_NI	STN1
0.124681	0.792297	0.25	0	1	PSC_I	STRBP
0.124681	-0.717447	0	0.25	1	PSC_NI	STXBP4
0.124681	0.737405	0.25	0	1	PSC_I	SUCLA2
0.124681	0.49139	0.25	0	1	PSC_I	SUMF1
0.124681	0.737405	0.25	0	1	PSC_I	SYNC
0.124681	-0.57952	0	0.25	1	PSC_NI	SYNJ2BP
0.124681	-0.717447	0	0.25	1	PSC_NI	TAF12
0.124681	-0.717447	0	0.25	1	PSC_NI	TARDBP
0.124681	1.11038	0.25	0	1	PSC_I	TCF12
0.124681	0.903544	0.25	0	1	PSC_I	TCP1
0.124681	0.903544	0.25	0	1	PSC_I	THBS1
0.124681	1.20628	0.25	0	1	PSC_I	TMEM106A
0.124681	-1.05018	0	0.25	1	PSC_NI	TMEM107
0.124681	-0.610566	0	0.25	1	PSC_NI	TMEM256
0.124681	0.792297	0.25	0	1	PSC_I	TMEM39A
0.124681	0.865376	0.25	0	1	PSC_I	TMEM60
0.124681	-0.753902	0	0.25	1	PSC_NI	TNFRSF21
0.124681	0.865376	0.25	0	1	PSC_I	TRAPPC2
0.124681	0.536216	0.25	0	1	PSC_I	TRAPPC2L
0.124681	0.659166	0.25	0	1	PSC_I	TRIM27
0.124681	-0.57952	0	0.25	1	PSC_NI	TRMT2A
0.124681	-0.57952	0	0.25	1	PSC_NI	TSPAN1
0.124681	0.837758	0.25	0	1	PSC_I	TTF1
0.124681	0.865376	0.25	0	1	PSC_I	UBQLN2
0.124681	-1.04716	0	0.25	1	PSC_NI	UFL1
0.124681	0.792297	0.25	0	1	PSC_I	UNC50
0.124681	-0.708788	0	0.25	1	PSC_NI	USB1
0.124681	1.10046	0.25	0	1	PSC_I	USP38
0.124681	-0.610566	0	0.25	1	PSC_NI	UTP14A
0.124681	1.21488	0.25	0	1	PSC_I	UVSSA
0.124681	-0.668277	0	0.25	1	PSC_NI	VEGFA
0.124681	0.788233	0.25	0	1	PSC_I	VOPP1
0.124681	-0.952006	0	0.25	1	PSC_NI	VSIR
0.124681	-0.57952	0	0.25	1	PSC_NI	WASHC3
0.124681	0.828789	0.25	0	1	PSC_I	WDR48
0.124681	-0.668277	0	0.25	1	PSC_NI	XPO4
0.124681	-0.57952	0	0.25	1	PSC_NI	YARS
0.124681	0.49139	0.25	0	1	PSC_I	YES1
0.124681	0.91822	0.25	0	1	PSC_I	YTHDC2
0.124681	0.91822	0.25	0	1	PSC_I	YTHDF1
0.124681	1.04519	0.25	0	1	PSC_I	ZBTB1
0.124681	-0.717447	0	0.25	1	PSC_NI	ZDHHC16
0.124681	-0.668277	0	0.25	1	PSC_NI	ZMAT1
0.124681	0.49139	0.25	0	1	PSC_I	ZNF195
0.124681	-0.717447	0	0.25	1	PSC_NI	ZNF224
0.124681	1.04519	0.25	0	1	PSC_I	ZNF33A
0.124681	-0.57952	0	0.25	1	PSC_NI	ZNF578
0.124681	0.91822	0.25	0	1	PSC_I	ZNF821
0.124681	0.98699	0.25	0	1	PSC_I	ZNHIT3
0.124681	-0.67694	0	0.25	1	PSC_NI	AASDH
0.124681	-0.638461	0	0.25	1	PSC_NI	ABHD4
0.124681	-0.879374	0	0.25	1	PSC_NI	ABT1
0.124681	-0.575343	0	0.25	1	PSC_NI	ABTB1
0.124681	-0.67694	0	0.25	1	PSC_NI	AC007686.3
0.124681	-0.600727	0	0.25	1	PSC_NI	AC011899.2
0.124681	-0.569466	0	0.25	1	PSC_NI	AC048341.2
0.124681	-0.81157	0	0.25	1	PSC_NI	AC091271.1
0.124681	-0.638461	0	0.25	1	PSC_NI	AC108863.1
0.124681	0.677357	0.25	0	1	PSC_I	AC118549.1
0.124681	-0.530845	0	0.25	1	PSC_NI	AC147651.4
0.124681	-0.74569	0	0.25	1	PSC_NI	ACCS
0.124681	-0.572263	0	0.25	1	PSC_NI	ACOT11
0.124681	-0.540372	0	0.25	1	PSC_NI	ACYP1
0.124681	-0.572263	0	0.25	1	PSC_NI	AIDA
0.124681	-0.74569	0	0.25	1	PSC_NI	AK2
0.124681	0.657528	0.25	0	1	PSC_I	AKTIP
0.124681	-0.647137	0	0.25	1	PSC_NI	AL035071.1
0.124681	-0.530845	0	0.25	1	PSC_NI	AL121944.1
0.124681	-1.17487	0	0.25	1	PSC_NI	AL136987.1
0.124681	0.657528	0.25	0	1	PSC_I	AL445472.1
0.124681	-0.843437	0	0.25	1	PSC_NI	AL645728.1
0.124681	-0.652707	0	0.25	1	PSC_NI	ALG2
0.124681	-0.643151	0	0.25	1	PSC_NI	ALKBH2
0.124681	0.657528	0.25	0	1	PSC_I	ANPEP
0.124681	-0.600727	0	0.25	1	PSC_NI	ANTXR2
0.124681	-0.67694	0	0.25	1	PSC_NI	APAF1
0.124681	0.580902	0.25	0	1	PSC_I	APOBEC3F
0.124681	-0.572263	0	0.25	1	PSC_NI	APPBP2
0.124681	-1.09707	0	0.25	1	PSC_NI	ARHGAP26
0.124681	0.74224	0.25	0	1	PSC_I	ARHGEF1
0.124681	-0.779028	0	0.25	1	PSC_NI	ARHGEF19
0.124681	0.657528	0.25	0	1	PSC_I	ARHGEF26
0.124681	-0.530845	0	0.25	1	PSC_NI	ARID4A
0.124681	0.645011	0.25	0	1	PSC_I	ARV1
0.124681	-0.61552	0	0.25	1	PSC_NI	ASCC3
0.124681	-0.784112	0	0.25	1	PSC_NI	ASNS
0.124681	-0.817061	0	0.25	1	PSC_NI	ASRGL1
0.124681	0.657528	0.25	0	1	PSC_I	ATAT1
0.124681	-0.67694	0	0.25	1	PSC_NI	ATG14
0.124681	-0.67694	0	0.25	1	PSC_NI	BAG5
0.124681	-0.569466	0	0.25	1	PSC_NI	BAG6
0.124681	-0.779028	0	0.25	1	PSC_NI	BEX2
0.124681	-0.703431	0	0.25	1	PSC_NI	BID
0.124681	-0.600727	0	0.25	1	PSC_NI	BLCAP
0.124681	-0.712596	0	0.25	1	PSC_NI	BRD3
0.124681	0.677357	0.25	0	1	PSC_I	BRPF3
0.124681	-0.638461	0	0.25	1	PSC_NI	BST1
0.124681	-0.67694	0	0.25	1	PSC_NI	C11orf49
0.124681	-0.540372	0	0.25	1	PSC_NI	C16orf54
0.124681	-0.638461	0	0.25	1	PSC_NI	C22orf39
0.124681	-0.890855	0	0.25	1	PSC_NI	C3orf38
0.124681	-0.779028	0	0.25	1	PSC_NI	C9orf78
0.124681	0.74224	0.25	0	1	PSC_I	CARD8
0.124681	-0.67694	0	0.25	1	PSC_NI	CARS2
0.124681	-0.712596	0	0.25	1	PSC_NI	CASP2
0.124681	-0.779028	0	0.25	1	PSC_NI	CATSPER2
0.124681	-0.61552	0	0.25	1	PSC_NI	CCDC43
0.124681	-0.647137	0	0.25	1	PSC_NI	CCDC92
0.124681	-0.600727	0	0.25	1	PSC_NI	CCRL2
0.124681	0.580902	0.25	0	1	PSC_I	CD99L2
0.124681	-0.817061	0	0.25	1	PSC_NI	CDC73
0.124681	-0.530845	0	0.25	1	PSC_NI	CDK5RAP3
0.124681	0.933944	0.25	0	1	PSC_I	CERS4
0.124681	-0.74569	0	0.25	1	PSC_NI	CHM
0.124681	-0.572263	0	0.25	1	PSC_NI	CHST10
0.124681	-0.530845	0	0.25	1	PSC_NI	CISD1
0.124681	0.677357	0.25	0	1	PSC_I	CKB
0.124681	-0.703431	0	0.25	1	PSC_NI	CLINT1
0.124681	-0.540372	0	0.25	1	PSC_NI	CLYBL
0.124681	-1.0806	0	0.25	1	PSC_NI	COBLL1
0.124681	-0.575343	0	0.25	1	PSC_NI	COMMD9
0.124681	0.944198	0.25	0	1	PSC_I	COPB2
0.124681	-0.647137	0	0.25	1	PSC_NI	COPS7A
0.124681	-0.530845	0	0.25	1	PSC_NI	CPNE5
0.124681	-0.575343	0	0.25	1	PSC_NI	CS
0.124681	-0.838886	0	0.25	1	PSC_NI	CST7
0.124681	-0.779028	0	0.25	1	PSC_NI	CTDP1
0.124681	-0.575343	0	0.25	1	PSC_NI	CTSO
0.124681	-0.74569	0	0.25	1	PSC_NI	CUTC
0.124681	-0.638461	0	0.25	1	PSC_NI	CWC22
0.124681	-0.643151	0	0.25	1	PSC_NI	CWF19L1
0.124681	-0.61552	0	0.25	1	PSC_NI	CXorf38
0.124681	-0.600727	0	0.25	1	PSC_NI	CYBC1
0.124681	-0.540372	0	0.25	1	PSC_NI	CYHR1
0.124681	0.657528	0.25	0	1	PSC_I	CYREN
0.124681	-0.572263	0	0.25	1	PSC_NI	DCAF11
0.124681	-0.530845	0	0.25	1	PSC_NI	DDX52
0.124681	-0.81787	0	0.25	1	PSC_NI	DEPDC5
0.124681	-1.0806	0	0.25	1	PSC_NI	DGKZ
0.124681	-0.784112	0	0.25	1	PSC_NI	DHX29
0.124681	0.645011	0.25	0	1	PSC_I	DIS3L
0.124681	0.580902	0.25	0	1	PSC_I	DNAJB11
0.124681	-0.575343	0	0.25	1	PSC_NI	DNAJC16
0.124681	-0.572263	0	0.25	1	PSC_NI	DOPEY1
0.124681	-0.643151	0	0.25	1	PSC_NI	DRAM2
0.124681	-0.703431	0	0.25	1	PSC_NI	DTWD2
0.124681	-0.569466	0	0.25	1	PSC_NI	DUSP12
0.124681	-0.74569	0	0.25	1	PSC_NI	DUSP22
0.124681	-0.638461	0	0.25	1	PSC_NI	DUSP23
0.124681	-0.638461	0	0.25	1	PSC_NI	DYNLT3
0.124681	-0.882758	0	0.25	1	PSC_NI	DYRK4
0.124681	-0.600727	0	0.25	1	PSC_NI	EEF1E1
0.124681	-0.652707	0	0.25	1	PSC_NI	EEF2K
0.124681	-0.61552	0	0.25	1	PSC_NI	EGFL7
0.124681	-0.609804	0	0.25	1	PSC_NI	EHBP1L1
0.124681	-0.643151	0	0.25	1	PSC_NI	EIF2AK2
0.124681	-0.609804	0	0.25	1	PSC_NI	EIF2B2
0.124681	-0.762278	0	0.25	1	PSC_NI	EIF3B
0.124681	-0.569466	0	0.25	1	PSC_NI	EIF4A3
0.124681	-0.78701	0	0.25	1	PSC_NI	ELP5
0.124681	-0.838886	0	0.25	1	PSC_NI	EMG1
0.124681	-0.638461	0	0.25	1	PSC_NI	EP400
0.124681	0.645011	0.25	0	1	PSC_I	ERI3
0.124681	-0.78701	0	0.25	1	PSC_NI	EXOSC5
0.124681	-0.540372	0	0.25	1	PSC_NI	F8A1
0.124681	-0.575343	0	0.25	1	PSC_NI	FAM111A
0.124681	-0.569466	0	0.25	1	PSC_NI	FAM117A
0.124681	-0.638461	0	0.25	1	PSC_NI	FAM122A
0.124681	0.98651	0.25	0	1	PSC_I	FAM126A
0.124681	-0.569466	0	0.25	1	PSC_NI	FAM174B
0.124681	0.580902	0.25	0	1	PSC_I	FAM213A
0.124681	0.645011	0.25	0	1	PSC_I	FAM3D
0.124681	0.74224	0.25	0	1	PSC_I	FBXL4
0.124681	-0.74569	0	0.25	1	PSC_NI	FBXO28
0.124681	-0.712596	0	0.25	1	PSC_NI	FN3KRP
0.124681	-0.540372	0	0.25	1	PSC_NI	FXYD1
0.124681	-0.712596	0	0.25	1	PSC_NI	GAS6
0.124681	-0.575343	0	0.25	1	PSC_NI	GEMIN2
0.124681	0.677357	0.25	0	1	PSC_I	GFER
0.124681	-0.647137	0	0.25	1	PSC_NI	GFRA3
0.124681	-0.647137	0	0.25	1	PSC_NI	GGA2
0.124681	0.580902	0.25	0	1	PSC_I	GGPS1
0.124681	-0.893008	0	0.25	1	PSC_NI	GNB5
0.124681	-0.712596	0	0.25	1	PSC_NI	GNL1
0.124681	-0.652707	0	0.25	1	PSC_NI	GPN3
0.124681	-0.74569	0	0.25	1	PSC_NI	GRAP
0.124681	0.645011	0.25	0	1	PSC_I	GSTM3
0.124681	0.580902	0.25	0	1	PSC_I	GTDC1
0.124681	-0.530845	0	0.25	1	PSC_NI	GUCD1
0.124681	-0.74569	0	0.25	1	PSC_NI	GUF1
0.124681	-0.976692	0	0.25	1	PSC_NI	HCFC1R1
0.124681	-0.572263	0	0.25	1	PSC_NI	HCFC2
0.124681	-0.74569	0	0.25	1	PSC_NI	HEBP1
0.124681	-0.572263	0	0.25	1	PSC_NI	HELB
0.124681	-0.540372	0	0.25	1	PSC_NI	HIPK3
0.124681	-0.937658	0	0.25	1	PSC_NI	HIST1H2BN
0.124681	-0.643151	0	0.25	1	PSC_NI	HIST1H4E
0.124681	0.677357	0.25	0	1	PSC_I	HIST3H2A
0.124681	-0.609804	0	0.25	1	PSC_NI	HMGA1
0.124681	-0.61552	0	0.25	1	PSC_NI	ID3
0.124681	-0.723261	0	0.25	1	PSC_NI	IDH1
0.124681	-0.703431	0	0.25	1	PSC_NI	IDH3A
0.124681	0.580902	0.25	0	1	PSC_I	IFIH1
0.124681	-0.647137	0	0.25	1	PSC_NI	INTS6L
0.124681	-0.638461	0	0.25	1	PSC_NI	IPO5
0.124681	0.580902	0.25	0	1	PSC_I	ITFG1
0.124681	0.657528	0.25	0	1	PSC_I	ITGAX
0.124681	-0.540372	0	0.25	1	PSC_NI	ITGB2
0.124681	-0.652707	0	0.25	1	PSC_NI	ITPK1
0.124681	-0.784112	0	0.25	1	PSC_NI	KANSL1-AS1
0.124681	-0.530845	0	0.25	1	PSC_NI	KATNBL1
0.124681	-0.784112	0	0.25	1	PSC_NI	KCTD9
0.124681	-0.74569	0	0.25	1	PSC_NI	KHNYN
0.124681	-0.530845	0	0.25	1	PSC_NI	KIF16B
0.124681	-0.575343	0	0.25	1	PSC_NI	KRT18
0.124681	0.657528	0.25	0	1	PSC_I	L3MBTL3
0.124681	0.657528	0.25	0	1	PSC_I	LATS1
0.124681	0.74224	0.25	0	1	PSC_I	LIMA1
0.124681	-0.647137	0	0.25	1	PSC_NI	LIMK2
0.124681	-0.575343	0	0.25	1	PSC_NI	LINC00511
0.124681	0.74224	0.25	0	1	PSC_I	LMBRD2
0.124681	0.580902	0.25	0	1	PSC_I	LMF2
0.124681	-0.638461	0	0.25	1	PSC_NI	LOH12CR2
0.124681	-0.74569	0	0.25	1	PSC_NI	LST1
0.124681	-0.540372	0	0.25	1	PSC_NI	LUC7L
0.124681	0.645011	0.25	0	1	PSC_I	LUZP1
0.124681	-0.838886	0	0.25	1	PSC_NI	LY6E
0.124681	-0.74569	0	0.25	1	PSC_NI	LYSMD2
0.124681	-0.575343	0	0.25	1	PSC_NI	LYSMD3
0.124681	0.933944	0.25	0	1	PSC_I	MACO1
0.124681	0.645011	0.25	0	1	PSC_I	MADD
0.124681	-0.540372	0	0.25	1	PSC_NI	MAK16
0.124681	-0.647137	0	0.25	1	PSC_NI	MAN2A2
0.124681	-0.600727	0	0.25	1	PSC_NI	MAPKAPK5-AS1
0.124681	-0.530845	0	0.25	1	PSC_NI	MBD1
0.124681	0.657528	0.25	0	1	PSC_I	MBD5
0.124681	-0.652707	0	0.25	1	PSC_NI	MCRIP1
0.124681	-0.572263	0	0.25	1	PSC_NI	MEPCE
0.124681	-0.992249	0	0.25	1	PSC_NI	MFNG
0.124681	-0.609804	0	0.25	1	PSC_NI	MFSD13A
0.124681	0.580902	0.25	0	1	PSC_I	MFSD6
0.124681	-0.569466	0	0.25	1	PSC_NI	MIF4GD
0.124681	-0.609804	0	0.25	1	PSC_NI	MKL1
0.124681	-0.712596	0	0.25	1	PSC_NI	MMGT1
0.124681	-0.600727	0	0.25	1	PSC_NI	MNAT1
0.124681	-0.609804	0	0.25	1	PSC_NI	MRPL37
0.124681	-0.61552	0	0.25	1	PSC_NI	MRPS12
0.124681	-0.703431	0	0.25	1	PSC_NI	MTCL1
0.124681	-0.784112	0	0.25	1	PSC_NI	MTERF3
0.124681	-0.575343	0	0.25	1	PSC_NI	MTRNR2L1
0.124681	-0.832139	0	0.25	1	PSC_NI	MYO1G
0.124681	-0.779028	0	0.25	1	PSC_NI	N4BP1
0.124681	-0.892206	0	0.25	1	PSC_NI	NABP2
0.124681	0.645011	0.25	0	1	PSC_I	NAGA
0.124681	1.13283	0.25	0	1	PSC_I	NFKB1
0.124681	-0.530845	0	0.25	1	PSC_NI	NIPSNAP3A
0.124681	-0.784112	0	0.25	1	PSC_NI	NMRAL1
0.124681	-0.638461	0	0.25	1	PSC_NI	NMT2
0.124681	-0.540372	0	0.25	1	PSC_NI	NT5C3A
0.124681	0.657528	0.25	0	1	PSC_I	NUP214
0.124681	-0.530845	0	0.25	1	PSC_NI	NUP54
0.124681	-0.572263	0	0.25	1	PSC_NI	OAZ2
0.124681	-0.569466	0	0.25	1	PSC_NI	ORC4
0.124681	0.645011	0.25	0	1	PSC_I	OSBPL11
0.124681	-0.540372	0	0.25	1	PSC_NI	OSBPL2
0.124681	0.657528	0.25	0	1	PSC_I	P4HA1
0.124681	-0.643151	0	0.25	1	PSC_NI	PADI2
0.124681	-0.703431	0	0.25	1	PSC_NI	PCGF1
0.124681	-0.895561	0	0.25	1	PSC_NI	PCGF5
0.124681	-0.74569	0	0.25	1	PSC_NI	PCYOX1
0.124681	-0.67694	0	0.25	1	PSC_NI	PDCD5
0.124681	0.645011	0.25	0	1	PSC_I	PDE7A
0.124681	0.645011	0.25	0	1	PSC_I	PDE8A
0.124681	-0.757116	0	0.25	1	PSC_NI	PDLIM5
0.124681	-0.895561	0	0.25	1	PSC_NI	PGD
0.124681	0.657528	0.25	0	1	PSC_I	PGM2
0.124681	-0.643151	0	0.25	1	PSC_NI	PHACTR1
0.124681	-0.779028	0	0.25	1	PSC_NI	PHC3
0.124681	-0.600727	0	0.25	1	PSC_NI	PHF6
0.124681	1.11914	0.25	0	1	PSC_I	PIAS1
0.124681	-0.757116	0	0.25	1	PSC_NI	PKN1
0.124681	-0.572263	0	0.25	1	PSC_NI	PLRG1
0.124681	-0.74569	0	0.25	1	PSC_NI	PNMA1
0.124681	-0.540372	0	0.25	1	PSC_NI	POLR1A
0.124681	-0.884117	0	0.25	1	PSC_NI	POLR2M
0.124681	-0.572263	0	0.25	1	PSC_NI	PPP1R26
0.124681	-0.67694	0	0.25	1	PSC_NI	PPP1R7
0.124681	0.580902	0.25	0	1	PSC_I	PRKAR2A
0.124681	0.645011	0.25	0	1	PSC_I	PRR34-AS1
0.124681	-0.74569	0	0.25	1	PSC_NI	PSMG3
0.124681	-0.74569	0	0.25	1	PSC_NI	PSMG4
0.124681	-0.569466	0	0.25	1	PSC_NI	PSPC1
0.124681	-0.569466	0	0.25	1	PSC_NI	PTP4A1
0.124681	-0.540372	0	0.25	1	PSC_NI	PTPA
0.124681	-0.600727	0	0.25	1	PSC_NI	PTPMT1
0.124681	-0.74569	0	0.25	1	PSC_NI	PVALB
0.124681	-0.643151	0	0.25	1	PSC_NI	QPCT
0.124681	-0.569466	0	0.25	1	PSC_NI	RAB28
0.124681	-0.74569	0	0.25	1	PSC_NI	RABEP2
0.124681	0.677357	0.25	0	1	PSC_I	RARS2
0.124681	-0.712596	0	0.25	1	PSC_NI	RBM12
0.124681	-0.530845	0	0.25	1	PSC_NI	RBM28
0.124681	-0.779028	0	0.25	1	PSC_NI	RFK
0.124681	-0.647137	0	0.25	1	PSC_NI	RIOK1
0.124681	-0.643151	0	0.25	1	PSC_NI	RNF214
0.124681	-0.980908	0	0.25	1	PSC_NI	RUFY1
0.124681	-0.843437	0	0.25	1	PSC_NI	SAFB
0.124681	-1.09929	0	0.25	1	PSC_NI	SAP30
0.124681	-0.827222	0	0.25	1	PSC_NI	SCN7A
0.124681	-0.569466	0	0.25	1	PSC_NI	SCYL2
0.124681	0.645011	0.25	0	1	PSC_I	SEC24A
0.124681	-0.530845	0	0.25	1	PSC_NI	SEPT1
0.124681	-0.723261	0	0.25	1	PSC_NI	SERPINB9
0.124681	-0.61552	0	0.25	1	PSC_NI	SETD6
0.124681	0.884513	0.25	0	1	PSC_I	SF3B4
0.124681	-0.643151	0	0.25	1	PSC_NI	SGK3
0.124681	-0.779028	0	0.25	1	PSC_NI	SHC1
0.124681	-0.569466	0	0.25	1	PSC_NI	SIAH2
0.124681	0.645011	0.25	0	1	PSC_I	SIDT2
0.124681	0.739118	0.25	0	1	PSC_I	SIL1
0.124681	-0.572263	0	0.25	1	PSC_NI	SLC35C1
0.124681	-0.569466	0	0.25	1	PSC_NI	SLFN11
0.124681	-0.826948	0	0.25	1	PSC_NI	SMAD5
0.124681	-0.61552	0	0.25	1	PSC_NI	SMAP2
0.124681	-0.67694	0	0.25	1	PSC_NI	SMS
0.124681	-0.817061	0	0.25	1	PSC_NI	SNHG9
0.124681	-0.609804	0	0.25	1	PSC_NI	SNRNP40
0.124681	-0.638461	0	0.25	1	PSC_NI	SNX13
0.124681	-0.575343	0	0.25	1	PSC_NI	SPA17
0.124681	-0.638461	0	0.25	1	PSC_NI	SPIRE1
0.124681	-0.530845	0	0.25	1	PSC_NI	SRBD1
0.124681	-0.569466	0	0.25	1	PSC_NI	SRRT
0.124681	0.657528	0.25	0	1	PSC_I	ST7
0.124681	-0.600727	0	0.25	1	PSC_NI	STAT5B
0.124681	-1.00427	0	0.25	1	PSC_NI	STAU1
0.124681	-0.647137	0	0.25	1	PSC_NI	SUSD1
0.124681	-0.609804	0	0.25	1	PSC_NI	SYNGR2
0.124681	-0.643151	0	0.25	1	PSC_NI	SYT11
0.124681	-0.78701	0	0.25	1	PSC_NI	TAF9
0.124681	-0.540372	0	0.25	1	PSC_NI	TAX1BP3
0.124681	-0.838886	0	0.25	1	PSC_NI	TBC1D15
0.124681	-0.575343	0	0.25	1	PSC_NI	TFB1M
0.124681	-0.572263	0	0.25	1	PSC_NI	TFDP2
0.124681	-0.784112	0	0.25	1	PSC_NI	THEM6
0.124681	-0.652707	0	0.25	1	PSC_NI	THOC2
0.124681	-0.81157	0	0.25	1	PSC_NI	THYN1
0.124681	-0.575343	0	0.25	1	PSC_NI	TMEM120B
0.124681	-0.530845	0	0.25	1	PSC_NI	TMEM123
0.124681	-0.74569	0	0.25	1	PSC_NI	TMEM238
0.124681	-0.647137	0	0.25	1	PSC_NI	TMEM39B
0.124681	-0.609804	0	0.25	1	PSC_NI	TMEM9B
0.124681	0.677357	0.25	0	1	PSC_I	TMX1
0.124681	-0.638461	0	0.25	1	PSC_NI	TNFSF9
0.124681	0.645011	0.25	0	1	PSC_I	TP53RK
0.124681	0.580902	0.25	0	1	PSC_I	TRAF3IP2-AS1
0.124681	-0.826948	0	0.25	1	PSC_NI	TRAF5
0.124681	-0.895561	0	0.25	1	PSC_NI	TRAPPC3
0.124681	1.11914	0.25	0	1	PSC_I	TRIO
0.124681	-0.572263	0	0.25	1	PSC_NI	TSEN34
0.124681	-0.784112	0	0.25	1	PSC_NI	TSSC4
0.124681	0.98651	0.25	0	1	PSC_I	TTN-AS1
0.124681	0.677357	0.25	0	1	PSC_I	TUBGCP3
0.124681	-0.609804	0	0.25	1	PSC_NI	TUSC2
0.124681	0.580902	0.25	0	1	PSC_I	TUT7
0.124681	0.74224	0.25	0	1	PSC_I	TYK2
0.124681	-0.712596	0	0.25	1	PSC_NI	UBE2L6
0.124681	-0.723261	0	0.25	1	PSC_NI	UBL3
0.124681	-0.879374	0	0.25	1	PSC_NI	UNC119
0.124681	-0.600727	0	0.25	1	PSC_NI	URM1
0.124681	-0.703431	0	0.25	1	PSC_NI	UROD
0.124681	-0.530845	0	0.25	1	PSC_NI	UTP3
0.124681	-0.652707	0	0.25	1	PSC_NI	VAMP3
0.124681	0.645011	0.25	0	1	PSC_I	VPS52
0.124681	-0.67694	0	0.25	1	PSC_NI	VRK2
0.124681	0.657528	0.25	0	1	PSC_I	WDR20
0.124681	-0.569466	0	0.25	1	PSC_NI	WDR77
0.124681	-0.609804	0	0.25	1	PSC_NI	WDYHV1
0.124681	0.907661	0.25	0	1	PSC_I	ZBED5
0.124681	-0.609804	0	0.25	1	PSC_NI	ZBTB6
0.124681	0.677357	0.25	0	1	PSC_I	ZC3H7A
0.124681	-0.540372	0	0.25	1	PSC_NI	ZCCHC7
0.124681	0.966528	0.25	0	1	PSC_I	ZDHHC18
0.124681	0.98651	0.25	0	1	PSC_I	ZFC3H1
0.124681	-0.530845	0	0.25	1	PSC_NI	ZFR
0.124681	-0.540372	0	0.25	1	PSC_NI	ZFX
0.124681	-0.647137	0	0.25	1	PSC_NI	ZNF335
0.124681	-0.784112	0	0.25	1	PSC_NI	ZNF33B
0.124681	-0.61552	0	0.25	1	PSC_NI	ZNF439
0.124681	-0.61552	0	0.25	1	PSC_NI	ZNF526
0.124681	0.74224	0.25	0	1	PSC_I	ZNF548
0.124681	-0.703431	0	0.25	1	PSC_NI	ZNF557
0.124681	-0.609804	0	0.25	1	PSC_NI	ZNF562
0.124681	-0.652707	0	0.25	1	PSC_NI	ZNF581
0.124681	-0.731602	0	0.25	1	PSC_NI	ZNF678
0.124681	-0.652707	0	0.25	1	PSC_NI	ZNF823
0.124681	0.645011	0.25	0	1	PSC_I	ZNF830
0.124681	0.884513	0.25	0	1	PSC_I	ZPR1
0.124681	-0.569466	0	0.25	1	PSC_NI	ZSCAN16-AS1
0.124681	0.787785	0.25	0	1	PSC_I	AC022706.1
0.124681	0.843492	0.25	0	1	PSC_I	ADAT1
0.124681	1.31546	0.25	0	1	PSC_I	AFTPH
0.124681	-0.606478	0	0.25	1	PSC_NI	AIFM3
0.124681	0.787785	0.25	0	1	PSC_I	AL390957.1
0.124681	0.698494	0.25	0	1	PSC_I	C2orf74
0.124681	0.843492	0.25	0	1	PSC_I	CAPN12
0.124681	0.776353	0.25	0	1	PSC_I	CBX6
0.124681	0.843492	0.25	0	1	PSC_I	CD33
0.124681	0.800455	0.25	0	1	PSC_I	CDK2AP2
0.124681	0.593805	0.25	0	1	PSC_I	CHTOP
0.124681	-0.606478	0	0.25	1	PSC_NI	CLDND1
0.124681	0.776353	0.25	0	1	PSC_I	CLPTM1
0.124681	-0.606478	0	0.25	1	PSC_NI	CPEB2
0.124681	0.593805	0.25	0	1	PSC_I	CPSF7
0.124681	1.31821	0.25	0	1	PSC_I	CSK
0.124681	0.698494	0.25	0	1	PSC_I	CTDSP2
0.124681	-0.606478	0	0.25	1	PSC_NI	DCAF7
0.124681	0.787785	0.25	0	1	PSC_I	DDX11
0.124681	0.776353	0.25	0	1	PSC_I	DENND6A
0.124681	-0.606478	0	0.25	1	PSC_NI	DNAAF4
0.124681	0.593805	0.25	0	1	PSC_I	DUS2
0.124681	-0.606478	0	0.25	1	PSC_NI	DUS3L
0.124681	0.698494	0.25	0	1	PSC_I	DUSP11
0.124681	-0.606478	0	0.25	1	PSC_NI	DUSP28
0.124681	1.01324	0.25	0	1	PSC_I	EBPL
0.124681	0.776353	0.25	0	1	PSC_I	EPN1
0.124681	0.749149	0.25	0	1	PSC_I	FANCA
0.124681	0.776353	0.25	0	1	PSC_I	FBXO48
0.124681	0.593805	0.25	0	1	PSC_I	FRMD6-AS1
0.124681	-0.619583	0	0.25	1	PSC_NI	GART
0.124681	0.843492	0.25	0	1	PSC_I	GIGYF1
0.124681	-0.606478	0	0.25	1	PSC_NI	GSPT2
0.124681	1.13645	0.25	0	1	PSC_I	HECA
0.124681	-0.606478	0	0.25	1	PSC_NI	HES4
0.124681	0.843492	0.25	0	1	PSC_I	HIST1H1C
0.124681	-0.606478	0	0.25	1	PSC_NI	HOXB-AS1
0.124681	0.776353	0.25	0	1	PSC_I	HSPG2
0.124681	0.593805	0.25	0	1	PSC_I	IPO7
0.124681	1.13645	0.25	0	1	PSC_I	KIAA1109
0.124681	1.13645	0.25	0	1	PSC_I	KLHL8
0.124681	0.787785	0.25	0	1	PSC_I	LIMK1
0.124681	-0.619583	0	0.25	1	PSC_NI	LIX1L
0.124681	0.698494	0.25	0	1	PSC_I	LPCAT3
0.124681	1.09114	0.25	0	1	PSC_I	LPGAT1
0.124681	0.843492	0.25	0	1	PSC_I	LRMP
0.124681	0.698494	0.25	0	1	PSC_I	MAN2A1
0.124681	0.698494	0.25	0	1	PSC_I	MCM7
0.124681	-0.619583	0	0.25	1	PSC_NI	MRPL23
0.124681	0.843492	0.25	0	1	PSC_I	MSL2
0.124681	0.843492	0.25	0	1	PSC_I	MTERF4
0.124681	0.698494	0.25	0	1	PSC_I	MYO9A
0.124681	-0.606478	0	0.25	1	PSC_NI	NEK9
0.124681	-0.619583	0	0.25	1	PSC_NI	NUDCD2
0.124681	0.698494	0.25	0	1	PSC_I	NUP160
0.124681	1.0348	0.25	0	1	PSC_I	OTUD6B
0.124681	0.843492	0.25	0	1	PSC_I	PACRGL
0.124681	-0.619583	0	0.25	1	PSC_NI	PARM1
0.124681	0.843492	0.25	0	1	PSC_I	PHKA2
0.124681	0.593805	0.25	0	1	PSC_I	PIP4K2B
0.124681	0.843492	0.25	0	1	PSC_I	PLCL1
0.124681	1.05992	0.25	0	1	PSC_I	PLPP6
0.124681	-0.835636	0	0.25	1	PSC_NI	PMPCB
0.124681	-0.619583	0	0.25	1	PSC_NI	PNKD
0.124681	0.787785	0.25	0	1	PSC_I	PQBP1
0.124681	-0.606478	0	0.25	1	PSC_NI	RARA
0.124681	-0.606478	0	0.25	1	PSC_NI	RHOF
0.124681	0.843492	0.25	0	1	PSC_I	SACM1L
0.124681	-0.606478	0	0.25	1	PSC_NI	SAE1
0.124681	0.698494	0.25	0	1	PSC_I	SAMD10
0.124681	-0.606478	0	0.25	1	PSC_NI	SH3PXD2A
0.124681	0.698494	0.25	0	1	PSC_I	SLC25A24
0.124681	-0.606478	0	0.25	1	PSC_NI	SLC35B1
0.124681	0.776353	0.25	0	1	PSC_I	SLC35D1
0.124681	-0.606478	0	0.25	1	PSC_NI	SLC41A3
0.124681	0.593805	0.25	0	1	PSC_I	SMG7
0.124681	-0.606478	0	0.25	1	PSC_NI	SNRK
0.124681	0.749149	0.25	0	1	PSC_I	SNX10
0.124681	0.698494	0.25	0	1	PSC_I	SOCS2
0.124681	0.593805	0.25	0	1	PSC_I	SPN
0.124681	0.843492	0.25	0	1	PSC_I	SPTBN1
0.124681	0.698494	0.25	0	1	PSC_I	SRGAP3
0.124681	0.698494	0.25	0	1	PSC_I	STAT2
0.124681	0.787785	0.25	0	1	PSC_I	STAU2
0.124681	-0.619583	0	0.25	1	PSC_NI	STK19
0.124681	0.698494	0.25	0	1	PSC_I	STX12
0.124681	-0.606478	0	0.25	1	PSC_NI	SUN1
0.124681	0.787785	0.25	0	1	PSC_I	TAF5L
0.124681	0.776353	0.25	0	1	PSC_I	TENT5C
0.124681	0.843492	0.25	0	1	PSC_I	TIAL1
0.124681	0.749149	0.25	0	1	PSC_I	TMEM44
0.124681	0.843492	0.25	0	1	PSC_I	TMEM8A
0.124681	0.776353	0.25	0	1	PSC_I	TNFAIP8L2
0.124681	0.776353	0.25	0	1	PSC_I	TP53
0.124681	-0.816541	0	0.25	1	PSC_NI	TRADD
0.124681	0.749149	0.25	0	1	PSC_I	TRRAP
0.124681	0.749149	0.25	0	1	PSC_I	TTLL3
0.124681	1.13645	0.25	0	1	PSC_I	TYW5
0.124681	0.593805	0.25	0	1	PSC_I	UBA1
0.124681	-0.619583	0	0.25	1	PSC_NI	UGP2
0.124681	-0.606478	0	0.25	1	PSC_NI	UXS1
0.124681	-0.606478	0	0.25	1	PSC_NI	YARS2
0.124681	0.593805	0.25	0	1	PSC_I	ZCCHC17
0.124681	0.593805	0.25	0	1	PSC_I	ZFAND4
0.124681	0.787785	0.25	0	1	PSC_I	ZFP64
0.124681	0.843492	0.25	0	1	PSC_I	ZMAT5
0.124681	0.843492	0.25	0	1	PSC_I	ZNF124
0.124681	0.593805	0.25	0	1	PSC_I	ZNF264
0.124681	0.698494	0.25	0	1	PSC_I	ZNF419
0.124681	0.749149	0.25	0	1	PSC_I	ZNF44
0.124681	0.776353	0.25	0	1	PSC_I	ZNF525
0.124681	1.03563	0.25	0	1	PSC_I	ABHD14B
0.124681	0.953395	0.25	0	1	PSC_I	CYFIP2
0.124681	0.953395	0.25	0	1	PSC_I	ETHE1
0.124681	0.953395	0.25	0	1	PSC_I	HELZ
0.124681	0.953395	0.25	0	1	PSC_I	LBR
0.124681	1.03563	0.25	0	1	PSC_I	LRBA
0.124681	1.03563	0.25	0	1	PSC_I	P2RX4
0.124681	0.953395	0.25	0	1	PSC_I	POP7
0.124681	0.953395	0.25	0	1	PSC_I	SMARCD1
0.124681	1.14615	0.25	0	1	PSC_I	TBC1D10C
0.124681	0.953395	0.25	0	1	PSC_I	ZBTB34
0.124728	0.876759	1	1	1	PSC_I	EEF1D
0.125766	-1.0917	0.25	0.75	1	PSC_NI	UQCRQ
0.126236	-0.958785	0.25	0.75	1	PSC_NI	RPL36A
0.126407	1.00922	0.75	0.25	1	PSC_I	MYCBP2
0.127029	-1.13078	0.25	0.75	1	PSC_NI	PABPC4
0.127188	-0.545496	1	1	1	PSC_NI	RPL11
0.128602	1.05725	0.75	0.25	1	PSC_I	ZNHIT1
0.129307	0.959674	0.75	0.625	1	PSC_I	SH3KBP1
0.129461	-1.6663	0.25	0.75	1	PSC_NI	LMNA
0.129478	-0.722151	0.875	1	1	PSC_NI	MYL12B
0.129803	-1.22044	0.25	0.75	1	PSC_NI	DAZAP2
0.129941	-0.836523	0.25	0.75	1	PSC_NI	ENSA
0.130095	-0.905497	0.25	0.75	1	PSC_NI	CAPZA2
0.130103	-0.742151	0.25	0.75	1	PSC_NI	MED10
0.130823	-0.743809	0.625	1	1	PSC_NI	SRSF7
0.13283	-0.651788	0.625	1	1	PSC_NI	NAP1L1
0.133394	-1.22079	0.375	0.5	1	PSC_NI	ARL6IP4
0.133521	-1.05775	0.625	1	1	PSC_NI	CD69
0.134244	-0.590433	0.625	1	1	PSC_NI	RAC1
0.13492	-0.36798	0.125	0.5	1	PSC_NI	TSPYL1
0.138939	-0.986879	0.75	1	1	PSC_NI	BTF3
0.138992	0.779077	1	1	1	PSC_I	MT-ND3
0.140706	-0.800612	1	1	1	PSC_NI	CD9
0.141032	1.60253	0.5	0.125	1	PSC_I	PDS5B
0.142141	-1.08712	0.5	0.875	1	PSC_NI	TAGLN2
0.143123	1.49229	0.5	0.125	1	PSC_I	GTF2A1
0.145082	1.5717	0.5	0.125	1	PSC_I	SLC38A2
0.146292	1.48836	0.625	0.25	1	PSC_I	IFI16
0.146588	-0.276706	0.5	0.875	1	PSC_NI	SAP18
0.147079	-0.561594	1	1	1	PSC_NI	RPL8
0.14732	-1.06567	0.625	0.75	1	PSC_NI	HMGN2
0.147348	-1.31365	0.25	0.625	1	PSC_NI	HSPB1
0.147905	-1.25964	0.75	0.875	1	PSC_NI	LAPTM5
0.148771	-0.431678	0.125	0.5	1	PSC_NI	IMP3
0.150154	0.630234	0.75	0.875	1	PSC_I	TNFAIP8
0.152113	0.944067	0.75	0.375	1	PSC_I	PPP1CC
0.152609	1.14957	0.875	0.5	1	PSC_I	LEO1
0.153656	0.840708	0.75	0.625	1	PSC_I	CST3
0.15604	-0.705874	1	1	1	PSC_NI	NACA
0.158852	-0.530336	1	1	1	PSC_NI	TPT1
0.158909	0.713603	0.875	0.625	1	PSC_I	ADGRE2
0.159705	0.776493	1	0.875	1	PSC_I	RPS21
0.1605	1.36485	0.5	0.125	1	PSC_I	SMARCE1
0.161171	0.414157	0.5	0.125	1	PSC_I	CCNG2
0.161439	0.426441	0.5	0.125	1	PSC_I	MAGT1
0.161675	0.596415	1	1	1	PSC_I	MT-CO1
0.161835	-0.394416	0.125	0.5	1	PSC_NI	NEK1
0.163242	0.492693	0.5	0.125	1	PSC_I	ZFAND6
0.163474	0.959972	0.75	0.5	1	PSC_I	CSF2RB
0.16561	-1.20911	0.625	0.875	1	PSC_NI	ARPC2
0.168226	-1.35966	0.125	0.5	1	PSC_NI	EIF3D
0.168675	-0.420304	0.125	0.5	1	PSC_NI	AGPS
0.170818	-0.528483	0.125	0.5	1	PSC_NI	SRP72
0.171517	0.6728	0.75	0.75	1	PSC_I	COX6B1
0.17173	0.476783	0.375	0.5	1	PSC_I	LYN
0.172924	1.35886	0.625	0.25	1	PSC_I	COPS9
0.173082	-0.625928	1	1	1	PSC_NI	FTH1
0.173212	1.38495	0.625	0.25	1	PSC_I	BLOC1S6
0.173991	-0.333093	1	0.875	1	PSC_NI	DYNLL1
0.17433	-1.21018	0.125	0.5	1	PSC_NI	CHMP2A
0.1747	-0.989222	0.5	0.875	1	PSC_NI	POLR2K
0.175458	0.927655	0.625	0.5	1	PSC_I	CCNL1
0.176521	0.302063	0.75	1	1	PSC_I	SEPT2
0.178213	-0.88269	0.75	1	1	PSC_NI	S100A11
0.179542	-1.24342	0.125	0.5	1	PSC_NI	CCT5
0.181905	-1.65238	0.125	0.5	1	PSC_NI	PTPN7
0.182569	-0.987501	0.5	0.875	1	PSC_NI	NDUFB2
0.182776	1.46205	0.625	0.25	1	PSC_I	AKAP9
0.183118	-0.979189	0.875	1	1	PSC_NI	JUN
0.18336	-1.20921	0.25	0.625	1	PSC_NI	GMPR
0.185211	-0.377122	0.5	0.875	1	PSC_NI	VAPA
0.186486	-1.20613	0.125	0.5	1	PSC_NI	UBTF
0.187607	-1.08577	0.125	0.5	1	PSC_NI	CKS1B
0.187954	1.02178	0.875	0.5	1	PSC_I	COX7A2L
0.192211	-0.609864	0.125	0.5	1	PSC_NI	CNOT2
0.192307	1.04825	0.75	0.5	1	PSC_I	LRRFIP1
0.192641	-1.0639	0.125	0.5	1	PSC_NI	ARL2
0.192817	-0.300382	0.25	0.625	1	PSC_NI	MAGED2
0.192933	-1.00225	0.125	0.5	1	PSC_NI	ATF4
0.193717	-1.22649	0.25	0.625	1	PSC_NI	FHL3
0.194037	0.961263	0.75	0.625	1	PSC_I	ACTR2
0.194077	1.42913	0.5	0.125	1	PSC_I	ZMYM2
0.194327	1.07053	0.625	0.25	1	PSC_I	SCAF11
0.194975	1.1298	0.75	0.375	1	PSC_I	ATP6V0A2
0.195654	-1.15251	0.125	0.5	1	PSC_NI	RBM6
0.196288	-1.03235	0.375	0.75	1	PSC_NI	CAP1
0.199071	-1.13488	0.125	0.5	1	PSC_NI	NONO
0.199119	1.46957	0.5	0.125	1	PSC_I	MPHOSPH8
0.200264	-0.98018	0.125	0.5	1	PSC_NI	ZNF706
0.201519	-0.950718	0.625	0.75	1	PSC_NI	GPBP1
0.201864	0.527237	1	1	1	PSC_I	MT-ND1
0.203153	0.458834	0.875	1	1	PSC_I	ALOX5AP
0.203571	-1.04818	0.25	0.625	1	PSC_NI	USP16
0.20381	-0.27405	0.375	0.75	1	PSC_NI	RNH1
0.204777	0.567248	0.25	0.375	1	PSC_I	RYK
0.20491	1.16356	0.5	0.125	1	PSC_I	MARCH6
0.205502	1.16258	0.625	0.25	1	PSC_I	ALS2
0.205758	-0.940949	0.5	0.875	1	PSC_NI	NDUFB8
0.205824	-0.835889	0.625	0.875	1	PSC_NI	CSTB
0.206221	0.997608	0.875	0.75	1	PSC_I	IGHA1
0.206994	-0.489251	0.125	0.5	1	PSC_NI	IFIT3
0.207325	-1.04342	0.5	0.875	1	PSC_NI	LMO4
0.207679	0.718053	0.625	0.625	1	PSC_I	UQCR10
0.20811	-0.493678	0.125	0.5	1	PSC_NI	GLRX3
0.210675	-0.907165	0.125	0.5	1	PSC_NI	HMOX2
0.21083	-0.996546	0.125	0.5	1	PSC_NI	PDAP1
0.211144	1.45326	0.5	0.25	1	PSC_I	PAG1
0.211464	-0.388133	0.5	0.875	1	PSC_NI	SELENOH
0.211748	-0.759017	1	1	1	PSC_NI	HPGDS
0.212422	0.957151	0.625	0.25	1	PSC_I	MDM4
0.21248	-0.381746	0.5	0.875	1	PSC_NI	NSMCE1
0.213251	-1.18082	0.125	0.5	1	PSC_NI	HNRNPA0
0.213555	1.60151	0.625	0.375	1	PSC_I	MAST4
0.213645	1.25816	0.5	0.125	1	PSC_I	TPGS1
0.21479	-0.942809	0.125	0.5	1	PSC_NI	HCLS1
0.216036	-0.486518	1	1	1	PSC_NI	RPS9
0.216795	1.21898	0.5	0.125	1	PSC_I	USP34
0.216859	-1.29884	0.25	0.625	1	PSC_NI	SPAG7
0.217144	-0.617236	0.125	0.5	1	PSC_NI	TMEM14B
0.217154	-0.514702	0.875	1	1	PSC_NI	SAMSN1
0.217497	1.11547	0.5	0.25	1	PSC_I	HERC1
0.217906	-0.294797	0.375	0.75	1	PSC_NI	STMN1
0.217914	-0.908699	0.125	0.5	1	PSC_NI	ATP6V1E1
0.217933	-0.881233	0.125	0.5	1	PSC_NI	NUCB1
0.217977	0.639621	1	1	1	PSC_I	HLA-A
0.218199	-0.913601	0.125	0.5	1	PSC_NI	TMEM33
0.218875	-0.877184	0.125	0.5	1	PSC_NI	WRAP73
0.219601	-0.798421	0.75	1	1	PSC_NI	KLF6
0.220108	1.29725	0.5	0.125	1	PSC_I	ZNF330
0.221183	-0.916991	0.125	0.5	1	PSC_NI	TMED9
0.221427	1.01212	0.5	0.125	1	PSC_I	CCND2
0.221496	-0.278123	0.375	0.75	1	PSC_NI	SPCS2
0.222841	0.679463	0.5	0.625	1	PSC_I	GLS
0.222856	-1.30434	0.25	0.625	1	PSC_NI	SGK1
0.223538	1.02083	0.5	0.125	1	PSC_I	C1QBP
0.224259	-0.588179	0.875	1	1	PSC_NI	ANXA1
0.224319	-1.03765	0.5	0.75	1	PSC_NI	TUBA1B
0.224409	-0.811362	1	1	1	PSC_NI	PFDN5
0.224654	-0.85937	0.125	0.5	1	PSC_NI	MTX1
0.22486	0.405004	0.5	0.625	1	PSC_I	CHMP5
0.225118	-0.898428	0.375	0.75	1	PSC_NI	ST13
0.225712	-0.569476	0.125	0.5	1	PSC_NI	POP5
0.230393	-0.503449	0.375	0.25	1	PSC_NI	CEBPB
0.230446	1.10959	0.5	0.125	1	PSC_I	RNASET2
0.230529	1.07347	0.5	0.125	1	PSC_I	NCF4
0.231541	1.16794	0.5	0.125	1	PSC_I	LITAF
0.231882	-0.437625	0.5	0.875	1	PSC_NI	BRK1
0.232244	0.636491	0.5	0.125	1	PSC_I	SLC25A36
0.232504	-0.961488	0.125	0.5	1	PSC_NI	ATP5F1A
0.233627	-0.593649	0.125	0.5	1	PSC_NI	YTHDF2
0.233839	-1.06704	0.125	0.5	1	PSC_NI	AC103591.3
0.234343	-0.522818	0.5	0.875	1	PSC_NI	C9orf16
0.234553	-0.572007	1	1	1	PSC_NI	H3F3B
0.234664	0.8903	0.5	0.125	1	PSC_I	RBM26
0.235775	0.881479	0.5	0.125	1	PSC_I	PRKCSH
0.236674	-1.20669	0.125	0.5	1	PSC_NI	RARRES3
0.237824	-0.783986	0.125	0.5	1	PSC_NI	NFKBIB
0.238177	-0.91812	0.125	0.5	1	PSC_NI	FAM53C
0.239179	-0.777134	0.125	0.5	1	PSC_NI	IBTK
0.239575	0.295863	0.625	0.25	1	PSC_I	CACYBP
0.23959	0.970355	0.875	0.5	1	PSC_I	ATP5F1D
0.239892	0.733254	0.5	0.125	1	PSC_I	MRPS18C
0.241236	0.923431	0.5	0.125	1	PSC_I	DAP
0.242802	-0.75572	0.125	0.5	1	PSC_NI	ABHD2
0.242802	-0.75572	0.125	0.5	1	PSC_NI	TBRG1
0.243605	-0.483501	0.5	0.875	1	PSC_NI	PPDPF
0.244651	1.08437	0.5	0.125	1	PSC_I	RICTOR
0.244955	-0.887076	0.125	0.5	1	PSC_NI	SLTM
0.245093	-0.866579	0.375	0.75	1	PSC_NI	ATP5F1C
0.245262	1.07343	0.5	0.125	1	PSC_I	TNIP1
0.24588	-0.650698	0.5	0.875	1	PSC_NI	MTRNR2L12
0.24588	1.07971	0.5	0.125	1	PSC_I	TMED4
0.246089	-1.04755	0.125	0.5	1	PSC_NI	RAB34
0.246186	-0.66878	0.125	0.5	1	PSC_NI	GOLIM4
0.246224	-0.674456	0.125	0.5	1	PSC_NI	DNAJC4
0.246371	0.695056	0.875	0.5	1	PSC_I	CD81
0.246834	-0.884693	0.125	0.5	1	PSC_NI	FAM110A
0.246906	0.627625	0.5	0.125	1	PSC_I	FGFR1OP2
0.24771	0.602795	1	1	1	PSC_I	RPL38
0.247952	-0.958672	0.125	0.5	1	PSC_NI	TXN2
0.248297	0.916086	0.5	0.125	1	PSC_I	SRP54
0.24841	-0.796939	0.125	0.5	1	PSC_NI	MUM1
0.248549	-0.628997	0.125	0.5	1	PSC_NI	ZFAND1
0.248834	-0.539174	0.375	0.75	1	PSC_NI	OSTC
0.249262	-0.469925	0.25	0.625	1	PSC_NI	TECR
0.249436	1.01583	0.5	0.125	1	PSC_I	KIDINS220
0.249843	0.772	0.5	0.125	1	PSC_I	IRS2
0.249873	-0.604619	0.125	0.5	1	PSC_NI	RNF166
0.250465	0.886699	0.5	0.125	1	PSC_I	POLR2J3.1
0.250494	-0.608958	0.125	0.5	1	PSC_NI	POLE3
0.250499	-0.871963	0.125	0.5	1	PSC_NI	FUNDC2
0.250978	-1.03064	0.125	0.5	1	PSC_NI	SYF2
0.25108	-0.953202	0.125	0.5	1	PSC_NI	AC100810.1
0.251156	-0.657255	0.5	0.875	1	PSC_NI	STK4
0.251424	-0.719095	0.125	0.5	1	PSC_NI	TUT4
0.251708	0.490766	0.25	0.375	1	PSC_I	BCLAF1
0.251806	1.08962	0.625	0.25	1	PSC_I	MTPN
0.25187	0.837403	0.5	0.125	1	PSC_I	LUC7L2
0.252474	0.986814	0.5	0.125	1	PSC_I	LPXN
0.252901	-0.365131	0.5	0.875	1	PSC_NI	RAP1B
0.253005	-0.918312	0.125	0.5	1	PSC_NI	SNRPF
0.253169	1.03532	0.5	0.125	1	PSC_I	LYPLA1
0.253369	-0.910467	0.125	0.5	1	PSC_NI	HLA-DRB1
0.253998	1.00743	0.5	0.125	1	PSC_I	CYLD
0.254063	0.679478	0.5	0.125	1	PSC_I	SPECC1
0.254122	-0.634497	0.125	0.5	1	PSC_NI	SSBP4
0.255138	-1.07634	0.125	0.5	1	PSC_NI	ATP1B3
0.255167	0.840827	0.5	0.125	1	PSC_I	FMC1
0.255346	-0.648649	0.125	0.5	1	PSC_NI	RRN3
0.255897	-0.607763	0.5	0.875	1	PSC_NI	LSM7
0.257447	-0.493017	0.5	0.875	1	PSC_NI	LIMS1
0.257562	-0.448341	1	1	1	PSC_NI	TMSB4X
0.257643	-0.461936	0.25	0.625	1	PSC_NI	KDM6B
0.257664	0.828869	0.5	0.125	1	PSC_I	ATP7A
0.258123	1.0278	0.5	0.125	1	PSC_I	NDUFAB1
0.258302	0.558335	0.625	0.625	1	PSC_I	AKAP12
0.258513	1.06585	0.5	0.25	1	PSC_I	PPCS
0.258555	-1.03039	0.125	0.5	1	PSC_NI	HMGCS1
0.258832	-0.804348	0.25	0.625	1	PSC_NI	CKS2
0.259307	-0.686854	0.125	0.5	1	PSC_NI	ARHGAP6
0.259418	-0.728424	0.5	0.875	1	PSC_NI	NDUFS5
0.25949	0.867265	0.5	0.125	1	PSC_I	RBM33
0.259614	-0.764136	0.125	0.5	1	PSC_NI	CDKN2D
0.260013	0.73405	0.5	0.125	1	PSC_I	ERBIN
0.260255	-0.974541	0.125	0.5	1	PSC_NI	YAF2
0.26032	-0.847608	0.125	0.5	1	PSC_NI	SLC43A3
0.260639	-0.813828	0.75	1	1	PSC_NI	JUNB
0.260797	-0.741994	0.125	0.5	1	PSC_NI	SDF2
0.260822	-0.507732	0.25	0.625	1	PSC_NI	SCAMP2
0.26104	-0.651594	0.5	0.875	1	PSC_NI	SNU13
0.26104	0.843367	0.5	0.125	1	PSC_I	RTF1
0.261463	1.07997	0.75	0.375	1	PSC_I	NABP1
0.261477	-0.820101	0.125	0.5	1	PSC_NI	SPNS1
0.261495	-0.719142	0.125	0.5	1	PSC_NI	FOXO3
0.261597	-0.756725	0.125	0.5	1	PSC_NI	MBP
0.261609	-0.758739	0.125	0.5	1	PSC_NI	MAT2A
0.261952	-1.02099	0.125	0.5	1	PSC_NI	RAE1
0.262083	-0.437822	0.375	0.75	1	PSC_NI	SNX3
0.26233	-0.909228	0.25	0.625	1	PSC_NI	FER
0.262691	0.929772	0.5	0.125	1	PSC_I	TMED7
0.262919	-0.87128	0.125	0.5	1	PSC_NI	ICK
0.263064	-0.878514	0.125	0.5	1	PSC_NI	BCL7C
0.263162	0.860572	0.5	0.375	1	PSC_I	POLR2L
0.263407	1.10427	0.5	0.125	1	PSC_I	IL4R
0.263641	-0.928434	0.125	0.5	1	PSC_NI	GPR34
0.263796	-0.689396	0.125	0.5	1	PSC_NI	IL2RG
0.263854	1.04665	0.5	0.125	1	PSC_I	TMEM176A
0.263978	-0.677298	0.125	0.5	1	PSC_NI	ANXA7
0.26401	-0.755317	0.125	0.5	1	PSC_NI	ZDHHC4
0.264084	-0.992355	0.125	0.5	1	PSC_NI	CLNS1A
0.264113	-1.01964	0.125	0.5	1	PSC_NI	KCNQ1OT1
0.264178	-0.860736	0.375	0.75	1	PSC_NI	ECH1
0.264222	-0.951472	0.125	0.5	1	PSC_NI	MRPL57
0.264238	0.74763	0.5	0.125	1	PSC_I	HLA-DPA1
0.26584	0.739521	0.25	0.375	1	PSC_I	ATXN3
0.267762	0.679947	1	1	1	PSC_I	UBB
0.270719	-1.26878	0.25	0.625	1	PSC_NI	SRP9
0.271306	-0.326721	0.75	1	1	PSC_NI	TYROBP
0.27249	1.19392	0.625	0.25	1	PSC_I	CADPS
0.272888	-0.774689	0.375	0.75	1	PSC_NI	RAP1A
0.273694	-1.06746	0.25	0.625	1	PSC_NI	CCDC82
0.274086	-0.579233	0.375	0.75	1	PSC_NI	STK17B
0.274113	-0.362678	0.375	0.75	1	PSC_NI	VPS29
0.27517	0.87973	0.25	0.25	1	PSC_I	SLC30A7
0.278313	-0.482898	0.375	0.75	1	PSC_NI	RPS19BP1
0.278628	-0.785172	0.375	0.75	1	PSC_NI	ARL4A
0.281374	0.71578	0.875	0.75	1	PSC_I	CBX3
0.282618	-0.282167	0.75	0.5	1	PSC_NI	CSDE1
0.283122	0.293692	0.625	0.75	1	PSC_I	VAMP8
0.284457	-0.858888	0.25	0.625	1	PSC_NI	SMIM26
0.284515	0.480505	0.625	0.25	1	PSC_I	TMEM230
0.285182	0.620513	0.375	0.375	1	PSC_I	RER1
0.286374	-1.0743	0.375	0.625	1	PSC_NI	HNRNPK
0.2867	-0.486754	0.25	0.625	1	PSC_NI	CATSPER1
0.286998	1.01416	0.375	0.25	1	PSC_I	ANAPC11
0.288647	1.15772	0.875	0.625	1	PSC_I	HPGD
0.28946	0.540523	1	0.75	1	PSC_I	DBI
0.28969	0.951518	0.625	0.375	1	PSC_I	ZFP36L1
0.290832	-0.839372	0.25	0.625	1	PSC_NI	FRG1
0.29122	-0.847087	0.5	0.75	1	PSC_NI	RTN4
0.291261	0.866813	0.75	0.375	1	PSC_I	PLIN2
0.291937	-0.737695	0.375	0.75	1	PSC_NI	PDCD6
0.292101	1.02791	0.375	0.25	1	PSC_I	BEX4
0.29285	0.265173	1	0.75	1	PSC_I	NEDD8
0.295219	-0.803329	0.25	0.625	1	PSC_NI	MRPL20
0.295357	-1.32799	0.625	0.875	1	PSC_NI	HSP90B1
0.295657	-0.479686	0.875	1	1	PSC_NI	TOMM7
0.295721	0.350432	0.375	0.5	1	PSC_I	TIPARP
0.296362	-0.284742	0.75	1	1	PSC_NI	RBM39
0.296521	-0.597533	0.75	1	1	PSC_NI	CD37
0.296794	-0.789652	0.25	0.625	1	PSC_NI	RAB11A
0.29685	1.07584	0.75	0.375	1	PSC_I	HMGN1
0.296879	-0.960163	0.25	0.625	1	PSC_NI	SELENOF
0.297481	-0.855453	0.25	0.625	1	PSC_NI	HIGD2A
0.298155	0.586582	0.625	0.25	1	PSC_I	MAZ
0.298849	-0.544067	0.25	0.625	1	PSC_NI	FAM50A
0.299242	-0.854874	0.25	0.625	1	PSC_NI	TXNDC17
0.299568	-0.906614	0.375	0.625	1	PSC_NI	TXNL4A
0.29978	-1.23878	0.625	0.875	1	PSC_NI	TSC22D3
0.300315	-0.711769	0.375	0.75	1	PSC_NI	TOMM20
0.301827	1.18326	0.5	0.25	1	PSC_I	PSMB9
0.30207	-0.378648	1	1	1	PSC_NI	ITM2B
0.302342	-0.472291	0.75	1	1	PSC_NI	RPLP0
0.303178	1.0108	0.625	0.25	1	PSC_I	SCP2
0.303247	-0.740569	0.25	0.625	1	PSC_NI	PPP1R35
0.303454	0.913884	0.625	0.25	1	PSC_I	ITM2A
0.303643	-0.287909	0.75	1	1	PSC_NI	GPX4
0.30489	0.807627	0.625	0.375	1	PSC_I	CCT6A
0.305312	0.937079	0.5	0.25	1	PSC_I	CORO1A
0.305673	-0.733633	0.25	0.625	1	PSC_NI	SMDT1
0.305895	-0.53276	0.25	0.625	1	PSC_NI	CCT3
0.306175	0.761888	1	0.875	1	PSC_I	BTG1
0.306611	-0.756027	0.375	0.75	1	PSC_NI	MLPH
0.30678	0.447173	0.75	0.375	1	PSC_I	MRPL33
0.30682	-0.300742	0.75	1	1	PSC_NI	EIF5
0.307033	-1.15551	0.125	0.375	1	PSC_NI	MPC1
0.307115	-1.83927	0.125	0.375	1	PSC_NI	EGR3
0.307499	0.620452	0.625	0.25	1	PSC_I	AZIN1
0.307659	-0.285317	0.75	1	1	PSC_NI	COX6A1
0.308064	0.938412	0.625	0.25	1	PSC_I	VEGFB
0.308418	-0.654737	0.25	0.625	1	PSC_NI	TNFSF12
0.309281	0.638683	0.625	0.25	1	PSC_I	OCIAD1
0.309394	0.283404	0.625	0.875	1	PSC_I	ASAH1
0.309459	-0.662415	0.25	0.625	1	PSC_NI	KIAA1522
0.311283	-0.5681	0.25	0.625	1	PSC_NI	RASAL3
0.31157	0.659604	0.625	0.75	1	PSC_I	PLEKHF2
0.311731	-0.431956	0.375	0.75	1	PSC_NI	RGS13
0.311909	-0.528519	0.25	0.625	1	PSC_NI	NDUFA12
0.311951	-1.18272	0.25	0.625	1	PSC_NI	KRT1
0.312063	0.877684	0.625	0.25	1	PSC_I	MAP3K2
0.312372	-0.906637	0.5	0.75	1	PSC_NI	CDC42
0.312616	-0.706138	0.25	0.625	1	PSC_NI	ITGAM
0.313645	1.74327	0.375	0.125	1	PSC_I	PDE3B
0.313739	-0.660223	0.25	0.625	1	PSC_NI	MIEN1
0.314483	-0.751299	0.375	0.75	1	PSC_NI	PRELID1
0.314757	-0.824679	0.625	0.875	1	PSC_NI	RHOA
0.314775	-0.864211	0.25	0.625	1	PSC_NI	ROCK1
0.314783	0.650565	0.75	0.375	1	PSC_I	LYL1
0.314873	0.852424	0.75	0.375	1	PSC_I	MTRNR2L8
0.315175	1.07137	0.375	0.125	1	PSC_I	AC106739.1
0.315571	-0.821314	0.25	0.625	1	PSC_NI	RGS19
0.315704	-0.733312	0.25	0.625	1	PSC_NI	SRSF6
0.315863	-0.778502	0.375	0.75	1	PSC_NI	SERBP1
0.315952	0.659532	0.625	0.25	1	PSC_I	AURKAIP1
0.316307	-0.682393	0.25	0.625	1	PSC_NI	THUMPD1
0.316769	-0.557442	0.25	0.625	1	PSC_NI	TUFM
0.31681	-0.663261	0.25	0.625	1	PSC_NI	DUT
0.316925	0.680227	0.625	0.25	1	PSC_I	NUTM2B-AS1
0.317031	0.453399	0.75	0.375	1	PSC_I	WIPF1
0.31719	-0.795606	0.25	0.625	1	PSC_NI	MRPL52
0.317235	-0.476242	0.375	0.75	1	PSC_NI	ATP6V0B
0.317251	-0.637901	0.25	0.625	1	PSC_NI	FYN
0.317257	0.614657	0.75	0.875	1	PSC_I	NDUFB11
0.317294	-0.74912	0.25	0.625	1	PSC_NI	ZFAND5
0.317403	-0.698063	0.25	0.625	1	PSC_NI	FAM96B
0.318976	0.869083	0.625	0.375	1	PSC_I	TAOK3
0.321969	-0.44891	0.875	1	1	PSC_NI	ATP6V1F
0.325136	-0.254718	0.125	0.375	1	PSC_NI	HS3ST1
0.325843	1.24639	0.5	0.25	1	PSC_I	STUB1
0.326481	-0.769188	0.875	0.875	1	PSC_NI	RAC2
0.327103	1.08453	0.5	0.5	1	PSC_I	ATXN1
0.327141	0.572126	1	1	1	PSC_I	IGKC
0.328749	-0.382323	0.875	1	1	PSC_NI	ARPC3
0.330061	0.954468	0.75	0.5	1	PSC_I	ELL2
0.331501	-0.630156	0.375	0.375	1	PSC_NI	CD46
0.331606	0.400206	0.375	0.5	1	PSC_I	PDCD4
0.33222	-0.353707	0	0.125	1	PSC_NI	ABHD13
0.33222	-0.353707	0	0.125	1	PSC_NI	ABL1
0.33222	-0.353707	0	0.125	1	PSC_NI	AC006480.2
0.33222	-0.353707	0	0.125	1	PSC_NI	AC020915.3
0.33222	-0.353707	0	0.125	1	PSC_NI	AC023355.1
0.33222	-0.353707	0	0.125	1	PSC_NI	AC027702.1
0.33222	-0.353707	0	0.125	1	PSC_NI	AC083843.3
0.33222	-0.353707	0	0.125	1	PSC_NI	AC092683.1
0.33222	-0.353707	0	0.125	1	PSC_NI	AC126763.1
0.33222	-0.353707	0	0.125	1	PSC_NI	AC144652.1
0.33222	-0.353707	0	0.125	1	PSC_NI	ACAD10
0.33222	-0.353707	0	0.125	1	PSC_NI	ACBD3
0.33222	-0.353707	0	0.125	1	PSC_NI	ACTA2
0.33222	-0.353707	0	0.125	1	PSC_NI	ADAMTS7
0.33222	-0.353707	0	0.125	1	PSC_NI	ADGRL1
0.33222	-0.353707	0	0.125	1	PSC_NI	AKAP8
0.33222	-0.353707	0	0.125	1	PSC_NI	AL022329.1
0.33222	-0.353707	0	0.125	1	PSC_NI	AL031846.2
0.33222	-0.353707	0	0.125	1	PSC_NI	AL136038.3
0.33222	-0.353707	0	0.125	1	PSC_NI	AL731567.1
0.33222	-0.353707	0	0.125	1	PSC_NI	ANKRD31
0.33222	-0.353707	0	0.125	1	PSC_NI	ANKRD40
0.33222	-0.353707	0	0.125	1	PSC_NI	AOC1
0.33222	-0.353707	0	0.125	1	PSC_NI	ARHGEF9
0.33222	-0.353707	0	0.125	1	PSC_NI	ATG4B
0.33222	-0.353707	0	0.125	1	PSC_NI	ATP11C
0.33222	-0.353707	0	0.125	1	PSC_NI	AVPI1
0.33222	-0.353707	0	0.125	1	PSC_NI	BAG3
0.33222	-0.353707	0	0.125	1	PSC_NI	BAP1
0.33222	-0.353707	0	0.125	1	PSC_NI	BCOR
0.33222	-0.353707	0	0.125	1	PSC_NI	BEX5
0.33222	-0.353707	0	0.125	1	PSC_NI	BRF2
0.33222	-0.353707	0	0.125	1	PSC_NI	C14orf93
0.33222	-0.353707	0	0.125	1	PSC_NI	C15orf39
0.33222	-0.353707	0	0.125	1	PSC_NI	C22orf46
0.33222	-0.353707	0	0.125	1	PSC_NI	C2CD5
0.33222	-0.637544	0	0.125	1	PSC_NI	CABIN1
0.33222	-0.353707	0	0.125	1	PSC_NI	CAPN15
0.33222	-0.353707	0	0.125	1	PSC_NI	CAT
0.33222	-0.353707	0	0.125	1	PSC_NI	CCDC151
0.33222	-0.353707	0	0.125	1	PSC_NI	CCNA2
0.33222	-0.353707	0	0.125	1	PSC_NI	CDADC1
0.33222	-0.353707	0	0.125	1	PSC_NI	CDC37L1
0.33222	-0.353707	0	0.125	1	PSC_NI	CDHR5
0.33222	-0.353707	0	0.125	1	PSC_NI	CEP250
0.33222	-0.353707	0	0.125	1	PSC_NI	CEP295
0.33222	-0.353707	0	0.125	1	PSC_NI	CEP44
0.33222	-0.353707	0	0.125	1	PSC_NI	CFAP20
0.33222	-0.353707	0	0.125	1	PSC_NI	CHKB
0.33222	-0.353707	0	0.125	1	PSC_NI	CHMP4B
0.33222	-0.353707	0	0.125	1	PSC_NI	CHPF2
0.33222	-0.353707	0	0.125	1	PSC_NI	CLOCK
0.33222	-0.353707	0	0.125	1	PSC_NI	CNIH4
0.33222	-0.637544	0	0.125	1	PSC_NI	CNNM2
0.33222	-0.353707	0	0.125	1	PSC_NI	COQ10A
0.33222	-0.353707	0	0.125	1	PSC_NI	CSNK2A2
0.33222	-0.353707	0	0.125	1	PSC_NI	CTBP1-DT
0.33222	-0.353707	0	0.125	1	PSC_NI	DELE1
0.33222	-0.353707	0	0.125	1	PSC_NI	DEXI
0.33222	-0.353707	0	0.125	1	PSC_NI	DGAT1
0.33222	-0.353707	0	0.125	1	PSC_NI	DNAJC18
0.33222	-0.353707	0	0.125	1	PSC_NI	DTX1
0.33222	-0.353707	0	0.125	1	PSC_NI	EFNB1
0.33222	-0.353707	0	0.125	1	PSC_NI	EGLN1
0.33222	-0.637544	0	0.125	1	PSC_NI	ELK3
0.33222	-0.353707	0	0.125	1	PSC_NI	ELL
0.33222	-0.353707	0	0.125	1	PSC_NI	ENC1
0.33222	-0.353707	0	0.125	1	PSC_NI	ENTPD5
0.33222	-0.353707	0	0.125	1	PSC_NI	EXOSC3
0.33222	-0.353707	0	0.125	1	PSC_NI	FAF2
0.33222	-0.353707	0	0.125	1	PSC_NI	FAM149B1
0.33222	-0.353707	0	0.125	1	PSC_NI	FAM234A
0.33222	-0.353707	0	0.125	1	PSC_NI	FAM3C
0.33222	-0.353707	0	0.125	1	PSC_NI	FBXL6
0.33222	-0.353707	0	0.125	1	PSC_NI	FBXO21
0.33222	-0.353707	0	0.125	1	PSC_NI	FDXACB1
0.33222	-0.353707	0	0.125	1	PSC_NI	FEN1
0.33222	-0.353707	0	0.125	1	PSC_NI	FZD2
0.33222	-0.353707	0	0.125	1	PSC_NI	GABPB1
0.33222	-0.353707	0	0.125	1	PSC_NI	GATAD2B
0.33222	-0.353707	0	0.125	1	PSC_NI	GCHFR
0.33222	-0.353707	0	0.125	1	PSC_NI	GCSH
0.33222	-0.353707	0	0.125	1	PSC_NI	GGA3
0.33222	-0.353707	0	0.125	1	PSC_NI	GLRX2
0.33222	-0.353707	0	0.125	1	PSC_NI	GOLT1B
0.33222	-0.353707	0	0.125	1	PSC_NI	HAGH
0.33222	-0.353707	0	0.125	1	PSC_NI	HIST2H2BE
0.33222	-0.353707	0	0.125	1	PSC_NI	HOMER1
0.33222	-0.353707	0	0.125	1	PSC_NI	HOMER3
0.33222	-0.353707	0	0.125	1	PSC_NI	HOXB-AS3
0.33222	-0.353707	0	0.125	1	PSC_NI	HPS3
0.33222	-0.637544	0	0.125	1	PSC_NI	IER3IP1
0.33222	-0.353707	0	0.125	1	PSC_NI	IFIT2
0.33222	-0.353707	0	0.125	1	PSC_NI	IGHV3-21
0.33222	-0.353707	0	0.125	1	PSC_NI	INO80E
0.33222	-0.353707	0	0.125	1	PSC_NI	INPP5K
0.33222	-0.353707	0	0.125	1	PSC_NI	JAZF1
0.33222	-0.353707	0	0.125	1	PSC_NI	KATNAL1
0.33222	-0.353707	0	0.125	1	PSC_NI	KCNK17
0.33222	-0.353707	0	0.125	1	PSC_NI	KDM5D
0.33222	-0.353707	0	0.125	1	PSC_NI	KLF7
0.33222	-0.353707	0	0.125	1	PSC_NI	KMT2B
0.33222	-0.353707	0	0.125	1	PSC_NI	KTI12
0.33222	-0.353707	0	0.125	1	PSC_NI	LAMB3
0.33222	-0.637544	0	0.125	1	PSC_NI	LCLAT1
0.33222	-0.353707	0	0.125	1	PSC_NI	LDAH
0.33222	-0.353707	0	0.125	1	PSC_NI	LEMD3
0.33222	-0.353707	0	0.125	1	PSC_NI	LINC01353
0.33222	-0.353707	0	0.125	1	PSC_NI	LINC02086
0.33222	-0.353707	0	0.125	1	PSC_NI	LRPPRC
0.33222	-0.353707	0	0.125	1	PSC_NI	LRSAM1
0.33222	-0.353707	0	0.125	1	PSC_NI	LSP1
0.33222	-0.353707	0	0.125	1	PSC_NI	LYRM7
0.33222	-0.353707	0	0.125	1	PSC_NI	MAP1LC3A
0.33222	-0.353707	0	0.125	1	PSC_NI	MAP2K6
0.33222	-0.353707	0	0.125	1	PSC_NI	MAPK3
0.33222	-0.353707	0	0.125	1	PSC_NI	MEF2A
0.33222	-0.353707	0	0.125	1	PSC_NI	MFSD2A
0.33222	-0.353707	0	0.125	1	PSC_NI	MSX2
0.33222	-0.353707	0	0.125	1	PSC_NI	MTCH2
0.33222	-0.353707	0	0.125	1	PSC_NI	MTMR3
0.33222	-0.353707	0	0.125	1	PSC_NI	MTR
0.33222	-0.353707	0	0.125	1	PSC_NI	MTURN
0.33222	-0.353707	0	0.125	1	PSC_NI	NAMPT
0.33222	-0.637544	0	0.125	1	PSC_NI	NDUFA8
0.33222	-0.353707	0	0.125	1	PSC_NI	NDUFA9
0.33222	-0.353707	0	0.125	1	PSC_NI	NFRKB
0.33222	-0.353707	0	0.125	1	PSC_NI	NRARP
0.33222	-0.353707	0	0.125	1	PSC_NI	OR2A25
0.33222	-0.353707	0	0.125	1	PSC_NI	PANK2
0.33222	-0.353707	0	0.125	1	PSC_NI	PANK4
0.33222	-0.353707	0	0.125	1	PSC_NI	PARN
0.33222	-0.353707	0	0.125	1	PSC_NI	PIBF1
0.33222	-0.353707	0	0.125	1	PSC_NI	PIDD1
0.33222	-0.353707	0	0.125	1	PSC_NI	PLCB3
0.33222	-0.353707	0	0.125	1	PSC_NI	PLEKHA4
0.33222	-0.353707	0	0.125	1	PSC_NI	PLXNB1
0.33222	-0.353707	0	0.125	1	PSC_NI	PNPT1
0.33222	-0.353707	0	0.125	1	PSC_NI	POLR1E
0.33222	-0.353707	0	0.125	1	PSC_NI	PPP3CC
0.33222	-0.353707	0	0.125	1	PSC_NI	PRAG1
0.33222	-0.353707	0	0.125	1	PSC_NI	PRKRIP1
0.33222	-0.637544	0	0.125	1	PSC_NI	PRR14L
0.33222	-0.353707	0	0.125	1	PSC_NI	PRX
0.33222	-0.637544	0	0.125	1	PSC_NI	PSEN2
0.33222	-0.353707	0	0.125	1	PSC_NI	RAB13
0.33222	-0.637544	0	0.125	1	PSC_NI	RAB20
0.33222	-0.353707	0	0.125	1	PSC_NI	RFC2
0.33222	-0.353707	0	0.125	1	PSC_NI	RRP7A
0.33222	-0.353707	0	0.125	1	PSC_NI	RXRB
0.33222	-0.353707	0	0.125	1	PSC_NI	SCYL3
0.33222	-0.353707	0	0.125	1	PSC_NI	SELENOP
0.33222	-0.353707	0	0.125	1	PSC_NI	SERGEF
0.33222	-0.353707	0	0.125	1	PSC_NI	SH3BP5-AS1
0.33222	-0.353707	0	0.125	1	PSC_NI	SLC25A53
0.33222	-0.353707	0	0.125	1	PSC_NI	SLC30A9
0.33222	-0.353707	0	0.125	1	PSC_NI	SMPD1
0.33222	-0.353707	0	0.125	1	PSC_NI	SNX20
0.33222	-0.353707	0	0.125	1	PSC_NI	SPATS2
0.33222	-0.353707	0	0.125	1	PSC_NI	SSH3
0.33222	-0.353707	0	0.125	1	PSC_NI	ST20
0.33222	-0.353707	0	0.125	1	PSC_NI	STK3
0.33222	-0.353707	0	0.125	1	PSC_NI	STRN4
0.33222	-0.353707	0	0.125	1	PSC_NI	STT3A
0.33222	-0.353707	0	0.125	1	PSC_NI	SYCP3
0.33222	-0.353707	0	0.125	1	PSC_NI	TAF1A
0.33222	-0.353707	0	0.125	1	PSC_NI	TAF8
0.33222	-0.353707	0	0.125	1	PSC_NI	TAPT1
0.33222	-0.353707	0	0.125	1	PSC_NI	TBCE.1
0.33222	-0.353707	0	0.125	1	PSC_NI	TBCK
0.33222	-0.353707	0	0.125	1	PSC_NI	TBL3
0.33222	-0.353707	0	0.125	1	PSC_NI	TCEANC2
0.33222	-0.353707	0	0.125	1	PSC_NI	TENT4B
0.33222	-0.353707	0	0.125	1	PSC_NI	TMED1
0.33222	-0.353707	0	0.125	1	PSC_NI	TMEM127
0.33222	-0.353707	0	0.125	1	PSC_NI	TMEM128
0.33222	-0.353707	0	0.125	1	PSC_NI	TMEM192
0.33222	-0.353707	0	0.125	1	PSC_NI	TMEM216
0.33222	-0.353707	0	0.125	1	PSC_NI	TMEM44-AS1
0.33222	-0.353707	0	0.125	1	PSC_NI	TMEM45B
0.33222	-0.353707	0	0.125	1	PSC_NI	TRIM2
0.33222	-0.353707	0	0.125	1	PSC_NI	TRMT12
0.33222	-0.353707	0	0.125	1	PSC_NI	TTC9
0.33222	-0.353707	0	0.125	1	PSC_NI	TULP4
0.33222	-0.353707	0	0.125	1	PSC_NI	TXNL4B
0.33222	-0.353707	0	0.125	1	PSC_NI	UBE2Z
0.33222	-0.353707	0	0.125	1	PSC_NI	UBXN10
0.33222	-0.353707	0	0.125	1	PSC_NI	ULK4
0.33222	-0.353707	0	0.125	1	PSC_NI	USP51
0.33222	-0.353707	0	0.125	1	PSC_NI	VPS25
0.33222	-0.353707	0	0.125	1	PSC_NI	WDR60
0.33222	-0.353707	0	0.125	1	PSC_NI	WDR7
0.33222	-0.353707	0	0.125	1	PSC_NI	WDR89
0.33222	-0.637544	0	0.125	1	PSC_NI	WWP1
0.33222	-0.353707	0	0.125	1	PSC_NI	YBX3
0.33222	-0.353707	0	0.125	1	PSC_NI	YIPF1
0.33222	-0.353707	0	0.125	1	PSC_NI	YIPF2
0.33222	-0.353707	0	0.125	1	PSC_NI	ZBTB20-AS4
0.33222	-0.353707	0	0.125	1	PSC_NI	ZDHHC12
0.33222	-0.353707	0	0.125	1	PSC_NI	ZFP28
0.33222	-0.353707	0	0.125	1	PSC_NI	ZFYVE16
0.33222	-0.353707	0	0.125	1	PSC_NI	ZFYVE28
0.33222	-0.353707	0	0.125	1	PSC_NI	ZMYM6
0.33222	-0.353707	0	0.125	1	PSC_NI	ZMYND19
0.33222	-0.353707	0	0.125	1	PSC_NI	ZNF211
0.33222	-0.353707	0	0.125	1	PSC_NI	ZNF234
0.33222	-0.353707	0	0.125	1	PSC_NI	ZNF358
0.33222	-0.353707	0	0.125	1	PSC_NI	ZNF433
0.33222	-0.353707	0	0.125	1	PSC_NI	ZNF441
0.33222	-0.353707	0	0.125	1	PSC_NI	ZNF544
0.33222	-0.353707	0	0.125	1	PSC_NI	ZNF565
0.33222	-0.353707	0	0.125	1	PSC_NI	ZNF667
0.33222	-0.353707	0	0.125	1	PSC_NI	ZNF747
0.33222	-0.353707	0	0.125	1	PSC_NI	ZNF778
0.33222	-0.353707	0	0.125	1	PSC_NI	ZNF880
0.33222	-0.353707	0	0.125	1	PSC_NI	ZNFX1
0.33222	-0.433529	0	0.125	1	PSC_NI	ABHD17B
0.33222	-0.433529	0	0.125	1	PSC_NI	AC005070.3
0.33222	-0.433529	0	0.125	1	PSC_NI	AC008040.1
0.33222	-0.433529	0	0.125	1	PSC_NI	AC008758.4
0.33222	-0.433529	0	0.125	1	PSC_NI	AC015987.1
0.33222	-0.433529	0	0.125	1	PSC_NI	AC016957.2
0.33222	-0.433529	0	0.125	1	PSC_NI	AC087190.1
0.33222	-0.433529	0	0.125	1	PSC_NI	AC132192.1
0.33222	-0.433529	0	0.125	1	PSC_NI	AC242426.2
0.33222	-0.433529	0	0.125	1	PSC_NI	ACSF2
0.33222	-0.433529	0	0.125	1	PSC_NI	ADRA2A
0.33222	-0.433529	0	0.125	1	PSC_NI	AL049840.1
0.33222	-0.433529	0	0.125	1	PSC_NI	AL121603.2
0.33222	-0.433529	0	0.125	1	PSC_NI	AL450998.2
0.33222	-0.433529	0	0.125	1	PSC_NI	ARMT1
0.33222	-0.433529	0	0.125	1	PSC_NI	ASXL2
0.33222	-0.433529	0	0.125	1	PSC_NI	ATF5
0.33222	-0.433529	0	0.125	1	PSC_NI	ATPAF2
0.33222	-0.433529	0	0.125	1	PSC_NI	AUH
0.33222	-0.433529	0	0.125	1	PSC_NI	B3GNT2
0.33222	-0.433529	0	0.125	1	PSC_NI	BCL3
0.33222	-0.433529	0	0.125	1	PSC_NI	BDH2
0.33222	-0.433529	0	0.125	1	PSC_NI	BRAF
0.33222	-0.433529	0	0.125	1	PSC_NI	BRF1
0.33222	-0.433529	0	0.125	1	PSC_NI	C11orf98
0.33222	-0.433529	0	0.125	1	PSC_NI	C16orf86
0.33222	-0.433529	0	0.125	1	PSC_NI	CAPN7
0.33222	-0.433529	0	0.125	1	PSC_NI	CBY1
0.33222	-0.433529	0	0.125	1	PSC_NI	CEP290
0.33222	-0.433529	0	0.125	1	PSC_NI	CLPX
0.33222	-0.433529	0	0.125	1	PSC_NI	CRNKL1
0.33222	-0.433529	0	0.125	1	PSC_NI	CYC1
0.33222	-0.433529	0	0.125	1	PSC_NI	DDIAS
0.33222	-0.766439	0	0.125	1	PSC_NI	ETFBKMT
0.33222	-0.433529	0	0.125	1	PSC_NI	EXOSC10
0.33222	-0.433529	0	0.125	1	PSC_NI	EXTL2
0.33222	-0.433529	0	0.125	1	PSC_NI	FADS1
0.33222	-0.433529	0	0.125	1	PSC_NI	FILIP1L
0.33222	-0.433529	0	0.125	1	PSC_NI	FRAT1
0.33222	-0.433529	0	0.125	1	PSC_NI	GBA
0.33222	-0.433529	0	0.125	1	PSC_NI	GIMAP7
0.33222	-0.433529	0	0.125	1	PSC_NI	GPATCH3
0.33222	-0.433529	0	0.125	1	PSC_NI	GRK6
0.33222	-0.433529	0	0.125	1	PSC_NI	HAUS3
0.33222	-0.433529	0	0.125	1	PSC_NI	HLA-DRB5
0.33222	-0.433529	0	0.125	1	PSC_NI	HSPA13
0.33222	-0.433529	0	0.125	1	PSC_NI	HYAL2
0.33222	-0.433529	0	0.125	1	PSC_NI	IFIT1
0.33222	-0.433529	0	0.125	1	PSC_NI	IGHMBP2
0.33222	-0.433529	0	0.125	1	PSC_NI	ITCH
0.33222	-0.433529	0	0.125	1	PSC_NI	KCNH4
0.33222	-0.433529	0	0.125	1	PSC_NI	KLF4
0.33222	-0.433529	0	0.125	1	PSC_NI	KLHDC2
0.33222	-0.766439	0	0.125	1	PSC_NI	LINC01004
0.33222	-0.433529	0	0.125	1	PSC_NI	LSM12
0.33222	-0.433529	0	0.125	1	PSC_NI	MAGOHB
0.33222	-0.433529	0	0.125	1	PSC_NI	MAPRE3
0.33222	-0.433529	0	0.125	1	PSC_NI	MARCH8
0.33222	-0.433529	0	0.125	1	PSC_NI	MED23
0.33222	-0.433529	0	0.125	1	PSC_NI	MEF2D
0.33222	-0.433529	0	0.125	1	PSC_NI	MILR1
0.33222	-0.433529	0	0.125	1	PSC_NI	MTA2
0.33222	-0.433529	0	0.125	1	PSC_NI	MUC2
0.33222	-0.433529	0	0.125	1	PSC_NI	MYNN
0.33222	-0.433529	0	0.125	1	PSC_NI	NBPF9
0.33222	-0.433529	0	0.125	1	PSC_NI	NFS1
0.33222	-0.433529	0	0.125	1	PSC_NI	NGEF
0.33222	-0.433529	0	0.125	1	PSC_NI	NOP16
0.33222	-0.766439	0	0.125	1	PSC_NI	NPLOC4
0.33222	-0.433529	0	0.125	1	PSC_NI	NTMT1
0.33222	-0.433529	0	0.125	1	PSC_NI	NUBP1
0.33222	-0.433529	0	0.125	1	PSC_NI	PARP11
0.33222	-0.433529	0	0.125	1	PSC_NI	PI4KA
0.33222	-0.433529	0	0.125	1	PSC_NI	PITPNM3
0.33222	-0.433529	0	0.125	1	PSC_NI	PLCXD1
0.33222	-0.433529	0	0.125	1	PSC_NI	PMM2
0.33222	-0.433529	0	0.125	1	PSC_NI	POLR3C
0.33222	-0.433529	0	0.125	1	PSC_NI	POMGNT2
0.33222	-0.766439	0	0.125	1	PSC_NI	PRIM1
0.33222	-0.433529	0	0.125	1	PSC_NI	PRR7
0.33222	-0.433529	0	0.125	1	PSC_NI	PTRH2
0.33222	-0.433529	0	0.125	1	PSC_NI	QTRT2
0.33222	-0.433529	0	0.125	1	PSC_NI	RAD54L2
0.33222	-0.433529	0	0.125	1	PSC_NI	RECQL5
0.33222	-0.433529	0	0.125	1	PSC_NI	RNF44
0.33222	-0.433529	0	0.125	1	PSC_NI	RWDD4
0.33222	-0.433529	0	0.125	1	PSC_NI	SEC24C
0.33222	-0.433529	0	0.125	1	PSC_NI	SETD4
0.33222	-0.433529	0	0.125	1	PSC_NI	SLC25A46
0.33222	-0.433529	0	0.125	1	PSC_NI	SLC4A1AP
0.33222	-1.03675	0	0.125	1	PSC_NI	SMIM4
0.33222	-0.433529	0	0.125	1	PSC_NI	SNRPA
0.33222	-0.433529	0	0.125	1	PSC_NI	SNX14
0.33222	-0.433529	0	0.125	1	PSC_NI	SNX27
0.33222	-0.433529	0	0.125	1	PSC_NI	TATDN2
0.33222	-0.433529	0	0.125	1	PSC_NI	THAP1
0.33222	-0.433529	0	0.125	1	PSC_NI	TLDC2
0.33222	-0.433529	0	0.125	1	PSC_NI	TMEM81
0.33222	-0.433529	0	0.125	1	PSC_NI	TNFRSF18
0.33222	-0.433529	0	0.125	1	PSC_NI	TNPO1
0.33222	-0.433529	0	0.125	1	PSC_NI	TOM1
0.33222	-0.433529	0	0.125	1	PSC_NI	TOP3B
0.33222	-0.433529	0	0.125	1	PSC_NI	TOR4A
0.33222	-0.433529	0	0.125	1	PSC_NI	TRIM33
0.33222	-0.433529	0	0.125	1	PSC_NI	TRMT1L
0.33222	-0.433529	0	0.125	1	PSC_NI	TSEN15
0.33222	-0.433529	0	0.125	1	PSC_NI	TUBE1
0.33222	-0.433529	0	0.125	1	PSC_NI	TUBGCP4
0.33222	-0.433529	0	0.125	1	PSC_NI	UBAP2L
0.33222	-0.433529	0	0.125	1	PSC_NI	UBXN11
0.33222	-0.433529	0	0.125	1	PSC_NI	WASIR2
0.33222	-0.433529	0	0.125	1	PSC_NI	WBP4
0.33222	-0.433529	0	0.125	1	PSC_NI	YEATS4
0.33222	-0.766439	0	0.125	1	PSC_NI	ZCCHC4
0.33222	-0.433529	0	0.125	1	PSC_NI	ZDHHC21
0.33222	-0.433529	0	0.125	1	PSC_NI	ZFPL1
0.33222	-0.433529	0	0.125	1	PSC_NI	ZFYVE26
0.33222	-0.433529	0	0.125	1	PSC_NI	ZNF106
0.33222	-0.433529	0	0.125	1	PSC_NI	ZNF175
0.33222	-0.433529	0	0.125	1	PSC_NI	ZNF384
0.33222	-0.433529	0	0.125	1	PSC_NI	ZNF440
0.33222	-0.433529	0	0.125	1	PSC_NI	ZNF486
0.33222	-0.433529	0	0.125	1	PSC_NI	ZNF649
0.33222	-0.433529	0	0.125	1	PSC_NI	ZNF713
0.33222	-0.433529	0	0.125	1	PSC_NI	ZNF831
0.33222	0.352525	0.125	0	1	PSC_I	A1BG
0.33222	-0.308758	0	0.125	1	PSC_NI	AACS
0.33222	0.403174	0.125	0	1	PSC_I	ABCA3
0.33222	0.352525	0.125	0	1	PSC_I	ABCA5
0.33222	0.403174	0.125	0	1	PSC_I	ABCB7
0.33222	0.352525	0.125	0	1	PSC_I	ABCC10
0.33222	0.584386	0.125	0	1	PSC_I	ABCD4
0.33222	0.489551	0.125	0	1	PSC_I	ABHD15
0.33222	0.301504	0.125	0	1	PSC_I	ABHD8
0.33222	0.352525	0.125	0	1	PSC_I	ABI2
0.33222	0.489551	0.125	0	1	PSC_I	AC002467.1
0.33222	0.352525	0.125	0	1	PSC_I	AC003681.1
0.33222	0.489551	0.125	0	1	PSC_I	AC004865.2
0.33222	0.352525	0.125	0	1	PSC_I	AC005041.3
0.33222	0.489551	0.125	0	1	PSC_I	AC005253.1
0.33222	0.489551	0.125	0	1	PSC_I	AC005264.1
0.33222	0.352525	0.125	0	1	PSC_I	AC005332.1
0.33222	0.489551	0.125	0	1	PSC_I	AC005332.7
0.33222	-0.308758	0	0.125	1	PSC_NI	AC006449.6
0.33222	-0.562945	0	0.125	1	PSC_NI	AC007336.1
0.33222	0.352525	0.125	0	1	PSC_I	AC007384.1
0.33222	0.584386	0.125	0	1	PSC_I	AC007878.1
0.33222	0.489551	0.125	0	1	PSC_I	AC008124.1
0.33222	-0.308758	0	0.125	1	PSC_NI	AC008741.2
0.33222	0.55076	0.125	0	1	PSC_I	AC009506.1
0.33222	0.489551	0.125	0	1	PSC_I	AC009779.2
0.33222	0.489551	0.125	0	1	PSC_I	AC010969.2
0.33222	0.352525	0.125	0	1	PSC_I	AC011447.3
0.33222	0.489551	0.125	0	1	PSC_I	AC011815.1
0.33222	-0.308758	0	0.125	1	PSC_NI	AC016394.2
0.33222	0.301504	0.125	0	1	PSC_I	AC016831.7
0.33222	0.403174	0.125	0	1	PSC_I	AC018647.2
0.33222	0.55076	0.125	0	1	PSC_I	AC018797.2
0.33222	0.717937	0.125	0	1	PSC_I	AC020911.2
0.33222	0.584386	0.125	0	1	PSC_I	AC021028.1
0.33222	0.352525	0.125	0	1	PSC_I	AC022167.4
0.33222	0.489551	0.125	0	1	PSC_I	AC025918.1
0.33222	0.403174	0.125	0	1	PSC_I	AC026401.3
0.33222	0.584386	0.125	0	1	PSC_I	AC027097.1
0.33222	0.584386	0.125	0	1	PSC_I	AC027097.2
0.33222	0.403174	0.125	0	1	PSC_I	AC044849.1
0.33222	-0.308758	0	0.125	1	PSC_NI	AC072061.1
0.33222	0.301504	0.125	0	1	PSC_I	AC073335.2
0.33222	0.403174	0.125	0	1	PSC_I	AC084809.2
0.33222	0.403174	0.125	0	1	PSC_I	AC090114.2
0.33222	0.403174	0.125	0	1	PSC_I	AC092279.1
0.33222	0.584386	0.125	0	1	PSC_I	AC092910.3
0.33222	-0.308758	0	0.125	1	PSC_NI	AC093010.2
0.33222	0.489551	0.125	0	1	PSC_I	AC093495.1
0.33222	-0.308758	0	0.125	1	PSC_NI	AC097376.2
0.33222	0.584386	0.125	0	1	PSC_I	AC097534.2
0.33222	0.489551	0.125	0	1	PSC_I	AC097634.1
0.33222	0.489551	0.125	0	1	PSC_I	AC098850.3
0.33222	0.489551	0.125	0	1	PSC_I	AC100786.1
0.33222	0.489551	0.125	0	1	PSC_I	AC107204.1
0.33222	0.489551	0.125	0	1	PSC_I	AC107982.3
0.33222	0.403174	0.125	0	1	PSC_I	AC108134.3
0.33222	0.489551	0.125	0	1	PSC_I	AC109597.2
0.33222	0.301504	0.125	0	1	PSC_I	AC110285.6
0.33222	-0.308758	0	0.125	1	PSC_NI	AC124016.1
0.33222	-0.308758	0	0.125	1	PSC_NI	AC137767.1
0.33222	0.403174	0.125	0	1	PSC_I	AC234772.3
0.33222	0.489551	0.125	0	1	PSC_I	AC245140.2
0.33222	0.403174	0.125	0	1	PSC_I	ACAT1
0.33222	0.489551	0.125	0	1	PSC_I	ACER2
0.33222	0.403174	0.125	0	1	PSC_I	ACLY
0.33222	0.584386	0.125	0	1	PSC_I	ACO1
0.33222	0.584386	0.125	0	1	PSC_I	ACSF3
0.33222	-0.308758	0	0.125	1	PSC_NI	ACSS2
0.33222	0.301504	0.125	0	1	PSC_I	ACTR10
0.33222	-0.308758	0	0.125	1	PSC_NI	ACTR1A
0.33222	-0.308758	0	0.125	1	PSC_NI	ACTR1B
0.33222	0.352525	0.125	0	1	PSC_I	ACTR3C
0.33222	-0.308758	0	0.125	1	PSC_NI	ACVR1
0.33222	0.301504	0.125	0	1	PSC_I	ADAM8
0.33222	0.403174	0.125	0	1	PSC_I	ADAMTS6
0.33222	0.584386	0.125	0	1	PSC_I	ADARB1
0.33222	-0.308758	0	0.125	1	PSC_NI	ADAT2
0.33222	0.403174	0.125	0	1	PSC_I	ADCK5
0.33222	0.55076	0.125	0	1	PSC_I	ADK
0.33222	0.403174	0.125	0	1	PSC_I	ADNP2
0.33222	-0.308758	0	0.125	1	PSC_NI	ADORA1
0.33222	0.403174	0.125	0	1	PSC_I	ADORA2B
0.33222	0.584386	0.125	0	1	PSC_I	ADSS
0.33222	0.584386	0.125	0	1	PSC_I	AEN
0.33222	0.489551	0.125	0	1	PSC_I	AF117829.1
0.33222	0.489551	0.125	0	1	PSC_I	AFF2
0.33222	0.403174	0.125	0	1	PSC_I	AGA
0.33222	0.489551	0.125	0	1	PSC_I	AGAP9
0.33222	0.584386	0.125	0	1	PSC_I	AHCYL2
0.33222	0.352525	0.125	0	1	PSC_I	AIFM1
0.33222	0.584386	0.125	0	1	PSC_I	AKAP10
0.33222	0.403174	0.125	0	1	PSC_I	AKR1C3
0.33222	0.352525	0.125	0	1	PSC_I	AKR7A2
0.33222	0.301504	0.125	0	1	PSC_I	AKT1
0.33222	0.301504	0.125	0	1	PSC_I	AKT2
0.33222	0.352525	0.125	0	1	PSC_I	AL021368.2
0.33222	0.489551	0.125	0	1	PSC_I	AL031708.1
0.33222	0.635603	0.125	0	1	PSC_I	AL034549.1
0.33222	0.403174	0.125	0	1	PSC_I	AL080317.1
0.33222	0.403174	0.125	0	1	PSC_I	AL118558.3
0.33222	-0.308758	0	0.125	1	PSC_NI	AL121992.2
0.33222	-0.308758	0	0.125	1	PSC_NI	AL133453.1
0.33222	0.403174	0.125	0	1	PSC_I	AL136985.2
0.33222	-0.308758	0	0.125	1	PSC_NI	AL158211.3
0.33222	0.489551	0.125	0	1	PSC_I	AL158835.1
0.33222	0.489551	0.125	0	1	PSC_I	AL354733.3
0.33222	-0.308758	0	0.125	1	PSC_NI	AL355297.4
0.33222	0.352525	0.125	0	1	PSC_I	AL356124.1
0.33222	-0.308758	0	0.125	1	PSC_NI	AL356489.3
0.33222	0.352525	0.125	0	1	PSC_I	AL356599.1
0.33222	0.301504	0.125	0	1	PSC_I	AL360012.1
0.33222	0.352525	0.125	0	1	PSC_I	AL391069.3
0.33222	0.489551	0.125	0	1	PSC_I	AL445307.1
0.33222	0.489551	0.125	0	1	PSC_I	AL591895.1
0.33222	0.403174	0.125	0	1	PSC_I	AL596220.1
0.33222	0.489551	0.125	0	1	PSC_I	AL669831.5
0.33222	0.301504	0.125	0	1	PSC_I	AL731571.1
0.33222	0.301504	0.125	0	1	PSC_I	ALDH3A2
0.33222	0.489551	0.125	0	1	PSC_I	ALG10B
0.33222	0.403174	0.125	0	1	PSC_I	ALG9
0.33222	0.352525	0.125	0	1	PSC_I	ALKBH4
0.33222	-0.308758	0	0.125	1	PSC_NI	ALMS1
0.33222	0.301504	0.125	0	1	PSC_I	AMN
0.33222	0.584386	0.125	0	1	PSC_I	AMZ2
0.33222	0.352525	0.125	0	1	PSC_I	ANAPC10
0.33222	0.403174	0.125	0	1	PSC_I	ANAPC15
0.33222	0.584386	0.125	0	1	PSC_I	ANAPC7
0.33222	0.584386	0.125	0	1	PSC_I	ANGEL2
0.33222	-0.308758	0	0.125	1	PSC_NI	ANGPTL6
0.33222	0.301504	0.125	0	1	PSC_I	ANKLE2
0.33222	0.403174	0.125	0	1	PSC_I	ANKMY1
0.33222	-0.308758	0	0.125	1	PSC_NI	ANKRA2
0.33222	0.489551	0.125	0	1	PSC_I	ANKRD33B
0.33222	0.489551	0.125	0	1	PSC_I	ANKRD36B
0.33222	0.403174	0.125	0	1	PSC_I	ANKRD36C
0.33222	-0.308758	0	0.125	1	PSC_NI	ANXA2R
0.33222	-0.308758	0	0.125	1	PSC_NI	AP000695.2
0.33222	0.301504	0.125	0	1	PSC_I	AP001094.3
0.33222	0.301504	0.125	0	1	PSC_I	AP2A1
0.33222	0.584386	0.125	0	1	PSC_I	AP2A2
0.33222	0.301504	0.125	0	1	PSC_I	AP4S1
0.33222	0.584386	0.125	0	1	PSC_I	APEH
0.33222	0.301504	0.125	0	1	PSC_I	APOL4
0.33222	-0.562945	0	0.125	1	PSC_NI	AQP3
0.33222	-0.308758	0	0.125	1	PSC_NI	ARFGEF2
0.33222	0.584386	0.125	0	1	PSC_I	ARHGAP11B
0.33222	0.489551	0.125	0	1	PSC_I	ARHGAP32
0.33222	0.584386	0.125	0	1	PSC_I	ARHGAP44
0.33222	0.403174	0.125	0	1	PSC_I	ARHGAP45
0.33222	0.301504	0.125	0	1	PSC_I	ARHGAP5
0.33222	0.403174	0.125	0	1	PSC_I	ARID3A
0.33222	0.301504	0.125	0	1	PSC_I	ARL10
0.33222	0.352525	0.125	0	1	PSC_I	ARMC5
0.33222	0.489551	0.125	0	1	PSC_I	ARMCX5
0.33222	0.584386	0.125	0	1	PSC_I	ARMH3
0.33222	-0.308758	0	0.125	1	PSC_NI	ARSK
0.33222	0.584386	0.125	0	1	PSC_I	ARX
0.33222	0.352525	0.125	0	1	PSC_I	ASAP1
0.33222	-0.308758	0	0.125	1	PSC_NI	ASF1A
0.33222	0.301504	0.125	0	1	PSC_I	ASGR1
0.33222	0.301504	0.125	0	1	PSC_I	ASIC3
0.33222	0.352525	0.125	0	1	PSC_I	ASNSD1
0.33222	-0.308758	0	0.125	1	PSC_NI	ATAD1
0.33222	0.352525	0.125	0	1	PSC_I	ATAD5
0.33222	0.352525	0.125	0	1	PSC_I	ATG101
0.33222	0.489551	0.125	0	1	PSC_I	ATG3
0.33222	0.403174	0.125	0	1	PSC_I	ATG4D
0.33222	-0.308758	0	0.125	1	PSC_NI	ATIC
0.33222	0.352525	0.125	0	1	PSC_I	ATMIN
0.33222	0.489551	0.125	0	1	PSC_I	ATP10D
0.33222	0.301504	0.125	0	1	PSC_I	ATP11A
0.33222	0.489551	0.125	0	1	PSC_I	ATP1A4
0.33222	0.403174	0.125	0	1	PSC_I	ATP1B1
0.33222	0.403174	0.125	0	1	PSC_I	ATP23
0.33222	0.301504	0.125	0	1	PSC_I	ATP2B1
0.33222	0.584386	0.125	0	1	PSC_I	ATPAF1
0.33222	0.301504	0.125	0	1	PSC_I	ATXN7L1
0.33222	0.352525	0.125	0	1	PSC_I	AUTS2
0.33222	0.352525	0.125	0	1	PSC_I	AZIN1-AS1
0.33222	0.403174	0.125	0	1	PSC_I	B3GALT5
0.33222	-0.308758	0	0.125	1	PSC_NI	BAG4
0.33222	0.55076	0.125	0	1	PSC_I	BANP
0.33222	0.403174	0.125	0	1	PSC_I	BARD1
0.33222	0.584386	0.125	0	1	PSC_I	BCKDHB
0.33222	0.489551	0.125	0	1	PSC_I	BCL2L13
0.33222	0.352525	0.125	0	1	PSC_I	BLM
0.33222	0.403174	0.125	0	1	PSC_I	BOLA3
0.33222	-0.308758	0	0.125	1	PSC_NI	BRD3OS
0.33222	0.403174	0.125	0	1	PSC_I	BRI3BP
0.33222	0.55076	0.125	0	1	PSC_I	BRWD3
0.33222	-0.308758	0	0.125	1	PSC_NI	BSDC1
0.33222	0.352525	0.125	0	1	PSC_I	BX284668.6
0.33222	-0.778984	0	0.125	1	PSC_NI	C11orf71
0.33222	0.854407	0.125	0	1	PSC_I	C12orf10
0.33222	0.301504	0.125	0	1	PSC_I	C17orf49
0.33222	0.352525	0.125	0	1	PSC_I	C17orf67
0.33222	0.854407	0.125	0	1	PSC_I	C18orf21
0.33222	-0.308758	0	0.125	1	PSC_NI	C19orf48
0.33222	0.489551	0.125	0	1	PSC_I	C1orf115
0.33222	0.352525	0.125	0	1	PSC_I	C20orf27
0.33222	0.584386	0.125	0	1	PSC_I	C2orf42
0.33222	0.489551	0.125	0	1	PSC_I	C2orf49
0.33222	0.352525	0.125	0	1	PSC_I	C5orf63
0.33222	0.635603	0.125	0	1	PSC_I	C6orf89
0.33222	-0.308758	0	0.125	1	PSC_NI	C7orf25
0.33222	0.301504	0.125	0	1	PSC_I	C9orf152
0.33222	0.489551	0.125	0	1	PSC_I	C9orf72
0.33222	0.301504	0.125	0	1	PSC_I	CA5B
0.33222	0.352525	0.125	0	1	PSC_I	CALCOCO2
0.33222	0.489551	0.125	0	1	PSC_I	CAMK1D
0.33222	0.301504	0.125	0	1	PSC_I	CAMK2D
0.33222	0.352525	0.125	0	1	PSC_I	CAMKK1
0.33222	-0.308758	0	0.125	1	PSC_NI	CAMSAP1
0.33222	0.301504	0.125	0	1	PSC_I	CAPN3
0.33222	0.352525	0.125	0	1	PSC_I	CAPRIN1
0.33222	0.489551	0.125	0	1	PSC_I	CAPRIN2
0.33222	0.489551	0.125	0	1	PSC_I	CASC9
0.33222	0.489551	0.125	0	1	PSC_I	CASP4
0.33222	0.403174	0.125	0	1	PSC_I	CAV1
0.33222	0.584386	0.125	0	1	PSC_I	CBX1
0.33222	0.489551	0.125	0	1	PSC_I	CCDC137
0.33222	-0.308758	0	0.125	1	PSC_NI	CCDC142
0.33222	0.489551	0.125	0	1	PSC_I	CCDC144A
0.33222	0.635603	0.125	0	1	PSC_I	CCDC167
0.33222	0.999135	0.125	0	1	PSC_I	CCDC168
0.33222	0.489551	0.125	0	1	PSC_I	CCDC18
0.33222	0.352525	0.125	0	1	PSC_I	CCDC191
0.33222	0.301504	0.125	0	1	PSC_I	CCDC86
0.33222	0.352525	0.125	0	1	PSC_I	CCDC88C
0.33222	0.489551	0.125	0	1	PSC_I	CCDC89
0.33222	0.403174	0.125	0	1	PSC_I	CCL23
0.33222	0.55076	0.125	0	1	PSC_I	CCNT1
0.33222	-0.308758	0	0.125	1	PSC_NI	CCNT2
0.33222	0.403174	0.125	0	1	PSC_I	CCSAP
0.33222	0.584386	0.125	0	1	PSC_I	CCT6B
0.33222	0.301504	0.125	0	1	PSC_I	CD300LF
0.33222	0.584386	0.125	0	1	PSC_I	CD79A
0.33222	0.352525	0.125	0	1	PSC_I	CDKAL1
0.33222	0.301504	0.125	0	1	PSC_I	CDKN1A
0.33222	-0.308758	0	0.125	1	PSC_NI	CDKN1B
0.33222	0.489551	0.125	0	1	PSC_I	CDS2
0.33222	0.403174	0.125	0	1	PSC_I	CEACAM21
0.33222	0.403174	0.125	0	1	PSC_I	CEBPG
0.33222	0.403174	0.125	0	1	PSC_I	CENPK
0.33222	0.352525	0.125	0	1	PSC_I	CENPU
0.33222	0.584386	0.125	0	1	PSC_I	CENPV
0.33222	0.584386	0.125	0	1	PSC_I	CEP152
0.33222	0.352525	0.125	0	1	PSC_I	CEP19
0.33222	0.301504	0.125	0	1	PSC_I	CEP41
0.33222	0.717937	0.125	0	1	PSC_I	CEP57L1
0.33222	-0.308758	0	0.125	1	PSC_NI	CEP63
0.33222	0.584386	0.125	0	1	PSC_I	CEP85L
0.33222	0.352525	0.125	0	1	PSC_I	CEP89
0.33222	0.403174	0.125	0	1	PSC_I	CEPT1
0.33222	0.352525	0.125	0	1	PSC_I	CERCAM
0.33222	0.301504	0.125	0	1	PSC_I	CERS6
0.33222	0.489551	0.125	0	1	PSC_I	CFAP44
0.33222	0.635603	0.125	0	1	PSC_I	CHFR
0.33222	0.584386	0.125	0	1	PSC_I	CHID1
0.33222	0.403174	0.125	0	1	PSC_I	CHMP4C
0.33222	-0.308758	0	0.125	1	PSC_NI	CHMP7
0.33222	0.301504	0.125	0	1	PSC_I	CHPF
0.33222	-0.308758	0	0.125	1	PSC_NI	CIP2A
0.33222	0.301504	0.125	0	1	PSC_I	CIPC
0.33222	0.403174	0.125	0	1	PSC_I	CISH
0.33222	-0.308758	0	0.125	1	PSC_NI	CLASP2
0.33222	-0.308758	0	0.125	1	PSC_NI	CLDN3
0.33222	0.489551	0.125	0	1	PSC_I	CLEC18A
0.33222	0.352525	0.125	0	1	PSC_I	CLPP
0.33222	0.403174	0.125	0	1	PSC_I	CLUAP1
0.33222	-0.308758	0	0.125	1	PSC_NI	CNDP2
0.33222	0.301504	0.125	0	1	PSC_I	CNOT10
0.33222	0.584386	0.125	0	1	PSC_I	CNOT6
0.33222	0.584386	0.125	0	1	PSC_I	CNPY4
0.33222	0.584386	0.125	0	1	PSC_I	CNTLN
0.33222	0.352525	0.125	0	1	PSC_I	CNTNAP3B
0.33222	0.301504	0.125	0	1	PSC_I	COG3
0.33222	0.301504	0.125	0	1	PSC_I	COX16
0.33222	0.301504	0.125	0	1	PSC_I	COX7A1
0.33222	0.301504	0.125	0	1	PSC_I	CPNE3
0.33222	0.301504	0.125	0	1	PSC_I	CPSF1
0.33222	0.352525	0.125	0	1	PSC_I	CRB3
0.33222	0.301504	0.125	0	1	PSC_I	CRCP
0.33222	0.301504	0.125	0	1	PSC_I	CREG1
0.33222	-0.308758	0	0.125	1	PSC_NI	CRYBB2
0.33222	0.999135	0.125	0	1	PSC_I	CSE1L
0.33222	0.352525	0.125	0	1	PSC_I	CSF2
0.33222	0.584386	0.125	0	1	PSC_I	CSNK1E
0.33222	0.352525	0.125	0	1	PSC_I	CSRNP3
0.33222	0.489551	0.125	0	1	PSC_I	CTSF
0.33222	0.489551	0.125	0	1	PSC_I	CUL1
0.33222	0.301504	0.125	0	1	PSC_I	CXCL2
0.33222	-0.308758	0	0.125	1	PSC_NI	CXorf40B
0.33222	0.635603	0.125	0	1	PSC_I	CYP20A1
0.33222	0.352525	0.125	0	1	PSC_I	CYTIP
0.33222	-0.308758	0	0.125	1	PSC_NI	DAPK1
0.33222	0.352525	0.125	0	1	PSC_I	DAPL1
0.33222	0.301504	0.125	0	1	PSC_I	DBN1
0.33222	-0.308758	0	0.125	1	PSC_NI	DBT
0.33222	-0.308758	0	0.125	1	PSC_NI	DCAF15
0.33222	0.352525	0.125	0	1	PSC_I	DCLRE1A
0.33222	0.584386	0.125	0	1	PSC_I	DCLRE1B
0.33222	0.301504	0.125	0	1	PSC_I	DCPS
0.33222	-0.308758	0	0.125	1	PSC_NI	DCTN1
0.33222	0.301504	0.125	0	1	PSC_I	DCUN1D4
0.33222	0.403174	0.125	0	1	PSC_I	DCUN1D5
0.33222	0.489551	0.125	0	1	PSC_I	DDX19B
0.33222	0.584386	0.125	0	1	PSC_I	DDX20
0.33222	-0.308758	0	0.125	1	PSC_NI	DDX27
0.33222	0.403174	0.125	0	1	PSC_I	DDX60L
0.33222	0.352525	0.125	0	1	PSC_I	DENND5A
0.33222	0.584386	0.125	0	1	PSC_I	DERL3
0.33222	0.584386	0.125	0	1	PSC_I	DGKE
0.33222	0.352525	0.125	0	1	PSC_I	DHRS12
0.33222	0.403174	0.125	0	1	PSC_I	DHRS7B
0.33222	0.489551	0.125	0	1	PSC_I	DIAPH2
0.33222	0.489551	0.125	0	1	PSC_I	DLEU2
0.33222	-0.308758	0	0.125	1	PSC_NI	DNAJB2
0.33222	-0.308758	0	0.125	1	PSC_NI	DNAJC13
0.33222	0.763229	0.125	0	1	PSC_I	DNTTIP2
0.33222	0.301504	0.125	0	1	PSC_I	DOCK10
0.33222	0.403174	0.125	0	1	PSC_I	DOHH
0.33222	-0.308758	0	0.125	1	PSC_NI	DOK3
0.33222	-0.308758	0	0.125	1	PSC_NI	DOPEY2
0.33222	0.584386	0.125	0	1	PSC_I	DPAGT1
0.33222	0.301504	0.125	0	1	PSC_I	DPCD
0.33222	0.301504	0.125	0	1	PSC_I	DPY19L3
0.33222	0.584386	0.125	0	1	PSC_I	DSTYK
0.33222	0.301504	0.125	0	1	PSC_I	DTX3L
0.33222	0.403174	0.125	0	1	PSC_I	DTX4
0.33222	0.352525	0.125	0	1	PSC_I	DYNC1LI1
0.33222	-0.308758	0	0.125	1	PSC_NI	DZIP3
0.33222	0.352525	0.125	0	1	PSC_I	E2F1
0.33222	0.352525	0.125	0	1	PSC_I	E2F3
0.33222	0.489551	0.125	0	1	PSC_I	E2F6
0.33222	0.352525	0.125	0	1	PSC_I	EBI3
0.33222	0.301504	0.125	0	1	PSC_I	EBNA1BP2
0.33222	0.489551	0.125	0	1	PSC_I	ECHDC1
0.33222	-0.308758	0	0.125	1	PSC_NI	ECPAS
0.33222	-0.308758	0	0.125	1	PSC_NI	EDDM13
0.33222	0.403174	0.125	0	1	PSC_I	EEFSEC
0.33222	0.301504	0.125	0	1	PSC_I	EFL1
0.33222	0.301504	0.125	0	1	PSC_I	EIF3I
0.33222	0.301504	0.125	0	1	PSC_I	ELMOD2
0.33222	-0.308758	0	0.125	1	PSC_NI	ELMSAN1
0.33222	0.352525	0.125	0	1	PSC_I	ENDOG
0.33222	0.403174	0.125	0	1	PSC_I	ENOSF1
0.33222	0.489551	0.125	0	1	PSC_I	ENPP4
0.33222	0.352525	0.125	0	1	PSC_I	ENTHD1
0.33222	0.584386	0.125	0	1	PSC_I	ENTPD6
0.33222	-0.308758	0	0.125	1	PSC_NI	ENTR1
0.33222	0.489551	0.125	0	1	PSC_I	EPB41L4A
0.33222	0.301504	0.125	0	1	PSC_I	EPOR
0.33222	0.301504	0.125	0	1	PSC_I	ERCC3
0.33222	0.489551	0.125	0	1	PSC_I	ERCC8
0.33222	0.301504	0.125	0	1	PSC_I	ERF
0.33222	0.489551	0.125	0	1	PSC_I	ERMP1
0.33222	0.635603	0.125	0	1	PSC_I	ERN1
0.33222	0.301504	0.125	0	1	PSC_I	ERV3-1
0.33222	0.584386	0.125	0	1	PSC_I	ESRRA
0.33222	-0.308758	0	0.125	1	PSC_NI	ESS2
0.33222	0.584386	0.125	0	1	PSC_I	ETFDH
0.33222	-0.308758	0	0.125	1	PSC_NI	ETV6
0.33222	0.352525	0.125	0	1	PSC_I	ETV7
0.33222	0.403174	0.125	0	1	PSC_I	EXD2
0.33222	0.301504	0.125	0	1	PSC_I	EXOC4
0.33222	0.584386	0.125	0	1	PSC_I	EXOSC1
0.33222	0.352525	0.125	0	1	PSC_I	F8A3
0.33222	-0.308758	0	0.125	1	PSC_NI	FAM114A1
0.33222	0.403174	0.125	0	1	PSC_I	FAM120B
0.33222	0.584386	0.125	0	1	PSC_I	FAM122B
0.33222	0.489551	0.125	0	1	PSC_I	FAM13A
0.33222	0.352525	0.125	0	1	PSC_I	FAM160A2
0.33222	0.301504	0.125	0	1	PSC_I	FAM160B2
0.33222	0.403174	0.125	0	1	PSC_I	FAM167B
0.33222	0.489551	0.125	0	1	PSC_I	FAM171A1
0.33222	-0.308758	0	0.125	1	PSC_NI	FAM171A2
0.33222	0.584386	0.125	0	1	PSC_I	FAM173B
0.33222	0.854407	0.125	0	1	PSC_I	FAM192A
0.33222	-0.308758	0	0.125	1	PSC_NI	FAM193A
0.33222	0.584386	0.125	0	1	PSC_I	FAM199X
0.33222	0.301504	0.125	0	1	PSC_I	FAM20B
0.33222	0.352525	0.125	0	1	PSC_I	FAM214A
0.33222	0.352525	0.125	0	1	PSC_I	FAM229A
0.33222	0.403174	0.125	0	1	PSC_I	FAM3A
0.33222	0.489551	0.125	0	1	PSC_I	FAM83E
0.33222	0.403174	0.125	0	1	PSC_I	FAM86B1
0.33222	0.301504	0.125	0	1	PSC_I	FAM8A1
0.33222	0.489551	0.125	0	1	PSC_I	FAM98C
0.33222	0.352525	0.125	0	1	PSC_I	FANCI
0.33222	-0.308758	0	0.125	1	PSC_NI	FARP2
0.33222	0.717937	0.125	0	1	PSC_I	FARS2
0.33222	0.301504	0.125	0	1	PSC_I	FAT1
0.33222	0.489551	0.125	0	1	PSC_I	FBF1
0.33222	-0.308758	0	0.125	1	PSC_NI	FBH1
0.33222	-0.562945	0	0.125	1	PSC_NI	FBXL17
0.33222	0.489551	0.125	0	1	PSC_I	FBXL19
0.33222	0.301504	0.125	0	1	PSC_I	FBXO34
0.33222	0.489551	0.125	0	1	PSC_I	FBXO46
0.33222	0.301504	0.125	0	1	PSC_I	FEM1A
0.33222	0.352525	0.125	0	1	PSC_I	FEM1C
0.33222	0.403174	0.125	0	1	PSC_I	FGGY
0.33222	-0.308758	0	0.125	1	PSC_NI	FIP1L1
0.33222	0.352525	0.125	0	1	PSC_I	FKBP1B
0.33222	0.403174	0.125	0	1	PSC_I	FLOT2
0.33222	0.489551	0.125	0	1	PSC_I	FMN1
0.33222	0.489551	0.125	0	1	PSC_I	FN3K
0.33222	0.352525	0.125	0	1	PSC_I	FOCAD
0.33222	0.584386	0.125	0	1	PSC_I	FOXJ3
0.33222	-0.308758	0	0.125	1	PSC_NI	FOXP4
0.33222	0.489551	0.125	0	1	PSC_I	FRGCA
0.33222	0.301504	0.125	0	1	PSC_I	FRMD4B
0.33222	0.403174	0.125	0	1	PSC_I	FRRS1
0.33222	-0.308758	0	0.125	1	PSC_NI	FRY
0.33222	0.489551	0.125	0	1	PSC_I	FSD1L
0.33222	0.352525	0.125	0	1	PSC_I	FTSJ3
0.33222	0.403174	0.125	0	1	PSC_I	FUT11
0.33222	0.301504	0.125	0	1	PSC_I	FUT8
0.33222	0.584386	0.125	0	1	PSC_I	FUZ
0.33222	0.301504	0.125	0	1	PSC_I	FXR2
0.33222	0.403174	0.125	0	1	PSC_I	FZD7
0.33222	0.301504	0.125	0	1	PSC_I	G2E3
0.33222	0.352525	0.125	0	1	PSC_I	GAB1
0.33222	0.352525	0.125	0	1	PSC_I	GALK1
0.33222	0.352525	0.125	0	1	PSC_I	GALK2
0.33222	-0.308758	0	0.125	1	PSC_NI	GAS8
0.33222	0.301504	0.125	0	1	PSC_I	GBP4
0.33222	0.352525	0.125	0	1	PSC_I	GCAT
0.33222	0.352525	0.125	0	1	PSC_I	GCNT1
0.33222	-0.308758	0	0.125	1	PSC_NI	GDAP1
0.33222	0.352525	0.125	0	1	PSC_I	GDF11
0.33222	-0.562945	0	0.125	1	PSC_NI	GFI1
0.33222	0.352525	0.125	0	1	PSC_I	GGA1
0.33222	0.352525	0.125	0	1	PSC_I	GGT7
0.33222	0.403174	0.125	0	1	PSC_I	GIMAP1
0.33222	0.584386	0.125	0	1	PSC_I	GK
0.33222	0.403174	0.125	0	1	PSC_I	GK5
0.33222	0.301504	0.125	0	1	PSC_I	GLT8D1
0.33222	0.584386	0.125	0	1	PSC_I	GNL2
0.33222	0.352525	0.125	0	1	PSC_I	GNPAT
0.33222	0.584386	0.125	0	1	PSC_I	GOLGA3
0.33222	0.489551	0.125	0	1	PSC_I	GOLGA8B
0.33222	-0.308758	0	0.125	1	PSC_NI	GPAT3
0.33222	0.352525	0.125	0	1	PSC_I	GPCPD1
0.33222	0.584386	0.125	0	1	PSC_I	GPN2
0.33222	-0.308758	0	0.125	1	PSC_NI	GPR108
0.33222	0.301504	0.125	0	1	PSC_I	GPR153
0.33222	0.403174	0.125	0	1	PSC_I	GPR37L1
0.33222	0.489551	0.125	0	1	PSC_I	GPRASP1
0.33222	0.635603	0.125	0	1	PSC_I	GPRC5C
0.33222	0.301504	0.125	0	1	PSC_I	GPRIN3
0.33222	0.489551	0.125	0	1	PSC_I	GRIK5
0.33222	0.301504	0.125	0	1	PSC_I	GRINA
0.33222	-0.308758	0	0.125	1	PSC_NI	GRIP1
0.33222	0.854407	0.125	0	1	PSC_I	GSDMB
0.33222	0.352525	0.125	0	1	PSC_I	GSTZ1
0.33222	0.584386	0.125	0	1	PSC_I	GTF3C3
0.33222	-0.308758	0	0.125	1	PSC_NI	GTPBP2
0.33222	0.301504	0.125	0	1	PSC_I	GYG1
0.33222	0.352525	0.125	0	1	PSC_I	HACD3
0.33222	0.489551	0.125	0	1	PSC_I	HACD4
0.33222	-0.308758	0	0.125	1	PSC_NI	HAUS5
0.33222	0.403174	0.125	0	1	PSC_I	HCCS
0.33222	0.352525	0.125	0	1	PSC_I	HCFC1
0.33222	0.489551	0.125	0	1	PSC_I	HCG11
0.33222	0.584386	0.125	0	1	PSC_I	HEATR1
0.33222	0.301504	0.125	0	1	PSC_I	HELZ2
0.33222	0.301504	0.125	0	1	PSC_I	HEXDC
0.33222	0.403174	0.125	0	1	PSC_I	HEXIM2
0.33222	-0.308758	0	0.125	1	PSC_NI	HEY1
0.33222	0.301504	0.125	0	1	PSC_I	HGS
0.33222	0.489551	0.125	0	1	PSC_I	HIBCH
0.33222	-0.308758	0	0.125	1	PSC_NI	HILPDA
0.33222	-0.308758	0	0.125	1	PSC_NI	HINT3
0.33222	0.489551	0.125	0	1	PSC_I	HIP1
0.33222	0.584386	0.125	0	1	PSC_I	HIST1H2BK
0.33222	0.352525	0.125	0	1	PSC_I	HLF
0.33222	0.489551	0.125	0	1	PSC_I	HMG20A
0.33222	0.635603	0.125	0	1	PSC_I	HMGXB3
0.33222	-0.308758	0	0.125	1	PSC_NI	HMGXB4
0.33222	0.403174	0.125	0	1	PSC_I	HMOX1
0.33222	0.489551	0.125	0	1	PSC_I	HNMT
0.33222	-0.308758	0	0.125	1	PSC_NI	HOMEZ
0.33222	0.489551	0.125	0	1	PSC_I	HR
0.33222	-0.308758	0	0.125	1	PSC_NI	HSD17B1
0.33222	0.403174	0.125	0	1	PSC_I	HTATIP2
0.33222	0.301504	0.125	0	1	PSC_I	HTRA2
0.33222	0.301504	0.125	0	1	PSC_I	HTT
0.33222	0.635603	0.125	0	1	PSC_I	HYI
0.33222	0.489551	0.125	0	1	PSC_I	HYLS1
0.33222	0.584386	0.125	0	1	PSC_I	HYOU1
0.33222	0.403174	0.125	0	1	PSC_I	IARS2
0.33222	-0.308758	0	0.125	1	PSC_NI	ICA1
0.33222	-0.308758	0	0.125	1	PSC_NI	ICA1L
0.33222	0.489551	0.125	0	1	PSC_I	IDH2
0.33222	0.301504	0.125	0	1	PSC_I	IFI44
0.33222	0.352525	0.125	0	1	PSC_I	IFITM1
0.33222	0.301504	0.125	0	1	PSC_I	IFT52
0.33222	0.584386	0.125	0	1	PSC_I	IFT88
0.33222	0.584386	0.125	0	1	PSC_I	IGFBP3
0.33222	0.489551	0.125	0	1	PSC_I	IGHA2
0.33222	0.301504	0.125	0	1	PSC_I	IGLV2-14
0.33222	0.352525	0.125	0	1	PSC_I	IGSF6
0.33222	0.352525	0.125	0	1	PSC_I	IGSF8
0.33222	0.489551	0.125	0	1	PSC_I	IKBIP
0.33222	0.489551	0.125	0	1	PSC_I	IKBKG
0.33222	-0.308758	0	0.125	1	PSC_NI	IKZF5
0.33222	0.584386	0.125	0	1	PSC_I	IL10RA
0.33222	0.584386	0.125	0	1	PSC_I	IL10RB-DT
0.33222	0.489551	0.125	0	1	PSC_I	IL17RA
0.33222	0.301504	0.125	0	1	PSC_I	IL2
0.33222	0.403174	0.125	0	1	PSC_I	IL5
0.33222	-0.308758	0	0.125	1	PSC_NI	IL9R
0.33222	0.301504	0.125	0	1	PSC_I	ILVBL
0.33222	0.489551	0.125	0	1	PSC_I	INAFM2
0.33222	0.489551	0.125	0	1	PSC_I	INTS1
0.33222	0.999135	0.125	0	1	PSC_I	INTS10
0.33222	0.584386	0.125	0	1	PSC_I	INTS13
0.33222	0.403174	0.125	0	1	PSC_I	INTS5
0.33222	0.403174	0.125	0	1	PSC_I	IPO8
0.33222	0.301504	0.125	0	1	PSC_I	IQCN
0.33222	0.489551	0.125	0	1	PSC_I	IRF2BP1
0.33222	-0.308758	0	0.125	1	PSC_NI	IRF2BPL
0.33222	0.403174	0.125	0	1	PSC_I	ISOC2
0.33222	0.352525	0.125	0	1	PSC_I	ISY1
0.33222	0.352525	0.125	0	1	PSC_I	ITFG2-AS1
0.33222	0.352525	0.125	0	1	PSC_I	ITGA9
0.33222	0.301504	0.125	0	1	PSC_I	KANSL2
0.33222	0.352525	0.125	0	1	PSC_I	KATNB1
0.33222	-0.308758	0	0.125	1	PSC_NI	KBTBD4
0.33222	0.489551	0.125	0	1	PSC_I	KBTBD7
0.33222	0.352525	0.125	0	1	PSC_I	KBTBD8
0.33222	0.352525	0.125	0	1	PSC_I	KCTD11
0.33222	0.584386	0.125	0	1	PSC_I	KDM4A
0.33222	-0.562945	0	0.125	1	PSC_NI	KDM5C
0.33222	0.352525	0.125	0	1	PSC_I	KHSRP
0.33222	0.301504	0.125	0	1	PSC_I	KIAA1551
0.33222	0.352525	0.125	0	1	PSC_I	KIAA1841
0.33222	0.489551	0.125	0	1	PSC_I	KIF27
0.33222	0.301504	0.125	0	1	PSC_I	KIF3C
0.33222	0.352525	0.125	0	1	PSC_I	KLC4
0.33222	0.489551	0.125	0	1	PSC_I	KLHDC10
0.33222	0.584386	0.125	0	1	PSC_I	KLHL22
0.33222	-0.308758	0	0.125	1	PSC_NI	KLHL36
0.33222	-0.308758	0	0.125	1	PSC_NI	KRBOX1
0.33222	0.301504	0.125	0	1	PSC_I	LAP3
0.33222	0.55076	0.125	0	1	PSC_I	LARGE1
0.33222	0.352525	0.125	0	1	PSC_I	LDLR
0.33222	0.352525	0.125	0	1	PSC_I	LDLRAD4
0.33222	0.489551	0.125	0	1	PSC_I	LETM1
0.33222	0.301504	0.125	0	1	PSC_I	LETM2
0.33222	0.584386	0.125	0	1	PSC_I	LGALS12
0.33222	0.352525	0.125	0	1	PSC_I	LINC00662
0.33222	0.403174	0.125	0	1	PSC_I	LINC00665
0.33222	-0.308758	0	0.125	1	PSC_NI	LINC00685
0.33222	0.403174	0.125	0	1	PSC_I	LINC00847
0.33222	0.489551	0.125	0	1	PSC_I	LINC00909
0.33222	0.489551	0.125	0	1	PSC_I	LINC00921
0.33222	0.489551	0.125	0	1	PSC_I	LINC01006
0.33222	0.301504	0.125	0	1	PSC_I	LINC01082
0.33222	-0.308758	0	0.125	1	PSC_NI	LINC01137
0.33222	0.352525	0.125	0	1	PSC_I	LINC01264
0.33222	0.352525	0.125	0	1	PSC_I	LINC01336
0.33222	0.489551	0.125	0	1	PSC_I	LINC01814
0.33222	0.489551	0.125	0	1	PSC_I	LINC01943
0.33222	0.301504	0.125	0	1	PSC_I	LINC02082
0.33222	0.301504	0.125	0	1	PSC_I	LINC02158
0.33222	0.301504	0.125	0	1	PSC_I	LINC02207
0.33222	0.489551	0.125	0	1	PSC_I	LINC02234
0.33222	0.352525	0.125	0	1	PSC_I	LINC02285
0.33222	0.584386	0.125	0	1	PSC_I	LINC02352
0.33222	0.403174	0.125	0	1	PSC_I	LINC02568
0.33222	0.489551	0.125	0	1	PSC_I	LIPA
0.33222	-0.308758	0	0.125	1	PSC_NI	LOXL3
0.33222	0.403174	0.125	0	1	PSC_I	LPAR2
0.33222	0.489551	0.125	0	1	PSC_I	LPP-AS2
0.33222	0.489551	0.125	0	1	PSC_I	LRFN4
0.33222	0.301504	0.125	0	1	PSC_I	LRRC1
0.33222	0.489551	0.125	0	1	PSC_I	LRRC28
0.33222	0.489551	0.125	0	1	PSC_I	LRRC70
0.33222	0.403174	0.125	0	1	PSC_I	LRRC75A
0.33222	0.403174	0.125	0	1	PSC_I	LRRC75B
0.33222	0.403174	0.125	0	1	PSC_I	LRRC8D
0.33222	0.489551	0.125	0	1	PSC_I	LRRTM2
0.33222	-0.308758	0	0.125	1	PSC_NI	LSR
0.33222	0.403174	0.125	0	1	PSC_I	LTB4R
0.33222	0.489551	0.125	0	1	PSC_I	LTBP3
0.33222	0.301504	0.125	0	1	PSC_I	LXN
0.33222	-0.308758	0	0.125	1	PSC_NI	MAN2C1
0.33222	0.489551	0.125	0	1	PSC_I	MANSC1
0.33222	0.403174	0.125	0	1	PSC_I	MAP2K3
0.33222	0.352525	0.125	0	1	PSC_I	MAP3K4
0.33222	0.584386	0.125	0	1	PSC_I	MAP4K1
0.33222	-0.308758	0	0.125	1	PSC_NI	MAP4K4
0.33222	0.352525	0.125	0	1	PSC_I	MAP7
0.33222	-0.308758	0	0.125	1	PSC_NI	MAPK8IP3
0.33222	0.403174	0.125	0	1	PSC_I	MAPKAP1
0.33222	0.301504	0.125	0	1	PSC_I	MAPKAPK2
0.33222	0.489551	0.125	0	1	PSC_I	MARCKS
0.33222	0.301504	0.125	0	1	PSC_I	MARS
0.33222	-0.308758	0	0.125	1	PSC_NI	MBIP
0.33222	0.301504	0.125	0	1	PSC_I	MBTD1
0.33222	0.489551	0.125	0	1	PSC_I	MCM8
0.33222	-0.308758	0	0.125	1	PSC_NI	MCMBP
0.33222	0.489551	0.125	0	1	PSC_I	MDM1
0.33222	0.403174	0.125	0	1	PSC_I	MDN1
0.33222	0.301504	0.125	0	1	PSC_I	MED11
0.33222	-0.562945	0	0.125	1	PSC_NI	MED28
0.33222	-0.308758	0	0.125	1	PSC_NI	MED7
0.33222	0.489551	0.125	0	1	PSC_I	MESD
0.33222	0.584386	0.125	0	1	PSC_I	METTL18
0.33222	-0.308758	0	0.125	1	PSC_NI	METTL2A
0.33222	0.584386	0.125	0	1	PSC_I	METTL2B
0.33222	0.352525	0.125	0	1	PSC_I	MEX3B
0.33222	0.301504	0.125	0	1	PSC_I	MFN1
0.33222	0.352525	0.125	0	1	PSC_I	MFSD8
0.33222	-0.308758	0	0.125	1	PSC_NI	MGME1
0.33222	0.584386	0.125	0	1	PSC_I	MGP
0.33222	0.403174	0.125	0	1	PSC_I	MICU3
0.33222	-0.308758	0	0.125	1	PSC_NI	MIEF1
0.33222	0.489551	0.125	0	1	PSC_I	MIGA1
0.33222	-0.562945	0	0.125	1	PSC_NI	MINPP1
0.33222	0.352525	0.125	0	1	PSC_I	MIR3142HG
0.33222	-0.308758	0	0.125	1	PSC_NI	MIS18A
0.33222	-0.308758	0	0.125	1	PSC_NI	MITD1
0.33222	0.489551	0.125	0	1	PSC_I	MLLT3
0.33222	0.403174	0.125	0	1	PSC_I	MMD
0.33222	0.489551	0.125	0	1	PSC_I	MMS19
0.33222	0.352525	0.125	0	1	PSC_I	MOB3C
0.33222	0.352525	0.125	0	1	PSC_I	MORN1
0.33222	-0.308758	0	0.125	1	PSC_NI	MORN4
0.33222	0.352525	0.125	0	1	PSC_I	MPC2
0.33222	-0.308758	0	0.125	1	PSC_NI	MPDU1
0.33222	-0.308758	0	0.125	1	PSC_NI	MPHOSPH9
0.33222	0.301504	0.125	0	1	PSC_I	MPRIP
0.33222	-0.308758	0	0.125	1	PSC_NI	MPV17
0.33222	0.489551	0.125	0	1	PSC_I	MPV17L2
0.33222	-0.308758	0	0.125	1	PSC_NI	MRM2
0.33222	0.301504	0.125	0	1	PSC_I	MRPL1
0.33222	-0.308758	0	0.125	1	PSC_NI	MRPL22
0.33222	0.55076	0.125	0	1	PSC_I	MRPL27
0.33222	0.352525	0.125	0	1	PSC_I	MRPL35
0.33222	0.403174	0.125	0	1	PSC_I	MRPL46
0.33222	0.584386	0.125	0	1	PSC_I	MRPL58
0.33222	0.301504	0.125	0	1	PSC_I	MRPS18A
0.33222	-0.308758	0	0.125	1	PSC_NI	MRPS2
0.33222	-0.778984	0	0.125	1	PSC_NI	MRPS26
0.33222	-0.308758	0	0.125	1	PSC_NI	MSL3
0.33222	0.301504	0.125	0	1	PSC_I	MSRB1
0.33222	0.301504	0.125	0	1	PSC_I	MSS51
0.33222	0.854407	0.125	0	1	PSC_I	MTA3
0.33222	0.352525	0.125	0	1	PSC_I	MTG2
0.33222	0.301504	0.125	0	1	PSC_I	MTHFD1L
0.33222	-0.308758	0	0.125	1	PSC_NI	MTHFR
0.33222	0.717937	0.125	0	1	PSC_I	MTMR4
0.33222	0.584386	0.125	0	1	PSC_I	MTREX
0.33222	-0.308758	0	0.125	1	PSC_NI	MUS81
0.33222	0.584386	0.125	0	1	PSC_I	MX2
0.33222	-0.308758	0	0.125	1	PSC_NI	MXRA7
0.33222	0.403174	0.125	0	1	PSC_I	MYC
0.33222	0.301504	0.125	0	1	PSC_I	MYCBP
0.33222	0.584386	0.125	0	1	PSC_I	MYD88
0.33222	0.489551	0.125	0	1	PSC_I	MYH11
0.33222	0.352525	0.125	0	1	PSC_I	MYO15B
0.33222	0.352525	0.125	0	1	PSC_I	MYO19
0.33222	0.301504	0.125	0	1	PSC_I	MZB1
0.33222	-0.308758	0	0.125	1	PSC_NI	NAA25
0.33222	0.489551	0.125	0	1	PSC_I	NAA30
0.33222	0.301504	0.125	0	1	PSC_I	NACC1
0.33222	-0.308758	0	0.125	1	PSC_NI	NACC2
0.33222	0.352525	0.125	0	1	PSC_I	NAPEPLD
0.33222	0.403174	0.125	0	1	PSC_I	NAPG
0.33222	0.352525	0.125	0	1	PSC_I	NBPF15
0.33222	0.584386	0.125	0	1	PSC_I	NCAPD2
0.33222	0.403174	0.125	0	1	PSC_I	NCBP1
0.33222	-0.562945	0	0.125	1	PSC_NI	NCBP2
0.33222	0.489551	0.125	0	1	PSC_I	NCK2
0.33222	0.301504	0.125	0	1	PSC_I	NCOA2
0.33222	0.352525	0.125	0	1	PSC_I	NDUFS2
0.33222	0.635603	0.125	0	1	PSC_I	NDUFV2-AS1
0.33222	0.489551	0.125	0	1	PSC_I	NECAP1
0.33222	0.301504	0.125	0	1	PSC_I	NEDD1
0.33222	0.489551	0.125	0	1	PSC_I	NEK3
0.33222	0.352525	0.125	0	1	PSC_I	NEK6
0.33222	0.301504	0.125	0	1	PSC_I	NEMP1
0.33222	-0.308758	0	0.125	1	PSC_NI	NFU1
0.33222	-0.562945	0	0.125	1	PSC_NI	NFX1
0.33222	0.301504	0.125	0	1	PSC_I	NGLY1
0.33222	0.352525	0.125	0	1	PSC_I	NIPAL3
0.33222	-0.308758	0	0.125	1	PSC_NI	NKX3-1
0.33222	0.352525	0.125	0	1	PSC_I	NME4
0.33222	0.584386	0.125	0	1	PSC_I	NMRK1
0.33222	0.489551	0.125	0	1	PSC_I	NNT
0.33222	0.489551	0.125	0	1	PSC_I	NOL10
0.33222	-0.308758	0	0.125	1	PSC_NI	NOTCH2NL
0.33222	0.301504	0.125	0	1	PSC_I	NR2F6
0.33222	-0.308758	0	0.125	1	PSC_NI	NRDE2
0.33222	0.301504	0.125	0	1	PSC_I	NRIP3
0.33222	0.489551	0.125	0	1	PSC_I	NTRK1
0.33222	0.301504	0.125	0	1	PSC_I	NUP85
0.33222	0.584386	0.125	0	1	PSC_I	NUS1
0.33222	0.352525	0.125	0	1	PSC_I	OGG1
0.33222	0.352525	0.125	0	1	PSC_I	OLFM4
0.33222	0.301504	0.125	0	1	PSC_I	OPRL1
0.33222	0.403174	0.125	0	1	PSC_I	ORC2
0.33222	0.489551	0.125	0	1	PSC_I	OTUD4
0.33222	0.301504	0.125	0	1	PSC_I	OTUD7B
0.33222	0.403174	0.125	0	1	PSC_I	OXLD1
0.33222	0.489551	0.125	0	1	PSC_I	P2RX5
0.33222	0.352525	0.125	0	1	PSC_I	PAFAH1B3
0.33222	0.301504	0.125	0	1	PSC_I	PAK1IP1
0.33222	0.403174	0.125	0	1	PSC_I	PANX1
0.33222	0.489551	0.125	0	1	PSC_I	PAQR3
0.33222	0.352525	0.125	0	1	PSC_I	PAQR4
0.33222	-0.308758	0	0.125	1	PSC_NI	PARD6G-AS1
0.33222	0.301504	0.125	0	1	PSC_I	PBLD
0.33222	0.403174	0.125	0	1	PSC_I	PCAT6
0.33222	-0.308758	0	0.125	1	PSC_NI	PCCA
0.33222	0.352525	0.125	0	1	PSC_I	PCED1A
0.33222	0.584386	0.125	0	1	PSC_I	PCYT2
0.33222	0.301504	0.125	0	1	PSC_I	PDCD11
0.33222	0.584386	0.125	0	1	PSC_I	PDE4B
0.33222	0.301504	0.125	0	1	PSC_I	PDE6G
0.33222	0.584386	0.125	0	1	PSC_I	PDPK1
0.33222	0.489551	0.125	0	1	PSC_I	PDSS2
0.33222	-0.308758	0	0.125	1	PSC_NI	PDZK1IP1
0.33222	0.403174	0.125	0	1	PSC_I	PEA15
0.33222	-0.308758	0	0.125	1	PSC_NI	PEMT
0.33222	-0.308758	0	0.125	1	PSC_NI	PER1
0.33222	-0.308758	0	0.125	1	PSC_NI	PEX26
0.33222	0.301504	0.125	0	1	PSC_I	PGAP3
0.33222	0.584386	0.125	0	1	PSC_I	PGF
0.33222	-0.308758	0	0.125	1	PSC_NI	PGM3
0.33222	0.489551	0.125	0	1	PSC_I	PGPEP1
0.33222	0.352525	0.125	0	1	PSC_I	PGRMC1
0.33222	-0.308758	0	0.125	1	PSC_NI	PHF7
0.33222	0.301504	0.125	0	1	PSC_I	PHKG2
0.33222	-0.308758	0	0.125	1	PSC_NI	PI4KB
0.33222	0.55076	0.125	0	1	PSC_I	PIAS2
0.33222	0.301504	0.125	0	1	PSC_I	PIGA
0.33222	0.489551	0.125	0	1	PSC_I	PIGM
0.33222	0.352525	0.125	0	1	PSC_I	PIK3C2A
0.33222	0.301504	0.125	0	1	PSC_I	PIK3CG
0.33222	0.352525	0.125	0	1	PSC_I	PIKFYVE
0.33222	0.403174	0.125	0	1	PSC_I	PINLYP
0.33222	0.352525	0.125	0	1	PSC_I	PIP5K1A
0.33222	0.352525	0.125	0	1	PSC_I	PIP5K1C
0.33222	0.301504	0.125	0	1	PSC_I	PITRM1
0.33222	0.301504	0.125	0	1	PSC_I	PLA2G4A
0.33222	0.301504	0.125	0	1	PSC_I	PLCG1
0.33222	0.352525	0.125	0	1	PSC_I	PLEKHO1
0.33222	0.301504	0.125	0	1	PSC_I	PLPBP
0.33222	0.352525	0.125	0	1	PSC_I	POLD4
0.33222	0.352525	0.125	0	1	PSC_I	POLE
0.33222	0.352525	0.125	0	1	PSC_I	POLG2
0.33222	0.352525	0.125	0	1	PSC_I	POLI
0.33222	0.301504	0.125	0	1	PSC_I	POLR2G
0.33222	-0.308758	0	0.125	1	PSC_NI	POLR3K
0.33222	-0.308758	0	0.125	1	PSC_NI	POMT1
0.33222	0.872144	0.125	0	1	PSC_I	POU2F2
0.33222	0.584386	0.125	0	1	PSC_I	POU5F2
0.33222	0.352525	0.125	0	1	PSC_I	PPP1R13B
0.33222	-0.308758	0	0.125	1	PSC_NI	PPP1R21
0.33222	0.301504	0.125	0	1	PSC_I	PPP2R2D
0.33222	-0.308758	0	0.125	1	PSC_NI	PPP5C
0.33222	0.854407	0.125	0	1	PSC_I	PPTC7
0.33222	0.352525	0.125	0	1	PSC_I	PRADC1
0.33222	0.584386	0.125	0	1	PSC_I	PRCC
0.33222	0.301504	0.125	0	1	PSC_I	PRCP
0.33222	-0.308758	0	0.125	1	PSC_NI	PRDM15
0.33222	0.403174	0.125	0	1	PSC_I	PREB
0.33222	0.489551	0.125	0	1	PSC_I	PRH1
0.33222	0.301504	0.125	0	1	PSC_I	PRIM2
0.33222	-0.308758	0	0.125	1	PSC_NI	PRKAG2
0.33222	0.301504	0.125	0	1	PSC_I	PRKCA
0.33222	0.403174	0.125	0	1	PSC_I	PROSER1
0.33222	0.301504	0.125	0	1	PSC_I	PRPF19
0.33222	0.403174	0.125	0	1	PSC_I	PRPF8
0.33222	-0.308758	0	0.125	1	PSC_NI	PRPS1
0.33222	0.352525	0.125	0	1	PSC_I	PRSS21
0.33222	-0.308758	0	0.125	1	PSC_NI	PRTFDC1
0.33222	0.301504	0.125	0	1	PSC_I	PSD4
0.33222	-0.308758	0	0.125	1	PSC_NI	PSMC3IP
0.33222	0.489551	0.125	0	1	PSC_I	PSTK
0.33222	0.352525	0.125	0	1	PSC_I	PTGER3
0.33222	0.301504	0.125	0	1	PSC_I	PTOV1
0.33222	0.301504	0.125	0	1	PSC_I	PTPN11
0.33222	0.352525	0.125	0	1	PSC_I	PTPRF
0.33222	-0.308758	0	0.125	1	PSC_NI	PTTG1IP
0.33222	0.584386	0.125	0	1	PSC_I	PUM3
0.33222	0.584386	0.125	0	1	PSC_I	PURA
0.33222	-0.308758	0	0.125	1	PSC_NI	PWP1
0.33222	0.584386	0.125	0	1	PSC_I	PWWP2B
0.33222	-0.308758	0	0.125	1	PSC_NI	PXMP2
0.33222	0.489551	0.125	0	1	PSC_I	QPCTL
0.33222	0.301504	0.125	0	1	PSC_I	QPRT
0.33222	0.489551	0.125	0	1	PSC_I	RAB12
0.33222	0.352525	0.125	0	1	PSC_I	RAB23
0.33222	-0.308758	0	0.125	1	PSC_NI	RAB33A
0.33222	0.301504	0.125	0	1	PSC_I	RAB40B
0.33222	0.301504	0.125	0	1	PSC_I	RAB5B
0.33222	0.489551	0.125	0	1	PSC_I	RAB9A
0.33222	-0.308758	0	0.125	1	PSC_NI	RABL2B
0.33222	0.301504	0.125	0	1	PSC_I	RAD18
0.33222	0.489551	0.125	0	1	PSC_I	RAD51B
0.33222	-0.308758	0	0.125	1	PSC_NI	RAD51D
0.33222	0.403174	0.125	0	1	PSC_I	RAI1
0.33222	0.352525	0.125	0	1	PSC_I	RALA
0.33222	0.301504	0.125	0	1	PSC_I	RALGPS2
0.33222	0.352525	0.125	0	1	PSC_I	RANBP10
0.33222	0.489551	0.125	0	1	PSC_I	RANBP3
0.33222	0.403174	0.125	0	1	PSC_I	RAP2A
0.33222	0.301504	0.125	0	1	PSC_I	RASA3
0.33222	0.403174	0.125	0	1	PSC_I	RASSF7
0.33222	0.352525	0.125	0	1	PSC_I	RBBP8
0.33222	0.352525	0.125	0	1	PSC_I	RBM34
0.33222	-0.308758	0	0.125	1	PSC_NI	RBM4
0.33222	0.489551	0.125	0	1	PSC_I	RBM5-AS1
0.33222	0.301504	0.125	0	1	PSC_I	RBM7
0.33222	0.403174	0.125	0	1	PSC_I	RCAN1
0.33222	0.489551	0.125	0	1	PSC_I	RECK
0.33222	0.301504	0.125	0	1	PSC_I	RELB
0.33222	0.301504	0.125	0	1	PSC_I	REP15
0.33222	0.352525	0.125	0	1	PSC_I	RET
0.33222	0.352525	0.125	0	1	PSC_I	REV1
0.33222	-0.308758	0	0.125	1	PSC_NI	REXO1
0.33222	0.403174	0.125	0	1	PSC_I	RFTN1
0.33222	0.352525	0.125	0	1	PSC_I	RFX5
0.33222	0.403174	0.125	0	1	PSC_I	RFXAP
0.33222	0.403174	0.125	0	1	PSC_I	RGMB
0.33222	0.584386	0.125	0	1	PSC_I	RIN3
0.33222	0.301504	0.125	0	1	PSC_I	RIOK2
0.33222	0.301504	0.125	0	1	PSC_I	RIPK1
0.33222	0.635603	0.125	0	1	PSC_I	RMC1
0.33222	0.352525	0.125	0	1	PSC_I	RMDN1
0.33222	0.352525	0.125	0	1	PSC_I	RMND1
0.33222	0.301504	0.125	0	1	PSC_I	RNF10
0.33222	0.301504	0.125	0	1	PSC_I	RNF103
0.33222	0.489551	0.125	0	1	PSC_I	RNF111
0.33222	0.301504	0.125	0	1	PSC_I	RNF138
0.33222	-0.308758	0	0.125	1	PSC_NI	RNF139-AS1
0.33222	-0.308758	0	0.125	1	PSC_NI	RNF168
0.33222	0.403174	0.125	0	1	PSC_I	RNF185
0.33222	0.635603	0.125	0	1	PSC_I	RNF220
0.33222	0.352525	0.125	0	1	PSC_I	RNF34
0.33222	-0.308758	0	0.125	1	PSC_NI	RNF4
0.33222	0.489551	0.125	0	1	PSC_I	RORA-AS1
0.33222	-0.308758	0	0.125	1	PSC_NI	RPGR
0.33222	0.403174	0.125	0	1	PSC_I	RPL39L
0.33222	0.301504	0.125	0	1	PSC_I	RPN1
0.33222	-0.562945	0	0.125	1	PSC_NI	RPS6KA1
0.33222	0.301504	0.125	0	1	PSC_I	RRP12
0.33222	-0.308758	0	0.125	1	PSC_NI	RTCA
0.33222	-0.308758	0	0.125	1	PSC_NI	RTN2
0.33222	0.352525	0.125	0	1	PSC_I	RUFY2
0.33222	-0.308758	0	0.125	1	PSC_NI	RUVBL1
0.33222	-0.308758	0	0.125	1	PSC_NI	RWDD2B
0.33222	0.301504	0.125	0	1	PSC_I	RXRA
0.33222	0.352525	0.125	0	1	PSC_I	S1PR4
0.33222	0.584386	0.125	0	1	PSC_I	SAMD1
0.33222	0.489551	0.125	0	1	PSC_I	SAR1A
0.33222	0.403174	0.125	0	1	PSC_I	SARNP
0.33222	0.489551	0.125	0	1	PSC_I	SATB1
0.33222	0.352525	0.125	0	1	PSC_I	SCAF8
0.33222	0.584386	0.125	0	1	PSC_I	SCAI
0.33222	0.352525	0.125	0	1	PSC_I	SCN9A
0.33222	-0.308758	0	0.125	1	PSC_NI	SCO1
0.33222	0.301504	0.125	0	1	PSC_I	SCYL1
0.33222	0.352525	0.125	0	1	PSC_I	SDSL
0.33222	-0.308758	0	0.125	1	PSC_NI	SEC14L6
0.33222	0.301504	0.125	0	1	PSC_I	SEC23A
0.33222	-0.308758	0	0.125	1	PSC_NI	SEC23IP
0.33222	0.352525	0.125	0	1	PSC_I	SEC61A1
0.33222	0.352525	0.125	0	1	PSC_I	SEH1L
0.33222	0.301504	0.125	0	1	PSC_I	SELENON
0.33222	-0.308758	0	0.125	1	PSC_NI	SELPLG
0.33222	0.352525	0.125	0	1	PSC_I	SEMA3C
0.33222	0.301504	0.125	0	1	PSC_I	SEMA4G
0.33222	0.352525	0.125	0	1	PSC_I	SEMA6A
0.33222	0.489551	0.125	0	1	PSC_I	SENCR
0.33222	0.301504	0.125	0	1	PSC_I	SENP2
0.33222	-0.308758	0	0.125	1	PSC_NI	SERAC1
0.33222	0.352525	0.125	0	1	PSC_I	SERINC5
0.33222	0.352525	0.125	0	1	PSC_I	SERPINF1
0.33222	0.489551	0.125	0	1	PSC_I	SESN1
0.33222	0.301504	0.125	0	1	PSC_I	SETD5
0.33222	0.352525	0.125	0	1	PSC_I	SFMBT1
0.33222	0.489551	0.125	0	1	PSC_I	SFN
0.33222	0.403174	0.125	0	1	PSC_I	SFR1
0.33222	0.403174	0.125	0	1	PSC_I	SFXN2
0.33222	0.489551	0.125	0	1	PSC_I	SGK2
0.33222	0.352525	0.125	0	1	PSC_I	SGSM2
0.33222	-0.308758	0	0.125	1	PSC_NI	SH2D3C
0.33222	0.301504	0.125	0	1	PSC_I	SH3TC1
0.33222	0.403174	0.125	0	1	PSC_I	SHLD1
0.33222	0.352525	0.125	0	1	PSC_I	SHMT2
0.33222	-0.308758	0	0.125	1	PSC_NI	SHQ1
0.33222	0.301504	0.125	0	1	PSC_I	SIKE1
0.33222	0.301504	0.125	0	1	PSC_I	SIRT7
0.33222	0.403174	0.125	0	1	PSC_I	SKP2
0.33222	0.352525	0.125	0	1	PSC_I	SLC11A1
0.33222	0.301504	0.125	0	1	PSC_I	SLC12A7
0.33222	0.717937	0.125	0	1	PSC_I	SLC15A4
0.33222	-0.308758	0	0.125	1	PSC_NI	SLC16A1
0.33222	0.352525	0.125	0	1	PSC_I	SLC16A11
0.33222	-0.562945	0	0.125	1	PSC_NI	SLC16A3
0.33222	0.301504	0.125	0	1	PSC_I	SLC23A2
0.33222	-0.308758	0	0.125	1	PSC_NI	SLC25A12
0.33222	0.584386	0.125	0	1	PSC_I	SLC25A16
0.33222	-0.308758	0	0.125	1	PSC_NI	SLC25A25
0.33222	0.489551	0.125	0	1	PSC_I	SLC25A28
0.33222	0.403174	0.125	0	1	PSC_I	SLC25A30
0.33222	0.301504	0.125	0	1	PSC_I	SLC25A37
0.33222	0.352525	0.125	0	1	PSC_I	SLC27A2
0.33222	0.301504	0.125	0	1	PSC_I	SLC29A1
0.33222	-0.308758	0	0.125	1	PSC_NI	SLC2A13
0.33222	0.489551	0.125	0	1	PSC_I	SLC35A1
0.33222	0.489551	0.125	0	1	PSC_I	SLC35E3
0.33222	0.854407	0.125	0	1	PSC_I	SLC36A1
0.33222	0.403174	0.125	0	1	PSC_I	SLC38A11
0.33222	0.301504	0.125	0	1	PSC_I	SLC44A4
0.33222	0.854407	0.125	0	1	PSC_I	SLC7A6OS
0.33222	0.352525	0.125	0	1	PSC_I	SLC9B1
0.33222	0.403174	0.125	0	1	PSC_I	SLFN12
0.33222	0.301504	0.125	0	1	PSC_I	SMC1A
0.33222	0.584386	0.125	0	1	PSC_I	SMG9
0.33222	0.352525	0.125	0	1	PSC_I	SMIM22
0.33222	0.403174	0.125	0	1	PSC_I	SMIM24
0.33222	0.584386	0.125	0	1	PSC_I	SMYD4
0.33222	-0.308758	0	0.125	1	PSC_NI	SMYD5
0.33222	-0.308758	0	0.125	1	PSC_NI	SNAPC5
0.33222	-0.308758	0	0.125	1	PSC_NI	SNN
0.33222	0.352525	0.125	0	1	PSC_I	SNRNP25
0.33222	0.301504	0.125	0	1	PSC_I	SNUPN
0.33222	-0.308758	0	0.125	1	PSC_NI	SNW1
0.33222	0.55076	0.125	0	1	PSC_I	SNX2
0.33222	0.489551	0.125	0	1	PSC_I	SOAT1
0.33222	0.403174	0.125	0	1	PSC_I	SOX13
0.33222	0.489551	0.125	0	1	PSC_I	SPAST
0.33222	0.352525	0.125	0	1	PSC_I	SPATA1
0.33222	0.854407	0.125	0	1	PSC_I	SPATA13
0.33222	0.584386	0.125	0	1	PSC_I	SPATA33
0.33222	-0.562945	0	0.125	1	PSC_NI	SPDL1
0.33222	0.489551	0.125	0	1	PSC_I	SPDYE16
0.33222	0.489551	0.125	0	1	PSC_I	SPDYE5
0.33222	0.301504	0.125	0	1	PSC_I	SPG21
0.33222	0.854407	0.125	0	1	PSC_I	SPOPL
0.33222	0.352525	0.125	0	1	PSC_I	SPPL2B
0.33222	0.352525	0.125	0	1	PSC_I	SPRYD4
0.33222	0.403174	0.125	0	1	PSC_I	SRGAP2
0.33222	0.489551	0.125	0	1	PSC_I	SRPK1
0.33222	0.301504	0.125	0	1	PSC_I	ST8SIA4
0.33222	-0.308758	0	0.125	1	PSC_NI	ST8SIA6
0.33222	0.489551	0.125	0	1	PSC_I	ST8SIA6-AS1
0.33222	0.584386	0.125	0	1	PSC_I	STAC3
0.33222	0.403174	0.125	0	1	PSC_I	STAP2
0.33222	0.301504	0.125	0	1	PSC_I	STK25
0.33222	-0.308758	0	0.125	1	PSC_NI	STOML1
0.33222	-0.562945	0	0.125	1	PSC_NI	STX17-AS1
0.33222	-0.778984	0	0.125	1	PSC_NI	STXBP3
0.33222	0.352525	0.125	0	1	PSC_I	STYK1
0.33222	0.584386	0.125	0	1	PSC_I	SUFU
0.33222	0.489551	0.125	0	1	PSC_I	SULT1E1
0.33222	0.352525	0.125	0	1	PSC_I	SUPV3L1
0.33222	-0.308758	0	0.125	1	PSC_NI	SUZ12
0.33222	0.584386	0.125	0	1	PSC_I	SWT1
0.33222	0.403174	0.125	0	1	PSC_I	SYNE3
0.33222	-0.308758	0	0.125	1	PSC_NI	SYS1
0.33222	0.489551	0.125	0	1	PSC_I	SZRD1
0.33222	0.489551	0.125	0	1	PSC_I	TAB3
0.33222	0.301504	0.125	0	1	PSC_I	TACC3
0.33222	-0.308758	0	0.125	1	PSC_NI	TACO1
0.33222	0.489551	0.125	0	1	PSC_I	TAF1
0.33222	0.717937	0.125	0	1	PSC_I	TAF13
0.33222	0.301504	0.125	0	1	PSC_I	TAF15
0.33222	0.301504	0.125	0	1	PSC_I	TANC1
0.33222	-0.308758	0	0.125	1	PSC_NI	TAOK2
0.33222	-0.308758	0	0.125	1	PSC_NI	TBC1D16
0.33222	0.489551	0.125	0	1	PSC_I	TBCC
0.33222	-0.308758	0	0.125	1	PSC_NI	TC2N
0.33222	-0.308758	0	0.125	1	PSC_NI	TCP11L1
0.33222	-0.308758	0	0.125	1	PSC_NI	TDG
0.33222	0.403174	0.125	0	1	PSC_I	TDRD15
0.33222	0.403174	0.125	0	1	PSC_I	TDRKH-AS1
0.33222	0.352525	0.125	0	1	PSC_I	TECPR2
0.33222	-0.308758	0	0.125	1	PSC_NI	TERF2
0.33222	0.352525	0.125	0	1	PSC_I	TFF3
0.33222	0.489551	0.125	0	1	PSC_I	TFIP11
0.33222	0.352525	0.125	0	1	PSC_I	TGFBRAP1
0.33222	0.403174	0.125	0	1	PSC_I	TGIF1
0.33222	-0.308758	0	0.125	1	PSC_NI	THAP12
0.33222	-0.308758	0	0.125	1	PSC_NI	THNSL2
0.33222	0.635603	0.125	0	1	PSC_I	TIMM44
0.33222	0.403174	0.125	0	1	PSC_I	TIMMDC1
0.33222	-0.308758	0	0.125	1	PSC_NI	TIPARP-AS1
0.33222	0.352525	0.125	0	1	PSC_I	TLCD1
0.33222	0.403174	0.125	0	1	PSC_I	TLR4
0.33222	-0.308758	0	0.125	1	PSC_NI	TM9SF1
0.33222	0.403174	0.125	0	1	PSC_I	TMEM135
0.33222	0.584386	0.125	0	1	PSC_I	TMEM175
0.33222	0.584386	0.125	0	1	PSC_I	TMEM177
0.33222	-0.308758	0	0.125	1	PSC_NI	TMEM179B
0.33222	0.489551	0.125	0	1	PSC_I	TMEM182
0.33222	0.489551	0.125	0	1	PSC_I	TMEM184C
0.33222	0.489551	0.125	0	1	PSC_I	TMEM203
0.33222	-0.308758	0	0.125	1	PSC_NI	TMEM205
0.33222	0.584386	0.125	0	1	PSC_I	TMEM220-AS1
0.33222	0.489551	0.125	0	1	PSC_I	TMEM233
0.33222	0.489551	0.125	0	1	PSC_I	TMEM241
0.33222	0.584386	0.125	0	1	PSC_I	TMEM243
0.33222	0.301504	0.125	0	1	PSC_I	TMEM260
0.33222	0.489551	0.125	0	1	PSC_I	TMEM37
0.33222	0.352525	0.125	0	1	PSC_I	TMEM42
0.33222	0.489551	0.125	0	1	PSC_I	TMEM63B
0.33222	0.301504	0.125	0	1	PSC_I	TMEM68
0.33222	0.301504	0.125	0	1	PSC_I	TMEM80
0.33222	-0.308758	0	0.125	1	PSC_NI	TMEM97
0.33222	0.301504	0.125	0	1	PSC_I	TMPRSS4
0.33222	-0.308758	0	0.125	1	PSC_NI	TMUB2
0.33222	1.41184	0.125	0	1	PSC_I	TNF
0.33222	0.301504	0.125	0	1	PSC_I	TNFRSF10B
0.33222	-0.308758	0	0.125	1	PSC_NI	TOLLIP
0.33222	-0.308758	0	0.125	1	PSC_NI	TPD52L2
0.33222	0.403174	0.125	0	1	PSC_I	TPM1-AS
0.33222	0.301504	0.125	0	1	PSC_I	TRABD
0.33222	-0.308758	0	0.125	1	PSC_NI	TRAF3IP1
0.33222	-0.308758	0	0.125	1	PSC_NI	TRAF3IP2
0.33222	0.352525	0.125	0	1	PSC_I	TRAF6
0.33222	0.352525	0.125	0	1	PSC_I	TRDC
0.33222	0.489551	0.125	0	1	PSC_I	TRIM23
0.33222	0.352525	0.125	0	1	PSC_I	TRIM31
0.33222	0.352525	0.125	0	1	PSC_I	TRIM35
0.33222	0.489551	0.125	0	1	PSC_I	TRIM47
0.33222	0.352525	0.125	0	1	PSC_I	TRIM59
0.33222	0.403174	0.125	0	1	PSC_I	TRIOBP
0.33222	0.584386	0.125	0	1	PSC_I	TRMT44
0.33222	0.403174	0.125	0	1	PSC_I	TRMT9B
0.33222	0.301504	0.125	0	1	PSC_I	TRUB2
0.33222	0.352525	0.125	0	1	PSC_I	TSC2
0.33222	0.301504	0.125	0	1	PSC_I	TSHZ3
0.33222	0.301504	0.125	0	1	PSC_I	TSR3
0.33222	0.403174	0.125	0	1	PSC_I	TTC12
0.33222	0.584386	0.125	0	1	PSC_I	TTC13
0.33222	0.489551	0.125	0	1	PSC_I	TTC28
0.33222	0.403174	0.125	0	1	PSC_I	TTC30B
0.33222	0.489551	0.125	0	1	PSC_I	TTC31
0.33222	0.403174	0.125	0	1	PSC_I	TTC32
0.33222	0.352525	0.125	0	1	PSC_I	TTC39C
0.33222	-0.308758	0	0.125	1	PSC_NI	TTC5
0.33222	0.352525	0.125	0	1	PSC_I	TTC7A
0.33222	0.584386	0.125	0	1	PSC_I	TTI2
0.33222	-0.308758	0	0.125	1	PSC_NI	TTLL4
0.33222	-0.308758	0	0.125	1	PSC_NI	TUBGCP5
0.33222	0.352525	0.125	0	1	PSC_I	TXNDC15
0.33222	0.352525	0.125	0	1	PSC_I	TYMS
0.33222	0.489551	0.125	0	1	PSC_I	TYW3
0.33222	0.489551	0.125	0	1	PSC_I	UBAC2
0.33222	0.301504	0.125	0	1	PSC_I	UBE4B
0.33222	0.584386	0.125	0	1	PSC_I	UBIAD1
0.33222	-0.308758	0	0.125	1	PSC_NI	UBL7-AS1
0.33222	0.352525	0.125	0	1	PSC_I	UBR1
0.33222	0.301504	0.125	0	1	PSC_I	UBR4
0.33222	0.403174	0.125	0	1	PSC_I	UBR5-AS1
0.33222	0.489551	0.125	0	1	PSC_I	UGGT1
0.33222	0.489551	0.125	0	1	PSC_I	UHRF1BP1L
0.33222	0.301504	0.125	0	1	PSC_I	ULK2
0.33222	0.55076	0.125	0	1	PSC_I	UNC13D
0.33222	0.403174	0.125	0	1	PSC_I	UNC93B1
0.33222	0.403174	0.125	0	1	PSC_I	UNK
0.33222	0.403174	0.125	0	1	PSC_I	UPRT
0.33222	0.301504	0.125	0	1	PSC_I	USP19
0.33222	0.489551	0.125	0	1	PSC_I	USP30-AS1
0.33222	-0.308758	0	0.125	1	PSC_NI	USP4
0.33222	0.489551	0.125	0	1	PSC_I	USP9X
0.33222	-0.308758	0	0.125	1	PSC_NI	UTP11
0.33222	0.301504	0.125	0	1	PSC_I	UTP23
0.33222	0.403174	0.125	0	1	PSC_I	VCL
0.33222	0.584386	0.125	0	1	PSC_I	VPS26C
0.33222	0.301504	0.125	0	1	PSC_I	VPS37C
0.33222	-0.308758	0	0.125	1	PSC_NI	VPS4A
0.33222	0.584386	0.125	0	1	PSC_I	VRK3
0.33222	0.352525	0.125	0	1	PSC_I	VSIG10
0.33222	0.976175	0.125	0	1	PSC_I	VWC2
0.33222	-0.308758	0	0.125	1	PSC_NI	WASHC2A
0.33222	-0.308758	0	0.125	1	PSC_NI	WASHC2C
0.33222	0.489551	0.125	0	1	PSC_I	WDHD1
0.33222	0.301504	0.125	0	1	PSC_I	WDPCP
0.33222	-0.308758	0	0.125	1	PSC_NI	WDR12
0.33222	-0.308758	0	0.125	1	PSC_NI	WDR25
0.33222	0.352525	0.125	0	1	PSC_I	WDR35
0.33222	0.584386	0.125	0	1	PSC_I	WDR37
0.33222	0.352525	0.125	0	1	PSC_I	WDR6
0.33222	0.635603	0.125	0	1	PSC_I	WDR76
0.33222	-0.308758	0	0.125	1	PSC_NI	WDR91
0.33222	-0.562945	0	0.125	1	PSC_NI	WDR92
0.33222	0.301504	0.125	0	1	PSC_I	WNT6
0.33222	-0.308758	0	0.125	1	PSC_NI	WWP2
0.33222	-0.308758	0	0.125	1	PSC_NI	XPC
0.33222	0.403174	0.125	0	1	PSC_I	XPNPEP3
0.33222	-0.308758	0	0.125	1	PSC_NI	XPO6
0.33222	0.489551	0.125	0	1	PSC_I	XYLT1
0.33222	0.301504	0.125	0	1	PSC_I	Z93241.1
0.33222	0.584386	0.125	0	1	PSC_I	Z97832.2
0.33222	0.352525	0.125	0	1	PSC_I	Z97989.1
0.33222	0.403174	0.125	0	1	PSC_I	ZBED1
0.33222	0.352525	0.125	0	1	PSC_I	ZBED6
0.33222	-0.308758	0	0.125	1	PSC_NI	ZBTB20-AS5
0.33222	0.301504	0.125	0	1	PSC_I	ZBTB21
0.33222	0.854407	0.125	0	1	PSC_I	ZBTB41
0.33222	0.489551	0.125	0	1	PSC_I	ZBTB48
0.33222	0.301504	0.125	0	1	PSC_I	ZBTB8OS
0.33222	0.301504	0.125	0	1	PSC_I	ZC3H4
0.33222	0.352525	0.125	0	1	PSC_I	ZC3H7B
0.33222	-0.308758	0	0.125	1	PSC_NI	ZDHHC7
0.33222	0.584386	0.125	0	1	PSC_I	ZFAND2B
0.33222	0.489551	0.125	0	1	PSC_I	ZHX1
0.33222	0.301504	0.125	0	1	PSC_I	ZKSCAN1
0.33222	0.301504	0.125	0	1	PSC_I	ZKSCAN5
0.33222	0.584386	0.125	0	1	PSC_I	ZKSCAN8
0.33222	0.352525	0.125	0	1	PSC_I	ZNF117
0.33222	-0.308758	0	0.125	1	PSC_NI	ZNF135
0.33222	-0.308758	0	0.125	1	PSC_NI	ZNF143
0.33222	0.301504	0.125	0	1	PSC_I	ZNF226
0.33222	0.489551	0.125	0	1	PSC_I	ZNF227
0.33222	-0.562945	0	0.125	1	PSC_NI	ZNF24
0.33222	0.301504	0.125	0	1	PSC_I	ZNF260
0.33222	0.352525	0.125	0	1	PSC_I	ZNF263
0.33222	0.489551	0.125	0	1	PSC_I	ZNF266
0.33222	-0.308758	0	0.125	1	PSC_NI	ZNF268
0.33222	0.301504	0.125	0	1	PSC_I	ZNF275
0.33222	0.352525	0.125	0	1	PSC_I	ZNF276
0.33222	0.301504	0.125	0	1	PSC_I	ZNF282
0.33222	0.352525	0.125	0	1	PSC_I	ZNF317
0.33222	0.352525	0.125	0	1	PSC_I	ZNF367
0.33222	0.352525	0.125	0	1	PSC_I	ZNF449
0.33222	-0.308758	0	0.125	1	PSC_NI	ZNF460-AS1
0.33222	0.635603	0.125	0	1	PSC_I	ZNF512
0.33222	0.301504	0.125	0	1	PSC_I	ZNF513
0.33222	0.403174	0.125	0	1	PSC_I	ZNF524
0.33222	-0.308758	0	0.125	1	PSC_NI	ZNF559
0.33222	-0.308758	0	0.125	1	PSC_NI	ZNF566
0.33222	0.489551	0.125	0	1	PSC_I	ZNF571
0.33222	0.489551	0.125	0	1	PSC_I	ZNF638
0.33222	0.489551	0.125	0	1	PSC_I	ZNF66
0.33222	0.403174	0.125	0	1	PSC_I	ZNF660
0.33222	0.352525	0.125	0	1	PSC_I	ZNF669
0.33222	0.403174	0.125	0	1	PSC_I	ZNF672
0.33222	-0.308758	0	0.125	1	PSC_NI	ZNF681
0.33222	0.352525	0.125	0	1	PSC_I	ZNF684
0.33222	0.489551	0.125	0	1	PSC_I	ZNF75A
0.33222	0.403174	0.125	0	1	PSC_I	ZNF764
0.33222	0.352525	0.125	0	1	PSC_I	ZNF765
0.33222	0.584386	0.125	0	1	PSC_I	ZNF774
0.33222	0.584386	0.125	0	1	PSC_I	ZNF780A
0.33222	0.584386	0.125	0	1	PSC_I	ZNF829
0.33222	-0.308758	0	0.125	1	PSC_NI	ZNF844
0.33222	0.489551	0.125	0	1	PSC_I	ZNF91
0.33222	-0.308758	0	0.125	1	PSC_NI	ZNHIT6
0.33222	-0.308758	0	0.125	1	PSC_NI	ZP3
0.33222	-0.308758	0	0.125	1	PSC_NI	ZSCAN16
0.33222	0.301504	0.125	0	1	PSC_I	ZWILCH
0.33222	-0.270391	0	0.125	1	PSC_NI	AAED1
0.33222	-0.365376	0	0.125	1	PSC_NI	AARS
0.33222	-0.36053	0	0.125	1	PSC_NI	AATF
0.33222	-0.36053	0	0.125	1	PSC_NI	ABCC5
0.33222	-0.498015	0	0.125	1	PSC_NI	AC005076.1
0.33222	-0.319864	0	0.125	1	PSC_NI	AC005261.3
0.33222	-0.36053	0	0.125	1	PSC_NI	AC007601.1
0.33222	-0.270391	0	0.125	1	PSC_NI	AC008440.1
0.33222	-0.319864	0	0.125	1	PSC_NI	AC008467.1
0.33222	-0.270391	0	0.125	1	PSC_NI	AC009093.2
0.33222	-0.270391	0	0.125	1	PSC_NI	AC009501.1
0.33222	-0.270391	0	0.125	1	PSC_NI	AC012306.2
0.33222	-0.524199	0	0.125	1	PSC_NI	AC012313.1
0.33222	-0.365376	0	0.125	1	PSC_NI	AC015712.2
0.33222	-0.36053	0	0.125	1	PSC_NI	AC015802.6
0.33222	-0.365376	0	0.125	1	PSC_NI	AC016065.1
0.33222	-0.36053	0	0.125	1	PSC_NI	AC016588.2
0.33222	-0.270391	0	0.125	1	PSC_NI	AC018809.2
0.33222	-0.524199	0	0.125	1	PSC_NI	AC023509.4
0.33222	-0.36053	0	0.125	1	PSC_NI	AC023908.3
0.33222	-0.270391	0	0.125	1	PSC_NI	AC025171.2
0.33222	-0.365376	0	0.125	1	PSC_NI	AC025259.3
0.33222	-0.319864	0	0.125	1	PSC_NI	AC044839.1
0.33222	-0.36053	0	0.125	1	PSC_NI	AC064836.3
0.33222	-0.270391	0	0.125	1	PSC_NI	AC068338.2
0.33222	-0.365376	0	0.125	1	PSC_NI	AC068338.3
0.33222	-0.524199	0	0.125	1	PSC_NI	AC068768.1
0.33222	-0.270391	0	0.125	1	PSC_NI	AC073195.1
0.33222	-0.498015	0	0.125	1	PSC_NI	AC073320.1
0.33222	-0.524199	0	0.125	1	PSC_NI	AC079031.1
0.33222	-0.270391	0	0.125	1	PSC_NI	AC079807.1
0.33222	-0.36053	0	0.125	1	PSC_NI	AC083973.1
0.33222	-0.270391	0	0.125	1	PSC_NI	AC087239.1
0.33222	-0.270391	0	0.125	1	PSC_NI	AC092718.1
0.33222	-0.270391	0	0.125	1	PSC_NI	AC093227.1
0.33222	-0.524199	0	0.125	1	PSC_NI	AC104794.2
0.33222	-0.524199	0	0.125	1	PSC_NI	AC104964.4
0.33222	-0.270391	0	0.125	1	PSC_NI	AC108463.3
0.33222	-0.270391	0	0.125	1	PSC_NI	AC133540.1
0.33222	-0.270391	0	0.125	1	PSC_NI	AC146944.4
0.33222	-0.365376	0	0.125	1	PSC_NI	ACAA2
0.33222	-0.365376	0	0.125	1	PSC_NI	ACAP3
0.33222	-0.270391	0	0.125	1	PSC_NI	ACOT13
0.33222	-0.36053	0	0.125	1	PSC_NI	ACOT9
0.33222	-0.270391	0	0.125	1	PSC_NI	ACSS1
0.33222	-0.36053	0	0.125	1	PSC_NI	ADAP1
0.33222	-0.524199	0	0.125	1	PSC_NI	ADCYAP1
0.33222	-0.319864	0	0.125	1	PSC_NI	ADH1C
0.33222	-0.36053	0	0.125	1	PSC_NI	ADIPOR1
0.33222	-0.319864	0	0.125	1	PSC_NI	ADIRF
0.33222	-0.524199	0	0.125	1	PSC_NI	ADO
0.33222	-0.581521	0	0.125	1	PSC_NI	ADTRP
0.33222	-0.36053	0	0.125	1	PSC_NI	AGO2
0.33222	-0.36053	0	0.125	1	PSC_NI	AGPAT5
0.33222	-0.365376	0	0.125	1	PSC_NI	AGRN
0.33222	-0.36053	0	0.125	1	PSC_NI	AIMP2
0.33222	-0.270391	0	0.125	1	PSC_NI	AL031432.5
0.33222	-0.524199	0	0.125	1	PSC_NI	AL031714.1
0.33222	-0.524199	0	0.125	1	PSC_NI	AL031775.1
0.33222	-0.36053	0	0.125	1	PSC_NI	AL035681.1
0.33222	-0.319864	0	0.125	1	PSC_NI	AL049820.1
0.33222	-0.36053	0	0.125	1	PSC_NI	AL080276.2
0.33222	-0.270391	0	0.125	1	PSC_NI	AL136418.1
0.33222	-0.270391	0	0.125	1	PSC_NI	AL158070.1
0.33222	-0.36053	0	0.125	1	PSC_NI	AL161729.1
0.33222	-0.319864	0	0.125	1	PSC_NI	AL353708.3
0.33222	-0.365376	0	0.125	1	PSC_NI	AL356215.1
0.33222	-0.524199	0	0.125	1	PSC_NI	AL451050.2
0.33222	-0.36053	0	0.125	1	PSC_NI	AL590617.2
0.33222	-0.319864	0	0.125	1	PSC_NI	AL596202.1
0.33222	-1.21064	0	0.125	1	PSC_NI	AL662860.1
0.33222	-0.319864	0	0.125	1	PSC_NI	AL683807.1
0.33222	-0.365376	0	0.125	1	PSC_NI	ALDH6A1
0.33222	-0.319864	0	0.125	1	PSC_NI	ALDOA
0.33222	-0.365376	0	0.125	1	PSC_NI	ALG1
0.33222	-0.365376	0	0.125	1	PSC_NI	ALG3
0.33222	-0.270391	0	0.125	1	PSC_NI	ALG5
0.33222	-0.270391	0	0.125	1	PSC_NI	ALKBH1
0.33222	-0.365376	0	0.125	1	PSC_NI	ALKBH5
0.33222	-0.36053	0	0.125	1	PSC_NI	ALKBH8
0.33222	-0.270391	0	0.125	1	PSC_NI	ANGPT2
0.33222	-0.36053	0	0.125	1	PSC_NI	ANKHD1
0.33222	-0.656666	0	0.125	1	PSC_NI	ANKMY2
0.33222	-0.270391	0	0.125	1	PSC_NI	ANKRD13A
0.33222	-0.319864	0	0.125	1	PSC_NI	ANKRD13C
0.33222	-0.270391	0	0.125	1	PSC_NI	ANKRD42
0.33222	-0.270391	0	0.125	1	PSC_NI	ANKRD49
0.33222	0.429472	0.125	0	1	PSC_I	ANKS3
0.33222	-0.270391	0	0.125	1	PSC_NI	ANKZF1
0.33222	-0.270391	0	0.125	1	PSC_NI	ANO10
0.33222	-0.270391	0	0.125	1	PSC_NI	AP000462.3
0.33222	-0.270391	0	0.125	1	PSC_NI	AP000769.2
0.33222	-0.319864	0	0.125	1	PSC_NI	AP001157.1
0.33222	-0.581521	0	0.125	1	PSC_NI	AP001160.1
0.33222	-0.524199	0	0.125	1	PSC_NI	AP002812.3
0.33222	-0.319864	0	0.125	1	PSC_NI	AP002986.1
0.33222	0.429472	0.125	0	1	PSC_I	AP003354.2
0.33222	-0.319864	0	0.125	1	PSC_NI	AP005019.1
0.33222	-0.270391	0	0.125	1	PSC_NI	AP1M1
0.33222	-0.36053	0	0.125	1	PSC_NI	AP3D1
0.33222	-0.319864	0	0.125	1	PSC_NI	AP4M1
0.33222	-0.270391	0	0.125	1	PSC_NI	APBA2
0.33222	-0.270391	0	0.125	1	PSC_NI	APC
0.33222	-0.365376	0	0.125	1	PSC_NI	APMAP
0.33222	-0.319864	0	0.125	1	PSC_NI	APOBR
0.33222	-0.365376	0	0.125	1	PSC_NI	APOL2
0.33222	-0.365376	0	0.125	1	PSC_NI	APTX
0.33222	-0.365376	0	0.125	1	PSC_NI	ARHGAP27
0.33222	-0.524199	0	0.125	1	PSC_NI	ARHGAP29
0.33222	-0.36053	0	0.125	1	PSC_NI	ARHGEF11
0.33222	-0.319864	0	0.125	1	PSC_NI	ARHGEF15
0.33222	-0.36053	0	0.125	1	PSC_NI	ARHGEF3
0.33222	0.429472	0.125	0	1	PSC_I	ARHGEF40
0.33222	-0.365376	0	0.125	1	PSC_NI	ARMC7
0.33222	-0.498015	0	0.125	1	PSC_NI	ARNTL
0.33222	-0.270391	0	0.125	1	PSC_NI	ART4
0.33222	-0.319864	0	0.125	1	PSC_NI	ASB1
0.33222	-0.36053	0	0.125	1	PSC_NI	ASPHD1
0.33222	-0.524199	0	0.125	1	PSC_NI	ASPSCR1
0.33222	-0.365376	0	0.125	1	PSC_NI	ATF1
0.33222	-0.270391	0	0.125	1	PSC_NI	ATF7
0.33222	-0.270391	0	0.125	1	PSC_NI	ATG16L1
0.33222	-0.365376	0	0.125	1	PSC_NI	ATM
0.33222	-0.270391	0	0.125	1	PSC_NI	ATP2B2
0.33222	-0.36053	0	0.125	1	PSC_NI	ATP2B4
0.33222	-0.524199	0	0.125	1	PSC_NI	ATP5S
0.33222	-0.270391	0	0.125	1	PSC_NI	ATRN
0.33222	-0.36053	0	0.125	1	PSC_NI	ATXN7L3
0.33222	-0.498015	0	0.125	1	PSC_NI	AURKA
0.33222	-0.36053	0	0.125	1	PSC_NI	AXIN2
0.33222	-0.656666	0	0.125	1	PSC_NI	AZI2
0.33222	-0.270391	0	0.125	1	PSC_NI	B4GALT1
0.33222	-0.270391	0	0.125	1	PSC_NI	B4GALT7
0.33222	-0.270391	0	0.125	1	PSC_NI	BAHD1
0.33222	-0.319864	0	0.125	1	PSC_NI	BAZ2A
0.33222	-0.524199	0	0.125	1	PSC_NI	BBS4
0.33222	-0.524199	0	0.125	1	PSC_NI	BCAT1
0.33222	-0.270391	0	0.125	1	PSC_NI	BCL2L1
0.33222	-0.270391	0	0.125	1	PSC_NI	BCL2L12
0.33222	-0.270391	0	0.125	1	PSC_NI	BCL2L15
0.33222	-0.319864	0	0.125	1	PSC_NI	BLOC1S5
0.33222	-0.270391	0	0.125	1	PSC_NI	BOK
0.33222	-0.270391	0	0.125	1	PSC_NI	BOLA1
0.33222	0.429472	0.125	0	1	PSC_I	BORA
0.33222	-0.319864	0	0.125	1	PSC_NI	BRD8
0.33222	-0.648737	0	0.125	1	PSC_NI	BROX
0.33222	-0.319864	0	0.125	1	PSC_NI	BSG
0.33222	-0.319864	0	0.125	1	PSC_NI	BSPRY
0.33222	-0.524199	0	0.125	1	PSC_NI	BTBD19
0.33222	-0.270391	0	0.125	1	PSC_NI	BTBD8
0.33222	-0.319864	0	0.125	1	PSC_NI	BTN3A3
0.33222	-0.319864	0	0.125	1	PSC_NI	C10orf88
0.33222	-0.270391	0	0.125	1	PSC_NI	C11orf74
0.33222	-0.524199	0	0.125	1	PSC_NI	C14orf28
0.33222	-0.270391	0	0.125	1	PSC_NI	C15orf48
0.33222	-0.36053	0	0.125	1	PSC_NI	C16orf58
0.33222	-0.270391	0	0.125	1	PSC_NI	C17orf107
0.33222	-0.524199	0	0.125	1	PSC_NI	C17orf75
0.33222	-0.365376	0	0.125	1	PSC_NI	C19orf47
0.33222	-0.36053	0	0.125	1	PSC_NI	C19orf84
0.33222	-0.270391	0	0.125	1	PSC_NI	C2CD2L
0.33222	-0.36053	0	0.125	1	PSC_NI	C2orf15
0.33222	-0.365376	0	0.125	1	PSC_NI	C5orf34
0.33222	-0.36053	0	0.125	1	PSC_NI	C8orf82
0.33222	-0.36053	0	0.125	1	PSC_NI	C9orf135
0.33222	-0.270391	0	0.125	1	PSC_NI	CABP4
0.33222	-0.907868	0	0.125	1	PSC_NI	CACUL1
0.33222	-0.498015	0	0.125	1	PSC_NI	CADM1
0.33222	-0.319864	0	0.125	1	PSC_NI	CAMK2N1
0.33222	-0.365376	0	0.125	1	PSC_NI	CASP10
0.33222	-0.36053	0	0.125	1	PSC_NI	CBARP
0.33222	-0.36053	0	0.125	1	PSC_NI	CBL
0.33222	-0.270391	0	0.125	1	PSC_NI	CCDC106
0.33222	-0.524199	0	0.125	1	PSC_NI	CCDC125
0.33222	-0.270391	0	0.125	1	PSC_NI	CCDC159
0.33222	-0.270391	0	0.125	1	PSC_NI	CCDC61
0.33222	-0.319864	0	0.125	1	PSC_NI	CCDC7
0.33222	-0.319864	0	0.125	1	PSC_NI	CCDC85C
0.33222	-0.524199	0	0.125	1	PSC_NI	CCL15
0.33222	-0.270391	0	0.125	1	PSC_NI	CCL20
0.33222	-0.365376	0	0.125	1	PSC_NI	CCL3
0.33222	-0.365376	0	0.125	1	PSC_NI	CCND3
0.33222	-0.270391	0	0.125	1	PSC_NI	CD226
0.33222	-0.319864	0	0.125	1	PSC_NI	CD274
0.33222	-0.36053	0	0.125	1	PSC_NI	CD4
0.33222	-0.270391	0	0.125	1	PSC_NI	CD7
0.33222	-0.365376	0	0.125	1	PSC_NI	CD79B
0.33222	-0.36053	0	0.125	1	PSC_NI	CDC23
0.33222	-0.270391	0	0.125	1	PSC_NI	CDC42BPA
0.33222	-0.319864	0	0.125	1	PSC_NI	CDH1
0.33222	-0.319864	0	0.125	1	PSC_NI	CDH17
0.33222	-0.36053	0	0.125	1	PSC_NI	CDIP1
0.33222	-0.524199	0	0.125	1	PSC_NI	CDK11B
0.33222	-0.319864	0	0.125	1	PSC_NI	CDK13
0.33222	-0.365376	0	0.125	1	PSC_NI	CDK16
0.33222	-0.319864	0	0.125	1	PSC_NI	CDK5RAP1
0.33222	-0.648737	0	0.125	1	PSC_NI	CDK5RAP2
0.33222	-0.270391	0	0.125	1	PSC_NI	CDK7
0.33222	-0.524199	0	0.125	1	PSC_NI	CDKN2AIPNL
0.33222	-0.319864	0	0.125	1	PSC_NI	CEP131
0.33222	-0.524199	0	0.125	1	PSC_NI	CEP164
0.33222	-0.319864	0	0.125	1	PSC_NI	CEP170B
0.33222	-0.36053	0	0.125	1	PSC_NI	CEP57
0.33222	-0.524199	0	0.125	1	PSC_NI	CEP78
0.33222	-0.365376	0	0.125	1	PSC_NI	CETN2
0.33222	-0.270391	0	0.125	1	PSC_NI	CFD
0.33222	-0.524199	0	0.125	1	PSC_NI	CFH
0.33222	-0.270391	0	0.125	1	PSC_NI	CFL2
0.33222	-0.365376	0	0.125	1	PSC_NI	CHAC2
0.33222	-0.270391	0	0.125	1	PSC_NI	CHAMP1
0.33222	-0.365376	0	0.125	1	PSC_NI	CHD1L
0.33222	-0.36053	0	0.125	1	PSC_NI	CHEK2
0.33222	-0.319864	0	0.125	1	PSC_NI	CHKA
0.33222	-0.365376	0	0.125	1	PSC_NI	CIAPIN1
0.33222	-0.270391	0	0.125	1	PSC_NI	CINP
0.33222	-0.524199	0	0.125	1	PSC_NI	CITED2
0.33222	-0.270391	0	0.125	1	PSC_NI	CLCF1
0.33222	-0.319864	0	0.125	1	PSC_NI	CLDND2
0.33222	-0.365376	0	0.125	1	PSC_NI	CLIC4
0.33222	-0.270391	0	0.125	1	PSC_NI	CLMN
0.33222	-0.319864	0	0.125	1	PSC_NI	CLRN3
0.33222	-0.365376	0	0.125	1	PSC_NI	CMAS
0.33222	-0.524199	0	0.125	1	PSC_NI	CMTM2
0.33222	-0.319864	0	0.125	1	PSC_NI	CNOT6L
0.33222	-0.270391	0	0.125	1	PSC_NI	CNP
0.33222	-0.319864	0	0.125	1	PSC_NI	COLCA1
0.33222	-0.319864	0	0.125	1	PSC_NI	CPSF4
0.33222	-0.319864	0	0.125	1	PSC_NI	CREBL2
0.33222	-0.319864	0	0.125	1	PSC_NI	CRYBG1
0.33222	-0.524199	0	0.125	1	PSC_NI	CSF2RA
0.33222	-0.524199	0	0.125	1	PSC_NI	CSRNP2
0.33222	-0.907868	0	0.125	1	PSC_NI	CSTF1
0.33222	-0.524199	0	0.125	1	PSC_NI	CTDSPL2
0.33222	-0.270391	0	0.125	1	PSC_NI	CTSL
0.33222	-0.270391	0	0.125	1	PSC_NI	CTTNBP2NL
0.33222	-0.498015	0	0.125	1	PSC_NI	CUL2
0.33222	-0.365376	0	0.125	1	PSC_NI	CUL5
0.33222	-0.365376	0	0.125	1	PSC_NI	CXCL3
0.33222	-0.319864	0	0.125	1	PSC_NI	CXorf21
0.33222	0.429472	0.125	0	1	PSC_I	CYB5D1
0.33222	-0.36053	0	0.125	1	PSC_NI	CYB5RL
0.33222	-0.365376	0	0.125	1	PSC_NI	CYFIP1
0.33222	-0.270391	0	0.125	1	PSC_NI	CYP4F12
0.33222	-0.36053	0	0.125	1	PSC_NI	D2HGDH
0.33222	-0.36053	0	0.125	1	PSC_NI	DAB2
0.33222	-0.270391	0	0.125	1	PSC_NI	DAB2IP
0.33222	-0.365376	0	0.125	1	PSC_NI	DACH1
0.33222	-0.524199	0	0.125	1	PSC_NI	DAPK3
0.33222	-0.36053	0	0.125	1	PSC_NI	DBF4B
0.33222	-0.270391	0	0.125	1	PSC_NI	DDX51
0.33222	-0.365376	0	0.125	1	PSC_NI	DENND3
0.33222	-0.365376	0	0.125	1	PSC_NI	DESI1
0.33222	-0.524199	0	0.125	1	PSC_NI	DGCR8
0.33222	-0.319864	0	0.125	1	PSC_NI	DHRS11
0.33222	-0.270391	0	0.125	1	PSC_NI	DHX32
0.33222	-0.319864	0	0.125	1	PSC_NI	DLG1
0.33222	-0.270391	0	0.125	1	PSC_NI	DMD
0.33222	-0.36053	0	0.125	1	PSC_NI	DNAJC30
0.33222	-0.524199	0	0.125	1	PSC_NI	DOK4
0.33222	-0.319864	0	0.125	1	PSC_NI	DPP3
0.33222	-0.648737	0	0.125	1	PSC_NI	DPP9
0.33222	-0.270391	0	0.125	1	PSC_NI	DPY19L1
0.33222	-0.270391	0	0.125	1	PSC_NI	DPYD
0.33222	-0.319864	0	0.125	1	PSC_NI	DRD2
0.33222	-0.365376	0	0.125	1	PSC_NI	DSP
0.33222	-0.270391	0	0.125	1	PSC_NI	DTNB
0.33222	-0.524199	0	0.125	1	PSC_NI	DTYMK
0.33222	-0.36053	0	0.125	1	PSC_NI	DUSP18
0.33222	-0.365376	0	0.125	1	PSC_NI	DUSP5
0.33222	0.759992	0.125	0	1	PSC_I	DUSP8
0.33222	-0.270391	0	0.125	1	PSC_NI	DYRK1B
0.33222	-0.36053	0	0.125	1	PSC_NI	ECSIT
0.33222	-0.365376	0	0.125	1	PSC_NI	EDN3
0.33222	-0.270391	0	0.125	1	PSC_NI	EFCAB13
0.33222	-0.270391	0	0.125	1	PSC_NI	EFNA1
0.33222	-0.270391	0	0.125	1	PSC_NI	EI24
0.33222	-0.270391	0	0.125	1	PSC_NI	EID3
0.33222	-0.524199	0	0.125	1	PSC_NI	ELF3
0.33222	-0.365376	0	0.125	1	PSC_NI	ELOVL6
0.33222	-0.365376	0	0.125	1	PSC_NI	ELP6
0.33222	-0.365376	0	0.125	1	PSC_NI	EMB
0.33222	-0.319864	0	0.125	1	PSC_NI	EML2
0.33222	-0.270391	0	0.125	1	PSC_NI	ENDOD1
0.33222	-0.270391	0	0.125	1	PSC_NI	ENOPH1
0.33222	0.429472	0.125	0	1	PSC_I	ENPP6
0.33222	-0.36053	0	0.125	1	PSC_NI	ENTPD3-AS1
0.33222	-0.365376	0	0.125	1	PSC_NI	ERCC6
0.33222	-0.524199	0	0.125	1	PSC_NI	ERICH6-AS1
0.33222	-0.365376	0	0.125	1	PSC_NI	ERMAP
0.33222	-0.36053	0	0.125	1	PSC_NI	ETV3
0.33222	-0.319864	0	0.125	1	PSC_NI	EXT1
0.33222	-0.270391	0	0.125	1	PSC_NI	EYA3
0.33222	-0.581521	0	0.125	1	PSC_NI	F11R
0.33222	-0.319864	0	0.125	1	PSC_NI	FABP5
0.33222	-0.365376	0	0.125	1	PSC_NI	FADS3
0.33222	-0.319864	0	0.125	1	PSC_NI	FAF1
0.33222	-0.365376	0	0.125	1	PSC_NI	FAIM2
0.33222	0.604177	0.125	0	1	PSC_I	FAM122C
0.33222	-0.319864	0	0.125	1	PSC_NI	FAM136A
0.33222	-0.524199	0	0.125	1	PSC_NI	FAM169A
0.33222	-0.36053	0	0.125	1	PSC_NI	FAM208B
0.33222	-0.36053	0	0.125	1	PSC_NI	FAM20C
0.33222	-0.319864	0	0.125	1	PSC_NI	FAM210B
0.33222	-0.365376	0	0.125	1	PSC_NI	FAM220A
0.33222	0.429472	0.125	0	1	PSC_I	FAM221A
0.33222	-0.36053	0	0.125	1	PSC_NI	FAM24B
0.33222	-0.270391	0	0.125	1	PSC_NI	FAM27C
0.33222	-0.319864	0	0.125	1	PSC_NI	FAM45A
0.33222	-0.36053	0	0.125	1	PSC_NI	FAM49A
0.33222	-0.365376	0	0.125	1	PSC_NI	FAM98B
0.33222	-0.524199	0	0.125	1	PSC_NI	FBRS
0.33222	-0.36053	0	0.125	1	PSC_NI	FBXO31
0.33222	-0.270391	0	0.125	1	PSC_NI	FBXO38
0.33222	-0.648737	0	0.125	1	PSC_NI	FBXW7
0.33222	-0.319864	0	0.125	1	PSC_NI	FCGR2A
0.33222	-0.36053	0	0.125	1	PSC_NI	FCHO2
0.33222	-0.270391	0	0.125	1	PSC_NI	FECH
0.33222	-0.524199	0	0.125	1	PSC_NI	FGFBP1
0.33222	-0.319864	0	0.125	1	PSC_NI	FGFR1
0.33222	-0.524199	0	0.125	1	PSC_NI	FGFR3
0.33222	-0.36053	0	0.125	1	PSC_NI	FKBP15
0.33222	-0.524199	0	0.125	1	PSC_NI	FKBP4
0.33222	-0.319864	0	0.125	1	PSC_NI	FKBP9
0.33222	0.429472	0.125	0	1	PSC_I	FNBP1
0.33222	-0.365376	0	0.125	1	PSC_NI	FNBP1L
0.33222	-0.319864	0	0.125	1	PSC_NI	FNDC10
0.33222	-0.319864	0	0.125	1	PSC_NI	FOXI2
0.33222	-0.365376	0	0.125	1	PSC_NI	FOXJ2
0.33222	-0.524199	0	0.125	1	PSC_NI	FOXRED1
0.33222	-0.524199	0	0.125	1	PSC_NI	FRAT2
0.33222	-0.36053	0	0.125	1	PSC_NI	FRMD8
0.33222	-0.270391	0	0.125	1	PSC_NI	FRMPD1
0.33222	-0.270391	0	0.125	1	PSC_NI	FUNDC1
0.33222	-0.270391	0	0.125	1	PSC_NI	FZD5
0.33222	-0.365376	0	0.125	1	PSC_NI	G0S2
0.33222	-0.270391	0	0.125	1	PSC_NI	GABARAPL1
0.33222	-0.648737	0	0.125	1	PSC_NI	GADD45A
0.33222	-0.907868	0	0.125	1	PSC_NI	GADD45G
0.33222	-0.365376	0	0.125	1	PSC_NI	GAK
0.33222	0.429472	0.125	0	1	PSC_I	GALNT10
0.33222	-0.36053	0	0.125	1	PSC_NI	GAN
0.33222	-0.365376	0	0.125	1	PSC_NI	GANAB
0.33222	-0.319864	0	0.125	1	PSC_NI	GAREM1
0.33222	-0.319864	0	0.125	1	PSC_NI	GATA1
0.33222	-0.365376	0	0.125	1	PSC_NI	GBP3
0.33222	-0.365376	0	0.125	1	PSC_NI	GCNT3
0.33222	-0.319864	0	0.125	1	PSC_NI	GDPD3
0.33222	-0.319864	0	0.125	1	PSC_NI	GEN1
0.33222	-0.319864	0	0.125	1	PSC_NI	GFI1B
0.33222	-0.498015	0	0.125	1	PSC_NI	GFM1
0.33222	-0.36053	0	0.125	1	PSC_NI	GHDC
0.33222	-0.524199	0	0.125	1	PSC_NI	GHRL
0.33222	-0.365376	0	0.125	1	PSC_NI	GID4
0.33222	-0.36053	0	0.125	1	PSC_NI	GLCE
0.33222	-0.270391	0	0.125	1	PSC_NI	GLE1
0.33222	-0.270391	0	0.125	1	PSC_NI	GLIPR1
0.33222	-0.319864	0	0.125	1	PSC_NI	GLYCTK
0.33222	-0.319864	0	0.125	1	PSC_NI	GMDS
0.33222	-0.270391	0	0.125	1	PSC_NI	GMPR2
0.33222	-0.270391	0	0.125	1	PSC_NI	GNB1L
0.33222	-0.365376	0	0.125	1	PSC_NI	GNPTG
0.33222	-0.270391	0	0.125	1	PSC_NI	GOLGA6L9
0.33222	-0.319864	0	0.125	1	PSC_NI	GON7
0.33222	-0.524199	0	0.125	1	PSC_NI	GORAB
0.33222	-0.270391	0	0.125	1	PSC_NI	GPM6B
0.33222	-0.36053	0	0.125	1	PSC_NI	GPR155
0.33222	-0.319864	0	0.125	1	PSC_NI	GPX2
0.33222	-0.270391	0	0.125	1	PSC_NI	GSEC
0.33222	-0.524199	0	0.125	1	PSC_NI	GSK3A
0.33222	-0.36053	0	0.125	1	PSC_NI	GSK3B
0.33222	-0.270391	0	0.125	1	PSC_NI	GSKIP
0.33222	-0.270391	0	0.125	1	PSC_NI	GSTM4
0.33222	-0.36053	0	0.125	1	PSC_NI	GTF2H1
0.33222	-0.36053	0	0.125	1	PSC_NI	GTF3C4
0.33222	-0.365376	0	0.125	1	PSC_NI	GTPBP4
0.33222	-0.270391	0	0.125	1	PSC_NI	GYPE
0.33222	-0.319864	0	0.125	1	PSC_NI	H1F0
0.33222	-0.319864	0	0.125	1	PSC_NI	H2AFY2
0.33222	-0.524199	0	0.125	1	PSC_NI	HAAO
0.33222	-0.36053	0	0.125	1	PSC_NI	HACD2
0.33222	-0.270391	0	0.125	1	PSC_NI	HAGHL
0.33222	-0.365376	0	0.125	1	PSC_NI	HAUS8
0.33222	-0.524199	0	0.125	1	PSC_NI	HCG25
0.33222	-0.524199	0	0.125	1	PSC_NI	HDDC2
0.33222	-0.270391	0	0.125	1	PSC_NI	HDDC3
0.33222	-0.524199	0	0.125	1	PSC_NI	HECTD3
0.33222	-0.319864	0	0.125	1	PSC_NI	HHAT
0.33222	-0.319864	0	0.125	1	PSC_NI	HIF1AN
0.33222	-0.524199	0	0.125	1	PSC_NI	HIST1H2BG
0.33222	-0.365376	0	0.125	1	PSC_NI	HIST2H2AC
0.33222	-0.319864	0	0.125	1	PSC_NI	HLA-DQB1
0.33222	-0.365376	0	0.125	1	PSC_NI	HMG20B
0.33222	-0.319864	0	0.125	1	PSC_NI	HMGCL
0.33222	-0.270391	0	0.125	1	PSC_NI	HMGCR
0.33222	-0.319864	0	0.125	1	PSC_NI	HMGCS2
0.33222	-0.319864	0	0.125	1	PSC_NI	HNF1B
0.33222	-0.270391	0	0.125	1	PSC_NI	HNRNPA1L2
0.33222	-0.36053	0	0.125	1	PSC_NI	HNRNPUL2
0.33222	-0.270391	0	0.125	1	PSC_NI	HOXA1
0.33222	-0.524199	0	0.125	1	PSC_NI	HOXA10
0.33222	-0.498015	0	0.125	1	PSC_NI	HOXA4
0.33222	-0.36053	0	0.125	1	PSC_NI	HOXB6
0.33222	-0.365376	0	0.125	1	PSC_NI	HSD3B7
0.33222	-0.319864	0	0.125	1	PSC_NI	HSPA6
0.33222	-0.270391	0	0.125	1	PSC_NI	HUS1
0.33222	-0.319864	0	0.125	1	PSC_NI	HUWE1
0.33222	-0.524199	0	0.125	1	PSC_NI	IARS
0.33222	0.429472	0.125	0	1	PSC_I	IBA57
0.33222	-0.319864	0	0.125	1	PSC_NI	ICAM4
0.33222	-0.36053	0	0.125	1	PSC_NI	IDH3B
0.33222	-0.270391	0	0.125	1	PSC_NI	IER5L
0.33222	-0.365376	0	0.125	1	PSC_NI	IFFO2
0.33222	-0.365376	0	0.125	1	PSC_NI	IFI27
0.33222	-0.581521	0	0.125	1	PSC_NI	IFT20
0.33222	-0.365376	0	0.125	1	PSC_NI	IFT57
0.33222	-0.524199	0	0.125	1	PSC_NI	IGHV1-2
0.33222	-0.270391	0	0.125	1	PSC_NI	IL12RB1
0.33222	-0.365376	0	0.125	1	PSC_NI	IL27RA
0.33222	-0.319864	0	0.125	1	PSC_NI	IL5RA
0.33222	-0.365376	0	0.125	1	PSC_NI	ILKAP
0.33222	-0.270391	0	0.125	1	PSC_NI	INO80C
0.33222	-0.270391	0	0.125	1	PSC_NI	INPP5F
0.33222	-0.524199	0	0.125	1	PSC_NI	INTS3
0.33222	-0.319864	0	0.125	1	PSC_NI	IPO11
0.33222	-0.524199	0	0.125	1	PSC_NI	IQCH
0.33222	-0.36053	0	0.125	1	PSC_NI	IQCH-AS1
0.33222	-0.270391	0	0.125	1	PSC_NI	IRAK1
0.33222	-0.270391	0	0.125	1	PSC_NI	IRGQ
0.33222	-0.270391	0	0.125	1	PSC_NI	ISCA1
0.33222	-0.319864	0	0.125	1	PSC_NI	ISX
0.33222	-0.498015	0	0.125	1	PSC_NI	ITGA2B
0.33222	-0.319864	0	0.125	1	PSC_NI	JOSD2
0.33222	-0.365376	0	0.125	1	PSC_NI	JUP
0.33222	-0.319864	0	0.125	1	PSC_NI	KAT2B
0.33222	-0.365376	0	0.125	1	PSC_NI	KAT5
0.33222	0.429472	0.125	0	1	PSC_I	KBTBD3
0.33222	-0.524199	0	0.125	1	PSC_NI	KCNC4
0.33222	-0.319864	0	0.125	1	PSC_NI	KCNMB1
0.33222	-0.36053	0	0.125	1	PSC_NI	KCTD15
0.33222	-0.270391	0	0.125	1	PSC_NI	KCTD20
0.33222	-0.365376	0	0.125	1	PSC_NI	KCTD3
0.33222	-0.365376	0	0.125	1	PSC_NI	KIAA0319L
0.33222	-0.524199	0	0.125	1	PSC_NI	KIAA0586
0.33222	-0.524199	0	0.125	1	PSC_NI	KIAA1328
0.33222	-0.270391	0	0.125	1	PSC_NI	KIAA1614
0.33222	-0.365376	0	0.125	1	PSC_NI	KIAA2013
0.33222	-0.365376	0	0.125	1	PSC_NI	KIF23
0.33222	-0.365376	0	0.125	1	PSC_NI	KIFAP3
0.33222	-0.524199	0	0.125	1	PSC_NI	KLC1
0.33222	-0.270391	0	0.125	1	PSC_NI	KLF5
0.33222	-0.524199	0	0.125	1	PSC_NI	KLHL2
0.33222	-0.270391	0	0.125	1	PSC_NI	KLHL26
0.33222	-1.59337	0	0.125	1	PSC_NI	KRT79
0.33222	-0.270391	0	0.125	1	PSC_NI	LAGE3
0.33222	-0.319864	0	0.125	1	PSC_NI	LBH
0.33222	-0.365376	0	0.125	1	PSC_NI	LCMT1
0.33222	-0.270391	0	0.125	1	PSC_NI	LENG8
0.33222	-0.524199	0	0.125	1	PSC_NI	LHFPL4
0.33222	-0.36053	0	0.125	1	PSC_NI	LIN52
0.33222	-0.365376	0	0.125	1	PSC_NI	LINC00324
0.33222	-0.36053	0	0.125	1	PSC_NI	LINC00663
0.33222	-0.319864	0	0.125	1	PSC_NI	LINC00877
0.33222	-0.270391	0	0.125	1	PSC_NI	LINC01003
0.33222	-0.524199	0	0.125	1	PSC_NI	LINC01918
0.33222	-0.524199	0	0.125	1	PSC_NI	LINC02023
0.33222	-0.270391	0	0.125	1	PSC_NI	LINC02384
0.33222	-0.498015	0	0.125	1	PSC_NI	LINC02447
0.33222	-0.319864	0	0.125	1	PSC_NI	LLGL2
0.33222	-0.365376	0	0.125	1	PSC_NI	LMNB1
0.33222	-0.524199	0	0.125	1	PSC_NI	LNPEP
0.33222	-0.365376	0	0.125	1	PSC_NI	LONP2
0.33222	-0.524199	0	0.125	1	PSC_NI	LPAR5
0.33222	-0.524199	0	0.125	1	PSC_NI	LPP
0.33222	-0.319864	0	0.125	1	PSC_NI	LRP1
0.33222	-0.319864	0	0.125	1	PSC_NI	LRRC19
0.33222	-0.365376	0	0.125	1	PSC_NI	LRRC57
0.33222	-0.319864	0	0.125	1	PSC_NI	LRRC59
0.33222	-0.319864	0	0.125	1	PSC_NI	LRRCC1
0.33222	-0.524199	0	0.125	1	PSC_NI	LRRFIP2
0.33222	-0.319864	0	0.125	1	PSC_NI	LTBP4
0.33222	-0.524199	0	0.125	1	PSC_NI	LTK
0.33222	0.429472	0.125	0	1	PSC_I	LUM
0.33222	-0.270391	0	0.125	1	PSC_NI	LYPD8
0.33222	-0.319864	0	0.125	1	PSC_NI	LYPLA2
0.33222	-0.365376	0	0.125	1	PSC_NI	LYPLAL1
0.33222	-0.319864	0	0.125	1	PSC_NI	LYRM1
0.33222	-0.319864	0	0.125	1	PSC_NI	LYRM4
0.33222	-0.319864	0	0.125	1	PSC_NI	LYST
0.33222	-0.524199	0	0.125	1	PSC_NI	LYZ
0.33222	-0.365376	0	0.125	1	PSC_NI	MAD2L1
0.33222	-0.270391	0	0.125	1	PSC_NI	MAD2L2
0.33222	-0.270391	0	0.125	1	PSC_NI	MADCAM1
0.33222	-0.36053	0	0.125	1	PSC_NI	MAMSTR
0.33222	-0.319864	0	0.125	1	PSC_NI	MAN1B1
0.33222	-0.36053	0	0.125	1	PSC_NI	MAP2K4
0.33222	-0.524199	0	0.125	1	PSC_NI	MAP3K12
0.33222	-0.319864	0	0.125	1	PSC_NI	MAP4K3
0.33222	-0.656666	0	0.125	1	PSC_NI	MAPKAPK3
0.33222	-0.270391	0	0.125	1	PSC_NI	MCFD2
0.33222	-0.319864	0	0.125	1	PSC_NI	MECR
0.33222	-0.524199	0	0.125	1	PSC_NI	MED6
0.33222	-0.524199	0	0.125	1	PSC_NI	MEIOC
0.33222	-0.365376	0	0.125	1	PSC_NI	METRN
0.33222	-0.524199	0	0.125	1	PSC_NI	METTL15
0.33222	-0.270391	0	0.125	1	PSC_NI	METTL21A
0.33222	-0.36053	0	0.125	1	PSC_NI	METTL3
0.33222	0.429472	0.125	0	1	PSC_I	METTL4
0.33222	-0.270391	0	0.125	1	PSC_NI	MFAP3
0.33222	-0.365376	0	0.125	1	PSC_NI	MFSD14C
0.33222	-0.270391	0	0.125	1	PSC_NI	MGRN1
0.33222	-0.270391	0	0.125	1	PSC_NI	MIA2
0.33222	-0.319864	0	0.125	1	PSC_NI	MIR200CHG
0.33222	-0.524199	0	0.125	1	PSC_NI	MIR22HG
0.33222	-0.365376	0	0.125	1	PSC_NI	MIS12
0.33222	-0.270391	0	0.125	1	PSC_NI	MLH1
0.33222	-0.365376	0	0.125	1	PSC_NI	MLLT11
0.33222	-0.524199	0	0.125	1	PSC_NI	MMACHC
0.33222	-0.648737	0	0.125	1	PSC_NI	MOCS2
0.33222	-0.365376	0	0.125	1	PSC_NI	MOGS
0.33222	-0.270391	0	0.125	1	PSC_NI	MON1B
0.33222	-0.365376	0	0.125	1	PSC_NI	MORC4
0.33222	-0.319864	0	0.125	1	PSC_NI	MRNIP
0.33222	-0.648737	0	0.125	1	PSC_NI	MRPS27
0.33222	-0.365376	0	0.125	1	PSC_NI	MRPS35
0.33222	-0.319864	0	0.125	1	PSC_NI	MRRF
0.33222	-0.365376	0	0.125	1	PSC_NI	MS4A3
0.33222	-0.36053	0	0.125	1	PSC_NI	MSH2
0.33222	-0.365376	0	0.125	1	PSC_NI	MSMO1
0.33222	-1.45285	0	0.125	1	PSC_NI	MT1G
0.33222	-0.270391	0	0.125	1	PSC_NI	MT1H
0.33222	-0.524199	0	0.125	1	PSC_NI	MT1M
0.33222	-0.36053	0	0.125	1	PSC_NI	MTHFD1
0.33222	-0.270391	0	0.125	1	PSC_NI	MTHFD2L
0.33222	-0.524199	0	0.125	1	PSC_NI	MTMR11
0.33222	-0.365376	0	0.125	1	PSC_NI	MTMR14
0.33222	-0.524199	0	0.125	1	PSC_NI	MYH14
0.33222	-0.36053	0	0.125	1	PSC_NI	MYL5
0.33222	-0.319864	0	0.125	1	PSC_NI	MYO1B
0.33222	-0.36053	0	0.125	1	PSC_NI	N4BP2
0.33222	-0.524199	0	0.125	1	PSC_NI	NAA35
0.33222	-0.365376	0	0.125	1	PSC_NI	NAB2
0.33222	-0.365376	0	0.125	1	PSC_NI	NADK
0.33222	-0.365376	0	0.125	1	PSC_NI	NAGLU
0.33222	-0.319864	0	0.125	1	PSC_NI	NANS
0.33222	-0.319864	0	0.125	1	PSC_NI	NARF
0.33222	-0.270391	0	0.125	1	PSC_NI	NARS
0.33222	-0.36053	0	0.125	1	PSC_NI	NBN
0.33222	-0.319864	0	0.125	1	PSC_NI	NBPF11
0.33222	-0.365376	0	0.125	1	PSC_NI	NCAPG2
0.33222	-0.319864	0	0.125	1	PSC_NI	NCBP2-AS2
0.33222	-0.270391	0	0.125	1	PSC_NI	NDE1
0.33222	-0.365376	0	0.125	1	PSC_NI	NDRG1
0.33222	-0.270391	0	0.125	1	PSC_NI	NDRG3
0.33222	-0.365376	0	0.125	1	PSC_NI	NDUFAF5
0.33222	-0.36053	0	0.125	1	PSC_NI	NDUFAF7
0.33222	-0.270391	0	0.125	1	PSC_NI	NEIL2
0.33222	-0.36053	0	0.125	1	PSC_NI	NEK8
0.33222	-0.270391	0	0.125	1	PSC_NI	NFATC1
0.33222	-0.270391	0	0.125	1	PSC_NI	NFIX
0.33222	0.429472	0.125	0	1	PSC_I	NFKB2
0.33222	-0.319864	0	0.125	1	PSC_NI	NFKBIL1
0.33222	-0.270391	0	0.125	1	PSC_NI	NGRN
0.33222	-0.36053	0	0.125	1	PSC_NI	NME2
0.33222	-0.36053	0	0.125	1	PSC_NI	NOMO3
0.33222	-0.319864	0	0.125	1	PSC_NI	NPM3
0.33222	-0.319864	0	0.125	1	PSC_NI	NPRL3
0.33222	-0.270391	0	0.125	1	PSC_NI	NR1D2
0.33222	-0.270391	0	0.125	1	PSC_NI	NR2C2AP
0.33222	-0.524199	0	0.125	1	PSC_NI	NR2F1
0.33222	-0.524199	0	0.125	1	PSC_NI	NRBP1
0.33222	-0.270391	0	0.125	1	PSC_NI	NRF1
0.33222	0.429472	0.125	0	1	PSC_I	NSG1
0.33222	-0.319864	0	0.125	1	PSC_NI	NSUN3
0.33222	-0.36053	0	0.125	1	PSC_NI	NTHL1
0.33222	-0.270391	0	0.125	1	PSC_NI	NTNG2
0.33222	-0.524199	0	0.125	1	PSC_NI	NUDT19
0.33222	-0.36053	0	0.125	1	PSC_NI	NUMA1
0.33222	-0.694572	0	0.125	1	PSC_NI	NUP62
0.33222	-0.524199	0	0.125	1	PSC_NI	NUP88
0.33222	-0.36053	0	0.125	1	PSC_NI	NYNRIN
0.33222	-0.365376	0	0.125	1	PSC_NI	OAF
0.33222	-0.270391	0	0.125	1	PSC_NI	OCEL1
0.33222	-0.319864	0	0.125	1	PSC_NI	OCRL
0.33222	-0.524199	0	0.125	1	PSC_NI	OFD1
0.33222	-0.319864	0	0.125	1	PSC_NI	OGDH
0.33222	-0.365376	0	0.125	1	PSC_NI	OLFM2
0.33222	-0.365376	0	0.125	1	PSC_NI	OSTM1
0.33222	-0.319864	0	0.125	1	PSC_NI	OXR1
0.33222	-0.270391	0	0.125	1	PSC_NI	PABPC1L
0.33222	-0.524199	0	0.125	1	PSC_NI	PAICS
0.33222	-0.524199	0	0.125	1	PSC_NI	PANK3
0.33222	-0.365376	0	0.125	1	PSC_NI	PAPLN
0.33222	-0.319864	0	0.125	1	PSC_NI	PAPOLG
0.33222	-0.36053	0	0.125	1	PSC_NI	PAPSS1
0.33222	-0.365376	0	0.125	1	PSC_NI	PARD6A
0.33222	-0.365376	0	0.125	1	PSC_NI	PARP3
0.33222	-0.365376	0	0.125	1	PSC_NI	PAXIP1
0.33222	-0.270391	0	0.125	1	PSC_NI	PAXIP1-AS2
0.33222	-0.319864	0	0.125	1	PSC_NI	PCBD1
0.33222	-0.656666	0	0.125	1	PSC_NI	PCNA
0.33222	-0.319864	0	0.125	1	PSC_NI	PCSK6
0.33222	-0.270391	0	0.125	1	PSC_NI	PDCD2
0.33222	-0.36053	0	0.125	1	PSC_NI	PDCD4-AS1
0.33222	-0.319864	0	0.125	1	PSC_NI	PDE12
0.33222	-0.365376	0	0.125	1	PSC_NI	PDE4DIP
0.33222	-0.581521	0	0.125	1	PSC_NI	PDHA1
0.33222	-0.270391	0	0.125	1	PSC_NI	PDLIM1
0.33222	-0.270391	0	0.125	1	PSC_NI	PDLIM3
0.33222	-0.365376	0	0.125	1	PSC_NI	PDZD11
0.33222	-0.524199	0	0.125	1	PSC_NI	PEAK1
0.33222	-0.365376	0	0.125	1	PSC_NI	PES1
0.33222	-0.36053	0	0.125	1	PSC_NI	PEX19
0.33222	-0.581521	0	0.125	1	PSC_NI	PFKFB2
0.33222	-0.319864	0	0.125	1	PSC_NI	PGM1
0.33222	-0.319864	0	0.125	1	PSC_NI	PHF8
0.33222	-0.524199	0	0.125	1	PSC_NI	PHKA1
0.33222	-0.270391	0	0.125	1	PSC_NI	PIGS
0.33222	-0.270391	0	0.125	1	PSC_NI	PIGX
0.33222	-0.36053	0	0.125	1	PSC_NI	PIK3CD
0.33222	-0.36053	0	0.125	1	PSC_NI	PIK3R3
0.33222	-0.36053	0	0.125	1	PSC_NI	PIK3R4
0.33222	-0.319864	0	0.125	1	PSC_NI	PINK1
0.33222	-0.656666	0	0.125	1	PSC_NI	PISD
0.33222	-0.36053	0	0.125	1	PSC_NI	PITPNB
0.33222	-0.36053	0	0.125	1	PSC_NI	PITPNC1
0.33222	-0.524199	0	0.125	1	PSC_NI	PKD1
0.33222	-0.365376	0	0.125	1	PSC_NI	PLEKHG3
0.33222	-0.524199	0	0.125	1	PSC_NI	PLEKHH1
0.33222	-0.656666	0	0.125	1	PSC_NI	PLIN3
0.33222	-0.365376	0	0.125	1	PSC_NI	PLOD2
0.33222	-0.36053	0	0.125	1	PSC_NI	PLPP2
0.33222	-0.524199	0	0.125	1	PSC_NI	PLXDC1
0.33222	-0.270391	0	0.125	1	PSC_NI	PMS2
0.33222	-0.524199	0	0.125	1	PSC_NI	PNPLA2
0.33222	-0.319864	0	0.125	1	PSC_NI	POLD2
0.33222	-0.270391	0	0.125	1	PSC_NI	POLR2A
0.33222	-0.270391	0	0.125	1	PSC_NI	POLR3E
0.33222	-0.524199	0	0.125	1	PSC_NI	POU2F1
0.33222	-0.365376	0	0.125	1	PSC_NI	PPHLN1
0.33222	-0.524199	0	0.125	1	PSC_NI	PPIF
0.33222	-0.319864	0	0.125	1	PSC_NI	PPP1R14D
0.33222	-0.365376	0	0.125	1	PSC_NI	PPP1R16A
0.33222	-0.524199	0	0.125	1	PSC_NI	PPP1R27
0.33222	-0.270391	0	0.125	1	PSC_NI	PRIMPOL
0.33222	-0.524199	0	0.125	1	PSC_NI	PROM2
0.33222	-0.270391	0	0.125	1	PSC_NI	PRR29-AS1
0.33222	-0.365376	0	0.125	1	PSC_NI	PRRG4
0.33222	-0.365376	0	0.125	1	PSC_NI	PSEN1
0.33222	-0.36053	0	0.125	1	PSC_NI	PSIP1
0.33222	-0.319864	0	0.125	1	PSC_NI	PSMA6
0.33222	-0.270391	0	0.125	1	PSC_NI	PSMD11
0.33222	-0.270391	0	0.125	1	PSC_NI	PTAR1
0.33222	-0.270391	0	0.125	1	PSC_NI	PTBP2
0.33222	-0.36053	0	0.125	1	PSC_NI	PTGER4
0.33222	-0.36053	0	0.125	1	PSC_NI	PTGES2
0.33222	-0.270391	0	0.125	1	PSC_NI	PTK2
0.33222	-0.365376	0	0.125	1	PSC_NI	PTK2B
0.33222	-0.319864	0	0.125	1	PSC_NI	PUM2
0.33222	-0.319864	0	0.125	1	PSC_NI	PUS1
0.33222	-0.524199	0	0.125	1	PSC_NI	PUS10
0.33222	-0.270391	0	0.125	1	PSC_NI	PUSL1
0.33222	-0.365376	0	0.125	1	PSC_NI	PXN-AS1
0.33222	-0.365376	0	0.125	1	PSC_NI	PYCR3
0.33222	-0.270391	0	0.125	1	PSC_NI	PYGO2
0.33222	-0.270391	0	0.125	1	PSC_NI	QSER1
0.33222	-0.524199	0	0.125	1	PSC_NI	RAB17
0.33222	-0.319864	0	0.125	1	PSC_NI	RAB3GAP1
0.33222	-0.319864	0	0.125	1	PSC_NI	RAB3GAP2
0.33222	-0.365376	0	0.125	1	PSC_NI	RAD1
0.33222	-0.319864	0	0.125	1	PSC_NI	RAD17
0.33222	-0.648737	0	0.125	1	PSC_NI	RAD51C
0.33222	-0.270391	0	0.125	1	PSC_NI	RALGAPB
0.33222	-0.319864	0	0.125	1	PSC_NI	RASAL2
0.33222	-0.270391	0	0.125	1	PSC_NI	RASGRP1
0.33222	-0.365376	0	0.125	1	PSC_NI	RBFOX2
0.33222	-0.36053	0	0.125	1	PSC_NI	RBM10
0.33222	-0.524199	0	0.125	1	PSC_NI	RBM38
0.33222	-0.365376	0	0.125	1	PSC_NI	RCL1
0.33222	-0.319864	0	0.125	1	PSC_NI	RCN1
0.33222	-0.319864	0	0.125	1	PSC_NI	RCN3
0.33222	-0.524199	0	0.125	1	PSC_NI	RDH10
0.33222	-0.270391	0	0.125	1	PSC_NI	REEP4
0.33222	-0.319864	0	0.125	1	PSC_NI	REG1A
0.33222	-0.270391	0	0.125	1	PSC_NI	REPS1
0.33222	-0.270391	0	0.125	1	PSC_NI	RETREG3
0.33222	-0.524199	0	0.125	1	PSC_NI	RGL2
0.33222	-0.319864	0	0.125	1	PSC_NI	RIC8A
0.33222	-0.270391	0	0.125	1	PSC_NI	RLIM
0.33222	-0.270391	0	0.125	1	PSC_NI	RNF122
0.33222	-0.319864	0	0.125	1	PSC_NI	RNF14
0.33222	-0.524199	0	0.125	1	PSC_NI	RNF169
0.33222	-0.36053	0	0.125	1	PSC_NI	RNF2
0.33222	-0.270391	0	0.125	1	PSC_NI	RNF219
0.33222	-0.270391	0	0.125	1	PSC_NI	RNF24
0.33222	-0.270391	0	0.125	1	PSC_NI	RNPC3
0.33222	-0.270391	0	0.125	1	PSC_NI	RNPS1
0.33222	-0.270391	0	0.125	1	PSC_NI	ROGDI
0.33222	-0.36053	0	0.125	1	PSC_NI	RPE
0.33222	-0.365376	0	0.125	1	PSC_NI	RPP25L
0.33222	-0.270391	0	0.125	1	PSC_NI	RPP38
0.33222	-0.524199	0	0.125	1	PSC_NI	RPRD1A
0.33222	-0.270391	0	0.125	1	PSC_NI	RRM1
0.33222	0.429472	0.125	0	1	PSC_I	RRM2B
0.33222	-0.36053	0	0.125	1	PSC_NI	RSAD1
0.33222	0.429472	0.125	0	1	PSC_I	RSRC1
0.33222	-0.524199	0	0.125	1	PSC_NI	RXYLT1
0.33222	-0.270391	0	0.125	1	PSC_NI	S100P
0.33222	-0.270391	0	0.125	1	PSC_NI	SAMD4B
0.33222	-0.270391	0	0.125	1	PSC_NI	SAMHD1
0.33222	-0.365376	0	0.125	1	PSC_NI	SART1
0.33222	-0.524199	0	0.125	1	PSC_NI	SBF2
0.33222	-0.319864	0	0.125	1	PSC_NI	SCAF4
0.33222	-0.319864	0	0.125	1	PSC_NI	SCAP
0.33222	-0.365376	0	0.125	1	PSC_NI	SCFD2
0.33222	-0.319864	0	0.125	1	PSC_NI	SCMH1
0.33222	-0.36053	0	0.125	1	PSC_NI	SCRN1
0.33222	-0.36053	0	0.125	1	PSC_NI	SCRN2
0.33222	-0.365376	0	0.125	1	PSC_NI	SEL1L3
0.33222	-0.365376	0	0.125	1	PSC_NI	SELENOM
0.33222	0.429472	0.125	0	1	PSC_I	SEMA4D
0.33222	-0.498015	0	0.125	1	PSC_NI	SEMA6D
0.33222	-0.270391	0	0.125	1	PSC_NI	SERPING1
0.33222	-0.365376	0	0.125	1	PSC_NI	SERPINI1
0.33222	-0.524199	0	0.125	1	PSC_NI	SGK494
0.33222	-0.319864	0	0.125	1	PSC_NI	SH2B1
0.33222	-0.270391	0	0.125	1	PSC_NI	SH3BP4
0.33222	-0.524199	0	0.125	1	PSC_NI	SH3GL1
0.33222	-0.319864	0	0.125	1	PSC_NI	SH3GLB2
0.33222	-0.319864	0	0.125	1	PSC_NI	SHKBP1
0.33222	-0.270391	0	0.125	1	PSC_NI	SHMT1
0.33222	-0.270391	0	0.125	1	PSC_NI	SHROOM1
0.33222	-0.524199	0	0.125	1	PSC_NI	SIK1
0.33222	-0.36053	0	0.125	1	PSC_NI	SIPA1L1
0.33222	-0.319864	0	0.125	1	PSC_NI	SLC16A13
0.33222	-0.365376	0	0.125	1	PSC_NI	SLC16A5
0.33222	-0.524199	0	0.125	1	PSC_NI	SLC16A9
0.33222	-0.656666	0	0.125	1	PSC_NI	SLC22A18
0.33222	-0.319864	0	0.125	1	PSC_NI	SLC25A1
0.33222	-0.319864	0	0.125	1	PSC_NI	SLC25A15
0.33222	-0.270391	0	0.125	1	PSC_NI	SLC25A32
0.33222	-0.365376	0	0.125	1	PSC_NI	SLC25A33
0.33222	-0.270391	0	0.125	1	PSC_NI	SLC30A2
0.33222	-0.365376	0	0.125	1	PSC_NI	SLC31A1
0.33222	-0.36053	0	0.125	1	PSC_NI	SLC35A4
0.33222	-0.270391	0	0.125	1	PSC_NI	SLC35F5
0.33222	-0.319864	0	0.125	1	PSC_NI	SLC39A6
0.33222	-0.270391	0	0.125	1	PSC_NI	SLC41A1
0.33222	-0.270391	0	0.125	1	PSC_NI	SLC4A8
0.33222	-0.36053	0	0.125	1	PSC_NI	SLC6A6
0.33222	-0.270391	0	0.125	1	PSC_NI	SLC9A3R1
0.33222	-0.319864	0	0.125	1	PSC_NI	SLC9A3R2
0.33222	-0.524199	0	0.125	1	PSC_NI	SLC9A6
0.33222	-0.36053	0	0.125	1	PSC_NI	SLX4
0.33222	0.429472	0.125	0	1	PSC_I	SMCHD1
0.33222	-0.365376	0	0.125	1	PSC_NI	SMIM10
0.33222	-0.319864	0	0.125	1	PSC_NI	SMIM2-AS1
0.33222	-0.36053	0	0.125	1	PSC_NI	SNHG25
0.33222	-0.365376	0	0.125	1	PSC_NI	SNIP1
0.33222	-0.319864	0	0.125	1	PSC_NI	SNX1
0.33222	-0.319864	0	0.125	1	PSC_NI	SOCS5
0.33222	0.429472	0.125	0	1	PSC_I	SP4
0.33222	-0.270391	0	0.125	1	PSC_NI	SPATA24
0.33222	-0.36053	0	0.125	1	PSC_NI	SPATA2L
0.33222	-0.524199	0	0.125	1	PSC_NI	SPATA32
0.33222	-0.270391	0	0.125	1	PSC_NI	SPATA5
0.33222	-0.365376	0	0.125	1	PSC_NI	SPINK4
0.33222	-0.319864	0	0.125	1	PSC_NI	SPINK5
0.33222	-0.365376	0	0.125	1	PSC_NI	SPR
0.33222	-0.319864	0	0.125	1	PSC_NI	SPSB1
0.33222	-0.319864	0	0.125	1	PSC_NI	SPTB
0.33222	-0.365376	0	0.125	1	PSC_NI	SRD5A1
0.33222	-0.319864	0	0.125	1	PSC_NI	SRR
0.33222	-0.36053	0	0.125	1	PSC_NI	SSU72
0.33222	-0.365376	0	0.125	1	PSC_NI	SSX2IP
0.33222	-0.270391	0	0.125	1	PSC_NI	ST3GAL5
0.33222	-0.524199	0	0.125	1	PSC_NI	STAMBPL1
0.33222	-0.36053	0	0.125	1	PSC_NI	STARD10
0.33222	-0.270391	0	0.125	1	PSC_NI	STK16
0.33222	-0.319864	0	0.125	1	PSC_NI	STK26
0.33222	-0.319864	0	0.125	1	PSC_NI	STMN3
0.33222	-0.319864	0	0.125	1	PSC_NI	STRIP1
0.33222	-0.524199	0	0.125	1	PSC_NI	STRN3
0.33222	0.429472	0.125	0	1	PSC_I	STX1A
0.33222	-0.36053	0	0.125	1	PSC_NI	STYX
0.33222	-0.319864	0	0.125	1	PSC_NI	SUCO
0.33222	-0.319864	0	0.125	1	PSC_NI	SUPT6H
0.33222	-0.319864	0	0.125	1	PSC_NI	SURF6
0.33222	-0.365376	0	0.125	1	PSC_NI	SVEP1
0.33222	-0.270391	0	0.125	1	PSC_NI	SYN3
0.33222	-0.36053	0	0.125	1	PSC_NI	TAF2
0.33222	-0.365376	0	0.125	1	PSC_NI	TAMM41
0.33222	-0.365376	0	0.125	1	PSC_NI	TAP1
0.33222	-0.270391	0	0.125	1	PSC_NI	TARS
0.33222	-0.365376	0	0.125	1	PSC_NI	TAS2R30
0.33222	-0.36053	0	0.125	1	PSC_NI	TATDN3
0.33222	-0.36053	0	0.125	1	PSC_NI	TBC1D22A
0.33222	-0.270391	0	0.125	1	PSC_NI	TBC1D24
0.33222	-0.319864	0	0.125	1	PSC_NI	TBC1D30
0.33222	-0.270391	0	0.125	1	PSC_NI	TBCE
0.33222	-0.524199	0	0.125	1	PSC_NI	TBL1X
0.33222	-0.36053	0	0.125	1	PSC_NI	TCF20
0.33222	-0.270391	0	0.125	1	PSC_NI	TCF3
0.33222	-0.270391	0	0.125	1	PSC_NI	TCF7L2
0.33222	-0.270391	0	0.125	1	PSC_NI	TCTE3
0.33222	-0.36053	0	0.125	1	PSC_NI	TCTN3
0.33222	-0.36053	0	0.125	1	PSC_NI	TELO2
0.33222	-0.319864	0	0.125	1	PSC_NI	TFF1
0.33222	-0.365376	0	0.125	1	PSC_NI	TFRC
0.33222	-0.36053	0	0.125	1	PSC_NI	TGFB1I1
0.33222	-0.524199	0	0.125	1	PSC_NI	THADA
0.33222	-0.270391	0	0.125	1	PSC_NI	THAP9-AS1
0.33222	-0.36053	0	0.125	1	PSC_NI	THG1L
0.33222	-0.319864	0	0.125	1	PSC_NI	TIE1
0.33222	-0.524199	0	0.125	1	PSC_NI	TMC4
0.33222	-0.365376	0	0.125	1	PSC_NI	TMC5
0.33222	-0.270391	0	0.125	1	PSC_NI	TMCO4
0.33222	-0.270391	0	0.125	1	PSC_NI	TMEM115
0.33222	-0.270391	0	0.125	1	PSC_NI	TMEM131
0.33222	-0.319864	0	0.125	1	PSC_NI	TMEM150A
0.33222	-0.270391	0	0.125	1	PSC_NI	TMEM159
0.33222	-0.524199	0	0.125	1	PSC_NI	TMEM161A
0.33222	-0.36053	0	0.125	1	PSC_NI	TMEM161B
0.33222	-0.270391	0	0.125	1	PSC_NI	TMEM18
0.33222	-0.581521	0	0.125	1	PSC_NI	TMEM200A
0.33222	-0.907868	0	0.125	1	PSC_NI	TMEM209
0.33222	-0.319864	0	0.125	1	PSC_NI	TMEM214
0.33222	-0.36053	0	0.125	1	PSC_NI	TMEM234
0.33222	-0.36053	0	0.125	1	PSC_NI	TMEM238L
0.33222	-0.319864	0	0.125	1	PSC_NI	TMEM242
0.33222	-0.270391	0	0.125	1	PSC_NI	TMEM41A
0.33222	-0.270391	0	0.125	1	PSC_NI	TMEM69
0.33222	-0.365376	0	0.125	1	PSC_NI	TMOD1
0.33222	-0.524199	0	0.125	1	PSC_NI	TNFRSF11A
0.33222	-0.365376	0	0.125	1	PSC_NI	TNFRSF14
0.33222	-0.524199	0	0.125	1	PSC_NI	TNFRSF1A
0.33222	-0.36053	0	0.125	1	PSC_NI	TNFSF14
0.33222	-0.319864	0	0.125	1	PSC_NI	TNKS
0.33222	-0.365376	0	0.125	1	PSC_NI	TOR2A
0.33222	-0.36053	0	0.125	1	PSC_NI	TPMT
0.33222	-0.648737	0	0.125	1	PSC_NI	TRAF3IP3
0.33222	-0.365376	0	0.125	1	PSC_NI	TRAFD1
0.33222	-0.36053	0	0.125	1	PSC_NI	TRAK1
0.33222	-0.656666	0	0.125	1	PSC_NI	TRAK2
0.33222	-0.319864	0	0.125	1	PSC_NI	TRAM2
0.33222	-0.270391	0	0.125	1	PSC_NI	TRANK1
0.33222	-0.319864	0	0.125	1	PSC_NI	TRIM25
0.33222	-0.36053	0	0.125	1	PSC_NI	TRIM41
0.33222	-0.524199	0	0.125	1	PSC_NI	TRIM65
0.33222	-0.36053	0	0.125	1	PSC_NI	TRIM73
0.33222	-0.36053	0	0.125	1	PSC_NI	TRMO
0.33222	-0.36053	0	0.125	1	PSC_NI	TRMT10B
0.33222	-0.524199	0	0.125	1	PSC_NI	TRMT11
0.33222	-0.36053	0	0.125	1	PSC_NI	TRMT13
0.33222	-0.270391	0	0.125	1	PSC_NI	TRMU
0.33222	-0.270391	0	0.125	1	PSC_NI	TRPT1
0.33222	-0.36053	0	0.125	1	PSC_NI	TSC22D1-AS1
0.33222	-0.524199	0	0.125	1	PSC_NI	TSPAN15
0.33222	-0.36053	0	0.125	1	PSC_NI	TSPAN8
0.33222	-0.270391	0	0.125	1	PSC_NI	TTF2
0.33222	-0.524199	0	0.125	1	PSC_NI	TTTY14
0.33222	-0.365376	0	0.125	1	PSC_NI	TUBB2A
0.33222	-0.319864	0	0.125	1	PSC_NI	TUBG2
0.33222	-0.319864	0	0.125	1	PSC_NI	TUT1
0.33222	-0.36053	0	0.125	1	PSC_NI	UAP1
0.33222	-0.365376	0	0.125	1	PSC_NI	UBE2C
0.33222	-0.524199	0	0.125	1	PSC_NI	UBL4A
0.33222	-0.319864	0	0.125	1	PSC_NI	UBXN6
0.33222	-0.270391	0	0.125	1	PSC_NI	UBXN8
0.33222	-0.319864	0	0.125	1	PSC_NI	UGT2B17
0.33222	-0.524199	0	0.125	1	PSC_NI	UNC45A
0.33222	-0.270391	0	0.125	1	PSC_NI	UPF1
0.33222	0.429472	0.125	0	1	PSC_I	UPF3B
0.33222	-0.581521	0	0.125	1	PSC_NI	USE1
0.33222	-0.319864	0	0.125	1	PSC_NI	UTP14C
0.33222	-0.365376	0	0.125	1	PSC_NI	UTP15
0.33222	-0.270391	0	0.125	1	PSC_NI	UTP25
0.33222	-0.365376	0	0.125	1	PSC_NI	UTP4
0.33222	-0.36053	0	0.125	1	PSC_NI	UVRAG
0.33222	-0.365376	0	0.125	1	PSC_NI	VDR
0.33222	-0.36053	0	0.125	1	PSC_NI	VKORC1
0.33222	-0.270391	0	0.125	1	PSC_NI	VPS13B
0.33222	-0.270391	0	0.125	1	PSC_NI	VPS37A
0.33222	0.429472	0.125	0	1	PSC_I	VPS72
0.33222	-0.319864	0	0.125	1	PSC_NI	VPS8
0.33222	-0.270391	0	0.125	1	PSC_NI	WDR17
0.33222	-0.319864	0	0.125	1	PSC_NI	WDR4
0.33222	-0.365376	0	0.125	1	PSC_NI	WDR46
0.33222	-0.270391	0	0.125	1	PSC_NI	WDSUB1
0.33222	-0.365376	0	0.125	1	PSC_NI	WDTC1
0.33222	0.759992	0.125	0	1	PSC_I	WEE1
0.33222	-0.36053	0	0.125	1	PSC_NI	WRAP53
0.33222	-0.270391	0	0.125	1	PSC_NI	WRB
0.33222	-0.270391	0	0.125	1	PSC_NI	XPO5
0.33222	-0.524199	0	0.125	1	PSC_NI	XPOT
0.33222	-0.270391	0	0.125	1	PSC_NI	XXYLT1
0.33222	-0.365376	0	0.125	1	PSC_NI	YIF1B
0.33222	-0.270391	0	0.125	1	PSC_NI	YTHDF3
0.33222	-0.270391	0	0.125	1	PSC_NI	YWHAH
0.33222	-0.524199	0	0.125	1	PSC_NI	YY1AP1
0.33222	-0.524199	0	0.125	1	PSC_NI	Z83844.2
0.33222	-0.270391	0	0.125	1	PSC_NI	Z98885.3
0.33222	-0.365376	0	0.125	1	PSC_NI	ZBTB17
0.33222	-0.270391	0	0.125	1	PSC_NI	ZBTB33
0.33222	-0.36053	0	0.125	1	PSC_NI	ZC3H10
0.33222	-0.365376	0	0.125	1	PSC_NI	ZC3H6
0.33222	-0.365376	0	0.125	1	PSC_NI	ZCCHC10
0.33222	-0.36053	0	0.125	1	PSC_NI	ZCCHC18
0.33222	-0.524199	0	0.125	1	PSC_NI	ZDHHC20
0.33222	-0.365376	0	0.125	1	PSC_NI	ZDHHC5
0.33222	-0.365376	0	0.125	1	PSC_NI	ZER1
0.33222	-0.270391	0	0.125	1	PSC_NI	ZFP30
0.33222	-0.319864	0	0.125	1	PSC_NI	ZFP62
0.33222	-0.270391	0	0.125	1	PSC_NI	ZFY
0.33222	-0.270391	0	0.125	1	PSC_NI	ZFYVE19
0.33222	-0.270391	0	0.125	1	PSC_NI	ZMIZ2
0.33222	-0.365376	0	0.125	1	PSC_NI	ZNF100
0.33222	0.429472	0.125	0	1	PSC_I	ZNF101
0.33222	-0.319864	0	0.125	1	PSC_NI	ZNF12
0.33222	-0.270391	0	0.125	1	PSC_NI	ZNF136
0.33222	-0.270391	0	0.125	1	PSC_NI	ZNF138
0.33222	-0.270391	0	0.125	1	PSC_NI	ZNF146
0.33222	-0.365376	0	0.125	1	PSC_NI	ZNF17
0.33222	-0.524199	0	0.125	1	PSC_NI	ZNF200
0.33222	-0.270391	0	0.125	1	PSC_NI	ZNF274
0.33222	-0.36053	0	0.125	1	PSC_NI	ZNF324
0.33222	-0.524199	0	0.125	1	PSC_NI	ZNF354C
0.33222	-0.524199	0	0.125	1	PSC_NI	ZNF407
0.33222	-0.36053	0	0.125	1	PSC_NI	ZNF420
0.33222	-0.524199	0	0.125	1	PSC_NI	ZNF443
0.33222	-0.36053	0	0.125	1	PSC_NI	ZNF493
0.33222	-0.365376	0	0.125	1	PSC_NI	ZNF528
0.33222	-0.270391	0	0.125	1	PSC_NI	ZNF529
0.33222	-0.524199	0	0.125	1	PSC_NI	ZNF57
0.33222	-0.36053	0	0.125	1	PSC_NI	ZNF576
0.33222	-0.319864	0	0.125	1	PSC_NI	ZNF582-AS1
0.33222	-0.524199	0	0.125	1	PSC_NI	ZNF667-AS1
0.33222	-0.524199	0	0.125	1	PSC_NI	ZNF677
0.33222	-0.36053	0	0.125	1	PSC_NI	ZNF692
0.33222	-0.524199	0	0.125	1	PSC_NI	ZNF714
0.33222	-0.365376	0	0.125	1	PSC_NI	ZNF771
0.33222	-0.319864	0	0.125	1	PSC_NI	ZNF781
0.33222	-0.365376	0	0.125	1	PSC_NI	ZNF786
0.33222	-0.319864	0	0.125	1	PSC_NI	ZNF787
0.33222	-0.365376	0	0.125	1	PSC_NI	ZNF789
0.33222	-0.270391	0	0.125	1	PSC_NI	ZNF79
0.33222	-0.270391	0	0.125	1	PSC_NI	ZNF793
0.33222	-0.365376	0	0.125	1	PSC_NI	ZNF799
0.33222	-0.319864	0	0.125	1	PSC_NI	ZSCAN12
0.33222	-0.524199	0	0.125	1	PSC_NI	ZSWIM9
0.33222	-0.270391	0	0.125	1	PSC_NI	ZUP1
0.33222	-0.270391	0	0.125	1	PSC_NI	ZXDB
0.33222	-0.270391	0	0.125	1	PSC_NI	ZXDC
0.33222	-0.36053	0	0.125	1	PSC_NI	ZYX
0.33222	0.730862	0.125	0	1	PSC_I	ABCF2.1
0.33222	0.47548	0.125	0	1	PSC_I	ABO
0.33222	0.47548	0.125	0	1	PSC_I	AC008637.1
0.33222	0.47548	0.125	0	1	PSC_I	AC087623.3
0.33222	0.730862	0.125	0	1	PSC_I	AC090152.1
0.33222	0.47548	0.125	0	1	PSC_I	AC135457.1
0.33222	0.730862	0.125	0	1	PSC_I	AC231981.1
0.33222	0.730862	0.125	0	1	PSC_I	ACOT8
0.33222	0.730862	0.125	0	1	PSC_I	AGTPBP1
0.33222	0.47548	0.125	0	1	PSC_I	AL121983.1
0.33222	0.47548	0.125	0	1	PSC_I	AL158154.2
0.33222	0.47548	0.125	0	1	PSC_I	AL355482.1
0.33222	0.730862	0.125	0	1	PSC_I	AL359710.1
0.33222	0.730862	0.125	0	1	PSC_I	AL590764.1
0.33222	0.47548	0.125	0	1	PSC_I	ALAD
0.33222	0.47548	0.125	0	1	PSC_I	ANO9
0.33222	0.730862	0.125	0	1	PSC_I	AP006623.1
0.33222	0.832495	0.125	0	1	PSC_I	AP1S3
0.33222	0.730862	0.125	0	1	PSC_I	ARFGAP1
0.33222	0.47548	0.125	0	1	PSC_I	ARFRP1
0.33222	0.47548	0.125	0	1	PSC_I	ARL15
0.33222	0.47548	0.125	0	1	PSC_I	ARMC6
0.33222	0.47548	0.125	0	1	PSC_I	ATP8B2
0.33222	0.47548	0.125	0	1	PSC_I	BCAS3
0.33222	0.730862	0.125	0	1	PSC_I	BCL2L2
0.33222	0.730862	0.125	0	1	PSC_I	BCORL1
0.33222	0.730862	0.125	0	1	PSC_I	BPHL
0.33222	0.730862	0.125	0	1	PSC_I	BRAP
0.33222	0.47548	0.125	0	1	PSC_I	C11orf24
0.33222	0.730862	0.125	0	1	PSC_I	C12orf76
0.33222	0.47548	0.125	0	1	PSC_I	CAMKK2
0.33222	0.730862	0.125	0	1	PSC_I	CBLB
0.33222	0.47548	0.125	0	1	PSC_I	CCNB1
0.33222	0.730862	0.125	0	1	PSC_I	CD302
0.33222	0.47548	0.125	0	1	PSC_I	CD74
0.33222	0.730862	0.125	0	1	PSC_I	CDK2AP1
0.33222	0.47548	0.125	0	1	PSC_I	CDK6
0.33222	0.47548	0.125	0	1	PSC_I	CEP128
0.33222	0.47548	0.125	0	1	PSC_I	CEP76
0.33222	0.730862	0.125	0	1	PSC_I	CERS5
0.33222	0.47548	0.125	0	1	PSC_I	CKAP2
0.33222	0.730862	0.125	0	1	PSC_I	CLEC2D
0.33222	0.730862	0.125	0	1	PSC_I	CLSTN3
0.33222	0.47548	0.125	0	1	PSC_I	CMTR1
0.33222	0.47548	0.125	0	1	PSC_I	COX15
0.33222	0.47548	0.125	0	1	PSC_I	CRYGS
0.33222	0.47548	0.125	0	1	PSC_I	CRYZL1
0.33222	0.47548	0.125	0	1	PSC_I	CSTF2T
0.33222	0.47548	0.125	0	1	PSC_I	CXorf56
0.33222	0.47548	0.125	0	1	PSC_I	DAPK2
0.33222	0.730862	0.125	0	1	PSC_I	DDX19A
0.33222	0.47548	0.125	0	1	PSC_I	DDX59
0.33222	0.730862	0.125	0	1	PSC_I	DHRS4
0.33222	0.730862	0.125	0	1	PSC_I	DLAT
0.33222	0.730862	0.125	0	1	PSC_I	DPM1
0.33222	0.47548	0.125	0	1	PSC_I	DZANK1
0.33222	0.47548	0.125	0	1	PSC_I	EARS2
0.33222	0.832495	0.125	0	1	PSC_I	ECI2
0.33222	0.47548	0.125	0	1	PSC_I	EDEM1
0.33222	0.47548	0.125	0	1	PSC_I	EIF2B4
0.33222	0.730862	0.125	0	1	PSC_I	EIF3C
0.33222	0.47548	0.125	0	1	PSC_I	ELF4
0.33222	0.47548	0.125	0	1	PSC_I	EPN2
0.33222	0.730862	0.125	0	1	PSC_I	ERI1
0.33222	0.730862	0.125	0	1	PSC_I	FAM118B
0.33222	0.730862	0.125	0	1	PSC_I	FAM120C
0.33222	0.47548	0.125	0	1	PSC_I	FAM135A
0.33222	0.730862	0.125	0	1	PSC_I	FAM161A
0.33222	0.47548	0.125	0	1	PSC_I	FAM78A
0.33222	0.730862	0.125	0	1	PSC_I	FAM91A1
0.33222	0.47548	0.125	0	1	PSC_I	FBXO9
0.33222	0.47548	0.125	0	1	PSC_I	FEM1B
0.33222	0.730862	0.125	0	1	PSC_I	FFAR1
0.33222	0.47548	0.125	0	1	PSC_I	FKBP14
0.33222	0.47548	0.125	0	1	PSC_I	FNDC3B
0.33222	0.730862	0.125	0	1	PSC_I	FOPNL
0.33222	0.730862	0.125	0	1	PSC_I	FPGT
0.33222	0.47548	0.125	0	1	PSC_I	GATC
0.33222	0.730862	0.125	0	1	PSC_I	GLCCI1
0.33222	0.832495	0.125	0	1	PSC_I	GLRX5
0.33222	0.47548	0.125	0	1	PSC_I	GNA13
0.33222	0.47548	0.125	0	1	PSC_I	GOSR2
0.33222	0.730862	0.125	0	1	PSC_I	GPATCH2L
0.33222	0.47548	0.125	0	1	PSC_I	GPD2
0.33222	0.47548	0.125	0	1	PSC_I	GPN1
0.33222	0.730862	0.125	0	1	PSC_I	GTF2IRD2B
0.33222	0.730862	0.125	0	1	PSC_I	GVQW2
0.33222	0.47548	0.125	0	1	PSC_I	GYPC
0.33222	0.730862	0.125	0	1	PSC_I	HCG18
0.33222	0.47548	0.125	0	1	PSC_I	IGF2R
0.33222	0.47548	0.125	0	1	PSC_I	IL4
0.33222	0.47548	0.125	0	1	PSC_I	ING1
0.33222	0.730862	0.125	0	1	PSC_I	INTS6-AS1
0.33222	0.832495	0.125	0	1	PSC_I	IPMK
0.33222	0.47548	0.125	0	1	PSC_I	ISCA2
0.33222	0.47548	0.125	0	1	PSC_I	ISG20L2
0.33222	0.730862	0.125	0	1	PSC_I	ISYNA1
0.33222	0.730862	0.125	0	1	PSC_I	KANK1
0.33222	0.730862	0.125	0	1	PSC_I	KDM6A
0.33222	0.47548	0.125	0	1	PSC_I	KIAA1324L
0.33222	0.730862	0.125	0	1	PSC_I	KIAA1468
0.33222	0.730862	0.125	0	1	PSC_I	KIF13A
0.33222	0.47548	0.125	0	1	PSC_I	KIFC2
0.33222	0.47548	0.125	0	1	PSC_I	KLHL18
0.33222	0.730862	0.125	0	1	PSC_I	KMT2D
0.33222	0.47548	0.125	0	1	PSC_I	KYAT3
0.33222	0.730862	0.125	0	1	PSC_I	L3MBTL2
0.33222	0.47548	0.125	0	1	PSC_I	LIAS
0.33222	0.47548	0.125	0	1	PSC_I	LIG1
0.33222	0.47548	0.125	0	1	PSC_I	LINC00535
0.33222	0.730862	0.125	0	1	PSC_I	LINC01637
0.33222	0.730862	0.125	0	1	PSC_I	LINC01772
0.33222	0.47548	0.125	0	1	PSC_I	LINC02081
0.33222	0.730862	0.125	0	1	PSC_I	LNPK
0.33222	0.47548	0.125	0	1	PSC_I	LRRK1
0.33222	0.730862	0.125	0	1	PSC_I	LSM11
0.33222	0.47548	0.125	0	1	PSC_I	MAGIX
0.33222	0.730862	0.125	0	1	PSC_I	MANBA
0.33222	0.47548	0.125	0	1	PSC_I	MAST2
0.33222	0.730862	0.125	0	1	PSC_I	MAST3
0.33222	0.730862	0.125	0	1	PSC_I	MCCC2
0.33222	0.47548	0.125	0	1	PSC_I	MDM2
0.33222	0.47548	0.125	0	1	PSC_I	MED12
0.33222	0.47548	0.125	0	1	PSC_I	MED13L
0.33222	0.47548	0.125	0	1	PSC_I	MMP23B
0.33222	0.730862	0.125	0	1	PSC_I	MPST
0.33222	0.47548	0.125	0	1	PSC_I	MS4A4E
0.33222	0.47548	0.125	0	1	PSC_I	MTERF1
0.33222	0.47548	0.125	0	1	PSC_I	MTOR
0.33222	0.730862	0.125	0	1	PSC_I	MVD
0.33222	0.47548	0.125	0	1	PSC_I	MZT2A
0.33222	0.730862	0.125	0	1	PSC_I	NF2
0.33222	0.47548	0.125	0	1	PSC_I	NFE2
0.33222	0.730862	0.125	0	1	PSC_I	NMUR1
0.33222	0.730862	0.125	0	1	PSC_I	NUBP2
0.33222	0.730862	0.125	0	1	PSC_I	OTULINL
0.33222	0.47548	0.125	0	1	PSC_I	PDPR
0.33222	0.730862	0.125	0	1	PSC_I	PGGHG
0.33222	0.730862	0.125	0	1	PSC_I	PGRMC2
0.33222	0.47548	0.125	0	1	PSC_I	PHF21A
0.33222	0.47548	0.125	0	1	PSC_I	PHYH
0.33222	0.730862	0.125	0	1	PSC_I	PIGP
0.33222	0.47548	0.125	0	1	PSC_I	PIK3C2B
0.33222	0.47548	0.125	0	1	PSC_I	PIM2
0.33222	0.47548	0.125	0	1	PSC_I	PIWIL2
0.33222	0.47548	0.125	0	1	PSC_I	PLAC8
0.33222	0.47548	0.125	0	1	PSC_I	PLEKHM2
0.33222	0.47548	0.125	0	1	PSC_I	PMPCA
0.33222	0.730862	0.125	0	1	PSC_I	POLA1
0.33222	0.730862	0.125	0	1	PSC_I	POLRMT
0.33222	0.47548	0.125	0	1	PSC_I	POMC
0.33222	0.730862	0.125	0	1	PSC_I	PPFIA1
0.33222	0.47548	0.125	0	1	PSC_I	PPM1H
0.33222	0.832495	0.125	0	1	PSC_I	PPM1K
0.33222	0.47548	0.125	0	1	PSC_I	PPP1R11
0.33222	0.47548	0.125	0	1	PSC_I	PPP1R3D
0.33222	0.47548	0.125	0	1	PSC_I	PPP1R3E
0.33222	0.47548	0.125	0	1	PSC_I	PPP6R2
0.33222	0.730862	0.125	0	1	PSC_I	PRDM4
0.33222	0.730862	0.125	0	1	PSC_I	PRDX2
0.33222	0.47548	0.125	0	1	PSC_I	PRPF39
0.33222	0.730862	0.125	0	1	PSC_I	PRR14
0.33222	0.47548	0.125	0	1	PSC_I	PRR15L
0.33222	0.47548	0.125	0	1	PSC_I	PSMD6-AS2
0.33222	0.730862	0.125	0	1	PSC_I	PTRHD1
0.33222	0.730862	0.125	0	1	PSC_I	RAB29
0.33222	0.730862	0.125	0	1	PSC_I	RAD52
0.33222	0.730862	0.125	0	1	PSC_I	RAI14
0.33222	0.730862	0.125	0	1	PSC_I	RASA4
0.33222	0.47548	0.125	0	1	PSC_I	RASSF3
0.33222	0.47548	0.125	0	1	PSC_I	RCAN3
0.33222	0.47548	0.125	0	1	PSC_I	RFFL
0.33222	0.730862	0.125	0	1	PSC_I	RHOT1
0.33222	0.47548	0.125	0	1	PSC_I	RIC1
0.33222	0.730862	0.125	0	1	PSC_I	RILPL2
0.33222	0.47548	0.125	0	1	PSC_I	RPP21
0.33222	0.47548	0.125	0	1	PSC_I	RRP9
0.33222	0.47548	0.125	0	1	PSC_I	SARS2
0.33222	0.47548	0.125	0	1	PSC_I	SART3
0.33222	0.47548	0.125	0	1	PSC_I	SBF2-AS1
0.33222	0.47548	0.125	0	1	PSC_I	SEC31B
0.33222	0.47548	0.125	0	1	PSC_I	SEPHS1
0.33222	0.47548	0.125	0	1	PSC_I	SFI1
0.33222	0.730862	0.125	0	1	PSC_I	SFXN1
0.33222	0.47548	0.125	0	1	PSC_I	SIGLEC12
0.33222	0.730862	0.125	0	1	PSC_I	SIRT2
0.33222	0.730862	0.125	0	1	PSC_I	SLC2A10
0.33222	0.47548	0.125	0	1	PSC_I	SNAPC3
0.33222	0.730862	0.125	0	1	PSC_I	SPATA12
0.33222	0.47548	0.125	0	1	PSC_I	SPECC1L
0.33222	0.47548	0.125	0	1	PSC_I	SREBF2
0.33222	0.47548	0.125	0	1	PSC_I	SRGAP2B
0.33222	0.730862	0.125	0	1	PSC_I	SSH2
0.33222	0.47548	0.125	0	1	PSC_I	STK40
0.33222	0.47548	0.125	0	1	PSC_I	STRADA
0.33222	0.47548	0.125	0	1	PSC_I	STX4
0.33222	0.47548	0.125	0	1	PSC_I	TAB1
0.33222	0.47548	0.125	0	1	PSC_I	TADA2A
0.33222	0.47548	0.125	0	1	PSC_I	TBCCD1
0.33222	0.47548	0.125	0	1	PSC_I	TGIF2
0.33222	0.47548	0.125	0	1	PSC_I	THAP3
0.33222	0.47548	0.125	0	1	PSC_I	TIAM1
0.33222	0.47548	0.125	0	1	PSC_I	TIFA
0.33222	0.47548	0.125	0	1	PSC_I	TIMM21
0.33222	0.730862	0.125	0	1	PSC_I	TM2D2
0.33222	0.730862	0.125	0	1	PSC_I	TMA16
0.33222	0.47548	0.125	0	1	PSC_I	TMEM102
0.33222	0.47548	0.125	0	1	PSC_I	TMEM104
0.33222	0.730862	0.125	0	1	PSC_I	TMEM173
0.33222	0.47548	0.125	0	1	PSC_I	TOX
0.33222	0.47548	0.125	0	1	PSC_I	TRAF2
0.33222	0.832495	0.125	0	1	PSC_I	TRIM22
0.33222	0.730862	0.125	0	1	PSC_I	TRIM39
0.33222	0.730862	0.125	0	1	PSC_I	TSC22D4
0.33222	0.47548	0.125	0	1	PSC_I	TSPAN7
0.33222	0.47548	0.125	0	1	PSC_I	TXNDC16
0.33222	0.47548	0.125	0	1	PSC_I	UBE2D4
0.33222	0.47548	0.125	0	1	PSC_I	UCK2
0.33222	0.47548	0.125	0	1	PSC_I	UQCRFS1
0.33222	0.47548	0.125	0	1	PSC_I	USP36
0.33222	1.21367	0.125	0	1	PSC_I	UTS2
0.33222	0.47548	0.125	0	1	PSC_I	VPS11
0.33222	0.47548	0.125	0	1	PSC_I	VPS50
0.33222	0.730862	0.125	0	1	PSC_I	WDR82
0.33222	0.47548	0.125	0	1	PSC_I	ZDHHC13
0.33222	0.730862	0.125	0	1	PSC_I	ZGRF1
0.33222	0.730862	0.125	0	1	PSC_I	ZIK1
0.33222	0.730862	0.125	0	1	PSC_I	ZNF154
0.33222	0.730862	0.125	0	1	PSC_I	ZNF185
0.33222	0.47548	0.125	0	1	PSC_I	ZNF281
0.33222	0.730862	0.125	0	1	PSC_I	ZNF354A
0.33222	1.21367	0.125	0	1	PSC_I	ZNF438
0.33222	0.730862	0.125	0	1	PSC_I	ZNF442
0.33222	0.47548	0.125	0	1	PSC_I	ZNF473
0.33222	1.21367	0.125	0	1	PSC_I	ZNF550
0.33222	0.47548	0.125	0	1	PSC_I	ZNF611
0.33222	0.47548	0.125	0	1	PSC_I	ZNF618
0.33222	0.47548	0.125	0	1	PSC_I	ZNF639
0.33222	0.47548	0.125	0	1	PSC_I	ZNF696
0.33222	0.47548	0.125	0	1	PSC_I	ZNF699
0.33222	0.730862	0.125	0	1	PSC_I	ZNF740
0.33222	0.47548	0.125	0	1	PSC_I	ZNF92
0.33222	0.730862	0.125	0	1	PSC_I	ZSCAN29
0.33222	0.730862	0.125	0	1	PSC_I	ZSCAN9
0.33222	0.47548	0.125	0	1	PSC_I	ZXDA
0.33222	0.47548	0.125	0	1	PSC_I	ZZEF1
0.332904	-0.38704	1	1	1	PSC_NI	RPL9
0.332955	-1.78287	0.5	0.75	1	PSC_NI	PHGR1
0.332958	0.546051	1	1	1	PSC_I	MT-ATP6
0.335321	1.49184	0.375	0.125	1	PSC_I	ARHGEF12
0.337758	0.801411	0.5	0.375	1	PSC_I	ACTN4
0.337949	1.06232	0.5	0.25	1	PSC_I	HIPK2
0.341784	0.536809	0.625	0.625	1	PSC_I	PSAP
0.342256	-0.477016	1	1	1	PSC_NI	RPL29
0.344271	-1.0972	0.125	0.375	1	PSC_NI	PTEN
0.344343	-0.287411	0.125	0.375	1	PSC_NI	CENPC
0.344897	0.774058	0.5	0.375	1	PSC_I	NUDT14
0.345968	-0.407987	1	1	1	PSC_NI	RPL10
0.346078	-0.334066	0.5	0.375	1	PSC_NI	NFKBID
0.349089	1.0491	0.375	0.125	1	PSC_I	STK24
0.349272	1.07928	0.375	0.125	1	PSC_I	TCF25
0.351198	-0.252671	0.5	0.375	1	PSC_NI	ITM2C
0.351422	0.659911	0.875	0.875	1	PSC_I	ELF1
0.353948	1.04871	0.375	0.125	1	PSC_I	ICAM1
0.354065	-0.914954	0.125	0.375	1	PSC_NI	PNP
0.356775	0.332759	0.25	0.375	1	PSC_I	FAM129B
0.35687	-0.390376	0.125	0.375	1	PSC_NI	PHIP
0.357813	-0.463344	0.875	0.75	1	PSC_NI	TNFSF10
0.362321	0.921052	0.625	0.375	1	PSC_I	PTGS1
0.362688	-0.403807	1	1	1	PSC_NI	RPL15
0.362762	0.287909	0.375	0.125	1	PSC_I	HECTD1
0.363166	-0.911131	0.125	0.375	1	PSC_NI	UBE2L3
0.363289	0.956647	0.375	0.125	1	PSC_I	SH2B3
0.364656	-0.903188	0.125	0.375	1	PSC_NI	DEGS1
0.366608	-0.900344	0.125	0.375	1	PSC_NI	TSG101
0.368986	0.907398	0.375	0.25	1	PSC_I	PTPN22
0.370499	-0.955753	0.25	0.25	1	PSC_NI	HEBP2
0.373475	-0.861272	0.25	0.5	1	PSC_NI	MPG
0.373971	-0.316333	0.125	0.375	1	PSC_NI	PLPP5
0.374101	1.12885	0.375	0.125	1	PSC_I	TGFBR2
0.37439	0.328068	0.375	0.125	1	PSC_I	HNRNPM
0.37533	0.559461	0.375	0.5	1	PSC_I	SMIM29
0.377319	0.768514	0.625	0.5	1	PSC_I	PSMB3
0.377787	1.02597	0.625	0.375	1	PSC_I	RASSF5
0.377817	0.303278	1	1	1	PSC_I	RPL37A
0.378904	-0.368178	0.125	0.375	1	PSC_NI	SKAP2
0.380397	-0.69705	0.375	0.625	1	PSC_NI	GNAI3
0.38074	-0.484006	1	1	1	PSC_NI	RPL7
0.382877	0.479232	0.75	0.875	1	PSC_I	SLC18A2
0.383587	-0.473465	0.875	1	1	PSC_NI	RPL22
0.384983	0.30327	0.375	0.125	1	PSC_I	GTF3C6
0.385344	-0.404885	0.125	0.375	1	PSC_NI	PTMS
0.385499	-0.335479	1	1	1	PSC_NI	RPS8
0.386599	-0.946215	0.25	0.5	1	PSC_NI	FAM102A
0.387918	0.883948	0.375	0.125	1	PSC_I	STX16
0.388842	0.505377	0.625	0.625	1	PSC_I	COX6C
0.389743	-0.838472	0.625	0.875	1	PSC_NI	DNAJA1
0.389993	-0.739251	0.75	0.875	1	PSC_NI	ARHGDIB
0.390499	-1.46378	0.125	0.375	1	PSC_NI	SOCS1
0.391219	-0.802641	0.125	0.375	1	PSC_NI	MAP4
0.391658	-0.466488	0.625	0.625	1	PSC_NI	HNRNPF
0.394861	-0.815413	0.5	0.75	1	PSC_NI	SPCS1
0.395184	-0.756812	0.5	0.75	1	PSC_NI	RNF7
0.398071	-0.814531	0.25	0.5	1	PSC_NI	EXD3
0.398408	1.18173	0.5	0.25	1	PSC_I	TTC14
0.401139	0.901943	0.375	0.125	1	PSC_I	TEFM
0.401461	-0.821243	0.25	0.5	1	PSC_NI	SLC3A2
0.401906	0.975653	0.375	0.125	1	PSC_I	CGGBP1
0.402517	0.332463	0.375	0.125	1	PSC_I	CASP7
0.403665	0.519164	0.75	0.75	1	PSC_I	RSRC2
0.405061	-1.04956	0.125	0.375	1	PSC_NI	ARMCX3
0.405632	-0.456771	0.875	1	1	PSC_NI	RACK1
0.406436	1.02324	0.75	0.625	1	PSC_I	SEC61B
0.406584	0.788625	0.625	0.375	1	PSC_I	GRB2
0.407148	-0.511833	0.875	1	1	PSC_NI	ACTR3
0.407515	0.265605	0.25	0.375	1	PSC_I	C1D
0.407822	-0.500291	1	1	1	PSC_NI	RPS4X
0.407981	-0.837782	0.25	0.5	1	PSC_NI	SEPT9
0.408658	0.954349	0.5	0.375	1	PSC_I	KRT10
0.408711	0.96826	0.375	0.125	1	PSC_I	ACER3
0.410401	1.05533	0.375	0.125	1	PSC_I	C15orf40
0.414207	-0.328578	0.125	0.375	1	PSC_NI	NIPA2
0.414263	0.319638	0.875	1	1	PSC_I	SAT1
0.414319	-0.270021	0.125	0.375	1	PSC_NI	CCNB1IP1
0.414562	-0.302141	0.25	0.5	1	PSC_NI	HDC
0.41562	0.982378	0.375	0.125	1	PSC_I	DNAJC21
0.415793	-0.938575	0.125	0.375	1	PSC_NI	CMSS1
0.415894	1.34039	0.375	0.125	1	PSC_I	JPT1
0.416651	0.912688	0.5	0.25	1	PSC_I	SEPT11
0.416954	0.434458	0.375	0.5	1	PSC_I	FAM177A1
0.417452	-0.437436	0.625	0.625	1	PSC_NI	YWHAB
0.417756	-0.525635	0.125	0.375	1	PSC_NI	CALB2
0.417993	0.84618	0.5	0.25	1	PSC_I	PROS1
0.419024	0.926499	0.375	0.125	1	PSC_I	LARP1
0.419024	0.926499	0.375	0.125	1	PSC_I	TMEM220
0.419044	-0.889913	0.125	0.375	1	PSC_NI	XPO1
0.419088	0.30165	0.375	0.125	1	PSC_I	WDR81
0.419438	0.508823	0.75	0.75	1	PSC_I	TRMT112
0.419656	0.822084	0.625	0.5	1	PSC_I	IQGAP1
0.421822	-0.750877	0.125	0.375	1	PSC_NI	STARD3NL
0.422096	-0.326895	0.125	0.375	1	PSC_NI	RNPEPL1
0.423064	0.575108	0.25	0.375	1	PSC_I	KRTCAP2
0.423959	0.922868	0.375	0.25	1	PSC_I	MIDN
0.425368	-0.284092	0.125	0.375	1	PSC_NI	SNX4
0.426103	0.973118	0.375	0.125	1	PSC_I	ERGIC3
0.426595	0.83925	0.625	0.75	1	PSC_I	ACSL4
0.428225	-0.300114	0.125	0.375	1	PSC_NI	ANKRD44
0.428225	-0.300114	0.125	0.375	1	PSC_NI	ITPR1
0.429145	0.739517	0.75	0.5	1	PSC_I	TSC22D1
0.429442	0.780064	0.375	0.125	1	PSC_I	RAB37
0.430202	0.975571	0.375	0.125	1	PSC_I	ATP8B4
0.430486	-0.704628	0.125	0.375	1	PSC_NI	PUS7L
0.430566	0.815177	0.375	0.125	1	PSC_I	VMA21
0.432144	-0.664099	0.75	0.875	1	PSC_NI	RPS26
0.435667	-0.485025	1	1	1	PSC_NI	CALM1
0.435917	-0.745568	0.125	0.375	1	PSC_NI	CHD9
0.43657	-0.30912	0.125	0.375	1	PSC_NI	ZMPSTE24
0.437024	0.862313	0.375	0.25	1	PSC_I	MTMR9
0.4373	-0.874167	0.25	0.375	1	PSC_NI	TUBA1C
0.437489	0.327335	0.625	0.75	1	PSC_I	TIMP1
0.438359	1.1992	0.375	0.125	1	PSC_I	PLAT
0.438362	-0.776556	0.125	0.375	1	PSC_NI	HAT1
0.438851	0.726512	0.625	0.375	1	PSC_I	FKBP2
0.440027	-0.317114	0.125	0.375	1	PSC_NI	FBXL3
0.441261	-0.934262	0.375	0.625	1	PSC_NI	LPCAT2
0.442447	0.56783	0.375	0.375	1	PSC_I	FAAP20
0.44262	0.83301	0.375	0.25	1	PSC_I	CD58
0.443431	0.851759	0.5	0.25	1	PSC_I	EPC1
0.44379	1.10517	0.5	0.25	1	PSC_I	GTF2H5
0.443845	0.319554	1	1	1	PSC_I	MT-CYB
0.444717	0.940908	0.5	0.25	1	PSC_I	PSME2
0.444734	0.832477	0.375	0.125	1	PSC_I	LASP1
0.445163	0.406001	0.5	0.5	1	PSC_I	SUCLG1
0.445245	-0.674747	0.125	0.375	1	PSC_NI	PPP2R1A
0.4457	-0.81195	0.125	0.375	1	PSC_NI	CCDC25
0.446418	0.872433	0.375	0.125	1	PSC_I	CMPK2
0.446418	0.872433	0.375	0.125	1	PSC_I	CTSC
0.44654	-0.283048	0.875	1	1	PSC_NI	DDX5
0.447192	0.844026	0.375	0.125	1	PSC_I	PCNX1
0.44755	-0.41186	0.125	0.375	1	PSC_NI	CHCHD10
0.44755	-0.41186	0.125	0.375	1	PSC_NI	GIT2
0.447806	-0.71916	0.125	0.375	1	PSC_NI	MATK
0.448239	0.743917	0.5	0.25	1	PSC_I	IFI27L2
0.449287	-0.418017	0.125	0.375	1	PSC_NI	APBB1IP
0.450431	-0.807628	0.25	0.375	1	PSC_NI	TIMM10
0.451573	-0.45406	0.125	0.375	1	PSC_NI	VAMP5
0.451798	-0.331787	1	1	1	PSC_NI	VIM
0.452946	0.757193	0.625	0.375	1	PSC_I	VPS13A
0.454041	-0.767716	0.25	0.5	1	PSC_NI	MANF
0.454072	0.988344	0.375	0.125	1	PSC_I	NAA38
0.454523	-0.677307	0.25	0.5	1	PSC_NI	EVI2A
0.454582	-0.352397	0.125	0.375	1	PSC_NI	CAMK1
0.454799	0.391257	0.375	0.125	1	PSC_I	DNAJB9
0.455735	-0.37254	0.75	0.75	1	PSC_NI	MCL1
0.455775	0.81224	0.5	0.25	1	PSC_I	STXBP6
0.45613	-0.57517	0.625	0.75	1	PSC_NI	CLTA
0.456625	0.880987	0.375	0.125	1	PSC_I	GPBP1L1
0.45723	-0.799375	0.125	0.375	1	PSC_NI	TBK1
0.457447	-0.752918	0.125	0.375	1	PSC_NI	NSFL1C
0.457826	-0.63354	0.125	0.375	1	PSC_NI	NAE1
0.457952	-0.626543	0.375	0.625	1	PSC_NI	GADD45GIP1
0.458351	1.06786	0.5	0.25	1	PSC_I	PIP4K2A
0.458384	0.774459	0.375	0.125	1	PSC_I	NFYA
0.4595	-0.267226	0.375	0.25	1	PSC_NI	SELENOS
0.459585	-0.628731	0.125	0.375	1	PSC_NI	COL18A1
0.461315	-0.751458	0.25	0.5	1	PSC_NI	SFT2D1
0.462063	-0.997883	0.125	0.375	1	PSC_NI	LINC00672
0.463081	0.784565	0.5	0.25	1	PSC_I	CRBN
0.463114	0.750099	0.375	0.125	1	PSC_I	ZNF800
0.463631	-0.388104	0.125	0.375	1	PSC_NI	SFSWAP
0.463912	0.747885	0.625	0.375	1	PSC_I	VPS4B
0.464013	0.813091	0.375	0.25	1	PSC_I	COX11
0.464329	0.866245	0.375	0.125	1	PSC_I	MALT1
0.464717	0.519433	1	1	1	PSC_I	MT-ND2
0.465465	-0.381112	0.125	0.375	1	PSC_NI	EMC6
0.465535	-0.39398	0.125	0.375	1	PSC_NI	LSM14A
0.465785	0.800632	0.375	0.125	1	PSC_I	SETX
0.465829	-0.922197	0.375	0.5	1	PSC_NI	HSPA5
0.466001	-0.935893	0.25	0.5	1	PSC_NI	STIM2
0.466302	-0.74711	0.125	0.375	1	PSC_NI	MBD3
0.466872	-0.963351	0.25	0.5	1	PSC_NI	CCT4
0.46698	0.538588	0.75	0.75	1	PSC_I	LSM8
0.467025	1.14632	0.375	0.125	1	PSC_I	KDM5A
0.467102	0.854201	0.375	0.125	1	PSC_I	KCMF1
0.46723	0.355752	0.375	0.125	1	PSC_I	ZNF646
0.467258	0.406357	0.875	1	1	PSC_I	SUMO2
0.470301	-0.770594	0.125	0.375	1	PSC_NI	CD151
0.470627	0.795881	0.375	0.125	1	PSC_I	TAL1
0.470877	-0.360193	0.125	0.375	1	PSC_NI	WNK1
0.471539	-0.613573	0.125	0.375	1	PSC_NI	KANK2
0.472037	-0.280585	0.25	0.5	1	PSC_NI	CCDC115
0.472253	-0.402175	0.125	0.375	1	PSC_NI	C14orf119
0.472253	-0.402175	0.125	0.375	1	PSC_NI	LINC00996
0.47239	0.706163	0.375	0.125	1	PSC_I	NPHP3
0.47265	-0.49446	0.125	0.375	1	PSC_NI	PCMTD1
0.472926	0.746833	0.375	0.125	1	PSC_I	SNRPC
0.473379	-0.423414	0.125	0.375	1	PSC_NI	PCSK7
0.473379	-0.423414	0.125	0.375	1	PSC_NI	RCOR3
0.473616	-0.718062	0.125	0.375	1	PSC_NI	ANXA6
0.473616	-0.718062	0.125	0.375	1	PSC_NI	SSSCA1
0.473715	0.531655	0.375	0.125	1	PSC_I	PSMD4
0.47403	-0.588759	0.125	0.375	1	PSC_NI	GTF3A
0.474037	-0.594876	0.125	0.375	1	PSC_NI	HLA-DMA
0.474142	0.821883	0.625	0.375	1	PSC_I	SRSF11
0.474237	1.15343	0.375	0.125	1	PSC_I	ZMAT3
0.474413	0.65681	0.375	0.125	1	PSC_I	REXO2
0.475076	-0.591355	0.125	0.375	1	PSC_NI	ANKRD37
0.475076	-0.591355	0.125	0.375	1	PSC_NI	FAM32A
0.475587	0.890801	0.375	0.25	1	PSC_I	RNF144A
0.476331	0.701245	0.375	0.125	1	PSC_I	UBE3A
0.477444	0.821874	0.375	0.125	1	PSC_I	IKBKB
0.4779	0.972308	0.375	0.125	1	PSC_I	ZDHHC6
0.477942	0.379277	0.375	0.5	1	PSC_I	GNPTAB
0.478158	0.729849	0.375	0.125	1	PSC_I	TMEM259
0.478282	0.838635	0.375	0.125	1	PSC_I	CDC40
0.478383	-1.03724	0.25	0.5	1	PSC_NI	LEPROT
0.478552	0.782489	0.5	0.25	1	PSC_I	DR1
0.478664	0.48751	0.375	0.125	1	PSC_I	RBBP4
0.479035	-0.687187	0.125	0.375	1	PSC_NI	UBE2G2
0.479196	0.756305	0.375	0.125	1	PSC_I	KPNA2
0.479307	0.787044	0.5	0.25	1	PSC_I	NDUFA11
0.479811	-0.897315	0.375	0.625	1	PSC_NI	RTRAF
0.479821	-0.425252	0.125	0.375	1	PSC_NI	MLF2
0.480112	-0.806461	0.125	0.375	1	PSC_NI	LARS
0.480116	0.410669	0.625	0.625	1	PSC_I	CDC42SE1
0.480817	-0.651945	0.5	0.625	1	PSC_NI	ATP5F1B
0.481589	-0.570554	0.125	0.375	1	PSC_NI	PDXDC1
0.481625	-0.742643	0.125	0.375	1	PSC_NI	COPZ1
0.482744	0.334429	0.875	0.625	1	PSC_I	NPC2
0.48279	0.558364	0.75	0.625	1	PSC_I	TRAPPC1
0.482808	0.763932	0.375	0.125	1	PSC_I	DYNC1H1
0.48303	0.74559	0.375	0.125	1	PSC_I	FAM208A
0.483102	-0.69357	0.5	0.75	1	PSC_NI	ANXA11
0.483774	0.780853	0.625	0.375	1	PSC_I	AC245297.3
0.483869	-0.561936	0.125	0.375	1	PSC_NI	AP1G1
0.484012	0.861286	0.375	0.125	1	PSC_I	KDSR
0.484538	0.655451	0.375	0.125	1	PSC_I	SEPT6
0.484599	0.77724	0.375	0.125	1	PSC_I	E2F4
0.485248	-0.74183	0.125	0.375	1	PSC_NI	UQCC3
0.485813	0.666969	0.375	0.125	1	PSC_I	HIPK1
0.485813	0.666969	0.375	0.125	1	PSC_I	PMS1
0.485878	0.699352	0.375	0.125	1	PSC_I	PPWD1
0.486264	-0.553942	0.125	0.375	1	PSC_NI	DCTN2
0.48628	0.522623	0.375	0.125	1	PSC_I	TM9SF2
0.48694	0.747513	0.25	0.25	1	PSC_I	RALBP1
0.486983	-0.28568	0.625	0.875	1	PSC_NI	BANF1
0.487208	-0.299308	0.625	0.875	1	PSC_NI	DRAP1
0.487378	0.471992	0.375	0.125	1	PSC_I	PTPN12
0.487619	-0.38942	0.125	0.375	1	PSC_NI	HDLBP
0.487743	-0.676569	0.25	0.5	1	PSC_NI	STRAP
0.48853	-0.68816	0.5	0.75	1	PSC_NI	HNRNPA3
0.488726	0.672606	0.375	0.125	1	PSC_I	FAR2
0.48957	0.479851	0.375	0.125	1	PSC_I	QKI
0.489957	-0.398038	0.125	0.375	1	PSC_NI	KPNB1
0.490266	-0.846478	0.125	0.375	1	PSC_NI	ABCF1
0.491575	-0.754087	0.25	0.5	1	PSC_NI	JTB
0.491745	0.659551	0.375	0.125	1	PSC_I	MZT1
0.492308	1.0271	0.375	0.125	1	PSC_I	BAZ2B
0.492445	-0.657386	0.25	0.5	1	PSC_NI	UBXN4
0.49248	-0.788243	0.125	0.375	1	PSC_NI	SMAP1
0.492592	0.72553	0.375	0.125	1	PSC_I	GTF2F2
0.492596	-0.646162	0.125	0.375	1	PSC_NI	CPNE1
0.492596	-0.646162	0.125	0.375	1	PSC_NI	PRMT2
0.492687	0.530148	0.375	0.125	1	PSC_I	FBXO3
0.493108	0.446604	0.375	0.125	1	PSC_I	PARVG
0.493108	0.446604	0.375	0.125	1	PSC_I	THAP11
0.493362	0.608819	0.375	0.125	1	PSC_I	SAT2
0.493668	-0.663138	0.375	0.625	1	PSC_NI	KIF5B
0.493869	-0.434726	0.125	0.375	1	PSC_NI	SPOP
0.494053	-0.366436	0.625	0.875	1	PSC_NI	ARL6IP5
0.49417	0.76262	0.625	0.5	1	PSC_I	LAT2
0.494699	-0.283866	0.625	0.875	1	PSC_NI	SRSF5
0.495039	0.328967	0.875	0.625	1	PSC_I	RBM3
0.495271	-0.578159	0.875	1	1	PSC_NI	CFL1
0.495348	-0.418839	0.125	0.375	1	PSC_NI	BTBD1
0.495443	0.385309	0.375	0.125	1	PSC_I	STAT5A
0.495535	0.499865	1	0.875	1	PSC_I	VWA5A
0.495878	-0.491405	0.125	0.375	1	PSC_NI	KATNA1
0.496043	-0.645726	0.125	0.375	1	PSC_NI	NFATC3
0.496132	0.667796	0.375	0.125	1	PSC_I	TRAPPC8
0.49641	0.738121	0.5	0.25	1	PSC_I	FAR1
0.496795	0.792226	0.375	0.125	1	PSC_I	DOCK8
0.496829	-0.74572	0.125	0.375	1	PSC_NI	CYTOR
0.496917	-0.495869	0.125	0.375	1	PSC_NI	ZNF26
0.497038	-0.614563	0.125	0.375	1	PSC_NI	FMNL1
0.49705	-0.773447	0.375	0.625	1	PSC_NI	HNRNPC
0.49718	-0.651995	0.25	0.5	1	PSC_NI	BAZ1B
0.497207	-0.396563	0.875	1	1	PSC_NI	NDUFA4
0.497216	-0.261318	0.25	0.5	1	PSC_NI	SYTL3
0.497302	-0.427284	0.125	0.375	1	PSC_NI	BRD1
0.498691	0.521201	0.375	0.125	1	PSC_I	CLEC12A
0.498837	-0.51347	0.125	0.375	1	PSC_NI	EMILIN2
0.498845	0.545234	0.375	0.125	1	PSC_I	COX5A
0.498986	-0.607225	0.125	0.375	1	PSC_NI	SEC31A
0.498986	-0.607225	0.125	0.375	1	PSC_NI	UTP6
0.499024	0.568828	0.375	0.125	1	PSC_I	TIMP3
0.499044	0.602047	0.625	0.625	1	PSC_I	CHMP4A
0.499162	0.727307	0.375	0.125	1	PSC_I	STAG2
0.50001	-0.288698	0.5	0.75	1	PSC_NI	ANP32B
0.500064	0.824363	0.375	0.125	1	PSC_I	NDUFAF8
0.500553	0.61694	0.375	0.125	1	PSC_I	DENND2D
0.501541	0.695061	0.375	0.125	1	PSC_I	NPEPPS
0.501932	0.786049	0.375	0.125	1	PSC_I	RALGAPA1
0.501939	0.592733	0.375	0.125	1	PSC_I	U2AF2
0.50215	0.654394	0.375	0.125	1	PSC_I	NINJ1
0.502203	-0.741437	0.125	0.375	1	PSC_NI	TDP2
0.502456	0.656846	0.5	0.25	1	PSC_I	ARFGEF1
0.503136	-0.737479	0.125	0.375	1	PSC_NI	SLC25A39
0.503623	-0.436616	0.625	0.875	1	PSC_NI	SDCBP
0.503767	-0.527541	0.125	0.375	1	PSC_NI	NAXE
0.50382	-0.407047	0.125	0.375	1	PSC_NI	NR1H2
0.50382	-0.407047	0.125	0.375	1	PSC_NI	TRNAU1AP
0.503838	0.616146	0.375	0.125	1	PSC_I	LINC00987
0.503864	-0.250084	0.25	0.5	1	PSC_NI	EIF2S2
0.504065	0.492169	0.375	0.125	1	PSC_I	TANK
0.504179	-0.690969	0.375	0.5	1	PSC_NI	RHOG
0.504214	0.686103	0.5	0.25	1	PSC_I	RSPRY1
0.50425	0.606177	0.875	0.625	1	PSC_I	HSPA1A
0.504515	-0.486594	0.125	0.375	1	PSC_NI	HADHB
0.504533	-0.290697	0.625	0.875	1	PSC_NI	PPP1R15A
0.504578	-0.531895	0.125	0.375	1	PSC_NI	ERGIC1
0.504723	0.661644	0.375	0.125	1	PSC_I	BICD2
0.504815	-0.362892	0.625	0.875	1	PSC_NI	ATP5PF
0.504925	0.357791	0.5	0.25	1	PSC_I	TNRC6B
0.505073	0.737392	0.375	0.125	1	PSC_I	ZRANB2
0.505182	0.605834	0.375	0.125	1	PSC_I	DDX39A
0.505184	-0.269205	0.625	0.875	1	PSC_NI	ERH
0.505353	-0.576151	0.125	0.375	1	PSC_NI	CDC42EP3
0.505608	-0.617097	0.125	0.375	1	PSC_NI	CDC37
0.505668	0.606699	0.375	0.125	1	PSC_I	GNE
0.50597	-0.575963	0.125	0.375	1	PSC_NI	TBC1D10A
0.506172	0.643288	0.375	0.125	1	PSC_I	MRPL50
0.506277	0.693818	0.375	0.125	1	PSC_I	JARID2
0.506402	-0.664394	0.125	0.375	1	PSC_NI	PICALM
0.506433	-0.573888	0.125	0.375	1	PSC_NI	AIMP1
0.506538	-0.700754	0.25	0.5	1	PSC_NI	EIF4EBP1
0.506647	-0.520346	0.125	0.375	1	PSC_NI	TXNL1
0.506673	-0.69059	0.125	0.375	1	PSC_NI	CASS4
0.506986	0.758928	0.375	0.125	1	PSC_I	SS18L2
0.507312	0.606747	0.375	0.125	1	PSC_I	PRPF6
0.50742	0.634107	0.375	0.125	1	PSC_I	TP53BP2
0.507604	-0.555088	0.125	0.375	1	PSC_NI	BAD
0.507714	0.636941	0.375	0.125	1	PSC_I	ANKRD17
0.507744	0.666784	0.375	0.125	1	PSC_I	HIST1H4C
0.50819	0.428592	0.625	0.75	1	PSC_I	PTPRC
0.508272	0.772781	0.375	0.125	1	PSC_I	PPP1CB
0.508453	-0.560856	0.25	0.25	1	PSC_NI	KAT6A
0.508708	0.679474	0.375	0.125	1	PSC_I	SLC24A3
0.508976	-0.513622	0.125	0.375	1	PSC_NI	CASP8
0.509126	-0.440069	0.125	0.375	1	PSC_NI	PRDX4
0.509126	-0.440069	0.125	0.375	1	PSC_NI	TFG
0.509126	0.581333	0.375	0.375	1	PSC_I	RPS6KA5
0.509131	-0.44074	0.125	0.375	1	PSC_NI	NFIC
0.509193	0.595592	0.375	0.125	1	PSC_I	DCXR
0.509487	-0.621999	0.125	0.375	1	PSC_NI	SCCPDH
0.5096	0.645677	0.375	0.125	1	PSC_I	PPP2R3C
0.509687	0.50258	1	1	1	PSC_I	RPL27A
0.509798	-0.542305	0.125	0.375	1	PSC_NI	FERMT2
0.509904	-0.618824	0.125	0.375	1	PSC_NI	HSD17B7
0.510342	-0.502231	0.125	0.375	1	PSC_NI	C19orf25
0.510342	-0.502231	0.125	0.375	1	PSC_NI	GLOD4
0.510565	0.357828	0.5	0.25	1	PSC_I	COTL1
0.511262	0.490459	0.375	0.125	1	PSC_I	PPP2R5E
0.511262	0.490459	0.375	0.125	1	PSC_I	RAMMET
0.511262	0.490459	0.375	0.125	1	PSC_I	TAF11
0.511317	0.609477	0.375	0.125	1	PSC_I	CASC4
0.511374	0.612913	0.375	0.125	1	PSC_I	SLC25A11
0.511386	0.484402	0.375	0.125	1	PSC_I	MLLT6
0.511803	0.786981	0.375	0.125	1	PSC_I	SMIM1
0.511987	-0.72848	0.125	0.375	1	PSC_NI	TMEM167A
0.512195	0.495306	0.375	0.125	1	PSC_I	GOLGB1
0.51222	0.922459	0.375	0.125	1	PSC_I	MCTP2
0.512245	0.635993	0.375	0.125	1	PSC_I	TRAM1
0.512267	-0.52051	0.125	0.375	1	PSC_NI	CSNK1G3
0.512267	-0.52051	0.125	0.375	1	PSC_NI	TMEM87A
0.512268	-0.683923	0.125	0.375	1	PSC_NI	ERLEC1
0.512363	-0.724485	0.125	0.375	1	PSC_NI	LYRM2
0.512414	-0.625842	0.125	0.375	1	PSC_NI	HERPUD1
0.512482	0.617619	0.375	0.125	1	PSC_I	PRKACB
0.512576	0.666836	0.375	0.125	1	PSC_I	ZBTB4
0.512599	0.697617	0.375	0.125	1	PSC_I	MLXIP
0.512682	-0.473009	0.125	0.375	1	PSC_NI	HPF1
0.51275	0.618719	0.375	0.125	1	PSC_I	NOB1
0.513082	-0.394335	0.625	0.875	1	PSC_NI	PFN1
0.513085	0.582303	0.375	0.125	1	PSC_I	PIK3CB
0.513221	0.78722	0.375	0.125	1	PSC_I	TMEM165
0.513255	-0.590165	0.125	0.375	1	PSC_NI	MED31
0.513308	-0.658802	0.125	0.375	1	PSC_NI	ORMDL1
0.513371	-0.66663	0.125	0.375	1	PSC_NI	AGO3
0.513535	0.536174	0.375	0.125	1	PSC_I	TNS1
0.513547	0.514757	0.375	0.125	1	PSC_I	BABAM1
0.513547	0.514757	0.375	0.125	1	PSC_I	TIMM8B
0.513617	-0.491706	0.125	0.375	1	PSC_NI	DPF2
0.513617	-0.491706	0.125	0.375	1	PSC_NI	FAM217B
0.513679	0.464965	0.875	0.625	1	PSC_I	GMFG
0.513768	0.441928	0.375	0.125	1	PSC_I	GLTP
0.513781	0.844263	0.375	0.125	1	PSC_I	TMF1
0.513896	0.714271	0.375	0.125	1	PSC_I	RPS6KA3
0.513937	-0.659155	0.125	0.375	1	PSC_NI	ZNF580
0.514021	-0.639913	0.125	0.375	1	PSC_NI	ZMAT2
0.514038	-0.624701	0.125	0.375	1	PSC_NI	MAD2L1BP
0.514068	-0.499378	0.125	0.375	1	PSC_NI	DNAJC9
0.51424	0.767538	0.375	0.125	1	PSC_I	FKBP8
0.514264	0.695135	0.375	0.125	1	PSC_I	SP3
0.514306	-0.495774	0.125	0.375	1	PSC_NI	NBEA
0.514516	-0.705024	0.125	0.375	1	PSC_NI	FUBP1
0.514533	-0.483096	0.125	0.375	1	PSC_NI	GOLPH3L
0.514545	-0.604201	0.125	0.375	1	PSC_NI	UBE2A
0.514587	-0.57135	0.125	0.375	1	PSC_NI	ATL3
0.514587	-0.57135	0.125	0.375	1	PSC_NI	PTPRB
0.514589	-0.504067	0.125	0.375	1	PSC_NI	MED30
0.514589	-0.598403	0.125	0.375	1	PSC_NI	CRYL1
0.514602	-0.676884	0.125	0.375	1	PSC_NI	BZW2
0.514653	0.560322	0.375	0.125	1	PSC_I	SNRNP200
0.51467	-0.599847	0.125	0.375	1	PSC_NI	JAK2
0.514745	-0.760894	0.125	0.375	1	PSC_NI	THRAP3
0.514757	0.505985	0.375	0.125	1	PSC_I	CA2
0.514757	0.565312	0.375	0.125	1	PSC_I	TCEAL8
0.514818	-0.585517	0.125	0.375	1	PSC_NI	ARMCX6
0.514818	-0.585517	0.125	0.375	1	PSC_NI	BLVRA
0.514828	0.480523	0.375	0.125	1	PSC_I	RFC1
0.517366	-0.663841	0.25	0.5	1	PSC_NI	MTIF3
0.518672	-0.737026	0.25	0.375	1	PSC_NI	PHB
0.519883	0.423321	0.5	0.625	1	PSC_I	PKM
0.521027	-0.330229	0.25	0.5	1	PSC_NI	TMEM30A
0.522022	-0.355664	0.25	0.5	1	PSC_NI	SLC26A2
0.523154	0.327617	1	1	1	PSC_I	RPS28
0.524064	0.614825	0.875	0.875	1	PSC_I	FOXP1
0.524584	0.777977	0.5	0.375	1	PSC_I	NAP1L4
0.52509	0.759371	0.375	0.25	1	PSC_I	DCTN3
0.526223	0.623769	0.75	0.5	1	PSC_I	PRR13
0.528532	-0.34239	0.25	0.5	1	PSC_NI	KANSL1
0.528799	0.534735	0.25	0.125	1	PSC_I	ACYP2
0.528799	0.280548	0.25	0.125	1	PSC_I	CRTAP
0.528799	0.28977	0.25	0.125	1	PSC_I	APEX2
0.528799	0.395261	0.25	0.125	1	PSC_I	APOPT1
0.528799	0.538391	0.25	0.125	1	PSC_I	ARL5B
0.528799	-0.380938	0.125	0.25	1	PSC_NI	ARPP19
0.528799	-0.290626	0.125	0.25	1	PSC_NI	BEX3
0.528799	0.337964	0.25	0.125	1	PSC_I	BICRAL
0.528799	-0.582373	0.125	0.25	1	PSC_NI	C19orf24
0.528799	0.376875	0.25	0.125	1	PSC_I	C9orf85
0.528799	0.354704	0.25	0.125	1	PSC_I	CCDC6
0.528799	-0.364922	0.125	0.25	1	PSC_NI	CDIPT
0.528799	0.336253	0.25	0.125	1	PSC_I	CEP170
0.528799	0.415823	0.25	0.125	1	PSC_I	CERS2
0.528799	-0.426503	0.125	0.25	1	PSC_NI	CNN2
0.528799	0.264965	0.25	0.125	1	PSC_I	CRLS1
0.528799	-0.416478	0.125	0.25	1	PSC_NI	CTDSP1
0.528799	0.487715	0.25	0.125	1	PSC_I	CWF19L2
0.528799	-0.364532	0.125	0.25	1	PSC_NI	DCBLD2
0.528799	0.257152	0.125	0.25	1	PSC_I	DDX6
0.528799	-0.364922	0.125	0.25	1	PSC_NI	DNPH1
0.528799	-0.416478	0.125	0.25	1	PSC_NI	DPH3
0.528799	-0.416478	0.125	0.25	1	PSC_NI	EDEM3
0.528799	0.434078	0.25	0.125	1	PSC_I	EXOC6B
0.528799	-0.430098	0.125	0.25	1	PSC_NI	GNL3
0.528799	-0.285935	0.125	0.25	1	PSC_NI	GPATCH11
0.528799	-0.703918	0.125	0.25	1	PSC_NI	GXYLT1
0.528799	0.475083	0.25	0.125	1	PSC_I	HK1
0.528799	-0.388924	0.125	0.25	1	PSC_NI	HSD17B8
0.528799	-0.348862	0.125	0.25	1	PSC_NI	IFNGR2
0.528799	-0.324415	0.125	0.25	1	PSC_NI	IRAK4
0.528799	-0.422048	0.125	0.25	1	PSC_NI	KXD1
0.528799	0.376875	0.25	0.125	1	PSC_I	LCOR
0.528799	-0.426503	0.125	0.25	1	PSC_NI	LPIN1
0.528799	-0.363405	0.125	0.25	1	PSC_NI	METTL26
0.528799	-0.466202	0.125	0.25	1	PSC_NI	METTL5
0.528799	-0.262995	0.125	0.25	1	PSC_NI	MPHOSPH10
0.528799	-0.34239	0.125	0.25	1	PSC_NI	MRPL13
0.528799	0.594786	0.25	0.125	1	PSC_I	MRPL55
0.528799	0.65777	0.25	0.125	1	PSC_I	MYO16
0.528799	0.564513	0.25	0.125	1	PSC_I	NELFB
0.528799	-0.348862	0.125	0.25	1	PSC_NI	NOTCH1
0.528799	-1.00251	0.125	0.25	1	PSC_NI	ODC1
0.528799	-0.384862	0.125	0.25	1	PSC_NI	PDZD8
0.528799	0.336253	0.25	0.125	1	PSC_I	PIGK
0.528799	0.337964	0.25	0.125	1	PSC_I	PIGT
0.528799	0.336253	0.25	0.125	1	PSC_I	PNO1
0.528799	-0.406164	0.125	0.25	1	PSC_NI	PPP4C
0.528799	0.395261	0.25	0.125	1	PSC_I	PPP4R3A
0.528799	-0.348862	0.125	0.25	1	PSC_NI	PPT1
0.528799	-0.304974	0.125	0.25	1	PSC_NI	PRELID2
0.528799	-0.364532	0.125	0.25	1	PSC_NI	PVT1
0.528799	0.90465	0.25	0.125	1	PSC_I	RBMS1
0.528799	0.409964	0.25	0.125	1	PSC_I	REST
0.528799	-0.416478	0.125	0.25	1	PSC_NI	RNASEH1
0.528799	0.392195	0.25	0.125	1	PSC_I	RNASEH2C
0.528799	0.482963	0.25	0.125	1	PSC_I	RNF40
0.528799	0.674275	0.25	0.125	1	PSC_I	RNF41
0.528799	0.51167	0.25	0.125	1	PSC_I	RPRD2
0.528799	-0.348862	0.125	0.25	1	PSC_NI	RRP1
0.528799	-0.617265	0.125	0.25	1	PSC_NI	S100A13
0.528799	-0.630112	0.125	0.25	1	PSC_NI	SAFB2
0.528799	0.336253	0.25	0.125	1	PSC_I	SCAPER
0.528799	0.428747	0.25	0.125	1	PSC_I	SINHCAF
0.528799	-0.543352	0.125	0.25	1	PSC_NI	SLC2A3
0.528799	-0.416478	0.125	0.25	1	PSC_NI	SLC4A2
0.528799	-0.431298	0.125	0.25	1	PSC_NI	SMC2
0.528799	-0.854587	0.125	0.25	1	PSC_NI	SMIM37
0.528799	-0.304974	0.125	0.25	1	PSC_NI	SORBS1
0.528799	-0.348862	0.125	0.25	1	PSC_NI	TGS1
0.528799	-0.54837	0.125	0.25	1	PSC_NI	TIMM50
0.528799	-0.360071	0.125	0.25	1	PSC_NI	TNFAIP8L1
0.528799	0.37462	0.25	0.125	1	PSC_I	TNRC6C
0.528799	-0.479614	0.125	0.25	1	PSC_NI	TRIQK
0.528799	-0.380938	0.125	0.25	1	PSC_NI	TTC17
0.528799	0.337964	0.25	0.125	1	PSC_I	UQCRC1
0.528799	0.46826	0.25	0.125	1	PSC_I	UROS
0.528799	-0.324415	0.125	0.25	1	PSC_NI	VEZT
0.528799	-0.422048	0.125	0.25	1	PSC_NI	XPNPEP1
0.528799	-0.304974	0.125	0.25	1	PSC_NI	ZBTB7A
0.528799	0.366926	0.25	0.125	1	PSC_I	ZCCHC8
0.528799	0.482963	0.25	0.125	1	PSC_I	ZNF43
0.528799	0.336253	0.25	0.125	1	PSC_I	ZNF622
0.528799	-0.285935	0.125	0.25	1	PSC_NI	ZNF720
0.528799	-0.481938	0.125	0.25	1	PSC_NI	ADIPOR2
0.528799	0.389736	0.25	0.125	1	PSC_I	ADPRM
0.528799	0.582846	0.25	0.125	1	PSC_I	AIP
0.528799	-0.283124	0.125	0.25	1	PSC_NI	AKIRIN1
0.528799	0.428647	0.25	0.125	1	PSC_I	ALYREF
0.528799	0.691676	0.25	0.125	1	PSC_I	AMD1
0.528799	0.489786	0.25	0.125	1	PSC_I	ANKRD27
0.528799	0.38171	0.25	0.125	1	PSC_I	ANKRD36
0.528799	0.505962	0.25	0.125	1	PSC_I	ANP32E
0.528799	-0.608227	0.125	0.25	1	PSC_NI	ATP6V0E2
0.528799	0.456489	0.25	0.125	1	PSC_I	BLMH
0.528799	-0.827592	0.125	0.25	1	PSC_NI	BTN2A2
0.528799	0.422409	0.25	0.125	1	PSC_I	C12orf65
0.528799	-0.608227	0.125	0.25	1	PSC_NI	C2orf76
0.528799	0.305459	0.25	0.125	1	PSC_I	CCDC186
0.528799	0.389736	0.25	0.125	1	PSC_I	CCDC69
0.528799	0.323414	0.25	0.125	1	PSC_I	CD2AP
0.528799	0.558399	0.25	0.125	1	PSC_I	CELF1
0.528799	-0.732282	0.125	0.25	1	PSC_NI	CENPX
0.528799	-0.512148	0.25	0.125	1	PSC_NI	CHD4
0.528799	0.291304	0.25	0.125	1	PSC_I	CHPT1
0.528799	-0.446282	0.125	0.25	1	PSC_NI	CHRAC1
0.528799	-0.481938	0.125	0.25	1	PSC_NI	CKAP5
0.528799	0.37863	0.25	0.125	1	PSC_I	CLDN4
0.528799	0.428647	0.25	0.125	1	PSC_I	CMTR2
0.528799	-0.455612	0.125	0.25	1	PSC_NI	COQ7
0.528799	-0.486789	0.125	0.25	1	PSC_NI	COX19
0.528799	0.471849	0.25	0.125	1	PSC_I	CTNND1
0.528799	0.366378	0.25	0.125	1	PSC_I	DCAF10
0.528799	0.794282	0.25	0.125	1	PSC_I	DIAPH1
0.528799	0.456489	0.25	0.125	1	PSC_I	DKC1
0.528799	0.687225	0.25	0.125	1	PSC_I	DNM1L
0.528799	0.614122	0.25	0.125	1	PSC_I	DOCK11
0.528799	0.291304	0.25	0.125	1	PSC_I	DPP7
0.528799	0.573102	0.25	0.125	1	PSC_I	DYRK1A
0.528799	-0.401927	0.125	0.25	1	PSC_NI	EIF2AK1
0.528799	0.319293	0.25	0.125	1	PSC_I	FAM168A
0.528799	0.603282	0.25	0.125	1	PSC_I	FRYL
0.528799	-0.455612	0.125	0.25	1	PSC_NI	GAR1
0.528799	0.529001	0.25	0.125	1	PSC_I	GLIPR2
0.528799	0.276239	0.25	0.125	1	PSC_I	GPAA1
0.528799	0.344787	0.25	0.125	1	PSC_I	GPANK1
0.528799	-0.657182	0.125	0.25	1	PSC_NI	GRIPAP1
0.528799	0.276239	0.25	0.125	1	PSC_I	HEXIM1
0.528799	0.520411	0.25	0.125	1	PSC_I	HINT1
0.528799	0.467014	0.25	0.125	1	PSC_I	HRAS
0.528799	-0.26876	0.125	0.25	1	PSC_NI	HSCB
0.528799	0.530064	0.25	0.125	1	PSC_I	IGHG4
0.528799	-0.407802	0.125	0.25	1	PSC_NI	INO80
0.528799	-0.32699	0.125	0.25	1	PSC_NI	IREB2
0.528799	-0.596563	0.125	0.25	1	PSC_NI	JAGN1
0.528799	-0.300256	0.125	0.25	1	PSC_NI	KIAA2026
0.528799	0.505962	0.25	0.125	1	PSC_I	KIN
0.528799	0.389736	0.25	0.125	1	PSC_I	MAP3K8
0.528799	0.38171	0.25	0.125	1	PSC_I	MCM3
0.528799	-0.305614	0.125	0.25	1	PSC_NI	MED16
0.528799	0.273941	0.25	0.125	1	PSC_I	MOSPD3
0.528799	0.614122	0.25	0.125	1	PSC_I	MRFAP1
0.528799	0.323414	0.25	0.125	1	PSC_I	MRPL3
0.528799	0.505962	0.25	0.125	1	PSC_I	MTIF2
0.528799	-0.486789	0.125	0.25	1	PSC_NI	MUC12
0.528799	0.323414	0.25	0.125	1	PSC_I	NDUFA2
0.528799	0.455727	0.125	0.25	1	PSC_I	NDUFB7
0.528799	0.262147	0.125	0.25	1	PSC_I	NR4A3
0.528799	0.328011	0.25	0.125	1	PSC_I	NUDT1
0.528799	0.504847	0.25	0.125	1	PSC_I	NUDT4
0.528799	-0.300181	0.125	0.25	1	PSC_NI	OS9
0.528799	-0.401927	0.125	0.25	1	PSC_NI	P2RY10
0.528799	0.720125	0.25	0.125	1	PSC_I	PLCB2
0.528799	0.467921	0.25	0.125	1	PSC_I	POM121
0.528799	0.478116	0.25	0.125	1	PSC_I	PON2
0.528799	0.30244	0.25	0.125	1	PSC_I	PSMB6
0.528799	0.37863	0.25	0.125	1	PSC_I	PTAFR
0.528799	-0.543035	0.125	0.25	1	PSC_NI	PYM1
0.528799	0.527987	0.25	0.125	1	PSC_I	RAB11B
0.528799	-0.446282	0.125	0.25	1	PSC_NI	RAB4A
0.528799	-0.670983	0.125	0.25	1	PSC_NI	RAF1
0.528799	0.422646	0.25	0.125	1	PSC_I	RAPGEF1
0.528799	-0.401927	0.125	0.25	1	PSC_NI	RBM4B
0.528799	0.467921	0.25	0.125	1	PSC_I	RENBP
0.528799	0.34636	0.25	0.125	1	PSC_I	RERE
0.528799	-0.275049	0.25	0.125	1	PSC_NI	RNF114
0.528799	0.291304	0.25	0.125	1	PSC_I	RPS6KB1
0.528799	-0.267057	0.125	0.25	1	PSC_NI	SDF2L1
0.528799	0.354256	0.25	0.125	1	PSC_I	SECISBP2
0.528799	0.273941	0.25	0.125	1	PSC_I	SLC20A1
0.528799	0.305459	0.25	0.125	1	PSC_I	TINF2
0.528799	0.410976	0.25	0.125	1	PSC_I	TMC8
0.528799	0.647829	0.25	0.125	1	PSC_I	TMEM183A
0.528799	0.284481	0.25	0.125	1	PSC_I	TMEM19
0.528799	0.614122	0.25	0.125	1	PSC_I	TRNT1
0.528799	0.732174	0.25	0.125	1	PSC_I	TTC39B
0.528799	-0.407802	0.125	0.25	1	PSC_NI	UFSP2
0.528799	-0.267057	0.125	0.25	1	PSC_NI	USP1
0.528799	-0.446282	0.125	0.25	1	PSC_NI	VGLL4
0.528799	0.467921	0.25	0.125	1	PSC_I	WBP1L
0.528799	-0.562777	0.125	0.25	1	PSC_NI	YIPF5
0.528799	0.283062	0.25	0.125	1	PSC_I	YIPF6
0.528799	-0.608227	0.125	0.25	1	PSC_NI	ZNF189
0.528799	0.638235	0.25	0.125	1	PSC_I	ZNF445
0.528799	0.285047	0.25	0.125	1	PSC_I	ZNF511
0.528799	-0.518978	0.125	0.25	1	PSC_NI	ZNRD1
0.528799	0.325147	0.25	0.125	1	PSC_I	ABCB8
0.528799	0.79052	0.25	0.125	1	PSC_I	ALAS1
0.528799	0.520032	0.25	0.125	1	PSC_I	BAZ1A
0.528799	0.52565	0.25	0.125	1	PSC_I	CCNG1
0.528799	-0.754889	0.125	0.25	1	PSC_NI	DEF6
0.528799	0.476835	0.25	0.125	1	PSC_I	DHX30
0.528799	0.769297	0.25	0.125	1	PSC_I	EP300
0.528799	-0.315751	0.125	0.25	1	PSC_NI	EXOSC4
0.528799	-0.412493	0.125	0.25	1	PSC_NI	FAIM
0.528799	-0.275197	0.125	0.25	1	PSC_NI	FAM126B
0.528799	-0.379077	0.125	0.25	1	PSC_NI	GMFB
0.528799	0.261038	0.25	0.125	1	PSC_I	GOLGA7
0.528799	-0.424945	0.125	0.25	1	PSC_NI	HARS
0.528799	-0.259051	0.125	0.25	1	PSC_NI	ITGB1BP1
0.528799	0.263586	0.25	0.125	1	PSC_I	JAKMIP2
0.528799	0.611199	0.25	0.125	1	PSC_I	LINC00623
0.528799	-0.323569	0.125	0.25	1	PSC_NI	MAP3K13
0.528799	0.609462	0.25	0.125	1	PSC_I	MARF1
0.528799	-0.412493	0.125	0.25	1	PSC_NI	MBNL2
0.528799	0.356851	0.25	0.125	1	PSC_I	MIA3
0.528799	0.316905	0.25	0.125	1	PSC_I	MRPL30
0.528799	0.511433	0.25	0.125	1	PSC_I	MSL1
0.528799	0.609462	0.25	0.125	1	PSC_I	NAPRT
0.528799	0.468369	0.25	0.125	1	PSC_I	NDUFV2
0.528799	0.644637	0.25	0.125	1	PSC_I	NHLRC3
0.528799	0.356851	0.25	0.125	1	PSC_I	PHACTR4
0.528799	-0.59629	0.125	0.25	1	PSC_NI	PLXNC1
0.528799	0.325147	0.25	0.125	1	PSC_I	PRKX
0.528799	-0.424945	0.125	0.25	1	PSC_NI	RANBP2
0.528799	-0.412493	0.125	0.25	1	PSC_NI	SHARPIN
0.528799	0.325147	0.25	0.125	1	PSC_I	SLC35A3
0.528799	0.476835	0.25	0.125	1	PSC_I	SLC38A1
0.528799	0.325147	0.25	0.125	1	PSC_I	SMG1
0.528799	0.263586	0.25	0.125	1	PSC_I	SNHG7
0.528799	0.325147	0.25	0.125	1	PSC_I	SOS2
0.528799	-0.299223	0.125	0.25	1	PSC_NI	TBC1D23
0.528799	-0.412493	0.125	0.25	1	PSC_NI	TMC6
0.528799	0.316905	0.25	0.125	1	PSC_I	TNPO3
0.528799	-0.353886	0.125	0.25	1	PSC_NI	TP53I13
0.528799	-0.59629	0.125	0.25	1	PSC_NI	TRIM24
0.528799	-0.344685	0.125	0.25	1	PSC_NI	TWF2
0.528799	-0.603313	0.125	0.25	1	PSC_NI	UPF2
0.528799	0.325147	0.25	0.125	1	PSC_I	USP7
0.528799	0.669252	0.25	0.125	1	PSC_I	WASHC4
0.528799	0.261038	0.25	0.125	1	PSC_I	ZNF721
0.528799	-0.273839	0.125	0.25	1	PSC_NI	ACADSB
0.528799	-0.273839	0.125	0.25	1	PSC_NI	ACP1
0.528799	-0.639461	0.125	0.25	1	PSC_NI	ADD1
0.528799	-0.309714	0.125	0.25	1	PSC_NI	AIF1
0.528799	-0.366773	0.125	0.25	1	PSC_NI	ALDH5A1
0.528799	-0.415943	0.125	0.25	1	PSC_NI	ALPK1
0.528799	0.376192	0.25	0.125	1	PSC_I	ANKRD9
0.528799	-0.464536	0.125	0.25	1	PSC_NI	ANXA4
0.528799	-0.945024	0.125	0.25	1	PSC_NI	AP3S1
0.528799	-0.370068	0.125	0.25	1	PSC_NI	APPL1
0.528799	-0.278016	0.125	0.25	1	PSC_NI	ARCN1
0.528799	0.404386	0.25	0.125	1	PSC_I	ATE1
0.528799	0.603817	0.25	0.125	1	PSC_I	ATXN7L3B
0.528799	-0.350905	0.125	0.25	1	PSC_NI	B3GALT4
0.528799	-0.515032	0.125	0.25	1	PSC_NI	BBIP1
0.528799	-0.350905	0.125	0.25	1	PSC_NI	BDP1
0.528799	-0.585883	0.125	0.25	1	PSC_NI	BECN1
0.528799	0.358768	0.25	0.125	1	PSC_I	BEGAIN
0.528799	-0.526366	0.125	0.25	1	PSC_NI	BOD1L1
0.528799	-0.435202	0.125	0.25	1	PSC_NI	C1orf35
0.528799	-0.611632	0.125	0.25	1	PSC_NI	CBX4
0.528799	0.376864	0.25	0.125	1	PSC_I	CBX5
0.528799	0.316828	0.25	0.125	1	PSC_I	CCNY
0.528799	-0.283199	0.125	0.25	1	PSC_NI	CHORDC1
0.528799	-0.255853	0.125	0.25	1	PSC_NI	CHST2
0.528799	0.272145	0.25	0.125	1	PSC_I	CLASRP
0.528799	-0.482609	0.125	0.25	1	PSC_NI	CLDN7
0.528799	-0.273839	0.125	0.25	1	PSC_NI	CLN5
0.528799	0.955964	0.25	0.125	1	PSC_I	CNOT7
0.528799	-0.437618	0.125	0.25	1	PSC_NI	COL13A1
0.528799	-0.401377	0.125	0.25	1	PSC_NI	CORO1C
0.528799	-0.812522	0.125	0.25	1	PSC_NI	DAZAP1
0.528799	0.348771	0.25	0.125	1	PSC_I	DCAF5
0.528799	0.56545	0.25	0.125	1	PSC_I	DCP1A
0.528799	-0.476526	0.125	0.25	1	PSC_NI	DIMT1
0.528799	0.520991	0.25	0.125	1	PSC_I	DIP2A
0.528799	-0.366773	0.125	0.25	1	PSC_NI	DLD
0.528799	0.272145	0.25	0.125	1	PSC_I	DNMT3A
0.528799	-0.379908	0.125	0.25	1	PSC_NI	EEA1
0.528799	-0.345633	0.125	0.25	1	PSC_NI	EFR3A
0.528799	0.282647	0.125	0.25	1	PSC_I	EIF1AY
0.528799	-0.707	0.125	0.25	1	PSC_NI	ELF2
0.528799	0.440166	0.25	0.125	1	PSC_I	ELMO1
0.528799	-0.415943	0.125	0.25	1	PSC_NI	EPRS
0.528799	0.271392	0.25	0.125	1	PSC_I	EVI5
0.528799	-0.650502	0.125	0.25	1	PSC_NI	EVL
0.528799	0.390693	0.25	0.125	1	PSC_I	FAM114A2
0.528799	0.348771	0.25	0.125	1	PSC_I	FANCM
0.528799	0.603817	0.25	0.125	1	PSC_I	FHOD1
0.528799	0.279635	0.25	0.125	1	PSC_I	FZR1
0.528799	-0.309714	0.125	0.25	1	PSC_NI	GCC2
0.528799	0.575755	0.25	0.125	1	PSC_I	HSPA4
0.528799	0.578821	0.25	0.125	1	PSC_I	ICE2
0.528799	0.475654	0.125	0.25	1	PSC_I	IGHG1
0.528799	0.323562	0.125	0.25	1	PSC_I	INTS8
0.528799	-0.585883	0.125	0.25	1	PSC_NI	KCTD5
0.528799	-0.557069	0.125	0.25	1	PSC_NI	KLF13
0.528799	-0.336957	0.125	0.25	1	PSC_NI	LACTB
0.528799	-0.278016	0.125	0.25	1	PSC_NI	LARP7
0.528799	-0.581254	0.125	0.25	1	PSC_NI	LFNG
0.528799	-0.482609	0.125	0.25	1	PSC_NI	LGALS9
0.528799	-0.253953	0.125	0.25	1	PSC_NI	MBD4
0.528799	0.272145	0.25	0.125	1	PSC_I	MFAP1
0.528799	-0.582613	0.125	0.25	1	PSC_NI	MFSD10
0.528799	-0.581254	0.125	0.25	1	PSC_NI	MLF1
0.528799	-0.37582	0.125	0.25	1	PSC_NI	MMEL1
0.528799	-0.37582	0.125	0.25	1	PSC_NI	MRPS11
0.528799	0.316828	0.25	0.125	1	PSC_I	MT1X
0.528799	-0.253953	0.125	0.25	1	PSC_NI	MTAP
0.528799	-0.253953	0.125	0.25	1	PSC_NI	MVB12A
0.528799	0.513526	0.25	0.125	1	PSC_I	MYDGF
0.528799	-0.314016	0.125	0.25	1	PSC_NI	NUDT16
0.528799	-0.314735	0.125	0.25	1	PSC_NI	NUFIP2
0.528799	0.675102	0.25	0.125	1	PSC_I	ORAI1
0.528799	0.603817	0.25	0.125	1	PSC_I	OXNAD1
0.528799	-0.585883	0.125	0.25	1	PSC_NI	PEX2
0.528799	0.603817	0.25	0.125	1	PSC_I	PEX3
0.528799	0.431322	0.25	0.125	1	PSC_I	PHLDA1
0.528799	-0.477525	0.125	0.25	1	PSC_NI	PPA2
0.528799	-0.37582	0.125	0.25	1	PSC_NI	PPP6C
0.528799	-0.366773	0.125	0.25	1	PSC_NI	PRPF4
0.528799	-0.345633	0.125	0.25	1	PSC_NI	PSMD2
0.528799	0.311263	0.25	0.125	1	PSC_I	PTPN2
0.528799	-0.557069	0.125	0.25	1	PSC_NI	R3HDM4
0.528799	-0.769211	0.125	0.25	1	PSC_NI	RAB21
0.528799	0.43859	0.25	0.125	1	PSC_I	RNGTT
0.528799	-0.341061	0.125	0.25	1	PSC_NI	RPS6KB2
0.528799	0.43859	0.25	0.125	1	PSC_I	RPUSD3
0.528799	-0.341648	0.125	0.25	1	PSC_NI	SCLT1
0.528799	0.294282	0.25	0.125	1	PSC_I	SENP6
0.528799	-0.328319	0.125	0.25	1	PSC_NI	SFT2D2
0.528799	0.390693	0.25	0.125	1	PSC_I	SIGLEC6
0.528799	0.292152	0.25	0.125	1	PSC_I	SIK3
0.528799	-0.375437	0.125	0.25	1	PSC_NI	SLC35B3
0.528799	-0.456735	0.125	0.25	1	PSC_NI	SMARCA2
0.528799	0.299565	0.25	0.125	1	PSC_I	SMIM14
0.528799	-0.379908	0.125	0.25	1	PSC_NI	SSBP3
0.528799	0.392463	0.25	0.125	1	PSC_I	SYCP2L
0.528799	-0.694027	0.125	0.25	1	PSC_NI	TAX1BP1
0.528799	0.315621	0.25	0.125	1	PSC_I	TENT2
0.528799	-0.316218	0.125	0.25	1	PSC_NI	TFAM
0.528799	0.311981	0.25	0.125	1	PSC_I	TMEM206
0.528799	-0.460774	0.125	0.25	1	PSC_NI	TMEM218
0.528799	-0.452399	0.125	0.25	1	PSC_NI	TMEM248
0.528799	0.603817	0.25	0.125	1	PSC_I	TMEM91
0.528799	-0.437618	0.125	0.25	1	PSC_NI	TNIP2
0.528799	0.395758	0.25	0.125	1	PSC_I	TOB1
0.528799	-0.370068	0.125	0.25	1	PSC_NI	TOPORS
0.528799	-0.589351	0.125	0.25	1	PSC_NI	TRAPPC6B
0.528799	-0.450298	0.125	0.25	1	PSC_NI	TRIM56
0.528799	-0.258041	0.125	0.25	1	PSC_NI	TROVE2
0.528799	0.388619	0.25	0.125	1	PSC_I	TTBK2
0.528799	-0.435202	0.125	0.25	1	PSC_NI	TYMP
0.528799	-0.336957	0.125	0.25	1	PSC_NI	UBE2E3
0.528799	-0.316218	0.125	0.25	1	PSC_NI	UBE2V2
0.528799	-0.57787	0.125	0.25	1	PSC_NI	UFM1
0.528799	0.619827	0.25	0.125	1	PSC_I	UNC5B
0.528799	0.390693	0.25	0.125	1	PSC_I	USP11
0.528799	0.805569	0.25	0.125	1	PSC_I	VAT1
0.528799	-0.310011	0.125	0.25	1	PSC_NI	VCPIP1
0.528799	-0.622487	0.125	0.25	1	PSC_NI	VPS35
0.528799	-0.39829	0.125	0.25	1	PSC_NI	WDR70
0.528799	-0.482609	0.125	0.25	1	PSC_NI	YIPF3
0.528799	-0.350728	0.125	0.25	1	PSC_NI	ZBTB37
0.528799	0.294129	0.125	0.25	1	PSC_I	ZNF331
0.528799	0.357493	0.25	0.125	1	PSC_I	AC016831.5
0.528799	0.429285	0.25	0.125	1	PSC_I	AGAP4
0.528799	0.942606	0.25	0.125	1	PSC_I	AGO1
0.528799	1.03198	0.25	0.125	1	PSC_I	ANXA2
0.528799	0.357493	0.25	0.125	1	PSC_I	APH1A
0.528799	0.478758	0.25	0.125	1	PSC_I	ARHGAP30
0.528799	-0.472772	0.125	0.25	1	PSC_NI	ATP2A2
0.528799	-0.383836	0.125	0.25	1	PSC_NI	BRD9
0.528799	-0.520733	0.125	0.25	1	PSC_NI	C1orf43
0.528799	0.640199	0.25	0.125	1	PSC_I	CARD16
0.528799	-0.330525	0.125	0.25	1	PSC_NI	CCDC28A
0.528799	-0.690745	0.125	0.25	1	PSC_NI	CDC123
0.528799	0.429285	0.25	0.125	1	PSC_I	CHP1
0.528799	-0.338807	0.125	0.25	1	PSC_NI	CLIP1
0.528799	-0.472772	0.125	0.25	1	PSC_NI	COA6
0.528799	0.440391	0.25	0.125	1	PSC_I	COQ9
0.528799	0.357493	0.25	0.125	1	PSC_I	CXorf40A
0.528799	0.333117	0.25	0.125	1	PSC_I	DDX49
0.528799	-0.351203	0.125	0.25	1	PSC_NI	DHRS4L2
0.528799	0.852572	0.25	0.125	1	PSC_I	DMTF1
0.528799	0.660325	0.25	0.125	1	PSC_I	DNAJC2
0.528799	-0.300187	0.125	0.25	1	PSC_NI	DNASE1L1
0.528799	0.789524	0.25	0.125	1	PSC_I	DOCK5
0.528799	-0.351203	0.125	0.25	1	PSC_NI	DOK1
0.528799	0.395443	0.25	0.125	1	PSC_I	EFTUD2
0.528799	0.372029	0.25	0.125	1	PSC_I	EPG5
0.528799	0.337665	0.25	0.125	1	PSC_I	EXOC1
0.528799	0.310512	0.25	0.125	1	PSC_I	EXOSC9
0.528799	0.537581	0.25	0.125	1	PSC_I	FAM104B
0.528799	0.42692	0.25	0.125	1	PSC_I	FOXN2
0.528799	-0.311529	0.125	0.25	1	PSC_NI	G3BP1
0.528799	-0.338807	0.125	0.25	1	PSC_NI	GAPVD1
0.528799	0.429285	0.25	0.125	1	PSC_I	GCNT4
0.528799	0.5	0.25	0.125	1	PSC_I	GDAP2
0.528799	-0.393165	0.125	0.25	1	PSC_NI	GLMN
0.528799	0.513678	0.25	0.125	1	PSC_I	GNA15
0.528799	-0.309062	0.125	0.25	1	PSC_NI	GNS
0.528799	0.440391	0.25	0.125	1	PSC_I	GOLPH3
0.528799	0.323651	0.25	0.125	1	PSC_I	GORASP2
0.528799	-0.341604	0.125	0.25	1	PSC_NI	GPI
0.528799	-0.270759	0.125	0.25	1	PSC_NI	HLA-DRA
0.528799	-0.687385	0.125	0.25	1	PSC_NI	HOXB2
0.528799	-0.520733	0.125	0.25	1	PSC_NI	HPCAL1
0.528799	0.387138	0.25	0.125	1	PSC_I	INPP5B
0.528799	0.431767	0.25	0.125	1	PSC_I	INPP5D
0.528799	0.336699	0.25	0.125	1	PSC_I	KCNQ1
0.528799	0.608721	0.25	0.125	1	PSC_I	KIAA1191
0.528799	0.454265	0.25	0.125	1	PSC_I	MCM3AP
0.528799	0.323651	0.25	0.125	1	PSC_I	MCPH1
0.528799	0.323651	0.25	0.125	1	PSC_I	ME2
0.528799	-0.411092	0.125	0.25	1	PSC_NI	MED8
0.528799	0.303822	0.25	0.125	1	PSC_I	MOSPD1
0.528799	0.435079	0.25	0.125	1	PSC_I	MRPL32
0.528799	-0.338807	0.125	0.25	1	PSC_NI	MRPL44
0.528799	0.42692	0.25	0.125	1	PSC_I	NBEAL2
0.528799	0.886414	0.25	0.125	1	PSC_I	NEPRO
0.528799	0.282144	0.125	0.25	1	PSC_I	NPRL2
0.528799	0.519866	0.25	0.125	1	PSC_I	PAAF1
0.528799	-0.294562	0.125	0.25	1	PSC_NI	PARP1
0.528799	0.357493	0.25	0.125	1	PSC_I	PBRM1
0.528799	0.383462	0.25	0.125	1	PSC_I	PEX7
0.528799	0.478758	0.25	0.125	1	PSC_I	PHF3
0.528799	0.587797	0.25	0.125	1	PSC_I	PIK3CA
0.528799	-0.338807	0.125	0.25	1	PSC_NI	PIP4P2
0.528799	0.387138	0.25	0.125	1	PSC_I	PKN2
0.528799	0.732318	0.25	0.125	1	PSC_I	PPM1A
0.528799	0.574879	0.25	0.125	1	PSC_I	PRRC2A
0.528799	-0.492603	0.125	0.25	1	PSC_NI	PSMD14
0.528799	-0.300187	0.125	0.25	1	PSC_NI	PYCR2
0.528799	0.310512	0.25	0.125	1	PSC_I	RAB30-AS1
0.528799	0.440679	0.25	0.125	1	PSC_I	RALB
0.528799	0.303822	0.25	0.125	1	PSC_I	RBM12B
0.528799	-0.526458	0.125	0.25	1	PSC_NI	RLF
0.528799	0.899346	0.25	0.125	1	PSC_I	RSAD2
0.528799	-0.411092	0.125	0.25	1	PSC_NI	RUNX3
0.528799	0.3686	0.25	0.125	1	PSC_I	SAMD9L
0.528799	1.00251	0.125	0.25	1	PSC_I	SCOC
0.528799	0.508925	0.25	0.125	1	PSC_I	SDHD
0.528799	0.323651	0.25	0.125	1	PSC_I	SEC22B
0.528799	0.590491	0.25	0.125	1	PSC_I	SEMA7A
0.528799	0.431767	0.25	0.125	1	PSC_I	SETD2
0.528799	-0.583099	0.125	0.25	1	PSC_NI	SLAIN2
0.528799	0.395443	0.25	0.125	1	PSC_I	SLC39A1
0.528799	0.592865	0.25	0.125	1	PSC_I	SLC50A1
0.528799	0.444883	0.25	0.125	1	PSC_I	SMAD2
0.528799	0.333117	0.25	0.125	1	PSC_I	SOCS6
0.528799	0.68466	0.25	0.125	1	PSC_I	SPART
0.528799	0.573104	0.125	0.25	1	PSC_I	SPRED1
0.528799	-0.273959	0.125	0.25	1	PSC_NI	SPTLC1
0.528799	0.488108	0.25	0.125	1	PSC_I	SRPK2
0.528799	-0.256139	0.125	0.25	1	PSC_NI	TCF7
0.528799	-0.341604	0.125	0.25	1	PSC_NI	TM6SF1
0.528799	0.345181	0.25	0.125	1	PSC_I	TMEM126A
0.528799	0.323651	0.25	0.125	1	PSC_I	TMEM50B
0.528799	0.644059	0.25	0.125	1	PSC_I	TPSG1
0.528799	-0.309062	0.125	0.25	1	PSC_NI	TTC1
0.528799	-0.472772	0.125	0.25	1	PSC_NI	UBE2G1
0.528799	-0.349335	0.125	0.25	1	PSC_NI	UBR5
0.528799	-0.256139	0.125	0.25	1	PSC_NI	USPL1
0.528799	0.632803	0.25	0.125	1	PSC_I	VAV3
0.528799	0.559427	0.25	0.125	1	PSC_I	WDR18
0.528799	0.428981	0.25	0.125	1	PSC_I	YTHDC1
0.528799	-0.341604	0.125	0.25	1	PSC_NI	ZNF428
0.528799	-0.294562	0.125	0.25	1	PSC_NI	ZNF654
0.528799	0.310512	0.25	0.125	1	PSC_I	ZNF689
0.528799	-0.2545	0.125	0.25	1	PSC_NI	ZNF791
0.528799	0.683004	0.25	0.125	1	PSC_I	AHI1
0.528799	0.683004	0.25	0.125	1	PSC_I	APH1B
0.528799	0.554344	0.25	0.125	1	PSC_I	ARIH1
0.528799	0.600093	0.25	0.125	1	PSC_I	BX284668.5
0.528799	0.750988	0.25	0.125	1	PSC_I	CTBS
0.528799	0.649566	0.25	0.125	1	PSC_I	FNDC3A
0.528799	0.667126	0.25	0.125	1	PSC_I	IFNAR2
0.528799	0.554581	0.25	0.125	1	PSC_I	JADE1
0.528799	0.621613	0.25	0.125	1	PSC_I	KIF21B
0.528799	0.602103	0.25	0.125	1	PSC_I	KRCC1
0.528799	0.676855	0.25	0.125	1	PSC_I	MRPL28
0.528799	-0.346085	0.125	0.25	1	PSC_NI	NFIA
0.528799	-0.318079	0.125	0.25	1	PSC_NI	NSUN2
0.528799	0.483539	0.25	0.125	1	PSC_I	OSBPL1A
0.528799	-0.318079	0.125	0.25	1	PSC_NI	OSGIN2
0.528799	0.488975	0.25	0.125	1	PSC_I	PAXX
0.528799	0.681925	0.25	0.125	1	PSC_I	POR
0.528799	0.547175	0.25	0.125	1	PSC_I	RNF213
0.528799	0.388524	0.25	0.125	1	PSC_I	SHOC2
0.528799	0.804293	0.25	0.125	1	PSC_I	SPIN1
0.528799	-0.318079	0.125	0.25	1	PSC_NI	SPTSSA
0.528799	0.483539	0.25	0.125	1	PSC_I	STRN
0.528799	0.681925	0.25	0.125	1	PSC_I	TFDP1
0.528799	0.595354	0.25	0.125	1	PSC_I	TM2D1
0.528799	0.649566	0.25	0.125	1	PSC_I	WDR75
0.528799	0.554344	0.25	0.125	1	PSC_I	YPEL3
0.528799	0.884564	0.25	0.125	1	PSC_I	ZFP91
0.528799	0.649566	0.25	0.125	1	PSC_I	ZNF395
0.528923	-0.832295	0.5	0.75	1	PSC_NI	BTG2
0.529908	-0.254954	1	1	1	PSC_NI	RPS5
0.529996	0.332056	0.625	0.625	1	PSC_I	SERPINB6
0.530348	0.566386	0.25	0.25	1	PSC_I	JAK1
0.530496	-0.36734	1	1	1	PSC_NI	RPS2
0.530558	-0.763118	0.25	0.5	1	PSC_NI	MIR4435-2HG
0.530643	0.70136	0.5	0.25	1	PSC_I	COX14
0.531001	-0.708193	0.375	0.625	1	PSC_NI	CHD2
0.532909	-0.324401	1	1	1	PSC_NI	RPL14
0.533054	-0.429598	0.75	0.75	1	PSC_NI	SEC11A
0.533352	-0.675953	0.25	0.375	1	PSC_NI	PNN
0.533372	0.593641	0.625	0.625	1	PSC_I	BMP2K
0.53383	-0.273847	1	1	1	PSC_NI	RPS25
0.534498	-0.297226	0.25	0.5	1	PSC_NI	PSMA5
0.535313	0.733424	0.5	0.5	1	PSC_I	VDAC2
0.536027	0.626513	0.625	0.375	1	PSC_I	ALKBH7
0.536075	0.683924	0.5	0.25	1	PSC_I	C4orf3
0.536937	0.602513	0.5	0.5	1	PSC_I	TCEA1
0.537157	0.447271	0.625	0.625	1	PSC_I	MOB1A
0.537674	-0.801924	0.375	0.625	1	PSC_NI	LIF
0.537918	-0.282874	0.375	0.625	1	PSC_NI	SRSF2
0.53806	0.486776	0.375	0.375	1	PSC_I	COA3
0.538213	0.390643	0.5	0.25	1	PSC_I	NDUFS3
0.538393	0.72425	0.375	0.25	1	PSC_I	REEP5
0.538476	-0.317103	0.375	0.625	1	PSC_NI	NDUFS7
0.539512	-0.353237	0.25	0.5	1	PSC_NI	DYNLT1
0.540386	0.654918	0.25	0.25	1	PSC_I	ENO2
0.541389	0.630412	0.375	0.25	1	PSC_I	CCNDBP1
0.541674	-0.551657	0.25	0.5	1	PSC_NI	STAM
0.541738	0.510727	0.375	0.375	1	PSC_I	BNIP3L
0.541896	-0.638299	0.25	0.5	1	PSC_NI	ARF6
0.541974	-0.823676	0.25	0.5	1	PSC_NI	ARPC4
0.542557	-0.430757	0.25	0.5	1	PSC_NI	HBP1
0.542976	-0.359969	0.25	0.5	1	PSC_NI	VCP
0.543939	0.612606	0.5	0.25	1	PSC_I	CFAP97
0.544754	0.252046	0.625	0.375	1	PSC_I	YWHAE
0.545183	-0.54729	0.5	0.75	1	PSC_NI	RAB27B
0.545208	-0.482997	0.25	0.5	1	PSC_NI	ZFP36L2
0.545873	0.584352	0.75	0.625	1	PSC_I	RBM8A
0.546158	-0.437916	0.75	0.875	1	PSC_NI	PSMB1
0.546602	0.545898	0.625	0.5	1	PSC_I	PCBP2
0.546815	0.505454	0.625	0.625	1	PSC_I	BTK
0.546894	0.649202	0.25	0.25	1	PSC_I	H2AFJ
0.54722	-0.583936	0.25	0.5	1	PSC_NI	BORCS7
0.547428	-0.841508	0.375	0.375	1	PSC_NI	ARRDC3
0.547922	0.269174	0.375	0.5	1	PSC_I	NAV1
0.54841	0.685738	0.375	0.25	1	PSC_I	DNAJC7
0.54855	0.595332	0.5	0.25	1	PSC_I	STXBP5
0.548982	0.682427	0.5	0.25	1	PSC_I	MRPS34
0.549644	0.318016	0.5	0.25	1	PSC_I	CYSTM1
0.550229	-0.548391	0.75	0.875	1	PSC_NI	RPL4
0.550509	-0.386539	0.25	0.5	1	PSC_NI	EIF4H
0.552266	0.942702	0.5	0.25	1	PSC_I	STARD7
0.55303	0.308975	0.5	0.625	1	PSC_I	TMEM59
0.554493	0.358598	0.5	0.25	1	PSC_I	RHBDD2
0.555255	0.716532	0.5	0.25	1	PSC_I	CREB1
0.555307	0.713605	0.5	0.25	1	PSC_I	PRPSAP2
0.555424	0.710611	0.625	0.375	1	PSC_I	ELK4
0.555777	-0.345106	0.5	0.5	1	PSC_NI	PPP3CA
0.556123	0.867636	0.625	0.5	1	PSC_I	BACE2
0.556309	-0.599032	0.375	0.5	1	PSC_NI	EPB41L4A-AS1
0.556497	-0.313639	0.25	0.5	1	PSC_NI	UCHL5
0.557025	-0.345643	0.875	1	1	PSC_NI	RPS19
0.55734	-0.387615	0.5	0.75	1	PSC_NI	EIF3E
0.557486	0.686333	0.5	0.25	1	PSC_I	PGLS
0.557596	-0.533333	0.25	0.5	1	PSC_NI	AC020571.1
0.557686	0.523527	0.75	0.75	1	PSC_I	SEPT7
0.558456	-0.301858	0.375	0.625	1	PSC_NI	SWAP70
0.558823	0.348271	0.5	0.25	1	PSC_I	GRPEL1
0.558922	-0.663399	0.375	0.625	1	PSC_NI	GNG5
0.558936	-0.460616	0.25	0.25	1	PSC_NI	CYB561D2
0.559076	0.985091	0.875	0.75	1	PSC_I	DDX17
0.559297	-0.35224	1	1	1	PSC_NI	LTC4S
0.559371	-0.751468	0.5	0.75	1	PSC_NI	TSPO
0.559707	-0.699652	0.25	0.375	1	PSC_NI	MEIS2
0.560951	-0.558196	0.25	0.5	1	PSC_NI	MRPL14
0.561045	0.766995	0.875	0.75	1	PSC_I	PNISR
0.561506	-0.515607	0.25	0.5	1	PSC_NI	HSD17B10
0.561786	0.254785	0.625	0.375	1	PSC_I	WDFY1
0.562695	-0.329345	0.25	0.5	1	PSC_NI	STX7
0.564342	0.50058	0.25	0.25	1	PSC_I	HERC3
0.564526	-0.467762	0.25	0.5	1	PSC_NI	PKIB
0.565643	-0.494809	0.5	0.75	1	PSC_NI	CMTM6
0.565973	0.359958	0.75	0.5	1	PSC_I	HCST
0.56636	0.873108	0.625	0.5	1	PSC_I	TSTD1
0.567764	-0.68983	0.375	0.5	1	PSC_NI	PGK1
0.567878	-0.457944	0.25	0.5	1	PSC_NI	ATXN10
0.568364	0.448308	0.75	0.75	1	PSC_I	EID1
0.56858	0.64304	0.5	0.25	1	PSC_I	NFE2L3
0.568641	-0.494552	0.5	0.75	1	PSC_NI	NDUFB1
0.569225	0.455603	0.625	0.375	1	PSC_I	CUTA
0.570098	-0.396463	0.25	0.5	1	PSC_NI	KLF10
0.570764	0.383724	0.5	0.25	1	PSC_I	NFATC2IP
0.570871	-0.317959	0.875	1	1	PSC_NI	ATP5MC2
0.571022	-0.539359	0.25	0.5	1	PSC_NI	DLGAP1-AS1
0.571843	-0.37604	0.25	0.5	1	PSC_NI	BAG1
0.572716	-0.63518	0.25	0.5	1	PSC_NI	PPM1G
0.573312	0.796472	0.375	0.375	1	PSC_I	PSMA3-AS1
0.573925	1.13363	0.25	0.25	1	PSC_I	PRDM2
0.574432	-0.551672	0.25	0.5	1	PSC_NI	GTF2B
0.574892	-0.439387	0.25	0.5	1	PSC_NI	TGFB1
0.576407	-0.45233	0.25	0.5	1	PSC_NI	SP110
0.577213	-0.604712	0.25	0.375	1	PSC_NI	ZC3H15
0.578568	0.655433	0.5	0.25	1	PSC_I	PNKP
0.578826	-0.487702	0.25	0.5	1	PSC_NI	TRA2B
0.579578	0.413279	0.5	0.25	1	PSC_I	FAM204A
0.579884	-0.593322	0.25	0.5	1	PSC_NI	ABCC4
0.579896	-0.514748	0.75	0.875	1	PSC_NI	UQCRB
0.58002	0.492626	1	1	1	PSC_I	SRSF3
0.580261	-0.320103	0.25	0.5	1	PSC_NI	R3HDM2
0.580499	0.432348	0.5	0.25	1	PSC_I	NSUN6
0.581252	-0.440939	0.25	0.5	1	PSC_NI	PPP1CA
0.581836	-0.558371	0.25	0.25	1	PSC_NI	PTBP1
0.582359	0.570116	0.375	0.375	1	PSC_I	COPS5
0.582427	-0.459	0.25	0.5	1	PSC_NI	RTN3
0.583002	0.408447	0.5	0.25	1	PSC_I	LSG1
0.583355	-0.515846	0.25	0.5	1	PSC_NI	SERINC3
0.58348	-0.469225	0.25	0.5	1	PSC_NI	ADI1
0.583686	0.381303	0.75	0.5	1	PSC_I	SOD1
0.584232	0.488892	0.5	0.25	1	PSC_I	TACC1
0.584416	-0.483612	0.25	0.5	1	PSC_NI	ARID1A
0.584585	0.551722	0.5	0.25	1	PSC_I	SPTLC2
0.584667	-0.544222	0.25	0.5	1	PSC_NI	IGBP1
0.585068	0.549535	0.5	0.25	1	PSC_I	HS6ST1
0.585648	-0.571269	0.25	0.5	1	PSC_NI	TMEM14C
0.585841	0.516455	0.5	0.25	1	PSC_I	MRPL43
0.585848	-0.259088	1	1	1	PSC_NI	RPL24
0.586027	0.438129	0.75	0.5	1	PSC_I	BZW1
0.586131	0.570638	0.5	0.25	1	PSC_I	PSMG2
0.58639	0.369856	0.375	0.375	1	PSC_I	NCOA1
0.586595	-0.844949	0.25	0.5	1	PSC_NI	ALG13
0.587001	-0.511525	0.5	0.75	1	PSC_NI	SELENOW
0.587092	0.481648	0.5	0.25	1	PSC_I	P2RY14
0.587142	-0.407884	0.5	0.75	1	PSC_NI	SNRPD1
0.587755	0.43597	0.5	0.25	1	PSC_I	TIMM13
0.58799	-0.570244	0.25	0.5	1	PSC_NI	PSMB7
0.588136	-0.583585	0.25	0.5	1	PSC_NI	ACOT7
0.588311	0.531911	0.75	0.5	1	PSC_I	PPIB
0.588355	-0.303969	1	1	1	PSC_NI	FAU
0.58839	-0.441482	0.5	0.75	1	PSC_NI	SLC25A6
0.588481	-0.419264	0.25	0.5	1	PSC_NI	GPR35
0.588725	-0.634048	0.25	0.5	1	PSC_NI	SOX4
0.588914	0.475616	0.5	0.25	1	PSC_I	RAD23B
0.588918	0.508362	0.5	0.25	1	PSC_I	EFCAB14
0.589001	0.696375	0.5	0.25	1	PSC_I	EIF2S3
0.589011	0.601408	0.625	0.375	1	PSC_I	GOLGA4
0.589144	-0.424265	0.5	0.75	1	PSC_NI	OST4
0.589286	-0.539693	0.25	0.5	1	PSC_NI	PRKD3
0.589321	0.494873	0.5	0.25	1	PSC_I	RBM23
0.589324	0.517463	0.75	0.5	1	PSC_I	RSRP1
0.589351	-0.683221	0.25	0.5	1	PSC_NI	SRSF10
0.589446	-0.51494	0.25	0.5	1	PSC_NI	PSMD1
0.589452	-0.580539	0.25	0.5	1	PSC_NI	INKA1
0.589498	-0.427222	0.25	0.5	1	PSC_NI	DSTN
0.589671	-0.331152	0.875	1	1	PSC_NI	BST2
0.589898	0.863222	0.375	0.25	1	PSC_I	ZC3H13
0.590318	-0.357499	0.375	0.625	1	PSC_NI	TSPYL2
0.591485	-0.450333	0.375	0.625	1	PSC_NI	STXBP2
0.593821	-0.522179	0.375	0.625	1	PSC_NI	SRSF9
0.594335	-0.412099	0.375	0.625	1	PSC_NI	SNX6
0.594839	-0.700708	0.375	0.625	1	PSC_NI	TRIR
0.595151	-0.302837	0.875	1	1	PSC_NI	TMSB10
0.59543	-0.554883	0.375	0.625	1	PSC_NI	PPP1R10
0.595971	-0.731958	0.375	0.625	1	PSC_NI	MTHFD2
0.596448	-0.484177	0.375	0.625	1	PSC_NI	MSN
0.597145	-0.426653	0.25	0.25	1	PSC_NI	PURB
0.597301	-0.259889	0.875	1	1	PSC_NI	CALM2
0.599766	-0.525364	0.375	0.625	1	PSC_NI	PAPOLA
0.599897	-0.712669	0.375	0.625	1	PSC_NI	CD83
0.60048	-0.489448	0.375	0.625	1	PSC_NI	UBXN1
0.601674	-0.74127	0.25	0.25	1	PSC_NI	SBDS
0.60269	-0.383755	0.375	0.625	1	PSC_NI	SLU7
0.60417	0.471957	0.625	0.375	1	PSC_I	DNAJC8
0.604174	0.375799	0.375	0.375	1	PSC_I	NOL7
0.604431	0.466462	0.25	0.25	1	PSC_I	ATP1A1
0.605016	0.520866	0.5	0.375	1	PSC_I	KLRG1
0.605207	-0.572469	0.375	0.625	1	PSC_NI	TSC22D2
0.605441	-0.862641	0.375	0.5	1	PSC_NI	TUBB4B
0.606271	0.500847	0.75	0.75	1	PSC_I	GCSAML
0.6071	0.35058	0.75	0.75	1	PSC_I	ARPC5
0.607153	0.472928	0.25	0.25	1	PSC_I	ELP2
0.607568	0.406223	0.625	0.375	1	PSC_I	KHDRBS1
0.607677	-0.377772	0.375	0.625	1	PSC_NI	MLEC
0.607975	0.508311	0.625	0.625	1	PSC_I	PFDN2
0.607977	-0.408133	0.375	0.625	1	PSC_NI	SNRPN
0.608451	0.429327	0.625	0.375	1	PSC_I	GSTO1
0.608872	-0.474055	0.375	0.625	1	PSC_NI	CD55
0.609202	-0.46608	0.375	0.625	1	PSC_NI	SRFBP1
0.609507	0.482476	0.625	0.375	1	PSC_I	DHRS7
0.610239	0.602273	0.5	0.5	1	PSC_I	VMP1
0.610521	0.525885	0.25	0.25	1	PSC_I	MRFAP1L1
0.611304	0.469847	0.25	0.25	1	PSC_I	H1FX
0.611372	-0.261613	1	1	1	PSC_NI	RPS23
0.611452	0.633447	0.625	0.5	1	PSC_I	CLK1
0.612448	-0.278762	0.375	0.25	1	PSC_NI	UCP2
0.612975	0.439593	0.375	0.375	1	PSC_I	NEU1
0.613629	0.32046	1	1	1	PSC_I	RPL18A
0.61685	0.46567	0.25	0.25	1	PSC_I	DYNLL2
0.617388	0.724022	0.375	0.25	1	PSC_I	MAPK6
0.619061	-0.529647	0.375	0.5	1	PSC_NI	DNAJC19
0.619094	-0.553623	0.25	0.25	1	PSC_NI	KDELR2
0.620706	0.567978	0.875	0.75	1	PSC_I	AHNAK
0.62073	0.357073	0.75	0.75	1	PSC_I	HSPA1B
0.622243	0.46337	0.25	0.25	1	PSC_I	STX17
0.622487	0.789262	0.25	0.25	1	PSC_I	PIM1
0.622609	-0.800731	0.25	0.375	1	PSC_NI	CREM
0.623417	-0.459028	0.5	0.5	1	PSC_NI	ARHGEF6
0.62389	-0.658482	0.375	0.5	1	PSC_NI	KLF2
0.624016	0.372004	1	0.875	1	PSC_I	CIRBP
0.626304	0.424267	0.375	0.375	1	PSC_I	SVIP
0.634014	0.893872	0.375	0.25	1	PSC_I	SEL1L
0.635186	0.293561	1	1	1	PSC_I	MT-ND4
0.636609	-0.340698	0.75	0.875	1	PSC_NI	POMP
0.637831	0.359075	0.375	0.375	1	PSC_I	DTNBP1
0.638544	0.569294	0.375	0.25	1	PSC_I	RNF20
0.640211	0.26312	1	1	1	PSC_I	RPL41
0.640417	0.621569	0.375	0.25	1	PSC_I	MRPS36
0.6414	-0.545145	0.25	0.375	1	PSC_NI	PPP1R12A
0.641829	0.567311	0.5	0.375	1	PSC_I	RPL17
0.64218	0.390662	0.375	0.5	1	PSC_I	PJA2
0.644869	-0.608244	0.5	0.625	1	PSC_NI	C12orf57
0.645887	-0.750971	0.25	0.375	1	PSC_NI	HIKESHI
0.645981	0.584281	0.375	0.25	1	PSC_I	SVOPL
0.647466	0.322697	0.5	0.5	1	PSC_I	WAC
0.648008	-0.33194	1	1	1	PSC_NI	RPS3
0.649065	0.40116	1	1	1	PSC_I	RPS29
0.651901	0.451695	0.25	0.25	1	PSC_I	CTDNEP1
0.654032	0.574558	0.375	0.375	1	PSC_I	FAM133B
0.654339	0.565839	0.375	0.25	1	PSC_I	RBBP6
0.654544	-0.578557	0.25	0.375	1	PSC_NI	NUTF2
0.654971	0.609012	0.375	0.25	1	PSC_I	NUP50
0.655197	0.606464	0.375	0.25	1	PSC_I	XIAP
0.655254	0.52422	0.625	0.5	1	PSC_I	IER5
0.657451	0.435386	0.25	0.25	1	PSC_I	TRIM38
0.658835	-0.255422	1	1	1	PSC_NI	RPL10A
0.661324	-0.54494	0.375	0.5	1	PSC_NI	RRBP1
0.662007	-0.563257	0.625	0.75	1	PSC_NI	CSNK1A1
0.662083	0.419222	0.375	0.375	1	PSC_I	C21orf91
0.664211	-0.575655	0.75	0.875	1	PSC_NI	RHEX
0.666779	-0.403339	0.375	0.375	1	PSC_NI	PTPN6
0.668036	0.429154	0.25	0.25	1	PSC_I	SMARCA4
0.668288	0.346642	0.625	0.625	1	PSC_I	MRPL41
0.670472	-0.622124	0.375	0.5	1	PSC_NI	VASP
0.670839	0.650555	0.375	0.25	1	PSC_I	RNF19A
0.671234	0.544942	0.375	0.25	1	PSC_I	STARD4
0.684648	-0.598361	0.625	0.75	1	PSC_NI	MBNL1
0.685252	0.538808	0.5	0.375	1	PSC_I	GSTK1
0.686169	-0.48026	0.625	0.75	1	PSC_NI	HNRNPDL
0.687212	0.385876	0.25	0.25	1	PSC_I	ANXA5
0.692225	-0.67915	0.25	0.375	1	PSC_NI	PMEPA1
0.692413	-0.391368	0.25	0.25	1	PSC_NI	STIP1
0.693812	0.303356	0.375	0.375	1	PSC_I	PGAM1
0.695636	0.578086	0.375	0.25	1	PSC_I	BRD4
0.695697	0.361672	0.375	0.375	1	PSC_I	COX20
0.695769	0.382745	0.625	0.5	1	PSC_I	TBCB
0.696598	0.263452	0.625	0.625	1	PSC_I	C19orf53
0.696806	0.69727	0.875	0.75	1	PSC_I	S100A10
0.700099	0.392677	0.375	0.375	1	PSC_I	AASDHPPT
0.700575	0.433534	0.625	0.5	1	PSC_I	MAP1LC3B
0.700692	-0.464448	0.25	0.25	1	PSC_NI	MAF1
0.701005	0.359119	0.25	0.25	1	PSC_I	ZNF302
0.703994	-0.30529	0.875	0.875	1	PSC_NI	ZFAS1
0.705053	0.414727	0.25	0.25	1	PSC_I	CEP350
0.705588	0.579638	0.375	0.25	1	PSC_I	POLR2H
0.705592	0.448966	0.625	0.5	1	PSC_I	GSN
0.706069	-0.797106	0.25	0.375	1	PSC_NI	PSMC4
0.706535	0.722177	0.375	0.25	1	PSC_I	HEXA
0.706843	0.562181	0.5	0.375	1	PSC_I	ERP29
0.707751	0.627086	0.375	0.375	1	PSC_I	EIF3L
0.708081	0.571453	0.375	0.25	1	PSC_I	ROMO1
0.70892	-0.381053	0.25	0.25	1	PSC_NI	BFAR
0.709214	0.314936	0.375	0.375	1	PSC_I	TNIK
0.709279	0.660424	1	1	1	PSC_I	CPA3
0.70941	0.353668	0.25	0.25	1	PSC_I	C12orf45
0.710891	-0.418528	0.375	0.5	1	PSC_NI	ELOC
0.712643	0.516102	0.375	0.25	1	PSC_I	ATOX1
0.715713	-0.32648	0.25	0.25	1	PSC_NI	GSDMD
0.715922	0.453806	0.625	0.5	1	PSC_I	NDUFB5
0.716234	0.377743	0.375	0.375	1	PSC_I	PDCD6IP
0.717087	0.925635	0.5	0.5	1	PSC_I	FTX
0.717205	-0.456276	0.25	0.375	1	PSC_NI	SDHB
0.722373	-0.360667	0.875	0.875	1	PSC_NI	PABPC1
0.726615	0.558498	0.375	0.25	1	PSC_I	UBE2M
0.726848	-0.641485	0.25	0.375	1	PSC_NI	MAP3K1
0.727634	0.259629	1	1	1	PSC_I	RPS12
0.728505	0.317099	0.5	0.5	1	PSC_I	SPCS3
0.729471	0.337696	1	1	1	PSC_I	RPLP2
0.730391	0.556782	0.375	0.25	1	PSC_I	HNRNPL
0.733754	0.30004	1	1	1	PSC_I	SERF2
0.734274	0.345123	0.375	0.375	1	PSC_I	DDAH2
0.73463	0.63455	0.375	0.25	1	PSC_I	COPA
0.7385	-0.498299	0.25	0.25	1	PSC_NI	FDX1
0.739012	0.368896	0.25	0.25	1	PSC_I	CMA1
0.739064	-1.0769	0.5	0.5	1	PSC_NI	TUBA1A
0.739446	0.554065	0.375	0.25	1	PSC_I	PIGH
0.74062	0.305137	0.375	0.375	1	PSC_I	MOSPD2
0.740653	-0.340536	0.25	0.25	1	PSC_NI	ZMIZ1
0.741107	0.447021	0.375	0.25	1	PSC_I	CNOT1
0.741492	-0.63978	0.25	0.375	1	PSC_NI	DYNC1I2
0.743822	0.36825	0.25	0.25	1	PSC_I	AL078590.3
0.745792	-0.460617	0.25	0.375	1	PSC_NI	NME1
0.745947	0.292951	0.375	0.375	1	PSC_I	PLP2
0.74696	0.367355	0.25	0.25	1	PSC_I	MAVS
0.747106	-0.325151	0.25	0.25	1	PSC_NI	EFHC2
0.748284	0.265854	0.375	0.375	1	PSC_I	COMMD2
0.749392	0.489816	0.375	0.25	1	PSC_I	FAM49B
0.749504	-0.350961	0.5	0.625	1	PSC_NI	SF3B1
0.750991	-0.543748	0.375	0.5	1	PSC_NI	POLR2J
0.751573	-0.344733	0.5	0.5	1	PSC_NI	NDUFB9
0.753012	0.322107	0.25	0.25	1	PSC_I	TXNDC9
0.753354	0.494152	0.5	0.375	1	PSC_I	GUK1
0.754166	0.371164	0.625	0.5	1	PSC_I	UBE2D2
0.754623	-0.485809	0.25	0.375	1	PSC_NI	C1orf122
0.756243	0.405978	0.25	0.25	1	PSC_I	SIGIRR
0.756561	0.646359	0.25	0.25	1	PSC_I	TADA3
0.757209	0.261383	0.5	0.5	1	PSC_I	GATAD1
0.758193	0.358692	0.25	0.25	1	PSC_I	RNF6
0.759359	0.524586	0.5	0.375	1	PSC_I	RAB14
0.760338	-0.347901	0.25	0.25	1	PSC_NI	FERMT3
0.760341	0.405365	0.25	0.25	1	PSC_I	NAGK
0.760768	0.451891	0.75	0.625	1	PSC_I	TMEM50A
0.761343	-0.39659	0.625	0.75	1	PSC_NI	NDUFB4
0.761686	0.335398	0.25	0.25	1	PSC_I	TIAM2
0.763613	0.552029	0.375	0.25	1	PSC_I	IRF3
0.764749	0.468539	0.375	0.25	1	PSC_I	SRSF1
0.765434	0.313065	0.25	0.25	1	PSC_I	KAT6B
0.765746	0.296881	0.625	0.625	1	PSC_I	VPS28
0.766838	0.311741	0.25	0.25	1	PSC_I	FYB1
0.768121	-0.415974	0.25	0.375	1	PSC_NI	NIFK
0.768704	0.44065	0.375	0.25	1	PSC_I	TOMM70
0.769038	0.46828	0.375	0.25	1	PSC_I	PQLC1
0.769067	-0.390816	0.5	0.625	1	PSC_NI	UBE2S
0.76974	0.444762	0.375	0.25	1	PSC_I	RBM22
0.770421	0.532623	0.375	0.25	1	PSC_I	ZCCHC2
0.770539	0.470047	0.375	0.25	1	PSC_I	PMVK
0.770613	-0.67598	0.25	0.375	1	PSC_NI	MORF4L2
0.770802	0.296267	0.5	0.5	1	PSC_I	PRKDC
0.770965	-0.417686	0.625	0.75	1	PSC_NI	PTGES3
0.770998	0.571089	0.375	0.25	1	PSC_I	TIPRL
0.77295	0.542951	0.375	0.25	1	PSC_I	FAM120A
0.773156	-0.522252	0.25	0.375	1	PSC_NI	RARRES1
0.774222	0.602811	0.375	0.25	1	PSC_I	NRDC
0.774282	-0.396443	0.375	0.5	1	PSC_NI	SLC39A10
0.774815	0.45662	0.25	0.25	1	PSC_I	IST1
0.775508	-0.337281	0.25	0.25	1	PSC_NI	MAP4K5
0.775664	-0.373686	0.375	0.5	1	PSC_NI	SEC11C
0.776115	0.471312	0.5	0.375	1	PSC_I	RASSF2
0.77622	0.348509	0.625	0.5	1	PSC_I	CTNNBL1
0.777016	-0.375466	0.5	0.625	1	PSC_NI	ATP5ME
0.777085	-0.372808	0.25	0.375	1	PSC_NI	FOXN3
0.778557	-0.535318	0.375	0.5	1	PSC_NI	HSPA9
0.778962	-0.360587	0.625	0.75	1	PSC_NI	EMP3
0.779139	0.3027	0.25	0.25	1	PSC_I	CCDC47
0.779139	0.3027	0.25	0.25	1	PSC_I	OLA1
0.780695	0.31621	0.375	0.375	1	PSC_I	NUDC
0.780702	-0.455833	0.5	0.625	1	PSC_NI	MRPS6
0.781461	0.515216	0.5	0.375	1	PSC_I	NR4A1
0.781975	-0.391366	0.75	0.75	1	PSC_NI	SNRPD2
0.781977	0.395629	0.25	0.25	1	PSC_I	SLAMF1
0.78248	0.300857	0.625	0.625	1	PSC_I	PYURF
0.783372	0.607367	0.375	0.25	1	PSC_I	ESCO1
0.783785	0.445662	0.375	0.25	1	PSC_I	FLNA
0.784543	0.292358	0.25	0.25	1	PSC_I	CALU
0.784873	0.327743	0.25	0.25	1	PSC_I	C15orf61
0.786264	0.4084	0.375	0.25	1	PSC_I	VAMP2
0.787213	0.32167	0.25	0.25	1	PSC_I	AKR1A1
0.789106	-0.413995	0.75	0.875	1	PSC_NI	SRRM2
0.789823	0.379585	0.25	0.25	1	PSC_I	NDUFS1
0.789979	0.289903	0.5	0.625	1	PSC_I	N4BP2L2
0.790023	-0.274975	0.375	0.375	1	PSC_NI	RAB18
0.790932	0.267626	0.5	0.5	1	PSC_I	NDUFB3
0.79219	0.402471	0.25	0.25	1	PSC_I	DNAJB14
0.793626	-0.336786	0.5	0.625	1	PSC_NI	EIF5A
0.794144	0.430151	0.375	0.25	1	PSC_I	CCAR1
0.794582	0.353488	0.5	0.375	1	PSC_I	U2SURP
0.795911	0.370504	0.25	0.25	1	PSC_I	YIPF4
0.796325	0.293114	0.25	0.25	1	PSC_I	SSFA2
0.797288	0.355486	0.625	0.5	1	PSC_I	LDHA
0.797336	0.282579	0.25	0.25	1	PSC_I	C5orf22
0.798129	0.323245	1	1	1	PSC_I	RPL26
0.798651	0.57136	0.375	0.25	1	PSC_I	FIS1
0.798653	0.290033	0.25	0.25	1	PSC_I	MXD4
0.798729	0.397745	0.375	0.25	1	PSC_I	RIF1
0.798729	0.397745	0.375	0.25	1	PSC_I	TMEM54
0.79989	0.294162	0.375	0.375	1	PSC_I	ZNF593
0.800938	-0.405315	0.25	0.375	1	PSC_NI	TRIM13
0.801759	0.453621	0.375	0.25	1	PSC_I	CHD1
0.802186	0.426282	0.375	0.25	1	PSC_I	ARMC8
0.802285	-0.486281	0.625	0.75	1	PSC_NI	ZFP36
0.802353	-0.531639	0.25	0.375	1	PSC_NI	XRCC5
0.802723	-0.428162	0.375	0.5	1	PSC_NI	PIK3R1
0.80274	-0.41981	0.25	0.375	1	PSC_NI	NDFIP2
0.803154	-0.486643	0.25	0.375	1	PSC_NI	RSBN1
0.803217	-0.526828	0.25	0.375	1	PSC_NI	RSF1
0.804483	0.560864	0.375	0.25	1	PSC_I	UBE2H
0.804656	-0.483579	0.375	0.5	1	PSC_NI	RNF130
0.80468	-0.385982	0.25	0.375	1	PSC_NI	CIR1
0.805346	-0.32793	0.625	0.625	1	PSC_NI	RPS10
0.805923	0.478687	0.375	0.25	1	PSC_I	DDHD1
0.806155	0.362878	0.375	0.375	1	PSC_I	GPR183
0.806908	0.449916	0.375	0.25	1	PSC_I	NHP2
0.807765	0.439257	0.5	0.375	1	PSC_I	RBMX
0.808017	0.439557	0.375	0.25	1	PSC_I	AUP1
0.808207	0.663437	0.375	0.25	1	PSC_I	NFAT5
0.808257	-0.272002	0.5	0.5	1	PSC_NI	PCM1
0.810068	0.419177	0.375	0.25	1	PSC_I	DPP8
0.810118	-0.557855	0.25	0.375	1	PSC_NI	RAB7A
0.810423	-0.500667	0.25	0.375	1	PSC_NI	AHCYL1
0.810624	0.712953	0.375	0.25	1	PSC_I	SCAND1
0.811818	-0.348051	0.375	0.375	1	PSC_NI	CYB5B
0.811861	0.434449	0.625	0.5	1	PSC_I	COPE
0.811864	0.495184	0.375	0.25	1	PSC_I	MECP2
0.812302	0.343591	0.25	0.25	1	PSC_I	ASXL1
0.813454	0.389613	0.375	0.25	1	PSC_I	UQCC2
0.814287	0.40121	0.375	0.25	1	PSC_I	ITSN2
0.814448	0.303203	0.25	0.25	1	PSC_I	TRAPPC4
0.814479	-0.374767	0.375	0.5	1	PSC_NI	PHPT1
0.815246	0.408757	0.25	0.25	1	PSC_I	SUGT1
0.815304	-0.282321	0.25	0.25	1	PSC_NI	PDCD7
0.815932	-0.255407	0.375	0.375	1	PSC_NI	P4HB
0.816935	-0.533217	0.25	0.375	1	PSC_NI	CPQ
0.818282	0.333278	0.375	0.375	1	PSC_I	PYCARD
0.818389	0.414808	0.625	0.5	1	PSC_I	NDUFC2
0.818569	0.330742	0.375	0.375	1	PSC_I	USP48
0.819314	0.581017	0.375	0.25	1	PSC_I	MAPK1
0.819964	-0.259529	0.75	0.875	1	PSC_NI	ARHGAP18
0.820518	0.407947	0.375	0.25	1	PSC_I	BIRC6
0.820694	-0.307221	0.25	0.25	1	PSC_NI	CD2BP2
0.821568	0.301983	0.25	0.25	1	PSC_I	IRF2
0.822376	0.470624	0.375	0.25	1	PSC_I	TRIM8
0.822521	0.425268	0.375	0.25	1	PSC_I	CCDC90B
0.823101	-0.262512	0.25	0.25	1	PSC_NI	NDUFA3
0.824732	-0.37308	0.25	0.375	1	PSC_NI	SKA2
0.825516	0.415887	0.375	0.25	1	PSC_I	RPA2
0.825631	-0.442493	0.25	0.375	1	PSC_NI	PAFAH1B2
0.826429	0.361617	0.5	0.375	1	PSC_I	NEMF
0.826501	-0.331698	0.375	0.5	1	PSC_NI	EIF4A1
0.826874	0.371536	0.625	0.5	1	PSC_I	C11orf58
0.827042	-0.471087	0.375	0.5	1	PSC_NI	PLGRKT
0.827054	-0.319734	0.25	0.375	1	PSC_NI	PFDN1
0.827121	-0.319523	0.25	0.25	1	PSC_NI	RIOK3
0.830104	0.322742	0.25	0.25	1	PSC_I	RSL1D1
0.83166	0.376065	0.375	0.25	1	PSC_I	DDX39B
0.832794	0.447917	0.375	0.25	1	PSC_I	PRPF38B
0.833076	-0.286985	0.375	0.5	1	PSC_NI	PSMB8
0.833303	0.439047	0.375	0.25	1	PSC_I	PABPN1
0.833631	0.261388	0.25	0.25	1	PSC_I	USP8
0.833642	-0.301876	0.25	0.375	1	PSC_NI	TCEAL3
0.833659	-0.253348	0.625	0.75	1	PSC_NI	SF1
0.833997	-0.321515	0.375	0.5	1	PSC_NI	PPP1R15B
0.834048	0.507319	0.5	0.375	1	PSC_I	TMBIM4
0.834596	0.323342	0.5	0.375	1	PSC_I	UBE2N
0.835394	0.337192	0.625	0.625	1	PSC_I	EIF4B
0.835641	0.42323	0.375	0.25	1	PSC_I	CREBZF
0.836095	-0.2543	0.25	0.25	1	PSC_NI	TRAPPC6A
0.836489	-0.502358	0.25	0.375	1	PSC_NI	ADRB2
0.837653	0.288276	0.375	0.375	1	PSC_I	DNAJA4
0.837685	0.319741	0.5	0.375	1	PSC_I	RBCK1
0.838635	0.310067	0.625	0.5	1	PSC_I	TESPA1
0.838743	-0.284963	0.375	0.375	1	PSC_NI	TXNRD1
0.838978	-0.39263	0.25	0.375	1	PSC_NI	PPP1R2
0.839145	0.401699	0.375	0.25	1	PSC_I	ATP6AP2
0.839582	0.398139	0.375	0.25	1	PSC_I	PSMD7
0.839713	-0.263863	0.25	0.375	1	PSC_NI	ANAPC5
0.840341	0.41562	0.375	0.25	1	PSC_I	ROCK2
0.840597	0.330006	0.5	0.375	1	PSC_I	ACP5
0.842942	-0.348321	0.25	0.375	1	PSC_NI	PDS5A
0.844245	-0.294242	0.25	0.375	1	PSC_NI	PPP1R18
0.844398	0.583738	0.375	0.25	1	PSC_I	GAPT
0.8444	-0.345187	0.25	0.375	1	PSC_NI	C6orf48
0.844806	0.373869	0.375	0.25	1	PSC_I	TMEM147
0.844844	0.342791	0.375	0.25	1	PSC_I	CCDC88B
0.845898	0.32499	0.375	0.25	1	PSC_I	MED4
0.846105	-0.364852	0.25	0.25	1	PSC_NI	SLC46A3
0.846414	-0.289319	0.25	0.375	1	PSC_NI	NDFIP1
0.847199	0.323157	0.375	0.375	1	PSC_I	SAMD9
0.847275	-0.316404	0.25	0.375	1	PSC_NI	NIPSNAP2
0.847864	-0.332484	0.375	0.5	1	PSC_NI	NDUFA1
0.848422	0.271498	0.25	0.25	1	PSC_I	GPATCH8
0.848821	0.338889	0.375	0.25	1	PSC_I	ATF7IP
0.849556	0.451017	0.375	0.25	1	PSC_I	TGOLN2
0.849599	-0.366465	0.25	0.375	1	PSC_NI	SDHAF2
0.850093	0.397862	0.375	0.25	1	PSC_I	DNAJA2
0.850093	0.397862	0.375	0.25	1	PSC_I	RNF181
0.850144	0.30087	0.375	0.25	1	PSC_I	FBXW5
0.850144	0.30087	0.375	0.25	1	PSC_I	UBA3
0.850846	0.256527	0.25	0.25	1	PSC_I	MYH9
0.851327	0.45968	0.75	0.75	1	PSC_I	TPI1
0.851336	-0.298474	0.625	0.75	1	PSC_NI	HNRNPD
0.851815	-0.321961	0.25	0.375	1	PSC_NI	ARID4B
0.852395	0.253446	0.25	0.25	1	PSC_I	MFF
0.852417	0.26908	0.375	0.25	1	PSC_I	SMARCA5
0.852542	-0.309286	0.25	0.375	1	PSC_NI	METTL23
0.853458	-0.275047	0.25	0.375	1	PSC_NI	DEK
0.853843	-0.250566	0.375	0.5	1	PSC_NI	SNAP23
0.853907	-0.293596	0.375	0.5	1	PSC_NI	SPTAN1
0.854326	0.460931	0.625	0.5	1	PSC_I	SF3B5
0.854394	-0.330018	0.25	0.375	1	PSC_NI	GUCA2A
0.854931	0.251584	0.375	0.375	1	PSC_I	PITHD1
0.855589	0.319537	0.375	0.25	1	PSC_I	BIRC2
0.855872	0.285477	0.375	0.25	1	PSC_I	LRMDA
0.856123	0.363573	0.375	0.25	1	PSC_I	MDH1
0.857815	-0.356055	0.25	0.375	1	PSC_NI	STAT3
0.858107	-0.365724	0.25	0.375	1	PSC_NI	TMEM219
0.858287	-0.386563	0.25	0.375	1	PSC_NI	NKAP
0.858473	0.775046	0.875	0.875	1	PSC_I	MS4A2
0.858671	-0.284632	0.25	0.375	1	PSC_NI	AP2S1
0.858856	-0.256056	0.375	0.5	1	PSC_NI	WBP11
0.859469	-0.702938	0.625	0.75	1	PSC_NI	INTS6
0.859557	-0.253449	0.25	0.375	1	PSC_NI	NDUFB6
0.859902	-0.326626	0.25	0.375	1	PSC_NI	THUMPD3-AS1
0.860504	-0.303765	0.5	0.625	1	PSC_NI	SLC44A1
0.861136	-0.252007	0.375	0.5	1	PSC_NI	PSMD3
0.861258	-0.265135	0.25	0.375	1	PSC_NI	OSBP
0.86133	-0.325952	1	1	1	PSC_NI	EIF1
0.861761	0.317778	0.375	0.25	1	PSC_I	CDK15
0.862369	-0.265584	0.25	0.375	1	PSC_NI	CYB5A
0.862523	0.328246	0.375	0.25	1	PSC_I	NR3C1
0.862617	0.283559	0.25	0.25	1	PSC_I	CMC2
0.863357	0.433581	0.625	0.625	1	PSC_I	SKIL
0.863586	0.364636	0.75	0.625	1	PSC_I	IGLC2
0.863716	0.283573	0.375	0.25	1	PSC_I	RAB44
0.863848	-0.316708	0.25	0.375	1	PSC_NI	NMD3
0.864001	0.367789	0.375	0.25	1	PSC_I	DERL1
0.86402	0.30662	0.375	0.25	1	PSC_I	CREBRF
0.864176	-0.251522	0.25	0.375	1	PSC_NI	RAP2B
0.864257	-0.267953	0.25	0.375	1	PSC_NI	EPS15
0.864257	-0.267953	0.25	0.375	1	PSC_NI	PHACTR2
0.864405	-0.296575	0.25	0.375	1	PSC_NI	EIF2AK4
0.864503	0.282547	0.375	0.25	1	PSC_I	BTN2A1
0.864503	0.282547	0.375	0.25	1	PSC_I	SIGLEC10
0.864773	-0.374802	0.25	0.375	1	PSC_NI	THOC7
0.864851	-0.298045	0.25	0.375	1	PSC_NI	AL359636.1
0.865114	0.361842	0.5	0.375	1	PSC_I	SUPT4H1
0.865507	-0.323542	0.25	0.375	1	PSC_NI	MDH2
0.865519	-0.283512	0.25	0.375	1	PSC_NI	CTSB
0.865757	-0.392359	0.25	0.375	1	PSC_NI	WAS
0.865951	0.253587	0.375	0.25	1	PSC_I	HNRNPH2
0.865951	0.253587	0.375	0.25	1	PSC_I	KMT2C
0.865976	0.261665	0.375	0.25	1	PSC_I	GIPC1
0.866085	-0.337615	0.25	0.375	1	PSC_NI	JMJD6
0.866178	0.48546	0.5	0.375	1	PSC_I	NUCKS1
0.866304	-0.366115	0.25	0.375	1	PSC_NI	HIF1A
0.866477	0.390635	0.375	0.25	1	PSC_I	TBXAS1
0.866508	0.28269	0.375	0.25	1	PSC_I	GCLC
0.866508	0.28269	0.375	0.25	1	PSC_I	TFCP2
0.866687	-0.264018	0.25	0.375	1	PSC_NI	VTA1
0.866707	0.309718	0.375	0.25	1	PSC_I	ADGRE5
0.866709	-0.312175	0.25	0.375	1	PSC_NI	PARL
0.866766	-0.406385	0.25	0.375	1	PSC_NI	YME1L1
0.866935	0.333846	0.375	0.25	1	PSC_I	AGTRAP
0.866972	0.438575	0.375	0.25	1	PSC_I	MICU2
0.867032	0.272305	0.375	0.25	1	PSC_I	EPB41L2
0.867032	0.272305	0.375	0.25	1	PSC_I	FAM173A
0.867171	0.260483	0.75	0.75	1	PSC_I	SERP1
0.867179	0.658555	0.375	0.25	1	PSC_I	PTGS2
0.867181	0.343362	0.25	0.25	1	PSC_I	RTCB
0.867226	-0.261115	0.25	0.375	1	PSC_NI	XRN1
0.867231	-0.267493	0.25	0.375	1	PSC_NI	FDPS
0.867533	0.366155	0.5	0.375	1	PSC_I	TLE3
0.86807	-0.436511	0.5	0.625	1	PSC_NI	SNRPG
0.868929	-0.289773	0.375	0.5	1	PSC_NI	CTCF
0.869216	0.439074	0.5	0.375	1	PSC_I	AHR
0.870698	0.29777	0.5	0.375	1	PSC_I	SSB
0.871655	-0.372762	0.375	0.5	1	PSC_NI	NEDD9
0.871702	0.426773	0.625	0.5	1	PSC_I	PCMT1
0.871829	0.304949	0.5	0.5	1	PSC_I	UBE2D3
0.872435	0.274393	0.25	0.25	1	PSC_I	UBE2Q2
0.872764	-0.258529	0.375	0.5	1	PSC_NI	LSM5
0.873322	-0.320845	0.375	0.5	1	PSC_NI	XRN2
0.874491	-0.257195	0.375	0.5	1	PSC_NI	AKAP13
0.876375	-0.3548	0.375	0.5	1	PSC_NI	ECHS1
0.877335	-0.329204	1	1	1	PSC_NI	MYL12A
0.877695	0.302876	0.5	0.375	1	PSC_I	FYTTD1
0.878211	0.264702	0.625	0.5	1	PSC_I	SEM1
0.878242	-0.360932	0.5	0.625	1	PSC_NI	SEC61G
0.878492	-0.255455	0.5	0.625	1	PSC_NI	MRPL51
0.879238	0.274048	0.25	0.25	1	PSC_I	PPIL4
0.879727	-0.254715	0.5	0.625	1	PSC_NI	PA2G4
0.881095	-0.400612	0.375	0.5	1	PSC_NI	TESC
0.881911	-0.263565	0.5	0.5	1	PSC_NI	REL
0.882256	-0.31626	0.375	0.5	1	PSC_NI	SERPINB1
0.882306	0.402655	0.625	0.5	1	PSC_I	PSME1
0.882494	-0.421561	0.375	0.5	1	PSC_NI	NOP53
0.882591	0.486603	0.5	0.375	1	PSC_I	LAX1
0.883764	-0.259341	0.25	0.25	1	PSC_NI	EIF2A
0.884961	0.297933	0.625	0.625	1	PSC_I	COX8A
0.88527	0.286001	0.625	0.625	1	PSC_I	NORAD
0.890665	0.271603	0.5	0.5	1	PSC_I	ALDH1A1
0.894936	-0.460442	0.375	0.375	1	PSC_NI	CLCN3
0.899454	0.36075	0.375	0.375	1	PSC_I	PLD3
0.901732	0.276806	0.25	0.25	1	PSC_I	TKT
0.902996	0.304742	0.25	0.25	1	PSC_I	OXA1L
0.906384	0.468969	0.375	0.375	1	PSC_I	ZEB2
0.912844	0.348049	0.25	0.25	1	PSC_I	APOL6
0.914792	0.429476	0.875	0.875	1	PSC_I	NEAT1
0.92417	-0.387146	0.25	0.25	1	PSC_NI	CD38
0.924228	0.349997	0.25	0.25	1	PSC_I	RPA3
0.926334	0.294847	0.375	0.375	1	PSC_I	RAB32
0.929495	-0.33418	1	1	1	PSC_NI	TXNIP
0.929563	-0.420935	0.5	0.5	1	PSC_NI	RHEB
0.93766	0.337763	0.25	0.25	1	PSC_I	COA4
0.942362	-0.25326	0.5	0.5	1	PSC_NI	SSR3
0.960507	0.263418	0.5	0.5	1	PSC_I	UBE2I
0.963022	0.434912	0.25	0.25	1	PSC_I	TSR2
0.9636	0.276675	0.375	0.375	1	PSC_I	TNFAIP3
0.968672	-0.604288	0.625	0.625	1	PSC_NI	FABP1
0.981389	-0.326036	0.875	0.875	1	PSC_NI	AL157895.1
1	-0.253492	0.125	0.125	1	PSC_NI	ADPGK
1	0.474936	0.125	0.125	1	PSC_I	AREG
1	0.545649	0.125	0.125	1	PSC_I	ARL13B
1	0.313995	0.125	0.125	1	PSC_I	ARPC5L
1	0.264522	0.125	0.125	1	PSC_I	BCKDK
1	0.264522	0.125	0.125	1	PSC_I	BORCS6
1	-0.606364	0.125	0.125	1	PSC_NI	CARS
1	-0.732535	0.125	0.125	1	PSC_NI	CCL4
1	-0.355162	0.125	0.125	1	PSC_NI	CEACAM5
1	0.645428	0.125	0.125	1	PSC_I	CEP95
1	0.667417	0.125	0.125	1	PSC_I	CGRRF1
1	-0.304141	0.125	0.125	1	PSC_NI	CHCHD3
1	0.264522	0.125	0.125	1	PSC_I	DCLRE1C
1	0.264522	0.125	0.125	1	PSC_I	DEPTOR
1	-0.355162	0.125	0.125	1	PSC_NI	DNTTIP1
1	0.326846	0.125	0.125	1	PSC_I	EIF4E2
1	0.264522	0.125	0.125	1	PSC_I	FMR1
1	0.365212	0.125	0.125	1	PSC_I	GAB3
1	1.11699	0.125	0.125	1	PSC_I	GABPB1-AS1
1	0.545649	0.125	0.125	1	PSC_I	GTF2IRD2
1	0.58301	0.125	0.125	1	PSC_I	IGHG3
1	0.679271	0.125	0.125	1	PSC_I	KANSL3
1	-0.342046	0.125	0.125	1	PSC_NI	LINC02068
1	0.638605	0.125	0.125	1	PSC_I	LRPAP1
1	-0.597403	0.125	0.125	1	PSC_NI	MIS18BP1
1	0.264522	0.125	0.125	1	PSC_I	MTRF1L
1	0.313995	0.125	0.125	1	PSC_I	NELFCD
1	0.398966	0.125	0.125	1	PSC_I	NOL8
1	0.679271	0.125	0.125	1	PSC_I	NR2C2
1	0.679271	0.125	0.125	1	PSC_I	P3H1
1	0.944607	0.125	0.125	1	PSC_I	PLEK
1	0.447546	0.125	0.125	1	PSC_I	PPCDC
1	0.326846	0.125	0.125	1	PSC_I	RAB8A
1	0.645428	0.125	0.125	1	PSC_I	RBL2
1	-0.355162	0.125	0.125	1	PSC_NI	RBM42
1	-0.418317	0.125	0.125	1	PSC_NI	RBPJ
1	0.534543	0.125	0.125	1	PSC_I	RDH11
1	0.365212	0.125	0.125	1	PSC_I	RHOT2
1	0.313995	0.125	0.125	1	PSC_I	STX10
1	0.5007	0.125	0.125	1	PSC_I	SUMO3
1	0.467118	0.125	0.125	1	PSC_I	TIA1
1	0.645428	0.125	0.125	1	PSC_I	TMEM263
1	0.313995	0.125	0.125	1	PSC_I	TSPAN31
1	0.667417	0.125	0.125	1	PSC_I	TTC19
1	0.825503	0.125	0.125	1	PSC_I	TTN
1	0.264522	0.125	0.125	1	PSC_I	UBE2R2
1	0.264522	0.125	0.125	1	PSC_I	USO1
1	0.313995	0.125	0.125	1	PSC_I	ZBTB25
1	0.352561	0.125	0.125	1	PSC_I	ZMYND11
1	0.313995	0.125	0.125	1	PSC_I	ZNF362
1	0.275628	0.125	0.125	1	PSC_I	ACO2
1	0.460471	0.125	0.125	1	PSC_I	ADAR
1	0.275628	0.125	0.125	1	PSC_I	ADRM1
1	-0.393068	0.125	0.125	1	PSC_NI	AEBP2
1	0.297333	0.125	0.125	1	PSC_I	AGPAT2
1	0.410998	0.125	0.125	1	PSC_I	AKAP17A
1	-0.47978	0.125	0.125	1	PSC_NI	AL031777.3
1	0.370332	0.125	0.125	1	PSC_I	APOOL
1	-0.267357	0.125	0.125	1	PSC_NI	ATG12
1	-0.293541	0.125	0.125	1	PSC_NI	ATP8A1
1	-0.636873	0.125	0.125	1	PSC_NI	BABAM2
1	0.422104	0.125	0.125	1	PSC_I	BET1
1	0.377156	0.125	0.125	1	PSC_I	BIN3
1	0.422104	0.125	0.125	1	PSC_I	BORCS5
1	-0.293541	0.125	0.125	1	PSC_NI	C12orf75
1	-0.293541	0.125	0.125	1	PSC_NI	C1GALT1
1	0.297333	0.125	0.125	1	PSC_I	C8orf33
1	0.422104	0.125	0.125	1	PSC_I	CHD8
1	0.297333	0.125	0.125	1	PSC_I	COPS8
1	0.275628	0.125	0.125	1	PSC_I	CSNK2A1
1	-0.261441	0.125	0.125	1	PSC_NI	DDX56
1	-0.267357	0.125	0.125	1	PSC_NI	DENR
1	0.377156	0.125	0.125	1	PSC_I	DHX40
1	-0.80609	0.125	0.125	1	PSC_NI	DNAJB12
1	0.297333	0.125	0.125	1	PSC_I	DNMT1
1	0.297333	0.125	0.125	1	PSC_I	EEF1AKMT4
1	0.460471	0.125	0.125	1	PSC_I	EIF2B1
1	0.422104	0.125	0.125	1	PSC_I	FAM89B
1	0.377156	0.125	0.125	1	PSC_I	FAM96A
1	0.275628	0.125	0.125	1	PSC_I	FH
1	0.853135	0.125	0.125	1	PSC_I	GAMT
1	0.275628	0.125	0.125	1	PSC_I	GON4L
1	0.370332	0.125	0.125	1	PSC_I	HERPUD2
1	0.422104	0.125	0.125	1	PSC_I	HMCES
1	0.297333	0.125	0.125	1	PSC_I	JADE2
1	-0.566028	0.125	0.125	1	PSC_NI	JOSD1
1	-0.293541	0.125	0.125	1	PSC_NI	KLHL7
1	0.275628	0.125	0.125	1	PSC_I	KPNA3
1	-0.293541	0.125	0.125	1	PSC_NI	LLPH
1	-0.555343	0.125	0.125	1	PSC_NI	LRCH4
1	0.284408	0.125	0.125	1	PSC_I	MAPK1IP1L
1	0.420878	0.125	0.125	1	PSC_I	MARK3
1	0.422104	0.125	0.125	1	PSC_I	MLX
1	-0.261441	0.125	0.125	1	PSC_NI	MORC3
1	-0.261441	0.125	0.125	1	PSC_NI	MPLKIP
1	0.333786	0.125	0.125	1	PSC_I	MRPL18
1	-0.426008	0.125	0.125	1	PSC_NI	MRPL2
1	0.422104	0.125	0.125	1	PSC_I	MRPL21
1	0.410998	0.125	0.125	1	PSC_I	MRS2
1	-0.293541	0.125	0.125	1	PSC_NI	NCKAP1
1	0.422104	0.125	0.125	1	PSC_I	NKG7
1	0.422104	0.125	0.125	1	PSC_I	NUDT5
1	0.377156	0.125	0.125	1	PSC_I	NUPL2
1	-0.293541	0.125	0.125	1	PSC_NI	ORMDL3
1	0.460471	0.125	0.125	1	PSC_I	OTUD5
1	-0.53578	0.125	0.125	1	PSC_NI	PADI4
1	-0.293541	0.125	0.125	1	PSC_NI	PCIF1
1	-0.293541	0.125	0.125	1	PSC_NI	PDE2A
1	-0.293541	0.125	0.125	1	PSC_NI	PHF20L1
1	-0.293541	0.125	0.125	1	PSC_NI	PLEKHA5
1	0.295419	0.125	0.125	1	PSC_I	PLK3
1	0.460471	0.125	0.125	1	PSC_I	PPP2R2A
1	0.904908	0.125	0.125	1	PSC_I	PRPF38A
1	-0.548326	0.125	0.125	1	PSC_NI	PTCD3
1	0.370332	0.125	0.125	1	PSC_I	PTPRA
1	0.410998	0.125	0.125	1	PSC_I	RAB11FIP2
1	0.410998	0.125	0.125	1	PSC_I	RBAK-RBAKDN
1	0.422104	0.125	0.125	1	PSC_I	RBM18
1	-0.332286	0.125	0.125	1	PSC_NI	RGS16
1	0.410998	0.125	0.125	1	PSC_I	RMI1
1	0.377156	0.125	0.125	1	PSC_I	RNF149
1	0.422104	0.125	0.125	1	PSC_I	RNFT1
1	-0.293541	0.125	0.125	1	PSC_NI	RRAS
1	0.297333	0.125	0.125	1	PSC_I	SCAF1
1	0.377156	0.125	0.125	1	PSC_I	SETD9
1	0.297333	0.125	0.125	1	PSC_I	SLX4IP
1	0.377156	0.125	0.125	1	PSC_I	STX5
1	-0.293541	0.125	0.125	1	PSC_NI	SUPT5H
1	0.711838	0.125	0.125	1	PSC_I	SZT2
1	0.297333	0.125	0.125	1	PSC_I	THRA
1	-0.67721	0.125	0.125	1	PSC_NI	TIMM17A
1	-0.267357	0.125	0.125	1	PSC_NI	TMED5
1	0.460471	0.125	0.125	1	PSC_I	TRMT61B
1	0.370332	0.125	0.125	1	PSC_I	TSPAN4
1	0.410998	0.125	0.125	1	PSC_I	TTC21B
1	0.460471	0.125	0.125	1	PSC_I	TXLNA
1	-0.293541	0.125	0.125	1	PSC_NI	TXNDC11
1	0.370332	0.125	0.125	1	PSC_I	USP10
1	0.275628	0.125	0.125	1	PSC_I	UTP18
1	0.275628	0.125	0.125	1	PSC_I	ZFP90
1	0.275628	0.125	0.125	1	PSC_I	ZNF37A
1	0.365486	0.125	0.125	1	PSC_I	AC073332.1
1	-0.280017	0.125	0.125	1	PSC_NI	ADCY7
1	-0.327448	0.125	0.125	1	PSC_NI	ARHGAP1
1	0.315739	0.125	0.125	1	PSC_I	C16orf72
1	-0.418078	0.125	0.125	1	PSC_NI	C16orf91
1	-0.418078	0.125	0.125	1	PSC_NI	CDK10
1	0.471965	0.125	0.125	1	PSC_I	CRAT
1	0.365486	0.125	0.125	1	PSC_I	DAAM1
1	0.281897	0.125	0.125	1	PSC_I	EBP
1	-0.347233	0.125	0.125	1	PSC_NI	EFCAB11
1	0.357407	0.125	0.125	1	PSC_I	EHMT1
1	-0.285019	0.125	0.125	1	PSC_NI	ERCC1
1	-0.350862	0.125	0.125	1	PSC_NI	FIBP
1	0.315739	0.125	0.125	1	PSC_I	FNIP1
1	-0.285019	0.125	0.125	1	PSC_NI	H2AFY
1	-0.280017	0.125	0.125	1	PSC_NI	MT1E
1	0.489031	0.125	0.125	1	PSC_I	MTF2
1	0.365486	0.125	0.125	1	PSC_I	NCOA6
1	0.512631	0.125	0.125	1	PSC_I	PBXIP1
1	-0.471441	0.125	0.125	1	PSC_NI	PPID
1	0.284313	0.125	0.125	1	PSC_I	PPP4R2
1	0.764748	0.125	0.125	1	PSC_I	SP100
1	-0.336041	0.125	0.125	1	PSC_NI	SPPL3
1	0.488701	0.125	0.125	1	PSC_I	TMEM106B
CD69+ Mast
p_val	avg_log2FC	pct.1	pct.2	p_val_adj	state	gene
2.88601e-05	2.19708	0.571	0	0.96791	PSC_I	ALAS1
2.88601e-05	1.99397	0.571	0	0.96791	PSC_I	EIF4G2
3.76694e-05	1.52251	1	0.882	1	PSC_I	B2M
5.86316e-05	1.01399	1	0.412	1	PSC_I	HSPA1B
8.03512e-05	1.81151	0.714	0.059	1	PSC_I	SOCS1
0.000224289	1.4826	0.476	0	1	PSC_I	CHCHD10
0.000234885	1.18879	0.81	0.176	1	PSC_I	STMP1
0.00057654	1.37837	0.429	0	1	PSC_I	AL390957.1
0.00057654	1.69581	0.429	0	1	PSC_I	RPL17
0.00057654	1.22371	0.429	0	1	PSC_I	AFF4
0.00122453	0.489626	0.952	0.471	1	PSC_I	SRSF5
0.00141748	1.24849	0.381	0	1	PSC_I	MBD5
0.00141748	1.51167	0.381	0	1	PSC_I	KLF4
0.00141748	1.53854	0.381	0	1	PSC_I	ZC3H12A
0.00141748	1.3898	0.381	0	1	PSC_I	KCNH2
0.00141748	1.4651	0.381	0	1	PSC_I	CHMP5
0.00141748	1.3916	0.381	0	1	PSC_I	CKS2
0.00141748	1.04567	0.381	0	1	PSC_I	MRFAP1
0.00141748	1.05128	0.381	0	1	PSC_I	TIPRL
0.00147722	1.82624	0.952	0.471	1	PSC_I	RGS1
0.00161227	1.89135	0.667	0.118	1	PSC_I	C1orf162
0.00182646	1.77458	0.571	0.059	1	PSC_I	NDUFB7
0.00194231	0.60688	1	0.588	1	PSC_I	ATP5F1E
0.00284306	0.629666	0.857	0.353	1	PSC_I	EIF4A2
0.002899	1.18774	0.952	0.941	1	PSC_I	HSP90AA1
0.00335358	1.42353	0.333	0	1	PSC_I	IDI1
0.00335358	1.28038	0.333	0	1	PSC_I	SNRPF
0.00335358	1.3058	0.333	0	1	PSC_I	TAF10
0.00335358	1.4706	0.333	0	1	PSC_I	PER1
0.00335358	1.2352	0.333	0	1	PSC_I	UTRN
0.00408637	1.32075	1	0.824	1	PSC_I	JUN
0.00416032	1.17795	0.619	0.118	1	PSC_I	TMEM258
0.00448161	1.18521	0.524	0.059	1	PSC_I	POLR2L
0.00451244	1.6795	0.619	0.118	1	PSC_I	ARHGAP18
0.00465882	-1.47368	0	0.294	1	PSC_NI	GCSH
0.00465882	-1.2522	0	0.294	1	PSC_NI	HDAC1
0.00465882	-1.7195	0	0.294	1	PSC_NI	SAMD9
0.00479669	1.37161	0.524	0.059	1	PSC_I	PSMB8
0.00496093	-0.408634	0.905	0.588	1	PSC_NI	SH3BGRL3
0.00508024	1.37565	0.524	0.059	1	PSC_I	SMIM26
0.0056291	1.46756	0.905	0.529	1	PSC_I	HLA-A
0.00569037	0.78236	1	0.647	1	PSC_I	RPL37A
0.00666798	0.702676	1	0.647	1	PSC_I	FCER1G
0.00752779	0.938353	0.667	0.176	1	PSC_I	TRMT112
0.00767823	1.08986	0.286	0	1	PSC_I	DPM3
0.00767823	1.21303	0.286	0	1	PSC_I	NKRF
0.00767823	0.852176	0.286	0	1	PSC_I	RALY
0.00767823	1.08525	0.286	0	1	PSC_I	RNASEH2C
0.00767823	0.978433	0.286	0	1	PSC_I	TIMM10
0.00767823	1.12455	0.286	0	1	PSC_I	TRIP11
0.00767823	1.18982	0.286	0	1	PSC_I	ZCCHC3
0.00767823	0.94924	0.286	0	1	PSC_I	ARID4A
0.00767823	0.758452	0.286	0	1	PSC_I	BRD9
0.00767823	1.21863	0.286	0	1	PSC_I	KIAA0586
0.00767823	0.876266	0.286	0	1	PSC_I	SEC61A1
0.00767823	1.31069	0.286	0	1	PSC_I	TNS1
0.00767823	1.16074	0.286	0	1	PSC_I	UBN2
0.00767823	1.01315	0.286	0	1	PSC_I	WDR33
0.00767823	1.20772	0.286	0	1	PSC_I	YAF2
0.00767823	0.991398	0.286	0	1	PSC_I	CGGBP1
0.00767823	1.0278	0.286	0	1	PSC_I	LAMTOR2
0.00767823	0.859766	0.286	0	1	PSC_I	NUDT4
0.00767823	0.953553	0.286	0	1	PSC_I	RAB2B
0.00767823	0.823337	0.286	0	1	PSC_I	SMAD2
0.00767823	0.769918	0.286	0	1	PSC_I	SYAP1
0.00767823	0.932653	0.286	0	1	PSC_I	ZNF277
0.00767823	0.790914	0.286	0	1	PSC_I	ADRM1
0.00767823	1.01527	0.286	0	1	PSC_I	CD38
0.00767823	0.899798	0.286	0	1	PSC_I	DNAJC1
0.00767823	1.04123	0.286	0	1	PSC_I	FBXO34
0.00767823	0.908775	0.286	0	1	PSC_I	GOLGA7
0.00767823	1.04187	0.286	0	1	PSC_I	HERC1
0.00767823	0.871454	0.286	0	1	PSC_I	PGLS
0.00767823	0.830878	0.286	0	1	PSC_I	RAD23B
0.00767823	0.854703	0.286	0	1	PSC_I	RFC1
0.00767823	1.17425	0.286	0	1	PSC_I	TMEM176B
0.00767823	0.936799	0.286	0	1	PSC_I	CTSC
0.00767823	1.05279	0.286	0	1	PSC_I	CREBZF
0.00767823	0.820141	0.286	0	1	PSC_I	FAM172A
0.00767823	0.823525	0.286	0	1	PSC_I	NDUFB6
0.00767823	0.936282	0.286	0	1	PSC_I	FOXN3
0.0083309	0.84364	0.476	0.059	1	PSC_I	RAB7A
0.00841805	0.432774	0.81	0.353	1	PSC_I	ATP5IF1
0.00856483	1.37599	1	0.706	1	PSC_I	FOS
0.00968904	0.817877	1	0.765	1	PSC_I	RPS24
0.00974627	0.467895	0.762	0.294	1	PSC_I	DBI
0.0109511	0.451518	0.524	0.118	1	PSC_I	PLCG2
0.011044	0.912064	0.905	0.471	1	PSC_I	HLA-C
0.0111957	1.09791	1	0.765	1	PSC_I	FOSB
0.0113287	1.38041	0.571	0.118	1	PSC_I	NR4A1
0.0113697	1.14687	0.714	0.235	1	PSC_I	RHOA
0.0114414	1.49253	0.571	0.118	1	PSC_I	IGHG3
0.011561	1.39025	0.476	0.059	1	PSC_I	NEK1
0.0118388	0.839799	0.857	0.412	1	PSC_I	GLUL
0.0125321	0.492731	0.524	0.118	1	PSC_I	ALOX5
0.013446	-1.28238	0	0.235	1	PSC_NI	ADAM10
0.013446	-1.2552	0	0.235	1	PSC_NI	ENO2
0.013446	-1.06447	0	0.235	1	PSC_NI	FASTK
0.013446	-1.18914	0	0.235	1	PSC_NI	NAA20
0.013446	-1.21372	0	0.235	1	PSC_NI	ZNF688
0.013446	-1.07837	0	0.235	1	PSC_NI	STAU1
0.013446	-1.48095	0	0.235	1	PSC_NI	TFG
0.013446	-1.1042	0	0.235	1	PSC_NI	MAP4K2
0.0141274	-0.273633	0.857	0.529	1	PSC_NI	TYROBP
0.0141535	0.942669	0.857	0.412	1	PSC_I	ACTG1
0.014285	1.18264	0.952	0.647	1	PSC_I	HLA-B
0.0146475	1.67446	0.619	0.176	1	PSC_I	IFITM3
0.0152981	0.34064	1	0.706	1	PSC_I	RPL27
0.016093	0.260551	1	0.706	1	PSC_I	HPGDS
0.0167223	1.02048	1	0.765	1	PSC_I	RPL26
0.0171089	0.827153	0.238	0	1	PSC_I	FHOD1
0.0171089	0.850114	0.238	0	1	PSC_I	MGST2
0.0171089	0.913388	0.238	0	1	PSC_I	EMC7
0.0171089	0.946364	0.238	0	1	PSC_I	FAM122C
0.0171089	0.983759	0.238	0	1	PSC_I	GAPVD1
0.0171089	0.849993	0.238	0	1	PSC_I	HLA-DPB1
0.0171089	1.13771	0.238	0	1	PSC_I	ABCG1
0.0171089	1.21454	0.238	0	1	PSC_I	C1QBP
0.0171089	0.997881	0.238	0	1	PSC_I	COX11
0.0171089	0.646635	0.238	0	1	PSC_I	DARS
0.0171089	0.807159	0.238	0	1	PSC_I	DNAJC21
0.0171089	0.734937	0.238	0	1	PSC_I	MIGA1
0.0171089	0.77398	0.238	0	1	PSC_I	PMAIP1
0.0171089	0.965356	0.238	0	1	PSC_I	POLE3
0.0171089	1.73107	0.238	0	1	PSC_I	PSMB8-AS1
0.0171089	0.953708	0.238	0	1	PSC_I	SLC25A44
0.0171089	0.838332	0.238	0	1	PSC_I	SWI5
0.0171089	0.950132	0.238	0	1	PSC_I	WDR46
0.0171089	1.2816	0.238	0	1	PSC_I	ZNF106
0.0171089	1.33049	0.238	0	1	PSC_I	ZNF644
0.0171089	0.737509	0.238	0	1	PSC_I	XRN1
0.0171089	0.78601	0.238	0	1	PSC_I	COQ7
0.0171089	0.868506	0.238	0	1	PSC_I	Z82206.1
0.0171089	0.948021	0.238	0	1	PSC_I	AGFG1
0.0171089	0.950846	0.238	0	1	PSC_I	AK2
0.0171089	0.618165	0.238	0	1	PSC_I	AP3B1
0.0171089	1.07987	0.238	0	1	PSC_I	C22orf46
0.0171089	0.909357	0.238	0	1	PSC_I	EML2
0.0171089	0.810086	0.238	0	1	PSC_I	HLA-DRA
0.0171089	0.727847	0.238	0	1	PSC_I	IDH3G
0.0171089	0.721483	0.238	0	1	PSC_I	MAF1
0.0171089	0.756177	0.238	0	1	PSC_I	MYCBP2
0.0171089	0.879011	0.238	0	1	PSC_I	NUP50
0.0171089	1.01466	0.238	0	1	PSC_I	ROMO1
0.0171089	0.622451	0.238	0	1	PSC_I	SNX14
0.0171089	0.65209	0.238	0	1	PSC_I	STIP1
0.0171089	0.670718	0.238	0	1	PSC_I	TRADD
0.0171089	0.890433	0.238	0	1	PSC_I	ZFC3H1
0.0171089	0.937513	0.238	0	1	PSC_I	ZNF445
0.0171089	0.757341	0.238	0	1	PSC_I	COBLL1
0.0171089	0.878011	0.238	0	1	PSC_I	DHX15
0.0171089	0.8619	0.238	0	1	PSC_I	KPNA4
0.0171089	1.00785	0.238	0	1	PSC_I	MARK3
0.0171089	0.705576	0.238	0	1	PSC_I	MT1X
0.0171089	1.00949	0.238	0	1	PSC_I	POP5
0.0171089	0.964302	0.238	0	1	PSC_I	RBCK1
0.0171089	0.916871	0.238	0	1	PSC_I	SLAMF1
0.0171089	0.784717	0.238	0	1	PSC_I	SMARCC2
0.0171089	0.889297	0.238	0	1	PSC_I	SUMF2
0.0171089	0.975379	0.238	0	1	PSC_I	THAP5
0.0171089	0.799866	0.238	0	1	PSC_I	TMEM176A
0.0171089	0.782085	0.238	0	1	PSC_I	TUBB2A
0.0173484	-0.431699	0.952	0.706	1	PSC_NI	UBA52
0.0174603	0.920717	0.619	0.176	1	PSC_I	DAZAP2
0.0179073	2.02775	0.619	0.176	1	PSC_I	TNFAIP3
0.0179773	-1.14238	0.905	0.824	1	PSC_NI	CD9
0.0180587	0.359296	1	0.706	1	PSC_I	RPS20
0.0185157	1.02164	0.619	0.176	1	PSC_I	PFDN2
0.0186202	1.23616	0.619	0.176	1	PSC_I	PSMA7
0.0202589	0.811581	0.429	0.059	1	PSC_I	DDX21
0.0207789	0.928499	0.429	0.059	1	PSC_I	CNOT4
0.0208655	0.548672	0.571	0.176	1	PSC_I	ATXN1
0.021408	1.55228	0.81	0.471	1	PSC_I	NFKBIA
0.0214081	-0.251464	1	0.824	1	PSC_NI	RPS25
0.0220669	0.56361	0.714	0.294	1	PSC_I	NFKBIZ
0.0220861	0.423741	0.762	0.353	1	PSC_I	TOMM7
0.0223678	1.52509	0.81	0.529	1	PSC_I	ZFP36
0.0227962	0.82537	0.667	0.235	1	PSC_I	ATP5F1D
0.0228804	1.0116	0.429	0.059	1	PSC_I	FRYL
0.0229454	-0.680817	0.905	0.824	1	PSC_NI	RPS26
0.0236395	1.42773	0.81	0.471	1	PSC_I	TSC22D3
0.0242759	1.20617	0.524	0.118	1	PSC_I	SLC25A3
0.0249353	1.13609	0.524	0.118	1	PSC_I	CBX3
0.0249362	0.803423	0.714	0.294	1	PSC_I	TRA2B
0.0255966	0.832885	0.667	0.235	1	PSC_I	PRRC2C
0.0265143	1.65966	0.667	0.235	1	PSC_I	ID2
0.0266168	1.17938	0.952	0.647	1	PSC_I	DUSP1
0.0284146	-0.632185	1	0.882	1	PSC_NI	VIM
0.0292387	0.872762	0.905	0.529	1	PSC_I	SERF2
0.0293636	-0.43577	1	0.824	1	PSC_NI	RPL7A
0.0295944	0.747825	0.714	0.294	1	PSC_I	TRIR
0.0296666	0.7363	0.905	0.529	1	PSC_I	RPL23A
0.0297982	0.709446	0.905	0.529	1	PSC_I	DNAJB1
0.029858	0.524809	0.381	0.059	1	PSC_I	MACF1
0.0314098	0.543818	0.476	0.118	1	PSC_I	ESD
0.0321579	0.586511	0.381	0.059	1	PSC_I	MZF1-AS1
0.0323137	0.563204	0.762	0.353	1	PSC_I	CCNL1
0.0331437	1.19847	0.714	0.294	1	PSC_I	BTG2
0.0339734	-0.288818	0.905	0.647	1	PSC_NI	S100A11
0.0356045	0.850791	0.571	0.176	1	PSC_I	IL18
0.0358094	-0.295081	0.619	0.353	1	PSC_NI	IL1RL1
0.0371478	0.544551	0.381	0.059	1	PSC_I	ABRACL
0.0371538	1.58731	0.762	0.471	1	PSC_I	KLF6
0.0372108	0.760414	0.476	0.118	1	PSC_I	PHIP
0.0373343	0.689258	0.19	0	1	PSC_I	REXO2
0.0373343	0.718236	0.19	0	1	PSC_I	DDX23
0.0373343	0.876431	0.19	0	1	PSC_I	TMEM44
0.0373343	0.686591	0.19	0	1	PSC_I	ADORA3
0.0373343	0.692625	0.19	0	1	PSC_I	APH1A
0.0373343	0.643171	0.19	0	1	PSC_I	BCAS2
0.0373343	0.893846	0.19	0	1	PSC_I	CD33
0.0373343	1.13747	0.19	0	1	PSC_I	COQ4
0.0373343	0.79235	0.19	0	1	PSC_I	DNAJA2
0.0373343	0.897812	0.19	0	1	PSC_I	ECHS1
0.0373343	0.761184	0.19	0	1	PSC_I	FAM126B
0.0373343	1.0764	0.19	0	1	PSC_I	FIP1L1
0.0373343	0.751853	0.19	0	1	PSC_I	GFRA3
0.0373343	0.734918	0.19	0	1	PSC_I	GGCT
0.0373343	0.606168	0.19	0	1	PSC_I	GLRX
0.0373343	0.755827	0.19	0	1	PSC_I	GON7
0.0373343	0.746422	0.19	0	1	PSC_I	H2AFJ
0.0373343	0.999399	0.19	0	1	PSC_I	H2AFX
0.0373343	0.641851	0.19	0	1	PSC_I	HYI
0.0373343	0.674342	0.19	0	1	PSC_I	IRAK3
0.0373343	0.80757	0.19	0	1	PSC_I	LACTB
0.0373343	1.0107	0.19	0	1	PSC_I	MAPKAPK3
0.0373343	0.756834	0.19	0	1	PSC_I	MED15
0.0373343	0.883512	0.19	0	1	PSC_I	NCOA2
0.0373343	0.665106	0.19	0	1	PSC_I	NKIRAS2
0.0373343	0.695763	0.19	0	1	PSC_I	PARP15
0.0373343	0.661454	0.19	0	1	PSC_I	PPP4C
0.0373343	0.790226	0.19	0	1	PSC_I	RNF11
0.0373343	0.806855	0.19	0	1	PSC_I	RPF1
0.0373343	0.585938	0.19	0	1	PSC_I	SHARPIN
0.0373343	0.880147	0.19	0	1	PSC_I	SOS2
0.0373343	0.544211	0.19	0	1	PSC_I	STAG1
0.0373343	0.722764	0.19	0	1	PSC_I	SYNGR2
0.0373343	0.71052	0.19	0	1	PSC_I	TMEM205
0.0373343	0.585938	0.19	0	1	PSC_I	TNIP1
0.0373343	0.743848	0.19	0	1	PSC_I	TRIM13
0.0373343	0.689567	0.19	0	1	PSC_I	AFTPH
0.0373343	0.538018	0.19	0	1	PSC_I	APOBR
0.0373343	0.611668	0.19	0	1	PSC_I	CCDC186
0.0373343	0.773732	0.19	0	1	PSC_I	DCK
0.0373343	0.505289	0.19	0	1	PSC_I	HACD3
0.0373343	0.935606	0.19	0	1	PSC_I	IL1RAPL1
0.0373343	0.926222	0.19	0	1	PSC_I	ITGB1BP1
0.0373343	0.484773	0.19	0	1	PSC_I	KIAA1143
0.0373343	0.839284	0.19	0	1	PSC_I	MRPL1
0.0373343	0.652016	0.19	0	1	PSC_I	NFE2L3
0.0373343	0.787078	0.19	0	1	PSC_I	PAQR3
0.0373343	0.65947	0.19	0	1	PSC_I	PTEN
0.0373343	1.05906	0.19	0	1	PSC_I	SH3BP2
0.0373343	0.53238	0.19	0	1	PSC_I	SMIM14
0.0373343	0.530362	0.19	0	1	PSC_I	SRP19
0.0373343	0.617522	0.19	0	1	PSC_I	ST8SIA4
0.0373343	0.743674	0.19	0	1	PSC_I	TBCK
0.0373343	1.0894	0.19	0	1	PSC_I	TOR3A
0.0373343	0.769586	0.19	0	1	PSC_I	TPGS2
0.0373343	0.900893	0.19	0	1	PSC_I	VEGFA
0.0373343	0.653123	0.19	0	1	PSC_I	ZSWIM7
0.0373343	0.956275	0.19	0	1	PSC_I	AK3
0.0373343	0.586532	0.19	0	1	PSC_I	AKAP8L
0.0373343	0.667244	0.19	0	1	PSC_I	ARIH1
0.0373343	1.02775	0.19	0	1	PSC_I	ARMCX3
0.0373343	0.585213	0.19	0	1	PSC_I	ATP6V1A
0.0373343	0.946209	0.19	0	1	PSC_I	C17orf75
0.0373343	0.782969	0.19	0	1	PSC_I	CCDC117
0.0373343	0.813062	0.19	0	1	PSC_I	CCDC59
0.0373343	0.806844	0.19	0	1	PSC_I	CDC42SE2
0.0373343	0.848451	0.19	0	1	PSC_I	CXCR4
0.0373343	0.568419	0.19	0	1	PSC_I	DDHD1
0.0373343	0.752792	0.19	0	1	PSC_I	DUSP10
0.0373343	0.723105	0.19	0	1	PSC_I	EIF4EBP1
0.0373343	0.755837	0.19	0	1	PSC_I	EMG1
0.0373343	0.908023	0.19	0	1	PSC_I	FAM222B
0.0373343	0.779674	0.19	0	1	PSC_I	FGD5-AS1
0.0373343	0.633459	0.19	0	1	PSC_I	FOXJ3
0.0373343	0.842006	0.19	0	1	PSC_I	GNA13
0.0373343	0.591021	0.19	0	1	PSC_I	HEG1
0.0373343	0.581219	0.19	0	1	PSC_I	HIPK2
0.0373343	0.771568	0.19	0	1	PSC_I	HIST1H4C
0.0373343	0.720616	0.19	0	1	PSC_I	IFI16
0.0373343	0.783576	0.19	0	1	PSC_I	KDM3B
0.0373343	0.658497	0.19	0	1	PSC_I	KIF2A
0.0373343	0.741012	0.19	0	1	PSC_I	MAP4
0.0373343	0.679668	0.19	0	1	PSC_I	MRPL23
0.0373343	0.578254	0.19	0	1	PSC_I	MT-ND6
0.0373343	0.704235	0.19	0	1	PSC_I	MYO9A
0.0373343	0.964932	0.19	0	1	PSC_I	MZB1
0.0373343	1.10381	0.19	0	1	PSC_I	NDUFV3
0.0373343	0.555119	0.19	0	1	PSC_I	NR1H2
0.0373343	0.678673	0.19	0	1	PSC_I	ORAOV1
0.0373343	0.737505	0.19	0	1	PSC_I	PACS1
0.0373343	0.715187	0.19	0	1	PSC_I	POLR2H
0.0373343	0.872927	0.19	0	1	PSC_I	PPHLN1
0.0373343	0.528619	0.19	0	1	PSC_I	RAB3GAP2
0.0373343	0.701681	0.19	0	1	PSC_I	RASSF2
0.0373343	0.50477	0.19	0	1	PSC_I	RHOT1
0.0373343	0.817527	0.19	0	1	PSC_I	RNF213
0.0373343	0.523183	0.19	0	1	PSC_I	SDR42E2
0.0373343	0.595409	0.19	0	1	PSC_I	SH3GLB2
0.0373343	0.897321	0.19	0	1	PSC_I	SHOC2
0.0373343	0.550519	0.19	0	1	PSC_I	SLC25A33
0.0373343	0.741319	0.19	0	1	PSC_I	SPINT2
0.0373343	0.62927	0.19	0	1	PSC_I	TRIB1
0.0373343	0.773481	0.19	0	1	PSC_I	TXNDC12
0.0373343	0.526237	0.19	0	1	PSC_I	UMPS
0.0373343	0.659503	0.19	0	1	PSC_I	USP9X
0.0373343	0.672355	0.19	0	1	PSC_I	XRN2
0.0373343	0.738008	0.19	0	1	PSC_I	DNAJB9
0.0373343	0.784864	0.19	0	1	PSC_I	EFR3A
0.0373343	0.559938	0.19	0	1	PSC_I	GRASP
0.0373343	0.752356	0.19	0	1	PSC_I	GTF3A
0.0373343	0.678805	0.19	0	1	PSC_I	LINC00685
0.0373343	0.734832	0.19	0	1	PSC_I	ACTR6
0.0373343	1.2976	0.19	0	1	PSC_I	AL136987.1
0.0373343	0.75834	0.19	0	1	PSC_I	ATXN10
0.0373343	1.10562	0.19	0	1	PSC_I	C2orf76
0.0373343	0.543845	0.19	0	1	PSC_I	CDC5L
0.0373343	0.420951	0.19	0	1	PSC_I	CDK9
0.0373343	0.603951	0.19	0	1	PSC_I	DIMT1
0.0373343	0.993936	0.19	0	1	PSC_I	ENOPH1
0.0373343	0.593858	0.19	0	1	PSC_I	EPS8
0.0373343	0.839598	0.19	0	1	PSC_I	GABPB2
0.0373343	0.753776	0.19	0	1	PSC_I	INIP
0.0373343	0.872485	0.19	0	1	PSC_I	LMF2
0.0373343	0.735909	0.19	0	1	PSC_I	NUP160
0.0373343	0.420951	0.19	0	1	PSC_I	PLSCR1
0.0373343	1.28345	0.19	0	1	PSC_I	RFX3
0.0373343	0.62179	0.19	0	1	PSC_I	THAP4
0.0373343	0.726999	0.19	0	1	PSC_I	TMA16
0.0373343	1.01758	0.19	0	1	PSC_I	WDR45B
0.0373343	0.759965	0.19	0	1	PSC_I	WRN
0.0374606	0.94265	0.762	0.353	1	PSC_I	FUS
0.0376938	-1.05424	0	0.176	1	PSC_NI	AC011471.2
0.0376938	-0.605343	0	0.176	1	PSC_NI	FAM32A
0.0376938	-0.935476	0	0.176	1	PSC_NI	PQLC3
0.0376938	-0.98684	0	0.176	1	PSC_NI	SECISBP2L
0.0376938	-1.02611	0	0.176	1	PSC_NI	TMEM243
0.0376938	-1.18183	0	0.176	1	PSC_NI	XPOT
0.0376938	-1.38711	0	0.176	1	PSC_NI	ACSF3
0.0376938	-1.07376	0	0.176	1	PSC_NI	DDA1
0.0376938	-0.801066	0	0.176	1	PSC_NI	DYRK2
0.0376938	-0.82228	0	0.176	1	PSC_NI	EPG5
0.0376938	-1.17612	0	0.176	1	PSC_NI	EPS15L1
0.0376938	-1.28542	0	0.176	1	PSC_NI	GNS
0.0376938	-1.18443	0	0.176	1	PSC_NI	HIST1H2BN
0.0376938	-0.840521	0	0.176	1	PSC_NI	KLHL36
0.0376938	-1.18443	0	0.176	1	PSC_NI	PDK2
0.0376938	-1.52281	0	0.176	1	PSC_NI	PRKACA
0.0376938	-1.14729	0	0.176	1	PSC_NI	RRAGA
0.0376938	-1.19785	0	0.176	1	PSC_NI	SELENBP1
0.0376938	-0.568709	0	0.176	1	PSC_NI	STX8
0.0376938	-0.999487	0	0.176	1	PSC_NI	TSEN15
0.0376938	-1.57115	0	0.176	1	PSC_NI	TTN-AS1
0.0376938	-0.883696	0	0.176	1	PSC_NI	XRRA1
0.0376938	-0.956877	0	0.176	1	PSC_NI	ZFAND1
0.0376938	-0.816424	0	0.176	1	PSC_NI	ZNF33B
0.0376938	-1.13229	0	0.176	1	PSC_NI	AGR3
0.0376938	-1.20848	0	0.176	1	PSC_NI	ANKRA2
0.0376938	-1.15505	0	0.176	1	PSC_NI	CEP295
0.0376938	-1.12829	0	0.176	1	PSC_NI	DNAJC13
0.0376938	-1.1208	0	0.176	1	PSC_NI	FHL3
0.0376938	-1.20194	0	0.176	1	PSC_NI	GTF3C3
0.0376938	-0.970032	0	0.176	1	PSC_NI	HMOX1
0.0376938	-1.13897	0	0.176	1	PSC_NI	MPRIP
0.0376938	-0.820081	0	0.176	1	PSC_NI	PADI2
0.0376938	-0.963089	0	0.176	1	PSC_NI	RAB20
0.0376938	-1.46537	0	0.176	1	PSC_NI	RCAN3
0.0376938	-1.31687	0	0.176	1	PSC_NI	SLC25A45
0.0376938	-0.916962	0	0.176	1	PSC_NI	SLC35D1
0.0376938	-1.10602	0	0.176	1	PSC_NI	ST3GAL6
0.0376938	-1.00911	0	0.176	1	PSC_NI	STYX
0.0376938	-0.741263	0	0.176	1	PSC_NI	TADA2A
0.0376938	-1.16329	0	0.176	1	PSC_NI	TDRD3
0.0376938	-0.907304	0	0.176	1	PSC_NI	TGFB1
0.0376938	-1.02294	0	0.176	1	PSC_NI	VGLL4
0.0376938	-0.932575	0	0.176	1	PSC_NI	VPS4A
0.0376938	-0.653556	0	0.176	1	PSC_NI	PSPC1
0.0376938	-0.886351	0	0.176	1	PSC_NI	RPRD1B
0.0376938	-1.12434	0	0.176	1	PSC_NI	TSR2
0.0376938	-0.962769	0	0.176	1	PSC_NI	UCP2
0.0376938	-0.858614	0	0.176	1	PSC_NI	MRPL11
0.0376938	-0.900141	0	0.176	1	PSC_NI	NDUFB4
0.0382665	0.700496	0.381	0.059	1	PSC_I	HS3ST1
0.0392703	-0.320274	0.81	0.588	1	PSC_NI	CTSD
0.0404924	-0.49436	0.619	0.353	1	PSC_NI	HDC
0.041057	0.80683	0.476	0.118	1	PSC_I	LDHB
0.041881	0.483829	1	0.765	1	PSC_I	RPS23
0.0436598	0.450307	0.524	0.176	1	PSC_I	CYCS
0.0439238	-1.08709	0.762	0.765	1	PSC_NI	ZEB2
0.0446315	0.983797	0.476	0.118	1	PSC_I	IGHM
0.0457698	0.339253	0.762	0.412	1	PSC_I	TMA7
0.0459716	-1.58788	0.048	0.353	1	PSC_NI	CSNK2B
0.0465038	0.37907	1	0.765	1	PSC_I	RPL28
0.0470757	0.680603	0.619	0.235	1	PSC_I	ARL6IP5
0.0470832	-1.37118	0.048	0.353	1	PSC_NI	NFAT5
0.0480832	0.331802	0.762	0.412	1	PSC_I	ATP6V0E1
0.0481368	1.09799	0.381	0.059	1	PSC_I	BLOC1S1
0.0484562	0.716173	0.381	0.059	1	PSC_I	ATG101
0.0492167	1.62209	0.381	0.059	1	PSC_I	AC007952.4
0.0492611	1.05829	0.381	0.059	1	PSC_I	PHACTR2
0.0493459	0.788015	0.619	0.235	1	PSC_I	LDHA
0.0496916	1.3014	0.619	0.235	1	PSC_I	TIMP1
0.049852	0.295643	0.429	0.118	1	PSC_I	NUFIP2
0.0500882	-0.361739	0.429	0.176	1	PSC_NI	PPP1CB
0.050141	0.885933	0.381	0.059	1	PSC_I	SELENOS
0.0506609	-1.31591	0.476	0.412	1	PSC_NI	KCNQ1OT1
0.0509812	-0.485969	0.952	0.824	1	PSC_NI	RPS4X
0.0525831	0.807945	0.619	0.235	1	PSC_I	SERTAD1
0.0538815	0.609322	1	0.824	1	PSC_I	RPS28
0.055164	0.295972	0.333	0.059	1	PSC_I	AC091271.1
0.0553772	1.00036	0.905	0.588	1	PSC_I	OST4
0.0558918	1.17086	0.619	0.235	1	PSC_I	MTRNR2L12
0.056116	0.258605	0.905	0.588	1	PSC_I	HSPA1A
0.0572603	0.320618	0.762	0.412	1	PSC_I	IDS
0.0574412	-2.21969	0.095	0.412	1	PSC_NI	CRBN
0.0587818	0.401874	0.81	0.471	1	PSC_I	PABPC1
0.0591396	0.342406	0.333	0.059	1	PSC_I	ILF3
0.0620797	1.49541	0.762	0.412	1	PSC_I	EGR1
0.0624359	-0.899154	0.524	0.471	1	PSC_NI	RPL4
0.0637273	0.870716	0.667	0.294	1	PSC_I	CLU
0.0661739	0.538764	1	0.824	1	PSC_I	RPL37
0.0665079	0.520066	0.333	0.059	1	PSC_I	OAZ2
0.0667833	0.336153	0.571	0.235	1	PSC_I	C12orf57
0.0672335	0.635636	0.524	0.176	1	PSC_I	CTNNBL1
0.0680306	0.940696	0.667	0.294	1	PSC_I	CLK1
0.0685825	0.8245	0.524	0.176	1	PSC_I	EIF1B
0.0692218	0.557057	0.429	0.118	1	PSC_I	RASA2
0.0697356	1.12267	0.952	0.706	1	PSC_I	ANXA1
0.0712791	-0.676398	1	1	1	PSC_NI	MALAT1
0.0714993	0.450971	0.333	0.059	1	PSC_I	IFI27L2
0.0731235	0.493366	0.333	0.059	1	PSC_I	LAX1
0.0742165	0.388021	0.857	0.529	1	PSC_I	CTSG
0.0743077	1.39057	0.429	0.118	1	PSC_I	TPM4
0.0747927	0.590571	0.714	0.353	1	PSC_I	RGS2
0.0758093	0.487053	0.333	0.059	1	PSC_I	MGA
0.0765364	0.436546	0.429	0.118	1	PSC_I	POLR2A
0.0771451	0.826821	1	0.882	1	PSC_I	NEAT1
0.0772454	0.55623	0.333	0.059	1	PSC_I	SNHG15
0.0777765	0.790635	0.429	0.118	1	PSC_I	BCLAF1
0.0777878	0.485456	0.429	0.118	1	PSC_I	POMP
0.0780623	1.08344	0.524	0.176	1	PSC_I	AKAP12
0.079674	0.762014	0.429	0.118	1	PSC_I	HSBP1
0.080433	0.597339	0.143	0	1	PSC_I	AL445524.1
0.080433	3.5963	0.143	0	1	PSC_I	CCL4
0.080433	0.500503	0.143	0	1	PSC_I	CDKN1B
0.080433	0.435828	0.143	0	1	PSC_I	EIF3L
0.080433	0.690014	0.143	0	1	PSC_I	FZD7
0.080433	0.548268	0.143	0	1	PSC_I	GTPBP3
0.080433	0.698757	0.143	0	1	PSC_I	GUSB
0.080433	0.529905	0.143	0	1	PSC_I	HIPK1
0.080433	0.61323	0.143	0	1	PSC_I	HLA-DRB1
0.080433	0.536592	0.143	0	1	PSC_I	HSPA4
0.080433	0.512854	0.143	0	1	PSC_I	IRF3
0.080433	0.608434	0.143	0	1	PSC_I	KCNE3
0.080433	0.591811	0.143	0	1	PSC_I	LINC01136
0.080433	1.01436	0.143	0	1	PSC_I	LINC01589
0.080433	0.521491	0.143	0	1	PSC_I	LRRC41
0.080433	0.726551	0.143	0	1	PSC_I	LUZP1
0.080433	0.510297	0.143	0	1	PSC_I	OSBPL3
0.080433	0.645493	0.143	0	1	PSC_I	PTPN12
0.080433	0.488433	0.143	0	1	PSC_I	RALGAPA2
0.080433	0.500503	0.143	0	1	PSC_I	RFESD
0.080433	0.677793	0.143	0	1	PSC_I	SLC9A1
0.080433	0.502522	0.143	0	1	PSC_I	TRIM22
0.080433	0.686851	0.143	0	1	PSC_I	WDR61
0.080433	0.518289	0.143	0	1	PSC_I	ZNF714
0.080433	0.733125	0.143	0	1	PSC_I	ZNF821
0.080433	0.65276	0.143	0	1	PSC_I	CUTC
0.080433	0.65276	0.143	0	1	PSC_I	PDCD11
0.080433	0.560814	0.143	0	1	PSC_I	AC005332.7
0.080433	0.67623	0.143	0	1	PSC_I	DPF2
0.080433	0.473928	0.143	0	1	PSC_I	GMPPA
0.080433	0.556331	0.143	0	1	PSC_I	MTIF2
0.080433	0.350419	0.143	0	1	PSC_I	NBN
0.080433	0.482292	0.143	0	1	PSC_I	PPP3R1
0.080433	0.585731	0.143	0	1	PSC_I	RBL1
0.080433	0.676001	0.143	0	1	PSC_I	SUPT6H
0.080433	0.487215	0.143	0	1	PSC_I	TEX264
0.080433	1.02194	0.143	0	1	PSC_I	TRAPPC6A
0.080433	0.473928	0.143	0	1	PSC_I	VAV1
0.080433	0.551249	0.143	0	1	PSC_I	ZNF316
0.080433	0.350419	0.143	0	1	PSC_I	ZNF544
0.080433	0.584515	0.143	0	1	PSC_I	AC103591.3
0.080433	0.314348	0.143	0	1	PSC_I	ADI1
0.080433	0.471566	0.143	0	1	PSC_I	AL357060.1
0.080433	0.384004	0.143	0	1	PSC_I	ANKRD36
0.080433	0.542552	0.143	0	1	PSC_I	BCL2L11
0.080433	1.09225	0.143	0	1	PSC_I	BTBD7
0.080433	0.311657	0.143	0	1	PSC_I	CA1
0.080433	0.47785	0.143	0	1	PSC_I	CD151
0.080433	0.597004	0.143	0	1	PSC_I	CDK6
0.080433	0.572001	0.143	0	1	PSC_I	CPSF7
0.080433	0.437183	0.143	0	1	PSC_I	CYB5B
0.080433	0.663486	0.143	0	1	PSC_I	DOK1
0.080433	0.851584	0.143	0	1	PSC_I	DPH7
0.080433	0.314348	0.143	0	1	PSC_I	DRAM1
0.080433	0.503339	0.143	0	1	PSC_I	DUSP3
0.080433	0.549521	0.143	0	1	PSC_I	EEFSEC
0.080433	0.587932	0.143	0	1	PSC_I	EIF6
0.080433	0.778809	0.143	0	1	PSC_I	GLO1
0.080433	0.469102	0.143	0	1	PSC_I	GNAI1
0.080433	0.314348	0.143	0	1	PSC_I	HARS
0.080433	0.314348	0.143	0	1	PSC_I	HRAS
0.080433	0.610551	0.143	0	1	PSC_I	IGFBP7
0.080433	0.459539	0.143	0	1	PSC_I	IL27RA
0.080433	0.629698	0.143	0	1	PSC_I	IMPACT
0.080433	0.487741	0.143	0	1	PSC_I	ISY1
0.080433	0.677812	0.143	0	1	PSC_I	ITGB2
0.080433	0.641102	0.143	0	1	PSC_I	JOSD1
0.080433	0.851584	0.143	0	1	PSC_I	KSR1
0.080433	0.701955	0.143	0	1	PSC_I	LARP1B
0.080433	0.384569	0.143	0	1	PSC_I	LYPLAL1
0.080433	0.456764	0.143	0	1	PSC_I	LYZ
0.080433	0.482639	0.143	0	1	PSC_I	MAPK14
0.080433	0.405804	0.143	0	1	PSC_I	MAPKAPK2
0.080433	0.523681	0.143	0	1	PSC_I	MARCKS
0.080433	1.0573	0.143	0	1	PSC_I	MBTD1
0.080433	0.342681	0.143	0	1	PSC_I	MTCH2
0.080433	0.531987	0.143	0	1	PSC_I	MTMR9
0.080433	0.371091	0.143	0	1	PSC_I	MZT2A
0.080433	0.653606	0.143	0	1	PSC_I	PARP10
0.080433	0.520367	0.143	0	1	PSC_I	PBX2
0.080433	0.369452	0.143	0	1	PSC_I	PDIA4
0.080433	0.6568	0.143	0	1	PSC_I	PFDN6
0.080433	0.525285	0.143	0	1	PSC_I	PGK1
0.080433	0.781518	0.143	0	1	PSC_I	PPIH
0.080433	0.400333	0.143	0	1	PSC_I	PTTG1
0.080433	0.646819	0.143	0	1	PSC_I	RAP1GDS1
0.080433	0.895235	0.143	0	1	PSC_I	RASD1
0.080433	0.698855	0.143	0	1	PSC_I	RFXANK
0.080433	0.313957	0.143	0	1	PSC_I	RHOF
0.080433	0.566551	0.143	0	1	PSC_I	RPS6KA1
0.080433	0.721647	0.143	0	1	PSC_I	RRP36
0.080433	0.442218	0.143	0	1	PSC_I	SDHB
0.080433	0.371091	0.143	0	1	PSC_I	SIKE1
0.080433	0.456764	0.143	0	1	PSC_I	SMU1
0.080433	0.357503	0.143	0	1	PSC_I	SND1-IT1
0.080433	0.600933	0.143	0	1	PSC_I	STK19
0.080433	0.363516	0.143	0	1	PSC_I	SURF2
0.080433	0.594628	0.143	0	1	PSC_I	TAGAP
0.080433	0.528729	0.143	0	1	PSC_I	TMC8
0.080433	0.607317	0.143	0	1	PSC_I	TMEM260
0.080433	0.748138	0.143	0	1	PSC_I	TSPAN14
0.080433	0.325682	0.143	0	1	PSC_I	TSPAN8
0.080433	0.53033	0.143	0	1	PSC_I	VDAC2
0.080433	0.408325	0.143	0	1	PSC_I	ZNF3
0.080433	0.528729	0.143	0	1	PSC_I	ZNF326
0.080433	0.550499	0.143	0	1	PSC_I	AC017083.1
0.080433	0.719761	0.143	0	1	PSC_I	AGAP1
0.080433	0.878007	0.143	0	1	PSC_I	AGK
0.080433	0.668751	0.143	0	1	PSC_I	AKIP1
0.080433	0.653084	0.143	0	1	PSC_I	AL021368.2
0.080433	0.61536	0.143	0	1	PSC_I	AP5M1
0.080433	0.510666	0.143	0	1	PSC_I	APTR
0.080433	0.469453	0.143	0	1	PSC_I	ATAD2B
0.080433	0.415953	0.143	0	1	PSC_I	ATP5F1B
0.080433	1.03567	0.143	0	1	PSC_I	ATP6V1D
0.080433	0.608868	0.143	0	1	PSC_I	C12orf49
0.080433	0.582583	0.143	0	1	PSC_I	C5orf22
0.080433	0.434147	0.143	0	1	PSC_I	C9orf40
0.080433	0.681499	0.143	0	1	PSC_I	CBX4
0.080433	0.593139	0.143	0	1	PSC_I	CMPK1
0.080433	0.585717	0.143	0	1	PSC_I	CNTLN
0.080433	0.480989	0.143	0	1	PSC_I	CSGALNACT2
0.080433	0.617759	0.143	0	1	PSC_I	DENR
0.080433	0.849141	0.143	0	1	PSC_I	DNAJB2
0.080433	0.529394	0.143	0	1	PSC_I	DNTTIP1
0.080433	0.46892	0.143	0	1	PSC_I	ELP1
0.080433	0.623227	0.143	0	1	PSC_I	ERI1
0.080433	0.379486	0.143	0	1	PSC_I	FBXO30
0.080433	0.432719	0.143	0	1	PSC_I	FLNA
0.080433	0.717153	0.143	0	1	PSC_I	FO393401.1
0.080433	0.798488	0.143	0	1	PSC_I	FYTTD1
0.080433	0.481518	0.143	0	1	PSC_I	HADHB
0.080433	0.415953	0.143	0	1	PSC_I	HDAC8
0.080433	0.547355	0.143	0	1	PSC_I	HERC2
0.080433	0.462271	0.143	0	1	PSC_I	HIST1H1E
0.080433	0.510615	0.143	0	1	PSC_I	HIST1H2AG
0.080433	0.545381	0.143	0	1	PSC_I	HIST1H2BG
0.080433	0.430634	0.143	0	1	PSC_I	HLA-F
0.080433	0.582583	0.143	0	1	PSC_I	IFI30
0.080433	0.456596	0.143	0	1	PSC_I	INSIG1
0.080433	0.596303	0.143	0	1	PSC_I	KCMF1
0.080433	0.603586	0.143	0	1	PSC_I	KIAA0040
0.080433	0.549239	0.143	0	1	PSC_I	KIFAP3
0.080433	0.504394	0.143	0	1	PSC_I	KLHDC3
0.080433	0.70014	0.143	0	1	PSC_I	LARP4B
0.080433	0.725329	0.143	0	1	PSC_I	LSG1
0.080433	0.534887	0.143	0	1	PSC_I	MAP3K14
0.080433	0.632042	0.143	0	1	PSC_I	MCPH1
0.080433	0.525265	0.143	0	1	PSC_I	MEA1
0.080433	0.432719	0.143	0	1	PSC_I	MGAT2
0.080433	0.434147	0.143	0	1	PSC_I	MORC3
0.080433	0.616128	0.143	0	1	PSC_I	MRPL21
0.080433	0.449399	0.143	0	1	PSC_I	MRPL47
0.080433	0.366354	0.143	0	1	PSC_I	MRPS31
0.080433	0.438667	0.143	0	1	PSC_I	MX2
0.080433	0.425703	0.143	0	1	PSC_I	NCK1
0.080433	0.704289	0.143	0	1	PSC_I	NDUFV1
0.080433	0.425703	0.143	0	1	PSC_I	NUDT22
0.080433	0.650584	0.143	0	1	PSC_I	OFD1
0.080433	0.566214	0.143	0	1	PSC_I	OSM
0.080433	0.51662	0.143	0	1	PSC_I	PANK2
0.080433	0.503112	0.143	0	1	PSC_I	PDK1
0.080433	0.65954	0.143	0	1	PSC_I	PFKP
0.080433	0.663702	0.143	0	1	PSC_I	PHF21A
0.080433	0.443027	0.143	0	1	PSC_I	PMM2
0.080433	0.448773	0.143	0	1	PSC_I	POLDIP3
0.080433	0.674701	0.143	0	1	PSC_I	PPM1A
0.080433	0.553404	0.143	0	1	PSC_I	PREB
0.080433	0.525265	0.143	0	1	PSC_I	RCC2
0.080433	0.490112	0.143	0	1	PSC_I	RGS18
0.080433	0.379486	0.143	0	1	PSC_I	RPN1
0.080433	0.787476	0.143	0	1	PSC_I	S100A13
0.080433	0.647033	0.143	0	1	PSC_I	SELPLG
0.080433	0.555449	0.143	0	1	PSC_I	SIGLEC10
0.080433	0.703326	0.143	0	1	PSC_I	SLC20A1
0.080433	0.714944	0.143	0	1	PSC_I	SLC25A46
0.080433	0.663702	0.143	0	1	PSC_I	SMAD7
0.080433	0.786513	0.143	0	1	PSC_I	SMIM3
0.080433	0.500762	0.143	0	1	PSC_I	SMIM30
0.080433	0.525265	0.143	0	1	PSC_I	SNF8
0.080433	0.435714	0.143	0	1	PSC_I	SPATS2
0.080433	0.534887	0.143	0	1	PSC_I	STK3
0.080433	0.469453	0.143	0	1	PSC_I	SUGP2
0.080433	0.754817	0.143	0	1	PSC_I	TAF3
0.080433	0.617224	0.143	0	1	PSC_I	TCP11L2
0.080433	0.543258	0.143	0	1	PSC_I	TERF2
0.080433	0.312048	0.143	0	1	PSC_I	TMED8
0.080433	0.428655	0.143	0	1	PSC_I	TMEM140
0.080433	0.298473	0.143	0	1	PSC_I	TMEM14A
0.080433	0.575986	0.143	0	1	PSC_I	TMEM238
0.080433	0.592245	0.143	0	1	PSC_I	TMEM69
0.080433	0.669399	0.143	0	1	PSC_I	TMF1
0.080433	0.641064	0.143	0	1	PSC_I	TNPO1
0.080433	0.483034	0.143	0	1	PSC_I	TRPS1
0.080433	0.65012	0.143	0	1	PSC_I	TWISTNB
0.080433	1.18942	0.143	0	1	PSC_I	UTS2
0.080433	0.538922	0.143	0	1	PSC_I	VPS26A
0.080433	0.503637	0.143	0	1	PSC_I	WDPCP
0.080433	1.01607	0.143	0	1	PSC_I	Z93241.1
0.080433	0.472871	0.143	0	1	PSC_I	ZBED1
0.080433	0.615842	0.143	0	1	PSC_I	ZCCHC17
0.080433	0.882687	0.143	0	1	PSC_I	ZCRB1
0.080433	0.522724	0.143	0	1	PSC_I	ZNF337-AS1
0.080433	0.844735	0.143	0	1	PSC_I	CPQ
0.080433	0.550327	0.143	0	1	PSC_I	CXorf21
0.080433	0.654267	0.143	0	1	PSC_I	DLD
0.080433	0.594566	0.143	0	1	PSC_I	EBLN2
0.080433	0.999335	0.143	0	1	PSC_I	PDS5A
0.080433	0.529057	0.143	0	1	PSC_I	RAB3GAP1
0.080433	0.713187	0.143	0	1	PSC_I	SLC27A3
0.080433	0.958428	0.143	0	1	PSC_I	SYVN1
0.080433	0.570881	0.143	0	1	PSC_I	TEPSIN
0.080433	0.572308	0.143	0	1	PSC_I	TIMM17A
0.080433	0.550327	0.143	0	1	PSC_I	USE1
0.080433	0.498329	0.143	0	1	PSC_I	ACVR1B
0.080433	0.336634	0.143	0	1	PSC_I	ADAM8
0.080433	0.537367	0.143	0	1	PSC_I	ARAP1
0.080433	0.706697	0.143	0	1	PSC_I	B4GALT5
0.080433	0.673091	0.143	0	1	PSC_I	BRD8
0.080433	0.498673	0.143	0	1	PSC_I	CEP63
0.080433	0.585393	0.143	0	1	PSC_I	CNNM4
0.080433	0.525346	0.143	0	1	PSC_I	FAM3C
0.080433	0.393086	0.143	0	1	PSC_I	GRHPR
0.080433	0.355849	0.143	0	1	PSC_I	GTF3C6
0.080433	0.646375	0.143	0	1	PSC_I	GUF1
0.080433	0.561861	0.143	0	1	PSC_I	HERC3
0.080433	0.69464	0.143	0	1	PSC_I	IDH3B
0.080433	0.561861	0.143	0	1	PSC_I	IGHG4
0.080433	0.614935	0.143	0	1	PSC_I	KLF9
0.080433	0.435901	0.143	0	1	PSC_I	LRMDA
0.080433	0.513482	0.143	0	1	PSC_I	NADK
0.080433	0.473741	0.143	0	1	PSC_I	NDE1
0.080433	0.430601	0.143	0	1	PSC_I	PRKAG2
0.080433	0.610308	0.143	0	1	PSC_I	RAD1
0.080433	0.69931	0.143	0	1	PSC_I	RALGAPB
0.080433	0.570097	0.143	0	1	PSC_I	REST
0.080433	0.573662	0.143	0	1	PSC_I	SAMD8
0.080433	0.355849	0.143	0	1	PSC_I	SEC16A
0.080433	0.692949	0.143	0	1	PSC_I	SIRT1
0.080433	0.537367	0.143	0	1	PSC_I	SLF2
0.080433	0.764731	0.143	0	1	PSC_I	SLFN12
0.080433	0.758582	0.143	0	1	PSC_I	SNAPC5
0.080433	0.642382	0.143	0	1	PSC_I	SP140L
0.080433	0.710223	0.143	0	1	PSC_I	SPINDOC
0.080433	0.908679	0.143	0	1	PSC_I	TIMM9
0.080433	0.594644	0.143	0	1	PSC_I	TMEM167B
0.080433	0.336634	0.143	0	1	PSC_I	TRAK2
0.080433	0.476077	0.143	0	1	PSC_I	UNC5B
0.080433	0.610169	0.143	0	1	PSC_I	USP22
0.080433	0.560826	0.143	0	1	PSC_I	WASL
0.080433	0.64283	0.143	0	1	PSC_I	YWHAG
0.080433	0.840218	0.143	0	1	PSC_I	ZNF264
0.080433	0.579316	0.143	0	1	PSC_I	ZPR1
0.080433	0.847758	0.143	0	1	PSC_I	BRWD3
0.080433	0.592977	0.143	0	1	PSC_I	CTDSP1
0.080433	0.60207	0.143	0	1	PSC_I	KRCC1
0.080433	0.634212	0.143	0	1	PSC_I	RAB30-AS1
0.080433	0.551626	0.143	0	1	PSC_I	RNF167
0.080433	0.723794	0.143	0	1	PSC_I	TANGO2
0.0807421	0.83679	0.714	0.353	1	PSC_I	COX5B
0.0810346	0.681474	0.429	0.118	1	PSC_I	PCM1
0.0812351	0.489523	0.81	0.471	1	PSC_I	PFDN5
0.0812846	-0.810786	0.905	0.824	1	PSC_NI	MS4A2
0.0815489	1.17362	0.429	0.118	1	PSC_I	RARRES3
0.081776	0.589571	1	0.824	1	PSC_I	RPS6
0.0821545	0.673054	0.333	0.059	1	PSC_I	WDR26
0.0826306	0.735668	0.333	0.059	1	PSC_I	TXN2
0.0834883	-1.41815	0.048	0.294	1	PSC_NI	METAP2
0.0835309	0.791324	0.857	0.529	1	PSC_I	JCHAIN
0.0848136	0.732216	0.333	0.059	1	PSC_I	CD53
0.0848986	0.591947	0.429	0.118	1	PSC_I	AC245297.3
0.0856814	0.536627	0.333	0.059	1	PSC_I	NUDC
0.0870008	0.614228	0.762	0.412	1	PSC_I	COMMD6
0.0870435	0.666077	0.429	0.118	1	PSC_I	CSDE1
0.0883252	0.977012	0.333	0.059	1	PSC_I	NDUFB9
0.0885225	0.682698	0.905	0.765	1	PSC_I	JUNB
0.0885956	0.534452	0.81	0.471	1	PSC_I	BTF3
0.0888366	-0.589246	0.952	0.765	1	PSC_NI	NACA
0.0896624	1.02881	0.429	0.118	1	PSC_I	TAF7
0.0910348	0.261929	0.619	0.294	1	PSC_I	SEC61B
0.0919528	1.04448	0.333	0.059	1	PSC_I	CHD4
0.0920979	1.07496	0.333	0.059	1	PSC_I	LYN
0.0922239	1.0534	0.333	0.059	1	PSC_I	SCN7A
0.0924541	1.37018	0.333	0.059	1	PSC_I	PDE3B
0.09256	-1.32407	0.095	0.353	1	PSC_NI	SNX6
0.0929073	0.946072	0.333	0.059	1	PSC_I	SMAP1
0.093191	0.706567	0.333	0.059	1	PSC_I	PTP4A1
0.0938751	-0.912082	0.429	0.294	1	PSC_NI	ATRX
0.094018	1.01277	0.429	0.118	1	PSC_I	COX8A
0.0945078	0.891261	0.333	0.059	1	PSC_I	CNOT7
0.0945622	-1.17232	0.048	0.294	1	PSC_NI	HSD17B10
0.0952169	0.940995	0.333	0.059	1	PSC_I	PLPP1
0.0952501	0.262478	0.667	0.353	1	PSC_I	PPP1R10
0.0953698	0.916357	0.333	0.059	1	PSC_I	CDKN1A
0.095828	0.819594	0.333	0.059	1	PSC_I	PDLIM5
0.0960399	0.950019	0.429	0.118	1	PSC_I	PSME2
0.0960644	0.903699	0.429	0.118	1	PSC_I	SELENOH
0.0972122	0.453561	1	0.824	1	PSC_I	RPS15A
0.0982351	0.260558	0.381	0.118	1	PSC_I	CCT3
0.101863	0.32194	0.952	0.706	1	PSC_I	SAT1
0.102624	-2.59741	0.048	0.294	1	PSC_NI	CCL2
0.102771	0.550251	0.952	0.706	1	PSC_I	RPL35
0.103086	0.919633	0.571	0.235	1	PSC_I	GSTP1
0.103216	0.291839	0.714	0.412	1	PSC_I	HNRNPA1
0.104365	-0.729676	0	0.118	1	PSC_NI	ALDH18A1
0.104365	-0.869163	0	0.118	1	PSC_NI	GUCD1
0.104365	-0.741795	0	0.118	1	PSC_NI	HDAC10
0.104365	-0.669522	0	0.118	1	PSC_NI	KANK2
0.104365	-0.741795	0	0.118	1	PSC_NI	KHNYN
0.104365	-0.869163	0	0.118	1	PSC_NI	LIN52
0.104365	-0.869163	0	0.118	1	PSC_NI	LINC00987
0.104365	-0.669522	0	0.118	1	PSC_NI	PLCG1
0.104365	-0.869163	0	0.118	1	PSC_NI	PTPN4
0.104365	-0.741795	0	0.118	1	PSC_NI	SKIV2L
0.104365	-0.669522	0	0.118	1	PSC_NI	STRADA
0.104365	-0.662049	0	0.118	1	PSC_NI	LINC00893
0.104365	-0.662049	0	0.118	1	PSC_NI	MICU2
0.104365	-0.662049	0	0.118	1	PSC_NI	SMIM8
0.104365	-0.662049	0	0.118	1	PSC_NI	UTY
0.104365	-0.885158	0	0.118	1	PSC_NI	ALDH5A1
0.104365	-0.871842	0	0.118	1	PSC_NI	FAM114A1
0.104365	-0.803652	0	0.118	1	PSC_NI	FLAD1
0.104365	-1.10494	0	0.118	1	PSC_NI	HIST1H2BE
0.104365	-0.958601	0	0.118	1	PSC_NI	HMMR
0.104365	-0.958601	0	0.118	1	PSC_NI	MAP2K6
0.104365	-0.703713	0	0.118	1	PSC_NI	MYSM1
0.104365	-0.921683	0	0.118	1	PSC_NI	P2RY1
0.104365	-0.871842	0	0.118	1	PSC_NI	PEAK1
0.104365	-0.913037	0	0.118	1	PSC_NI	RABGGTA
0.104365	-0.921683	0	0.118	1	PSC_NI	SMG5
0.104365	-1.07802	0	0.118	1	PSC_NI	TMEM141
0.104365	-1.10494	0	0.118	1	PSC_NI	TNFSF14
0.104365	-0.774334	0	0.118	1	PSC_NI	UBE3D
0.104365	-0.803652	0	0.118	1	PSC_NI	UPP1
0.104365	-0.983521	0	0.118	1	PSC_NI	ZNF280C
0.104365	-0.707723	0	0.118	1	PSC_NI	ASF1A
0.104365	-0.661316	0	0.118	1	PSC_NI	CTU2
0.104365	-0.707723	0	0.118	1	PSC_NI	KANTR
0.104365	-1.16425	0	0.118	1	PSC_NI	MOAP1
0.104365	-0.661316	0	0.118	1	PSC_NI	NNT
0.104365	-0.661316	0	0.118	1	PSC_NI	PLEKHM2
0.104365	-1.16425	0	0.118	1	PSC_NI	SLC27A2
0.104365	-0.707723	0	0.118	1	PSC_NI	TMEM268
0.104365	-0.707723	0	0.118	1	PSC_NI	USP37
0.104365	-0.692858	0	0.118	1	PSC_NI	CNOT10
0.104365	-0.438701	0	0.118	1	PSC_NI	FBXO8
0.104365	-0.692858	0	0.118	1	PSC_NI	IFFO2
0.104365	-0.817953	0	0.118	1	PSC_NI	NAALADL1
0.104365	-0.591895	0	0.118	1	PSC_NI	SHKBP1
0.104365	-0.984322	0	0.118	1	PSC_NI	WDR92
0.104365	-0.648383	0	0.118	1	PSC_NI	ABR
0.104365	-0.680206	0	0.118	1	PSC_NI	ANKH
0.104365	-0.603879	0	0.118	1	PSC_NI	ARHGAP17
0.104365	-0.653339	0	0.118	1	PSC_NI	ATG4B
0.104365	-0.648383	0	0.118	1	PSC_NI	DTX3
0.104365	-0.953224	0	0.118	1	PSC_NI	EXOSC8
0.104365	-0.553948	0	0.118	1	PSC_NI	GABPA
0.104365	-1.15514	0	0.118	1	PSC_NI	IGF2R
0.104365	-0.59167	0	0.118	1	PSC_NI	KAT5
0.104365	-0.648383	0	0.118	1	PSC_NI	NUP188
0.104365	-0.423599	0	0.118	1	PSC_NI	POLR3K
0.104365	-0.648383	0	0.118	1	PSC_NI	PRIM2
0.104365	-0.59167	0	0.118	1	PSC_NI	SBF2
0.104365	-0.603879	0	0.118	1	PSC_NI	SLC1A1
0.104365	-0.653339	0	0.118	1	PSC_NI	TIMM44
0.104365	-0.423599	0	0.118	1	PSC_NI	UGCG
0.104365	-0.423599	0	0.118	1	PSC_NI	VMAC
0.104365	-0.680206	0	0.118	1	PSC_NI	ZNF736
0.104365	-0.644215	0	0.118	1	PSC_NI	BRI3BP
0.104365	-0.644215	0	0.118	1	PSC_NI	C19orf38
0.104365	-0.644215	0	0.118	1	PSC_NI	C1orf122
0.104365	-0.929064	0	0.118	1	PSC_NI	RBM43
0.104365	-0.644215	0	0.118	1	PSC_NI	TDRD7
0.104365	-0.644215	0	0.118	1	PSC_NI	ZER1
0.104365	-0.781481	0	0.118	1	PSC_NI	ANXA2R
0.104365	-0.412894	0	0.118	1	PSC_NI	BCOR
0.104365	-0.590784	0	0.118	1	PSC_NI	CBX1
0.104365	-0.823944	0	0.118	1	PSC_NI	CD226
0.104365	-0.36689	0	0.118	1	PSC_NI	CPM
0.104365	-0.521365	0	0.118	1	PSC_NI	DSTYK
0.104365	-0.573651	0	0.118	1	PSC_NI	EED
0.104365	-0.781481	0	0.118	1	PSC_NI	ERVFRD-1
0.104365	-0.521365	0	0.118	1	PSC_NI	FBXO28
0.104365	-0.540011	0	0.118	1	PSC_NI	GAS7
0.104365	-0.590784	0	0.118	1	PSC_NI	KHDC4
0.104365	-0.590784	0	0.118	1	PSC_NI	KLHDC8B
0.104365	-0.521365	0	0.118	1	PSC_NI	LRRC28
0.104365	-0.898634	0	0.118	1	PSC_NI	MRPS12
0.104365	-0.722632	0	0.118	1	PSC_NI	MRPS18B
0.104365	-0.412894	0	0.118	1	PSC_NI	NFYC
0.104365	-0.412894	0	0.118	1	PSC_NI	NOM1
0.104365	-0.540011	0	0.118	1	PSC_NI	NPIPA1
0.104365	-0.860127	0	0.118	1	PSC_NI	NUP54
0.104365	-0.626844	0	0.118	1	PSC_NI	PHAX
0.104365	-0.36689	0	0.118	1	PSC_NI	R3HDM1
0.104365	-0.717029	0	0.118	1	PSC_NI	RAB32
0.104365	-0.590784	0	0.118	1	PSC_NI	RBM41
0.104365	-0.36689	0	0.118	1	PSC_NI	SESN1
0.104365	-0.540011	0	0.118	1	PSC_NI	TMEM68
0.104365	-0.554914	0	0.118	1	PSC_NI	TTC1
0.104365	-0.860693	0	0.118	1	PSC_NI	UNC119B
0.104365	-0.540011	0	0.118	1	PSC_NI	VWCE
0.104365	-0.521365	0	0.118	1	PSC_NI	ZNF211
0.104365	-0.722632	0	0.118	1	PSC_NI	ZNF420
0.104365	-0.626844	0	0.118	1	PSC_NI	ZNF492
0.104365	-0.722632	0	0.118	1	PSC_NI	ZNF519
0.104365	-0.626844	0	0.118	1	PSC_NI	ZNF649
0.104365	-0.482505	0	0.118	1	PSC_NI	AC106707.1
0.104365	-0.678488	0	0.118	1	PSC_NI	ADAT2
0.104365	-0.732446	0	0.118	1	PSC_NI	ADO
0.104365	-0.482505	0	0.118	1	PSC_NI	ARHGAP9
0.104365	-0.428108	0	0.118	1	PSC_NI	CASP2
0.104365	-0.63043	0	0.118	1	PSC_NI	CBX6
0.104365	-0.482505	0	0.118	1	PSC_NI	CFAP36
0.104365	-0.428108	0	0.118	1	PSC_NI	DDB2
0.104365	-0.428108	0	0.118	1	PSC_NI	DDX49
0.104365	-0.738277	0	0.118	1	PSC_NI	DDX60L
0.104365	-0.482505	0	0.118	1	PSC_NI	HOMER3
0.104365	-0.956218	0	0.118	1	PSC_NI	HSDL1
0.104365	-0.91511	0	0.118	1	PSC_NI	KRT20
0.104365	-0.750324	0	0.118	1	PSC_NI	LINC00467
0.104365	-0.736029	0	0.118	1	PSC_NI	MGRN1
0.104365	-0.482505	0	0.118	1	PSC_NI	MMAB
0.104365	-0.871202	0	0.118	1	PSC_NI	NAA15
0.104365	-0.780129	0	0.118	1	PSC_NI	NAA25
0.104365	-0.428108	0	0.118	1	PSC_NI	NCAPH2
0.104365	-0.482505	0	0.118	1	PSC_NI	NDUFAF7
0.104365	-0.678488	0	0.118	1	PSC_NI	NIN
0.104365	-0.65249	0	0.118	1	PSC_NI	PTPRB
0.104365	-0.622081	0	0.118	1	PSC_NI	QPCT
0.104365	-0.991698	0	0.118	1	PSC_NI	RNF168
0.104365	-1.26638	0	0.118	1	PSC_NI	SOCS7
0.104365	-0.604242	0	0.118	1	PSC_NI	TLK2
0.104365	-0.63043	0	0.118	1	PSC_NI	TMEM120B
0.104365	-0.482505	0	0.118	1	PSC_NI	UBE2D4
0.104365	-0.750324	0	0.118	1	PSC_NI	VIL1
0.104365	-0.604242	0	0.118	1	PSC_NI	XRCC1
0.104365	-0.780129	0	0.118	1	PSC_NI	YEATS2
0.104365	-0.750324	0	0.118	1	PSC_NI	ZNF528
0.104365	-0.736029	0	0.118	1	PSC_NI	ZNF565
0.104365	-0.63043	0	0.118	1	PSC_NI	ZNF664
0.104365	-0.678488	0	0.118	1	PSC_NI	ZWILCH
0.104365	-0.946301	0	0.118	1	PSC_NI	AC011815.2
0.104365	-0.679004	0	0.118	1	PSC_NI	AC013394.1
0.104365	-0.797096	0	0.118	1	PSC_NI	AC036176.1
0.104365	-0.819879	0	0.118	1	PSC_NI	AC093827.4
0.104365	-0.713937	0	0.118	1	PSC_NI	AC108134.3
0.104365	-0.67817	0	0.118	1	PSC_NI	ACTR1B
0.104365	-0.698937	0	0.118	1	PSC_NI	AKT2
0.104365	-0.713937	0	0.118	1	PSC_NI	AL683813.1
0.104365	-0.855987	0	0.118	1	PSC_NI	ARHGAP44
0.104365	-0.819879	0	0.118	1	PSC_NI	ARHGEF1
0.104365	-1.029	0	0.118	1	PSC_NI	ARIH2
0.104365	-0.819879	0	0.118	1	PSC_NI	ATXN7L1
0.104365	-0.617907	0	0.118	1	PSC_NI	C15orf39
0.104365	-0.698937	0	0.118	1	PSC_NI	C1orf216
0.104365	-1.1909	0	0.118	1	PSC_NI	CBR4
0.104365	-0.663914	0	0.118	1	PSC_NI	CCDC22
0.104365	-0.663914	0	0.118	1	PSC_NI	CDC42EP4
0.104365	-0.723751	0	0.118	1	PSC_NI	CDK8
0.104365	-1.09553	0	0.118	1	PSC_NI	CEP72
0.104365	-0.511364	0	0.118	1	PSC_NI	COQ9
0.104365	-0.713937	0	0.118	1	PSC_NI	CTDP1
0.104365	-0.846409	0	0.118	1	PSC_NI	CTDSP2
0.104365	-0.453648	0	0.118	1	PSC_NI	CYP2R1
0.104365	-0.698937	0	0.118	1	PSC_NI	DBP
0.104365	-0.87419	0	0.118	1	PSC_NI	DCAF10
0.104365	-0.907313	0	0.118	1	PSC_NI	DCLK2
0.104365	-0.453648	0	0.118	1	PSC_NI	DCTN6
0.104365	-0.453648	0	0.118	1	PSC_NI	DIRC2
0.104365	-0.982548	0	0.118	1	PSC_NI	DNASE1
0.104365	-0.762487	0	0.118	1	PSC_NI	ECHDC3
0.104365	-0.453648	0	0.118	1	PSC_NI	EIF3B
0.104365	-0.859958	0	0.118	1	PSC_NI	ELMOD2
0.104365	-0.907514	0	0.118	1	PSC_NI	GALK2
0.104365	-0.67817	0	0.118	1	PSC_NI	GPAA1
0.104365	-0.7524	0	0.118	1	PSC_NI	GRK3
0.104365	-0.907514	0	0.118	1	PSC_NI	GSTO2
0.104365	-0.797096	0	0.118	1	PSC_NI	HSBP1L1
0.104365	-0.907313	0	0.118	1	PSC_NI	LMO7
0.104365	-0.741899	0	0.118	1	PSC_NI	LRRC40
0.104365	-0.87419	0	0.118	1	PSC_NI	LSR
0.104365	-0.679004	0	0.118	1	PSC_NI	MFSD13A
0.104365	-0.617907	0	0.118	1	PSC_NI	NBEA
0.104365	-0.698937	0	0.118	1	PSC_NI	NDC1
0.104365	-0.846409	0	0.118	1	PSC_NI	NIFK-AS1
0.104365	-0.723751	0	0.118	1	PSC_NI	NOL4L
0.104365	-0.855987	0	0.118	1	PSC_NI	PLAU
0.104365	-0.832072	0	0.118	1	PSC_NI	PLXDC2
0.104365	-0.932297	0	0.118	1	PSC_NI	PPP1R14D
0.104365	-1.02965	0	0.118	1	PSC_NI	RCOR1
0.104365	-0.762487	0	0.118	1	PSC_NI	RTL8A
0.104365	-0.643361	0	0.118	1	PSC_NI	SASH3
0.104365	-0.784172	0	0.118	1	PSC_NI	SDHAF2
0.104365	-0.7524	0	0.118	1	PSC_NI	SLC30A7
0.104365	-0.912328	0	0.118	1	PSC_NI	SLC35E2A
0.104365	-0.832604	0	0.118	1	PSC_NI	SNAPC3
0.104365	-0.912328	0	0.118	1	PSC_NI	SPOUT1
0.104365	-0.896513	0	0.118	1	PSC_NI	SPPL3
0.104365	-0.594435	0	0.118	1	PSC_NI	SV2A
0.104365	-0.934073	0	0.118	1	PSC_NI	SYCP3
0.104365	-0.87419	0	0.118	1	PSC_NI	TBC1D32
0.104365	-0.511364	0	0.118	1	PSC_NI	TCEA2
0.104365	-0.807628	0	0.118	1	PSC_NI	TMEM184C
0.104365	-0.453648	0	0.118	1	PSC_NI	TP53I3
0.104365	-0.896513	0	0.118	1	PSC_NI	TRIM41
0.104365	-1.29729	0	0.118	1	PSC_NI	TRMU
0.104365	-0.737092	0	0.118	1	PSC_NI	UBE2J2
0.104365	-0.797096	0	0.118	1	PSC_NI	UNK
0.104365	-0.587268	0	0.118	1	PSC_NI	VIRMA
0.104365	-0.847151	0	0.118	1	PSC_NI	WDSUB1
0.104365	-0.859958	0	0.118	1	PSC_NI	XPR1
0.104365	-0.899868	0	0.118	1	PSC_NI	ZBTB46
0.104365	-0.587268	0	0.118	1	PSC_NI	ZFYVE16
0.104365	-0.978413	0	0.118	1	PSC_NI	ZNF101
0.104365	-0.617907	0	0.118	1	PSC_NI	ZNF225
0.104365	-1.03769	0	0.118	1	PSC_NI	ZNF529
0.104365	-1.1909	0	0.118	1	PSC_NI	ZNF768
0.104365	-0.87419	0	0.118	1	PSC_NI	ZNF808
0.104365	-0.631115	0	0.118	1	PSC_NI	CCDC167
0.104365	-0.631115	0	0.118	1	PSC_NI	GTPBP1
0.104365	-1.07663	0	0.118	1	PSC_NI	YTHDF3
0.104785	0.302052	0.524	0.235	1	PSC_I	COX6C
0.104878	0.802418	0.571	0.235	1	PSC_I	NASP
0.105497	-0.588695	0.238	0.059	1	PSC_NI	PAIP2
0.106047	0.406408	0.476	0.176	1	PSC_I	MTRNR2L8
0.106358	1.20801	0.571	0.235	1	PSC_I	DUSP6
0.10741	0.368815	1	0.824	1	PSC_I	RPL14
0.107932	-1.23951	0.095	0.353	1	PSC_NI	FBXW5
0.108603	-1.40734	0.095	0.353	1	PSC_NI	MAPK1
0.112906	0.337529	0.667	0.353	1	PSC_I	H2AFZ
0.113575	0.251531	0.714	0.412	1	PSC_I	YWHAZ
0.114039	0.337818	0.476	0.176	1	PSC_I	ZC3HAV1
0.116141	0.426175	0.286	0.059	1	PSC_I	CCNT2
0.116602	-0.440367	0.762	0.647	1	PSC_NI	SRSF7
0.117931	0.32728	0.286	0.059	1	PSC_I	BTN3A2
0.118277	0.315779	0.667	0.353	1	PSC_I	SEPT2
0.118473	-1.20987	0.286	0.588	1	PSC_NI	ACSL4
0.120247	1.04701	0.476	0.176	1	PSC_I	NDUFA1
0.121962	0.258069	0.857	0.588	1	PSC_I	RPSA
0.122622	-0.562616	0.857	0.765	1	PSC_NI	SAMSN1
0.123251	-1.75858	0.19	0.412	1	PSC_NI	SERBP1
0.123391	-0.326729	1	0.882	1	PSC_NI	S100A4
0.123553	1.39677	0.381	0.118	1	PSC_I	LPCAT2
0.124768	1.0756	0.476	0.176	1	PSC_I	IGHG1
0.125132	0.268163	0.286	0.059	1	PSC_I	ZNF274
0.126235	-0.585236	1	1	1	PSC_NI	MT-CYB
0.12657	0.308468	0.286	0.059	1	PSC_I	LAIR1
0.126772	-1.37906	0.238	0.471	1	PSC_NI	CD22
0.12904	0.392507	0.524	0.235	1	PSC_I	COX7A2
0.129885	-2.7572	0.048	0.235	1	PSC_NI	XIST
0.129927	-1.15913	0.095	0.353	1	PSC_NI	EXOSC1
0.130172	0.348777	0.286	0.059	1	PSC_I	PARP14
0.13049	0.649538	0.476	0.176	1	PSC_I	ISG15
0.131347	-1.57065	0.095	0.294	1	PSC_NI	CLN5
0.131715	0.821913	0.952	0.765	1	PSC_I	RPL7
0.13278	0.720332	0.905	0.647	1	PSC_I	BTG1
0.132961	0.562746	0.476	0.176	1	PSC_I	EPC1
0.133293	-1.25831	0.571	0.529	1	PSC_NI	ARPC3
0.133925	0.351673	0.286	0.059	1	PSC_I	OXR1
0.138523	0.322452	0.571	0.294	1	PSC_I	DDIT4
0.138826	1.38113	0.286	0.059	1	PSC_I	MIDN
0.139108	0.346658	0.524	0.235	1	PSC_I	ANKRD28
0.139771	0.304103	0.762	0.471	1	PSC_I	CYBA
0.140181	0.429513	0.286	0.059	1	PSC_I	TRMT13
0.140498	0.809257	0.476	0.176	1	PSC_I	IFRD1
0.140787	0.440005	0.286	0.059	1	PSC_I	TNFRSF4
0.14105	0.488362	0.381	0.118	1	PSC_I	CUL3
0.141679	-1.55496	0.048	0.235	1	PSC_NI	MRPL42
0.141871	0.886076	0.476	0.176	1	PSC_I	FIS1
0.142209	0.401059	0.286	0.059	1	PSC_I	CUTA
0.142517	0.807011	0.476	0.176	1	PSC_I	YPEL5
0.143173	1.11613	0.524	0.235	1	PSC_I	MCL1
0.143814	-0.355014	1	0.882	1	PSC_NI	FTH1
0.144275	0.360647	0.381	0.118	1	PSC_I	MAFF
0.144582	0.649464	0.381	0.118	1	PSC_I	PAG1
0.144587	0.419359	0.381	0.118	1	PSC_I	IKZF3
0.144625	0.357498	0.381	0.118	1	PSC_I	UFC1
0.145057	0.530851	0.286	0.059	1	PSC_I	PUM1
0.1453	0.47604	0.286	0.059	1	PSC_I	ANAPC11
0.147344	0.523672	0.286	0.059	1	PSC_I	POLR2E
0.148645	0.469554	1	0.882	1	PSC_I	RPL41
0.149251	0.411947	1	0.941	1	PSC_I	RPL34
0.150391	0.694809	0.667	0.353	1	PSC_I	CIRBP
0.150813	0.75955	0.667	0.353	1	PSC_I	SPCS1
0.151404	0.335571	0.524	0.235	1	PSC_I	RAB27B
0.151593	-1.0963	0.286	0.588	1	PSC_NI	ZBTB20
0.152017	-1.49065	0.048	0.235	1	PSC_NI	PLXNA3
0.152085	0.606585	0.286	0.059	1	PSC_I	OTUD6B-AS1
0.153341	0.538143	0.286	0.059	1	PSC_I	ARL16
0.154622	0.538958	0.381	0.118	1	PSC_I	METRNL
0.154748	0.545645	0.381	0.118	1	PSC_I	TSEN54
0.15516	0.641252	0.286	0.059	1	PSC_I	TMEM230
0.155444	0.570253	0.286	0.059	1	PSC_I	IQGAP2
0.157305	-1.2548	0.476	0.588	1	PSC_NI	ARGLU1
0.15739	0.321613	0.429	0.176	1	PSC_I	LSM8
0.157486	0.503574	1	0.882	1	PSC_I	RPL36
0.157944	1.29683	0.286	0.059	1	PSC_I	MED28
0.159682	1.11508	0.381	0.118	1	PSC_I	PLIN2
0.159838	0.625694	0.286	0.059	1	PSC_I	SLCO3A1
0.160819	1.27759	0.381	0.118	1	PSC_I	ZC3H15
0.160943	-1.37916	0.238	0.471	1	PSC_NI	H1FX
0.161071	0.581328	0.286	0.059	1	PSC_I	C16orf72
0.162714	0.786126	0.381	0.118	1	PSC_I	PSMA1
0.162928	0.760729	0.381	0.118	1	PSC_I	MAPK6
0.16352	0.526445	0.762	0.471	1	PSC_I	SQSTM1
0.163951	1.02672	0.286	0.059	1	PSC_I	AL078590.3
0.164663	0.6933	0.381	0.118	1	PSC_I	ALDH1A1
0.165767	0.87429	0.286	0.059	1	PSC_I	PBRM1
0.16619	-1.38714	0.048	0.235	1	PSC_NI	CASP3
0.166404	0.86638	0.381	0.118	1	PSC_I	MRPL54
0.166737	-1.10939	0.286	0.471	1	PSC_NI	MEAF6
0.167065	0.820444	0.81	0.706	1	PSC_I	HSP90AB1
0.16871	-0.79462	0.81	0.765	1	PSC_NI	PPIA
0.16891	0.413994	1	0.882	1	PSC_I	RPL35A
0.168959	0.584929	0.286	0.059	1	PSC_I	SOCS3
0.169348	0.885731	0.286	0.059	1	PSC_I	TMEM147
0.169791	0.752788	0.381	0.118	1	PSC_I	LAT
0.170292	0.987504	0.381	0.118	1	PSC_I	CD83
0.170328	-0.899085	0.476	0.471	1	PSC_NI	TSPO
0.170386	0.880868	0.286	0.059	1	PSC_I	TMEM273
0.171613	0.830344	0.286	0.059	1	PSC_I	RANBP2
0.172168	0.916303	0.286	0.059	1	PSC_I	RSL24D1
0.172217	1.39661	0.857	0.588	1	PSC_I	IGHA1
0.172315	0.690752	0.524	0.235	1	PSC_I	HCST
0.172848	0.613819	0.286	0.059	1	PSC_I	SAMD4B
0.173173	0.745987	0.286	0.059	1	PSC_I	FAM53C
0.173428	0.576124	0.286	0.059	1	PSC_I	RPS6KA3
0.173508	0.740044	0.286	0.059	1	PSC_I	ZMIZ1
0.173521	0.276403	0.429	0.176	1	PSC_I	PPP3CA
0.173537	0.786739	0.286	0.059	1	PSC_I	PSMA4
0.173538	0.666633	0.286	0.059	1	PSC_I	PELI1
0.173682	0.875551	0.286	0.059	1	PSC_I	VDAC1
0.173803	0.681002	0.286	0.059	1	PSC_I	PPFIA1
0.173844	0.857761	0.286	0.059	1	PSC_I	DYNC1H1
0.173851	0.601868	0.286	0.059	1	PSC_I	MECP2
0.173857	0.533382	0.524	0.235	1	PSC_I	AMD1
0.17387	0.763911	0.286	0.059	1	PSC_I	ACER3
0.17387	0.60873	0.286	0.059	1	PSC_I	MIR22HG
0.173872	0.81701	0.286	0.059	1	PSC_I	PHACTR4
0.174266	-1.31454	0.095	0.294	1	PSC_NI	PPCS
0.174463	-1.44303	0.048	0.235	1	PSC_NI	LRRC58
0.174743	-1.20472	0.19	0.412	1	PSC_NI	PSMC6
0.175165	0.524593	0.762	0.471	1	PSC_I	LAPTM4A
0.175673	0.407192	0.429	0.176	1	PSC_I	PDIA3
0.178082	-1.54356	0.048	0.235	1	PSC_NI	C16orf54
0.180014	0.591366	0.524	0.235	1	PSC_I	HNRNPL
0.180391	0.699145	0.524	0.235	1	PSC_I	UQCR11
0.183677	0.80593	0.524	0.235	1	PSC_I	ATP5MPL
0.184162	-1.53663	0.19	0.412	1	PSC_NI	EIF3A
0.184352	1.02277	0.524	0.235	1	PSC_I	HEXIM1
0.185152	0.823177	0.524	0.235	1	PSC_I	IER3
0.186451	-1.13105	0.381	0.471	1	PSC_NI	MPHOSPH8
0.186857	0.690021	0.524	0.235	1	PSC_I	TUBB4B
0.187991	-0.277227	0.286	0.118	1	PSC_NI	ABCD3
0.191497	-1.21154	0.048	0.235	1	PSC_NI	CIPC
0.192159	-1.10606	0.048	0.235	1	PSC_NI	CXCL16
0.19345	-1.17386	0.048	0.235	1	PSC_NI	RNPC3
0.195455	-1.19147	0.095	0.294	1	PSC_NI	RAB8A
0.198337	-0.931958	0.286	0.529	1	PSC_NI	TUBB
0.200754	-1.17447	0.048	0.235	1	PSC_NI	UBR2
0.200817	-0.418418	0.048	0.235	1	PSC_NI	BSG
0.201602	-1.06891	0.048	0.235	1	PSC_NI	DGKZ
0.201796	-1.22642	0.333	0.471	1	PSC_NI	PSMA3-AS1
0.202713	-0.327949	0.381	0.235	1	PSC_NI	UBE2I
0.203863	0.255538	0.333	0.118	1	PSC_I	TLN1
0.203899	-1.07253	0.048	0.235	1	PSC_NI	PCNX4
0.20473	-1.03541	0.476	0.529	1	PSC_NI	STMN1
0.20474	-1.07132	0.048	0.235	1	PSC_NI	DPY19L1
0.20644	0.835605	0.571	0.294	1	PSC_I	UQCR10
0.207564	0.270219	1	0.882	1	PSC_I	TPT1
0.207908	0.418344	0.952	0.765	1	PSC_I	RPL22
0.207918	0.964646	0.667	0.529	1	PSC_I	IFITM2
0.209544	-0.917816	0.048	0.235	1	PSC_NI	PAAF1
0.209821	-1.13947	0.048	0.235	1	PSC_NI	PAXBP1
0.211943	0.630042	0.571	0.294	1	PSC_I	MBNL1
0.214929	0.500218	0.429	0.176	1	PSC_I	BRK1
0.215493	-0.831526	0.048	0.235	1	PSC_NI	SLIRP
0.215818	0.609504	0.429	0.176	1	PSC_I	NFKBID
0.216146	-1.59969	0.19	0.353	1	PSC_NI	SRSF10
0.217468	-1.10057	0.048	0.235	1	PSC_NI	TIAM1
0.217804	-0.982653	0.048	0.235	1	PSC_NI	PPP1R11
0.219883	0.448191	1	0.941	1	PSC_I	TMSB4X
0.219959	1.08236	0.333	0.118	1	PSC_I	TSPYL2
0.221371	-1.05521	0.048	0.235	1	PSC_NI	ZBTB38
0.222713	0.316661	0.333	0.118	1	PSC_I	RRBP1
0.224391	0.557626	0.571	0.294	1	PSC_I	TSC22D2
0.224892	-0.954095	0.048	0.235	1	PSC_NI	MRFAP1L1
0.22553	-0.769192	0.048	0.235	1	PSC_NI	XRCC5
0.226031	0.265009	0.238	0.059	1	PSC_I	UBA7
0.226483	0.471521	0.429	0.176	1	PSC_I	VPS29
0.226691	-0.607683	0.476	0.412	1	PSC_NI	PPDPF
0.228039	0.415874	0.333	0.118	1	PSC_I	FER
0.228799	-0.762656	0.048	0.235	1	PSC_NI	OGG1
0.229653	0.322995	0.619	0.353	1	PSC_I	HNRNPK
0.230693	-0.928094	0.048	0.235	1	PSC_NI	COL13A1
0.23072	0.288818	0.333	0.118	1	PSC_I	RAB5A
0.231283	-1.51495	0.19	0.353	1	PSC_NI	WIPF1
0.231338	-0.829632	0.048	0.235	1	PSC_NI	DEXI
0.232507	-0.48995	0.19	0.059	1	PSC_NI	LSM14A
0.233847	-1.11446	0.095	0.294	1	PSC_NI	WAPL
0.233936	0.788921	0.429	0.176	1	PSC_I	MRPL18
0.23419	0.31819	0.667	0.412	1	PSC_I	HLA-E
0.234867	-0.264713	0.714	0.588	1	PSC_NI	CLIC1
0.235929	0.690124	0.429	0.176	1	PSC_I	FKBP2
0.238019	0.335976	0.333	0.118	1	PSC_I	SYNCRIP
0.238363	0.468819	0.238	0.059	1	PSC_I	ZNF440
0.239103	0.823051	0.429	0.176	1	PSC_I	PDCD4
0.240091	0.658818	0.429	0.176	1	PSC_I	YWHAQ
0.241837	0.295685	0.476	0.235	1	PSC_I	ST13
0.242196	-0.572992	0.524	0.412	1	PSC_NI	ATP5PO
0.242443	0.352082	0.333	0.118	1	PSC_I	KPNB1
0.243227	0.287465	0.238	0.059	1	PSC_I	DENND4A
0.2439	-0.641001	0.619	0.706	1	PSC_NI	RGS10
0.244311	0.293091	0.333	0.118	1	PSC_I	TMED2
0.246677	0.299581	0.238	0.059	1	PSC_I	FAM162A
0.247441	0.419398	0.238	0.059	1	PSC_I	EVI2A
0.248096	0.268507	0.238	0.059	1	PSC_I	PHKG2
0.248342	-1.0184	0.095	0.294	1	PSC_NI	COMMD7
0.248505	0.296245	0.238	0.059	1	PSC_I	NDUFS8
0.248924	0.327081	0.238	0.059	1	PSC_I	RNF144A
0.25032	-0.493957	0.429	0.294	1	PSC_NI	OSBPL8
0.250416	0.259593	0.238	0.059	1	PSC_I	ATIC
0.250898	0.519175	0.333	0.118	1	PSC_I	PSMA3
0.25125	0.285258	0.238	0.059	1	PSC_I	FAM13B
0.252425	0.321755	0.333	0.118	1	PSC_I	IRF2BPL
0.25347	-1.021	0.095	0.294	1	PSC_NI	PRPF40A
0.253828	-1.1322	0.238	0.235	1	PSC_NI	RNH1
0.253888	0.310697	0.238	0.059	1	PSC_I	CARD8
0.253975	-0.313524	0.095	0.294	1	PSC_NI	TM9SF2
0.254686	-0.350486	0.286	0.118	1	PSC_NI	CCDC107
0.255021	-0.294859	0.524	0.353	1	PSC_NI	SFPQ
0.256527	0.348165	0.333	0.118	1	PSC_I	MED13
0.256552	-1.0348	0.571	0.588	1	PSC_NI	DDX17
0.257488	0.34886	0.238	0.059	1	PSC_I	ICK
0.257772	0.423596	0.238	0.059	1	PSC_I	CEP170
0.259495	0.327343	0.238	0.059	1	PSC_I	HTRA2
0.259556	0.674646	0.619	0.353	1	PSC_I	DNAJB6
0.259695	0.414803	1	0.882	1	PSC_I	RPL23
0.260693	-1.26346	0.095	0.235	1	PSC_NI	BOD1L1
0.260906	-0.383997	0.19	0.059	1	PSC_NI	KLF5
0.260958	0.599123	0.619	0.353	1	PSC_I	SOD1
0.262498	-1.10072	0.143	0.353	1	PSC_NI	MBP
0.26305	0.428939	0.238	0.059	1	PSC_I	ATP6AP1
0.263621	0.389061	0.333	0.118	1	PSC_I	RPAIN
0.26414	0.399627	0.238	0.059	1	PSC_I	SDF4
0.26493	0.412076	0.238	0.059	1	PSC_I	UBE2N
0.264986	0.48753	0.333	0.118	1	PSC_I	CPPED1
0.265578	0.544503	0.333	0.118	1	PSC_I	DPP7
0.265783	0.415625	0.333	0.118	1	PSC_I	RAB1A
0.269539	0.34819	0.238	0.059	1	PSC_I	GPR34
0.269674	-1.00711	0.286	0.353	1	PSC_NI	TRA2A
0.269872	0.525152	0.238	0.059	1	PSC_I	ZFAND2A
0.270164	-0.935539	0.238	0.176	1	PSC_NI	MITF
0.270211	0.569025	0.333	0.118	1	PSC_I	TYMP
0.271019	-0.948718	0.19	0.118	1	PSC_NI	OGT
0.27137	-0.878075	0.19	0.412	1	PSC_NI	RHOBTB3
0.271617	0.443856	0.333	0.118	1	PSC_I	BUD31
0.271871	0.753365	0.714	0.529	1	PSC_I	DNAJA1
0.271934	0.489454	0.333	0.118	1	PSC_I	ARHGAP15
0.271936	0.272497	0.238	0.059	1	PSC_I	RAB10
0.272708	0.455345	0.238	0.059	1	PSC_I	DDX24
0.272714	0.422866	0.238	0.059	1	PSC_I	SSR1
0.272718	1.05	0.333	0.118	1	PSC_I	LPIN1
0.272838	0.642688	0.238	0.059	1	PSC_I	IGHA2
0.272865	0.478893	0.238	0.059	1	PSC_I	AKAP17A
0.274057	0.507245	0.333	0.118	1	PSC_I	ADAR
0.275141	0.710725	0.667	0.412	1	PSC_I	TNFSF10
0.27608	1.03841	0.238	0.059	1	PSC_I	FABP5
0.276275	0.766676	0.333	0.118	1	PSC_I	SUMO1
0.276482	0.564472	0.333	0.118	1	PSC_I	DUT
0.276699	0.938414	0.476	0.235	1	PSC_I	GNAS
0.278262	0.776534	0.333	0.118	1	PSC_I	SNRPD1
0.278792	0.624864	0.333	0.118	1	PSC_I	DHX36
0.27895	0.876002	0.333	0.118	1	PSC_I	EIF1AX
0.279829	-0.430053	0.429	0.294	1	PSC_NI	ITM2A
0.279987	-0.995632	0.19	0.412	1	PSC_NI	FTX
0.280478	0.921866	0.333	0.118	1	PSC_I	SEMA4A
0.280488	-0.500603	0.333	0.235	1	PSC_NI	CITED2
0.280633	0.279169	0.667	0.412	1	PSC_I	CCNI
0.280776	0.664258	0.81	0.588	1	PSC_I	CALM1
0.281333	0.84066	0.333	0.118	1	PSC_I	KDELR1
0.281445	0.838419	0.238	0.059	1	PSC_I	MYH9
0.281577	0.417007	0.238	0.059	1	PSC_I	WTAP
0.28164	-0.913001	0.095	0.294	1	PSC_NI	TNFRSF14
0.281648	0.612578	0.333	0.118	1	PSC_I	ARF4
0.281678	-0.460574	0.857	0.824	1	PSC_NI	RPL5
0.281688	0.787637	0.333	0.118	1	PSC_I	SLFN5
0.281697	0.558854	0.333	0.118	1	PSC_I	NUP58
0.282123	1.26606	0.333	0.118	1	PSC_I	THBS1
0.282456	0.515674	0.238	0.059	1	PSC_I	MED13L
0.282492	0.620026	0.333	0.118	1	PSC_I	PHPT1
0.282516	0.694432	0.333	0.118	1	PSC_I	PPP2CA
0.282701	0.409487	0.905	0.706	1	PSC_I	MYL6
0.283332	0.648774	0.238	0.059	1	PSC_I	ELF2
0.283481	0.672778	0.667	0.412	1	PSC_I	PPIB
0.283776	0.529861	0.238	0.059	1	PSC_I	MEIS2
0.283909	0.771228	0.238	0.059	1	PSC_I	FAM177A1
0.284118	-1.10316	0.286	0.471	1	PSC_NI	ASAH1
0.284312	0.400815	0.476	0.235	1	PSC_I	AKAP9
0.284773	0.335075	0.238	0.059	1	PSC_I	MPLKIP
0.285262	-0.790758	0.286	0.235	1	PSC_NI	SF3B1
0.285439	-0.973556	0.81	0.765	1	PSC_NI	KIT
0.285672	0.437498	0.238	0.059	1	PSC_I	GNB2
0.286182	0.784671	0.238	0.059	1	PSC_I	C1GALT1
0.286487	-0.632246	0.095	0.294	1	PSC_NI	ZDHHC17
0.287142	-0.766915	0.381	0.412	1	PSC_NI	GALNT6
0.287743	0.398867	0.238	0.059	1	PSC_I	AP2S1
0.28854	0.708999	0.238	0.059	1	PSC_I	PCSK7
0.289019	0.81586	0.238	0.059	1	PSC_I	GPR183
0.289371	0.985815	0.238	0.059	1	PSC_I	EIF1AY
0.289438	0.707495	0.238	0.059	1	PSC_I	TBPL1
0.289895	0.729681	0.238	0.059	1	PSC_I	NBAS
0.28994	0.524311	0.476	0.235	1	PSC_I	PSME1
0.291397	0.38097	0.381	0.176	1	PSC_I	IKZF1
0.292148	0.811769	0.238	0.059	1	PSC_I	AZIN1
0.292484	0.45039	0.238	0.059	1	PSC_I	NDFIP2
0.293085	-1.17095	0.048	0.176	1	PSC_NI	UGGT1
0.293249	0.819374	0.238	0.059	1	PSC_I	C7orf50
0.293327	0.93341	0.238	0.059	1	PSC_I	ERP29
0.293464	0.646247	0.238	0.059	1	PSC_I	UBE2J1
0.29386	0.756849	0.238	0.059	1	PSC_I	TUFM
0.293873	0.642119	0.238	0.059	1	PSC_I	CEP350
0.294118	-0.886441	0.429	0.529	1	PSC_NI	LGALS3
0.294205	0.586052	0.238	0.059	1	PSC_I	HDGF
0.294359	0.309356	0.381	0.176	1	PSC_I	BACH1
0.294385	0.645378	0.238	0.059	1	PSC_I	RBM7
0.294489	0.565113	0.238	0.059	1	PSC_I	SLC25A37
0.294564	0.558386	0.238	0.059	1	PSC_I	PIP4K2A
0.294566	-0.353581	0.524	0.412	1	PSC_NI	SERP1
0.295075	0.691657	0.238	0.059	1	PSC_I	POLR2I
0.295538	0.627186	0.238	0.059	1	PSC_I	IVNS1ABP
0.295599	0.562603	0.238	0.059	1	PSC_I	COPA
0.295626	0.545604	0.238	0.059	1	PSC_I	SAMD4A
0.295755	0.614537	0.238	0.059	1	PSC_I	SPOP
0.295839	0.573422	0.238	0.059	1	PSC_I	VSIR
0.295845	0.583216	0.238	0.059	1	PSC_I	SERP2
0.295913	0.611653	0.238	0.059	1	PSC_I	IFNGR1
0.296162	0.574742	0.238	0.059	1	PSC_I	RBMS1
0.296169	0.604023	0.238	0.059	1	PSC_I	C5orf30
0.296317	0.570577	0.238	0.059	1	PSC_I	ESCO1
0.296388	0.493786	0.238	0.059	1	PSC_I	MCTP2
0.296423	0.659607	0.238	0.059	1	PSC_I	GAPT
0.29644	0.878113	0.238	0.059	1	PSC_I	WARS
0.296443	0.467538	0.238	0.059	1	PSC_I	ATP1B1
0.296449	0.934893	0.238	0.059	1	PSC_I	MLPH
0.297603	-1.13872	0.238	0.294	1	PSC_NI	UBE2D2
0.297647	-1.00133	0.286	0.294	1	PSC_NI	ASH1L
0.297757	0.256873	0.857	0.647	1	PSC_I	HSPA8
0.298529	-1.18387	0.238	0.412	1	PSC_NI	TMBIM4
0.299038	1.01348	0.476	0.235	1	PSC_I	KRT1
0.299637	0.274416	0.381	0.176	1	PSC_I	CHURC1
0.300893	0.534393	0.476	0.235	1	PSC_I	NKTR
0.301194	-1.27104	0.238	0.235	1	PSC_NI	ZNF518A
0.302431	0.750501	0.476	0.235	1	PSC_I	RPL22L1
0.302531	0.455759	0.524	0.294	1	PSC_I	AHNAK
0.302931	0.561558	0.476	0.235	1	PSC_I	DEK
0.303503	-0.486667	0.619	0.471	1	PSC_NI	SLC18A2
0.304156	0.87674	0.524	0.294	1	PSC_I	IGLC3
0.306133	-1.08335	0.19	0.353	1	PSC_NI	NME3
0.307258	0.758073	0.857	0.647	1	PSC_I	DYNLL1
0.307893	0.272708	0.952	1	1	PSC_I	RPLP2
0.313634	-0.435575	0.238	0.118	1	PSC_NI	HOXB4
0.31573	-1.01073	0.095	0.235	1	PSC_NI	NFATC2IP
0.316859	-0.706143	0.143	0.353	1	PSC_NI	ZNF706
0.317385	-0.506003	0.381	0.294	1	PSC_NI	TTC14
0.317386	-0.817773	0.143	0.353	1	PSC_NI	YPEL3
0.318809	-0.922345	0.143	0.353	1	PSC_NI	NUTM2B-AS1
0.320954	0.347223	0.381	0.176	1	PSC_I	UBE2B
0.32117	0.493084	0.381	0.176	1	PSC_I	RASGEF1B
0.322096	-1.11401	0.286	0.353	1	PSC_NI	BPTF
0.322118	-1.12016	0.381	0.529	1	PSC_NI	CADPS
0.322769	-0.853112	0.619	0.765	1	PSC_NI	LMO4
0.322787	-0.398806	0.81	0.706	1	PSC_NI	CFL1
0.323905	-0.512079	0.333	0.235	1	PSC_NI	GNPTAB
0.324563	0.31177	0.381	0.176	1	PSC_I	SRSF9
0.32685	-0.604385	0.381	0.235	1	PSC_NI	CSF2RB
0.328312	-0.310262	0.524	0.353	1	PSC_NI	RPS27L
0.329972	0.387082	0.524	0.294	1	PSC_I	SPCS2
0.330654	-0.941184	0.19	0.353	1	PSC_NI	HNRNPA0
0.33095	-0.262936	0.429	0.294	1	PSC_NI	SPECC1
0.331207	-0.363115	0.476	0.353	1	PSC_NI	PRDX6
0.333833	-0.389576	0.429	0.294	1	PSC_NI	CHD9
0.334573	0.269167	0.571	0.353	1	PSC_I	SDCBP
0.335019	-0.320785	0.476	0.294	1	PSC_NI	UBE2D3
0.336031	-1.06635	0.048	0.176	1	PSC_NI	VPS51
0.337245	-1.20481	0.048	0.176	1	PSC_NI	ZFP91
0.337333	0.36828	0.381	0.176	1	PSC_I	TAX1BP1
0.33945	-0.431446	0.429	0.353	1	PSC_NI	HMGN1
0.340301	-1.09609	0.19	0.353	1	PSC_NI	IQGAP1
0.340674	-0.256518	0.429	0.294	1	PSC_NI	TGFBR2
0.341162	-1.37015	0.048	0.176	1	PSC_NI	PCMTD1
0.341416	0.456764	0.381	0.176	1	PSC_I	OSTC
0.341546	-1.24004	0.048	0.176	1	PSC_NI	RFNG
0.341995	-1.03968	0.095	0.235	1	PSC_NI	BRD4
0.343516	-1.2712	0.095	0.235	1	PSC_NI	MAP3K2
0.34505	-1.12119	0.143	0.294	1	PSC_NI	USP16
0.345398	-1.09145	0.238	0.353	1	PSC_NI	NR3C1
0.347293	0.558165	0.524	0.294	1	PSC_I	PCBP1
0.349717	0.351693	0.571	0.353	1	PSC_I	ZFP36L2
0.349983	-0.995205	0.238	0.294	1	PSC_NI	AURKAIP1
0.350521	-0.9458	0.19	0.353	1	PSC_NI	NDUFS6
0.351931	-0.912523	0.048	0.176	1	PSC_NI	NHLRC3
0.35239	-1.12257	0.048	0.176	1	PSC_NI	RALGAPA1
0.352427	0.263947	0.286	0.118	1	PSC_I	SETD2
0.352697	0.70653	0.524	0.294	1	PSC_I	ATP5MF
0.353156	-0.339105	0.571	0.471	1	PSC_NI	C11orf58
0.353639	0.402277	0.381	0.176	1	PSC_I	SFT2D1
0.353932	0.847908	0.667	0.471	1	PSC_I	DDX3X
0.35508	-0.58726	0.381	0.294	1	PSC_NI	EIF3G
0.355094	0.682086	0.524	0.294	1	PSC_I	SNRPD3
0.355764	-0.852226	0.048	0.176	1	PSC_NI	FAAP20
0.357547	-1.03707	0.048	0.176	1	PSC_NI	NGDN
0.357719	-0.958643	0.286	0.294	1	PSC_NI	MDM4
0.358913	-1.08566	0.048	0.176	1	PSC_NI	RAB6A
0.360222	0.659713	0.381	0.176	1	PSC_I	ACTR2
0.360426	0.858672	0.381	0.176	1	PSC_I	HAX1
0.360519	-1.11765	0.238	0.353	1	PSC_NI	ARHGDIA
0.360549	-0.439937	0.429	0.294	1	PSC_NI	REL
0.362958	0.730541	0.381	0.176	1	PSC_I	RNASEH2B
0.36361	-1.08709	0.048	0.176	1	PSC_NI	SPTAN1
0.363783	0.322915	0.429	0.235	1	PSC_I	HMGB2
0.364762	-0.436536	0.381	0.294	1	PSC_NI	FABP1
0.365732	-1.19895	0.19	0.353	1	PSC_NI	KMT2A
0.366461	-1.14596	0.048	0.176	1	PSC_NI	RSU1
0.368021	-0.655271	0.238	0.176	1	PSC_NI	JMJD1C
0.368083	0.8827	0.381	0.176	1	PSC_I	FLOT1
0.368599	-0.498449	0.429	0.353	1	PSC_NI	NEDD8
0.368657	-0.705533	0.143	0.059	1	PSC_NI	SETX
0.368769	0.474718	0.381	0.176	1	PSC_I	YWHAB
0.369089	-1.23128	0.143	0.176	1	PSC_NI	SDCCAG8
0.370365	0.306984	0.571	0.353	1	PSC_I	DRAP1
0.370491	0.940661	0.381	0.176	1	PSC_I	PTGS2
0.371273	-0.581554	0.286	0.235	1	PSC_NI	NBDY
0.372964	0.290748	0.286	0.118	1	PSC_I	MRPS6
0.373954	-0.96426	0.333	0.235	1	PSC_NI	RGS13
0.374456	-0.976902	0.048	0.176	1	PSC_NI	INTS3
0.375375	0.791725	0.381	0.176	1	PSC_I	DDX3Y
0.375599	-1.01728	0.048	0.176	1	PSC_NI	VAMP5
0.376925	-0.364643	0.952	0.882	1	PSC_NI	DDX5
0.377722	-0.970197	0.048	0.176	1	PSC_NI	SLF1
0.378415	-0.907595	0.048	0.176	1	PSC_NI	C1GALT1C1
0.37846	-0.481301	1	0.941	1	PSC_NI	TPSB2
0.378559	-0.360494	0.238	0.118	1	PSC_NI	CIR1
0.379837	-1.20734	0.143	0.294	1	PSC_NI	URI1
0.380103	-0.994489	0.048	0.176	1	PSC_NI	SAT2
0.381004	-0.417152	0.429	0.353	1	PSC_NI	ITM2C
0.381572	-0.90833	0.048	0.176	1	PSC_NI	USP1
0.381997	0.407119	0.286	0.118	1	PSC_I	DNAJA4
0.382833	-1.2549	0.143	0.294	1	PSC_NI	MTF2
0.383075	-0.833215	0.476	0.529	1	PSC_NI	PCBP2
0.383459	-0.893578	0.333	0.412	1	PSC_NI	YWHAE
0.383486	-0.580092	0.667	0.706	1	PSC_NI	S100A10
0.384023	-0.599153	0.238	0.176	1	PSC_NI	PLGRKT
0.384193	0.32461	0.286	0.118	1	PSC_I	PRMT9
0.385719	-1.23148	0.095	0.235	1	PSC_NI	EZR
0.386973	-0.996103	0.143	0.235	1	PSC_NI	SRP54
0.387504	-0.918651	0.048	0.176	1	PSC_NI	OLFM4
0.387634	1.06172	0.476	0.294	1	PSC_I	BIRC3
0.388314	0.316275	0.286	0.118	1	PSC_I	AC020571.1
0.389228	-1.1801	0.048	0.176	1	PSC_NI	CHST2
0.389467	0.38085	0.286	0.118	1	PSC_I	BLVRA
0.390885	-0.908415	0.048	0.176	1	PSC_NI	SCAMP2
0.391418	-0.964437	0.048	0.176	1	PSC_NI	ARHGAP1
0.392561	-1.08336	0.143	0.118	1	PSC_NI	ATP1A1
0.392953	-1.14443	0.048	0.176	1	PSC_NI	UBE3C
0.39358	0.971222	0.286	0.118	1	PSC_I	SRSF4
0.393775	-1.05632	0.238	0.294	1	PSC_NI	ESF1
0.39397	-0.285197	0.381	0.235	1	PSC_NI	PHF20
0.394246	-0.789605	0.048	0.176	1	PSC_NI	LSM12
0.394259	0.279774	1	1	1	PSC_I	RPLP1
0.395938	-0.963142	0.238	0.235	1	PSC_NI	HNRNPR
0.396203	-0.998301	0.048	0.176	1	PSC_NI	SOD2
0.396697	-0.835597	0.048	0.176	1	PSC_NI	EPB41L1
0.398794	-1.25154	0.143	0.235	1	PSC_NI	RBM33
0.399048	-0.270595	0.286	0.176	1	PSC_NI	KMT2C
0.399458	-0.976107	0.048	0.176	1	PSC_NI	FXYD3
0.400559	-0.87611	0.048	0.176	1	PSC_NI	G2E3
0.400699	0.315075	0.286	0.118	1	PSC_I	CPEB4
0.400916	0.287495	0.286	0.118	1	PSC_I	EEF2K
0.400919	-0.780758	0.048	0.176	1	PSC_NI	NEK7
0.40097	0.521735	1	1	1	PSC_I	PTMA
0.401259	-0.78952	0.048	0.176	1	PSC_NI	DIAPH1
0.401529	-0.489725	0.286	0.176	1	PSC_NI	SEPHS2
0.401975	-0.864237	0.048	0.176	1	PSC_NI	MAN2A2
0.402684	-0.866962	0.095	0.235	1	PSC_NI	ELMSAN1
0.404191	0.573288	0.571	0.353	1	PSC_I	COX6B1
0.405138	-0.93275	0.095	0.235	1	PSC_NI	AHCYL1
0.405796	-0.389162	0.286	0.176	1	PSC_NI	HSD17B12
0.406203	0.279266	1	0.941	1	PSC_I	RPL27A
0.406208	-0.80506	0.143	0.294	1	PSC_NI	HECTD1
0.406282	-0.280313	0.048	0.176	1	PSC_NI	AC137932.3
0.40635	-0.991426	0.095	0.235	1	PSC_NI	LSM2
0.406659	-0.957219	0.048	0.176	1	PSC_NI	CRYL1
0.406885	-0.502519	0.048	0.176	1	PSC_NI	STAP1
0.40702	-0.785247	0.048	0.176	1	PSC_NI	AGR2
0.40761	0.411183	0.286	0.118	1	PSC_I	RGS19
0.408136	-0.805407	0.19	0.353	1	PSC_NI	LSM5
0.40855	-1.12698	0.095	0.235	1	PSC_NI	AC092683.1
0.408643	0.381731	0.286	0.118	1	PSC_I	CNRIP1
0.409013	-0.74245	0.048	0.176	1	PSC_NI	MRPL43
0.410187	0.392978	0.286	0.118	1	PSC_I	MAOB
0.410278	0.325373	0.429	0.235	1	PSC_I	CALR
0.410671	-0.767566	0.048	0.176	1	PSC_NI	TAF13
0.411225	-0.76845	0.048	0.176	1	PSC_NI	MTCH1
0.411657	-0.737993	0.048	0.176	1	PSC_NI	MGMT
0.412252	-0.798028	0.048	0.176	1	PSC_NI	ATP1B3
0.412513	-0.913864	0.048	0.176	1	PSC_NI	ZNRF2
0.413097	-0.824142	0.048	0.176	1	PSC_NI	TP53BP1
0.413296	-1.33316	0.143	0.176	1	PSC_NI	NQO2
0.414727	-0.592122	0.143	0.059	1	PSC_NI	FLII
0.415187	-1.19539	0.048	0.176	1	PSC_NI	ACAD8
0.415193	-0.536895	0.238	0.176	1	PSC_NI	PDAP1
0.415316	-0.842732	0.048	0.176	1	PSC_NI	PSMC3
0.416071	0.325959	0.286	0.118	1	PSC_I	BDP1
0.416121	0.380428	0.476	0.294	1	PSC_I	ATP5MC3
0.416175	-0.868019	0.048	0.176	1	PSC_NI	NF2
0.416178	-0.86561	0.048	0.176	1	PSC_NI	GALE
0.416301	0.46018	0.286	0.118	1	PSC_I	IKBKB
0.416931	-0.805656	0.286	0.353	1	PSC_NI	TMEM14C
0.417347	0.344049	0.286	0.118	1	PSC_I	ERP44
0.417412	-1.2861	0.095	0.235	1	PSC_NI	NXF1
0.417437	-0.468864	0.952	0.941	1	PSC_NI	RPS3
0.417554	0.428011	0.286	0.118	1	PSC_I	DDT
0.418195	-0.729847	0.048	0.176	1	PSC_NI	CRTAP
0.418907	-0.442819	0.381	0.294	1	PSC_NI	SNRNP70
0.418999	-0.674951	0.048	0.176	1	PSC_NI	PDE7A
0.419111	-0.901052	0.095	0.235	1	PSC_NI	IMP3
0.420024	0.33487	0.429	0.235	1	PSC_I	RAPGEF2
0.420936	0.320975	0.429	0.235	1	PSC_I	ANAPC16
0.42101	-0.47699	0.048	0.176	1	PSC_NI	CSTF3
0.421598	-1.22458	0.19	0.294	1	PSC_NI	FYN
0.421891	-0.840759	0.048	0.176	1	PSC_NI	UQCC2
0.422129	0.684228	0.952	0.882	1	PSC_I	RPS27
0.422446	-0.94197	0.048	0.176	1	PSC_NI	CLOCK
0.423268	-0.822988	0.048	0.176	1	PSC_NI	PSMB7
0.423598	-0.839178	0.048	0.176	1	PSC_NI	PDCL3
0.424224	-0.843965	0.048	0.176	1	PSC_NI	RHOT2
0.424425	-0.350029	0.333	0.235	1	PSC_NI	NR4A3
0.424801	-0.504282	0.381	0.294	1	PSC_NI	OGA
0.425704	-1.00783	0.429	0.412	1	PSC_NI	SRRM2
0.425939	-0.257922	1	0.941	1	PSC_NI	RPL11
0.426013	-0.727473	0.048	0.176	1	PSC_NI	LNPEP
0.426123	-1.0294	0.095	0.176	1	PSC_NI	CREB1
0.426244	-0.89856	0.143	0.294	1	PSC_NI	NOL7
0.427403	-0.779883	0.048	0.176	1	PSC_NI	TSG101
0.427509	-1.09338	0.095	0.176	1	PSC_NI	AFG3L2
0.427908	-1.16334	0.19	0.294	1	PSC_NI	TTN
0.428133	-0.854771	0.095	0.235	1	PSC_NI	AGO3
0.428378	-0.705552	0.048	0.176	1	PSC_NI	TINF2
0.428381	0.258623	0.19	0.059	1	PSC_I	TBC1D5
0.42853	0.633765	0.286	0.118	1	PSC_I	EWSR1
0.428534	-0.645793	0.048	0.176	1	PSC_NI	UBE4B
0.428799	-0.466581	0.667	0.824	1	PSC_NI	CAPG
0.429217	-0.778281	0.048	0.176	1	PSC_NI	ATP5S
0.429439	0.364568	0.286	0.118	1	PSC_I	IQCN
0.429555	-0.659485	0.048	0.176	1	PSC_NI	DDAH2
0.429674	-0.839992	0.048	0.176	1	PSC_NI	PEF1
0.429732	0.374462	0.952	0.824	1	PSC_I	RPS29
0.429766	-0.772107	0.286	0.353	1	PSC_NI	ANP32B
0.43037	-0.70288	0.048	0.176	1	PSC_NI	RARRES1
0.430389	-0.372051	0.381	0.294	1	PSC_NI	CMTM6
0.43067	-0.422232	0.048	0.176	1	PSC_NI	HNRNPUL2
0.430924	-0.779712	0.048	0.176	1	PSC_NI	BMS1
0.430939	-0.870346	0.048	0.176	1	PSC_NI	PRPF6
0.431424	-0.75867	0.048	0.176	1	PSC_NI	EXOSC6
0.431553	0.251949	0.19	0.059	1	PSC_I	NFE2L1
0.431571	-0.580888	0.048	0.176	1	PSC_NI	ACOT8
0.431601	-0.642939	0.048	0.176	1	PSC_NI	EPOR
0.431942	0.679371	0.286	0.118	1	PSC_I	ATP5F1C
0.431971	0.34963	0.19	0.059	1	PSC_I	AZI2
0.432616	0.59799	0.286	0.118	1	PSC_I	YME1L1
0.432639	0.64102	0.286	0.118	1	PSC_I	NDUFA3
0.432705	-0.264033	0.619	0.471	1	PSC_NI	HNRNPDL
0.43272	-0.711592	0.476	0.529	1	PSC_NI	N4BP2L2
0.432725	0.662515	0.286	0.118	1	PSC_I	MRPL2
0.432754	0.417029	0.286	0.118	1	PSC_I	ZRANB1
0.432755	-0.698757	0.048	0.176	1	PSC_NI	SIAH1
0.432828	-0.460339	0.048	0.176	1	PSC_NI	DENND4B
0.432893	0.581502	0.286	0.118	1	PSC_I	P2RX1
0.432999	0.445994	0.286	0.118	1	PSC_I	OAT
0.43315	-0.780805	0.048	0.176	1	PSC_NI	PWWP2A
0.433219	0.34651	0.19	0.059	1	PSC_I	RBM22
0.433268	0.289284	0.19	0.059	1	PSC_I	BATF
0.433407	0.327477	0.19	0.059	1	PSC_I	KIAA2026
0.43431	0.538114	0.429	0.235	1	PSC_I	BHLHE40
0.434556	-0.816957	0.048	0.176	1	PSC_NI	E2F3
0.43492	0.339771	0.619	0.412	1	PSC_I	NCL
0.43513	0.305983	0.19	0.059	1	PSC_I	GABPB1-AS1
0.435213	-0.75118	0.048	0.118	1	PSC_NI	ITPR1
0.435213	-1.05459	0.048	0.118	1	PSC_NI	LMBRD2
0.435213	-0.686635	0.048	0.118	1	PSC_NI	NMNAT1
0.435213	-0.800062	0.048	0.118	1	PSC_NI	SIGLEC6
0.435213	-0.481706	0.048	0.118	1	PSC_NI	SLC40A1
0.435213	-0.663007	0.048	0.118	1	PSC_NI	VTA1
0.435213	-0.499477	0.048	0.118	1	PSC_NI	CACNA2D1
0.435213	-0.705358	0.048	0.118	1	PSC_NI	CAHM
0.435213	-0.658242	0.048	0.118	1	PSC_NI	CARD19
0.435213	-0.603332	0.048	0.118	1	PSC_NI	DIS3
0.435213	-0.414037	0.048	0.118	1	PSC_NI	DPY19L4
0.435213	-0.567025	0.048	0.118	1	PSC_NI	DUSP11
0.435213	-1.16328	0.048	0.118	1	PSC_NI	EPN1
0.435213	-0.599531	0.048	0.118	1	PSC_NI	GCHFR
0.435213	-0.701896	0.048	0.118	1	PSC_NI	ITGA4
0.435213	-1.09685	0.048	0.118	1	PSC_NI	KIF22
0.435213	-0.647878	0.048	0.118	1	PSC_NI	MAPRE3
0.435213	-0.610757	0.048	0.118	1	PSC_NI	MFAP1
0.435213	-0.612299	0.048	0.118	1	PSC_NI	MYO1D
0.435213	0.384469	0.048	0.118	1	PSC_I	PSMD3
0.435213	-0.816311	0.048	0.118	1	PSC_NI	S100A14
0.435213	-0.778082	0.048	0.118	1	PSC_NI	SNRK
0.435213	-0.340009	0.048	0.118	1	PSC_NI	TAF9
0.435213	-0.457335	0.048	0.118	1	PSC_NI	TRAPPC2L
0.435213	-0.717371	0.048	0.118	1	PSC_NI	UBL4A
0.435213	-0.855493	0.048	0.118	1	PSC_NI	AC020765.2
0.435213	-0.477738	0.048	0.118	1	PSC_NI	ADNP
0.435213	-0.549256	0.048	0.118	1	PSC_NI	ATP9B
0.435213	-0.412203	0.048	0.118	1	PSC_NI	BLVRB
0.435213	-0.573973	0.048	0.118	1	PSC_NI	BMI1
0.435213	-0.584237	0.048	0.118	1	PSC_NI	BRCC3
0.435213	-0.321339	0.048	0.118	1	PSC_NI	CDK11B
0.435213	-0.586858	0.048	0.118	1	PSC_NI	CHID1
0.435213	-0.528952	0.048	0.118	1	PSC_NI	CHN2
0.435213	-0.624037	0.048	0.118	1	PSC_NI	CLEC2D
0.435213	-0.894045	0.048	0.118	1	PSC_NI	CMTR2
0.435213	-0.694617	0.048	0.118	1	PSC_NI	DOCK2
0.435213	-0.359572	0.048	0.118	1	PSC_NI	ELAC2
0.435213	-0.301784	0.048	0.118	1	PSC_NI	EPB41
0.435213	-0.611245	0.048	0.118	1	PSC_NI	FAM50A
0.435213	-0.440224	0.048	0.118	1	PSC_NI	FAM53B
0.435213	-1.0404	0.048	0.118	1	PSC_NI	FANCF
0.435213	-0.462932	0.048	0.118	1	PSC_NI	GIT1
0.435213	-0.766414	0.048	0.118	1	PSC_NI	HAGH
0.435213	-0.582202	0.048	0.118	1	PSC_NI	HMOX2
0.435213	-0.580506	0.048	0.118	1	PSC_NI	HOMEZ
0.435213	-0.462144	0.048	0.118	1	PSC_NI	IARS2
0.435213	-0.611981	0.048	0.118	1	PSC_NI	IFI27
0.435213	-0.6947	0.048	0.118	1	PSC_NI	IMMP2L
0.435213	-1.01372	0.048	0.118	1	PSC_NI	KRI1
0.435213	-0.261102	0.048	0.118	1	PSC_NI	KTI12
0.435213	-0.611981	0.048	0.118	1	PSC_NI	LGALS9
0.435213	-0.771448	0.048	0.118	1	PSC_NI	MCM3AP-AS1
0.435213	-0.78022	0.048	0.118	1	PSC_NI	MED23
0.435213	-0.463942	0.048	0.118	1	PSC_NI	NAA35
0.435213	-0.39665	0.048	0.118	1	PSC_NI	NANS
0.435213	-0.722398	0.048	0.118	1	PSC_NI	NBPF12
0.435213	-0.609739	0.048	0.118	1	PSC_NI	NECAP1
0.435213	-0.640254	0.048	0.118	1	PSC_NI	NIPSNAP3A
0.435213	-0.725908	0.048	0.118	1	PSC_NI	NOC2L
0.435213	-0.69997	0.048	0.118	1	PSC_NI	NUMB
0.435213	-0.434955	0.048	0.118	1	PSC_NI	PDCD2
0.435213	-0.405696	0.048	0.118	1	PSC_NI	PLRG1
0.435213	-0.781885	0.048	0.118	1	PSC_NI	POLI
0.435213	-0.591505	0.048	0.118	1	PSC_NI	PPM1G
0.435213	-0.462932	0.048	0.118	1	PSC_NI	PPP2R1B
0.435213	-0.508096	0.048	0.118	1	PSC_NI	PVALB
0.435213	-0.376033	0.048	0.118	1	PSC_NI	RAB8B
0.435213	-0.329114	0.048	0.118	1	PSC_NI	RCC1L
0.435213	-0.30267	0.048	0.118	1	PSC_NI	SPIRE1
0.435213	-0.656618	0.048	0.118	1	PSC_NI	SPTSSA
0.435213	-0.626448	0.048	0.118	1	PSC_NI	SSBP4
0.435213	-0.523319	0.048	0.118	1	PSC_NI	SSH1
0.435213	-0.540447	0.048	0.118	1	PSC_NI	SUMO3
0.435213	-0.497104	0.048	0.118	1	PSC_NI	SURF1
0.435213	-0.543603	0.048	0.118	1	PSC_NI	SZT2
0.435213	-0.818969	0.048	0.118	1	PSC_NI	TET3
0.435213	-1.22062	0.048	0.118	1	PSC_NI	TMBIM1
0.435213	-1.05437	0.048	0.118	1	PSC_NI	TMEM161B
0.435213	-0.503281	0.048	0.118	1	PSC_NI	TMEM168
0.435213	-0.853158	0.048	0.118	1	PSC_NI	TSPAN4
0.435213	-0.697048	0.048	0.118	1	PSC_NI	UBA3
0.435213	-0.380243	0.048	0.118	1	PSC_NI	WDR36
0.435213	-0.571959	0.048	0.118	1	PSC_NI	XPO7
0.435213	-0.416316	0.048	0.118	1	PSC_NI	ZNF395
0.435213	-1.34648	0.048	0.118	1	PSC_NI	ZNF397
0.435213	-0.528831	0.048	0.118	1	PSC_NI	ABT1
0.435213	-0.346704	0.048	0.118	1	PSC_NI	AC005838.2
0.435213	-0.344577	0.048	0.118	1	PSC_NI	AC090152.1
0.435213	-0.618045	0.048	0.118	1	PSC_NI	ACBD6
0.435213	-0.283419	0.048	0.118	1	PSC_NI	AL135925.1
0.435213	-1.12471	0.048	0.118	1	PSC_NI	ASB8
0.435213	-0.545931	0.048	0.118	1	PSC_NI	BDH2
0.435213	-0.438993	0.048	0.118	1	PSC_NI	BFAR
0.435213	-0.753219	0.048	0.118	1	PSC_NI	C20orf194
0.435213	-1.13019	0.048	0.118	1	PSC_NI	CARD8-AS1
0.435213	-0.765882	0.048	0.118	1	PSC_NI	CASC3
0.435213	-0.684755	0.048	0.118	1	PSC_NI	CCDC90B
0.435213	-0.35741	0.048	0.118	1	PSC_NI	CD79A
0.435213	-0.382525	0.048	0.118	1	PSC_NI	CIDEB
0.435213	-0.841725	0.048	0.118	1	PSC_NI	CSKMT
0.435213	-0.892412	0.048	0.118	1	PSC_NI	DST
0.435213	-0.518095	0.048	0.118	1	PSC_NI	EIF2A
0.435213	-0.452795	0.048	0.118	1	PSC_NI	EXTL3
0.435213	-0.378296	0.048	0.118	1	PSC_NI	FXYD1
0.435213	-0.666162	0.048	0.118	1	PSC_NI	HEXDC
0.435213	-0.800554	0.048	0.118	1	PSC_NI	HIST1H2BD
0.435213	-0.31577	0.048	0.118	1	PSC_NI	IKBKG
0.435213	-0.617521	0.048	0.118	1	PSC_NI	IL6R
0.435213	-0.528246	0.048	0.118	1	PSC_NI	JPX
0.435213	-0.36541	0.048	0.118	1	PSC_NI	LEPROT
0.435213	-0.713641	0.048	0.118	1	PSC_NI	LMBR1L
0.435213	-0.597725	0.048	0.118	1	PSC_NI	MED29
0.435213	-0.580458	0.048	0.118	1	PSC_NI	METTL22
0.435213	-0.484287	0.048	0.118	1	PSC_NI	MLLT6
0.435213	-0.666257	0.048	0.118	1	PSC_NI	MRPS10
0.435213	-0.379453	0.048	0.118	1	PSC_NI	MRPS26
0.435213	-0.384558	0.048	0.118	1	PSC_NI	MSRB2
0.435213	-1.03911	0.048	0.118	1	PSC_NI	MTFR1L
0.435213	-0.685448	0.048	0.118	1	PSC_NI	MTHFR
0.435213	-0.866107	0.048	0.118	1	PSC_NI	NEK9
0.435213	-0.327219	0.048	0.118	1	PSC_NI	NIT1
0.435213	-0.431293	0.048	0.118	1	PSC_NI	PARN
0.435213	-0.778317	0.048	0.118	1	PSC_NI	PARP12
0.435213	-0.43964	0.048	0.118	1	PSC_NI	PDPK1
0.435213	-0.780505	0.048	0.118	1	PSC_NI	PQBP1
0.435213	-0.367393	0.048	0.118	1	PSC_NI	PSMD7
0.435213	-0.485334	0.048	0.118	1	PSC_NI	PVT1
0.435213	-0.35741	0.048	0.118	1	PSC_NI	RPS6KC1
0.435213	-0.513266	0.048	0.118	1	PSC_NI	RRAGC
0.435213	-0.827083	0.048	0.118	1	PSC_NI	SAMD1
0.435213	-0.478639	0.048	0.118	1	PSC_NI	SARNP
0.435213	-0.294463	0.048	0.118	1	PSC_NI	SLC52A2
0.435213	-0.305168	0.048	0.118	1	PSC_NI	SRFBP1
0.435213	-0.294463	0.048	0.118	1	PSC_NI	SSBP2
0.435213	-0.523016	0.048	0.118	1	PSC_NI	TBCC
0.435213	-0.466218	0.048	0.118	1	PSC_NI	THAP12
0.435213	-0.489562	0.048	0.118	1	PSC_NI	TMEM208
0.435213	-0.8037	0.048	0.118	1	PSC_NI	TOP3A
0.435213	-0.597725	0.048	0.118	1	PSC_NI	TPGS1
0.435213	-0.53406	0.048	0.118	1	PSC_NI	UBAC2
0.435213	-0.29857	0.048	0.118	1	PSC_NI	UBR1
0.435213	-0.433483	0.048	0.118	1	PSC_NI	ZDHHC12
0.435213	-0.34407	0.048	0.118	1	PSC_NI	AGAP3
0.435213	-0.442929	0.048	0.118	1	PSC_NI	AKAP8
0.435213	-0.749404	0.048	0.118	1	PSC_NI	BLZF1
0.435213	-0.342115	0.048	0.118	1	PSC_NI	CCDC93
0.435213	-0.40469	0.048	0.118	1	PSC_NI	CDC37L1
0.435213	-0.910567	0.048	0.118	1	PSC_NI	DMXL1
0.435213	-0.434486	0.048	0.118	1	PSC_NI	ELP5
0.435213	-0.560573	0.048	0.118	1	PSC_NI	ERV3-1
0.435213	-0.361777	0.048	0.118	1	PSC_NI	GRK6
0.435213	-0.276316	0.048	0.118	1	PSC_NI	HACD2
0.435213	-0.294096	0.048	0.118	1	PSC_NI	HEATR6
0.435213	-0.711475	0.048	0.118	1	PSC_NI	HIST1H4E
0.435213	-0.449428	0.048	0.118	1	PSC_NI	HMGA1
0.435213	-0.447951	0.048	0.118	1	PSC_NI	HPCAL1
0.435213	-0.30469	0.048	0.118	1	PSC_NI	IDH1
0.435213	-0.388385	0.048	0.118	1	PSC_NI	KMT5B
0.435213	-0.330783	0.048	0.118	1	PSC_NI	MAN1B1
0.435213	-0.669991	0.048	0.118	1	PSC_NI	MAPKAPK5-AS1
0.435213	-0.403151	0.048	0.118	1	PSC_NI	MCM5
0.435213	-0.891154	0.048	0.118	1	PSC_NI	MDM2
0.435213	-0.794606	0.048	0.118	1	PSC_NI	NBPF11
0.435213	-0.811055	0.048	0.118	1	PSC_NI	NUP62
0.435213	-0.559739	0.048	0.118	1	PSC_NI	PARVB
0.435213	-0.958094	0.048	0.118	1	PSC_NI	PDCD10
0.435213	-0.704074	0.048	0.118	1	PSC_NI	PDPR
0.435213	-0.958094	0.048	0.118	1	PSC_NI	PPP1R12C
0.435213	-1.08895	0.048	0.118	1	PSC_NI	PRDX2
0.435213	-0.945258	0.048	0.118	1	PSC_NI	RAB44
0.435213	-0.543333	0.048	0.118	1	PSC_NI	RIOX1
0.435213	-0.574875	0.048	0.118	1	PSC_NI	RTF1
0.435213	-0.310125	0.048	0.118	1	PSC_NI	SESTD1
0.435213	-0.574875	0.048	0.118	1	PSC_NI	SETD3
0.435213	-0.348493	0.048	0.118	1	PSC_NI	SFT2D2
0.435213	-0.530878	0.048	0.118	1	PSC_NI	SLC35A3
0.435213	-0.722725	0.048	0.118	1	PSC_NI	SNW1
0.435213	-0.512098	0.048	0.118	1	PSC_NI	TMED4
0.435213	-0.632264	0.048	0.118	1	PSC_NI	TMEM63A
0.435213	-0.330713	0.048	0.118	1	PSC_NI	TRABD
0.435213	-0.715292	0.048	0.118	1	PSC_NI	TRPT1
0.435213	-0.261559	0.048	0.118	1	PSC_NI	UBXN2A
0.435213	-1.00022	0.048	0.118	1	PSC_NI	UVRAG
0.435213	-0.442613	0.048	0.118	1	PSC_NI	ZNF146
0.435213	-0.330713	0.048	0.118	1	PSC_NI	ZNF302
0.435213	-0.30469	0.048	0.118	1	PSC_NI	ZNF652
0.435213	-0.705585	0.048	0.118	1	PSC_NI	ZNF780A
0.435213	-0.549892	0.048	0.118	1	PSC_NI	ANKIB1
0.435213	-0.442452	0.048	0.118	1	PSC_NI	ATP11A
0.435213	-0.485448	0.048	0.118	1	PSC_NI	ATP6V0D1
0.435213	-0.622557	0.048	0.118	1	PSC_NI	BECN1
0.435213	-0.541066	0.048	0.118	1	PSC_NI	BLOC1S2
0.435213	-0.40381	0.048	0.118	1	PSC_NI	CDC42EP3
0.435213	-0.640323	0.048	0.118	1	PSC_NI	CDK17
0.435213	-0.458181	0.048	0.118	1	PSC_NI	CKAP5
0.435213	-0.355896	0.048	0.118	1	PSC_NI	DGLUCY
0.435213	-0.593157	0.048	0.118	1	PSC_NI	ERGIC3
0.435213	-0.618372	0.048	0.118	1	PSC_NI	ERO1A
0.435213	-0.292298	0.048	0.118	1	PSC_NI	FARS2
0.435213	-0.350182	0.048	0.118	1	PSC_NI	FBXL12
0.435213	-0.301856	0.048	0.118	1	PSC_NI	FN3KRP
0.435213	-1.04582	0.048	0.118	1	PSC_NI	GDPGP1
0.435213	-0.927869	0.048	0.118	1	PSC_NI	GOLGA5
0.435213	-0.402156	0.048	0.118	1	PSC_NI	HMCES
0.435213	-0.452907	0.048	0.118	1	PSC_NI	HUS1
0.435213	-0.289497	0.048	0.118	1	PSC_NI	IFI6
0.435213	-0.626669	0.048	0.118	1	PSC_NI	JUP
0.435213	-0.289533	0.048	0.118	1	PSC_NI	LYPLA2
0.435213	-0.962348	0.048	0.118	1	PSC_NI	MVP
0.435213	-0.547235	0.048	0.118	1	PSC_NI	NDRG1
0.435213	-0.439878	0.048	0.118	1	PSC_NI	NSMCE4A
0.435213	-0.556071	0.048	0.118	1	PSC_NI	ORMDL2
0.435213	-0.376805	0.048	0.118	1	PSC_NI	PHF20L1
0.435213	-0.284541	0.048	0.118	1	PSC_NI	PLEK
0.435213	-0.556071	0.048	0.118	1	PSC_NI	PSMB10
0.435213	-0.369573	0.048	0.118	1	PSC_NI	RALA
0.435213	-0.58715	0.048	0.118	1	PSC_NI	RASAL3
0.435213	-0.536794	0.048	0.118	1	PSC_NI	SH3YL1
0.435213	-0.455176	0.048	0.118	1	PSC_NI	SLC25A36
0.435213	-0.558847	0.048	0.118	1	PSC_NI	SLC25A40
0.435213	-0.777272	0.048	0.118	1	PSC_NI	SLC8B1
0.435213	-0.573902	0.048	0.118	1	PSC_NI	SPSB3
0.435213	-0.439314	0.048	0.118	1	PSC_NI	TROVE2
0.435213	-0.498505	0.048	0.118	1	PSC_NI	UBE2W
0.435213	-0.537689	0.048	0.118	1	PSC_NI	UVSSA
0.435213	-0.491569	0.048	0.118	1	PSC_NI	VPS13B
0.435213	-0.347792	0.048	0.118	1	PSC_NI	VRK2
0.435213	-0.251394	0.048	0.118	1	PSC_NI	ZFP14
0.435213	-0.284541	0.048	0.118	1	PSC_NI	ZNF770
0.435213	-0.403294	0.048	0.118	1	PSC_NI	ALKBH5
0.435213	-0.539551	0.048	0.118	1	PSC_NI	ARRDC4
0.435213	-0.645323	0.048	0.118	1	PSC_NI	DIDO1
0.435213	-0.539551	0.048	0.118	1	PSC_NI	EPS15
0.435213	-0.293492	0.048	0.118	1	PSC_NI	IKZF5
0.435213	-0.414754	0.048	0.118	1	PSC_NI	KLHL28
0.435213	-0.320933	0.048	0.118	1	PSC_NI	MAN1A2
0.435213	-0.779566	0.048	0.118	1	PSC_NI	MGME1
0.435213	-0.402251	0.048	0.118	1	PSC_NI	MTRF1L
0.435213	-0.560786	0.048	0.118	1	PSC_NI	P4HA1
0.435213	-0.268008	0.048	0.118	1	PSC_NI	PCED1A
0.435213	-0.566987	0.048	0.118	1	PSC_NI	PCID2
0.435213	-0.468837	0.048	0.118	1	PSC_NI	PPP4R3B
0.435213	-0.402251	0.048	0.118	1	PSC_NI	RAB11FIP2
0.435213	-1.13452	0.048	0.118	1	PSC_NI	THUMPD3
0.435213	-0.625688	0.048	0.118	1	PSC_NI	ZBTB11
0.435213	-1.02132	0.048	0.118	1	PSC_NI	ZMAT5
0.435213	-0.539551	0.048	0.118	1	PSC_NI	ZNF655
0.435213	-0.290115	0.048	0.118	1	PSC_NI	DLST
0.435213	-0.337659	0.048	0.118	1	PSC_NI	TNRC18
0.43525	-0.534097	0.048	0.176	1	PSC_NI	GBF1
0.435579	-0.723604	0.048	0.176	1	PSC_NI	PIGF
0.43561	1.2273	0.19	0.059	1	PSC_I	TSR3
0.4358	-1.25048	0.095	0.235	1	PSC_NI	VAMP2
0.436006	0.736602	0.619	0.412	1	PSC_I	SAP18
0.436081	-0.703758	0.048	0.176	1	PSC_NI	CCDC6
0.436189	0.265296	0.19	0.059	1	PSC_I	MRPL35
0.436191	0.396256	0.429	0.235	1	PSC_I	BTF3L4
0.436296	0.297252	0.19	0.059	1	PSC_I	GLCCI1
0.436382	-0.619649	0.048	0.176	1	PSC_NI	PRPF8
0.436455	-0.782454	0.048	0.176	1	PSC_NI	IFI35
0.4365	0.842354	0.19	0.059	1	PSC_I	SMIM37
0.436513	-0.763343	0.048	0.176	1	PSC_NI	EMC2
0.436589	0.905493	0.286	0.118	1	PSC_I	CCNG2
0.436649	-0.474908	0.048	0.176	1	PSC_NI	SNRPC
0.436696	-0.600025	0.048	0.176	1	PSC_NI	ALYREF
0.436878	-1.3489	0.143	0.118	1	PSC_NI	KATNBL1
0.436882	-0.80708	0.095	0.235	1	PSC_NI	MRPS34
0.43714	0.605043	0.286	0.118	1	PSC_I	PLD3
0.43739	-0.700873	0.286	0.235	1	PSC_NI	RBM26
0.437427	-0.961808	0.095	0.235	1	PSC_NI	AIMP1
0.437487	-0.468922	0.048	0.176	1	PSC_NI	TRMT1
0.437537	0.548327	0.286	0.118	1	PSC_I	AC245014.3
0.437625	0.285488	0.333	0.176	1	PSC_I	JTB
0.437804	0.65525	0.286	0.118	1	PSC_I	PPP1R14B
0.438009	-0.536738	0.048	0.176	1	PSC_NI	DELE1
0.438016	0.266019	0.19	0.059	1	PSC_I	PNKP
0.438076	0.353451	0.19	0.059	1	PSC_I	SEPT9
0.438292	-0.474744	0.048	0.176	1	PSC_NI	NCBP2-AS2
0.438296	-0.505039	0.238	0.176	1	PSC_NI	MARCH6
0.438329	-0.615992	0.048	0.176	1	PSC_NI	SIPA1L3
0.438379	0.87329	0.19	0.059	1	PSC_I	SLA
0.438583	-1.10453	0.19	0.235	1	PSC_NI	UQCRQ
0.438584	-0.746059	0.048	0.176	1	PSC_NI	SFXN3
0.438719	0.264404	0.19	0.059	1	PSC_I	FRG1
0.438944	-0.533103	0.048	0.176	1	PSC_NI	DCAF15
0.438964	-0.731924	0.048	0.176	1	PSC_NI	ANAPC5
0.439023	-0.736397	0.048	0.176	1	PSC_NI	PTCD3
0.439088	-0.708005	0.048	0.176	1	PSC_NI	ABCD4
0.439248	-1.13446	0.095	0.235	1	PSC_NI	MARCH5
0.439678	-0.717541	0.048	0.176	1	PSC_NI	MITD1
0.439683	-0.685091	0.048	0.176	1	PSC_NI	KIN
0.439902	-0.638861	0.048	0.176	1	PSC_NI	KLHDC4
0.439918	-1.20586	0.143	0.176	1	PSC_NI	PKIB
0.439922	-0.954103	0.143	0.235	1	PSC_NI	SLC1A5
0.439965	0.384103	0.429	0.235	1	PSC_I	MRPL20
0.440048	-0.87333	0.048	0.176	1	PSC_NI	COA6
0.440368	-0.667497	0.048	0.176	1	PSC_NI	CNIH4
0.440434	0.285538	0.19	0.059	1	PSC_I	CLASP2
0.440663	-0.700464	0.048	0.176	1	PSC_NI	ARHGAP25
0.440728	-0.609883	0.048	0.176	1	PSC_NI	SLC39A4
0.440903	0.578272	0.19	0.059	1	PSC_I	POLG2
0.440949	-0.649346	0.381	0.353	1	PSC_NI	QKI
0.44099	-0.875862	0.143	0.294	1	PSC_NI	TSNAX
0.442786	0.669171	0.619	0.412	1	PSC_I	ZFAS1
0.443029	-0.964998	0.19	0.294	1	PSC_NI	SIGIRR
0.444003	-0.860026	0.095	0.235	1	PSC_NI	SUPT16H
0.444246	0.459018	0.619	0.412	1	PSC_I	MYADM
0.444292	0.256252	0.19	0.059	1	PSC_I	ARL5B
0.444529	0.750354	0.19	0.059	1	PSC_I	MAPK3
0.444701	0.310278	0.19	0.059	1	PSC_I	AC106739.1
0.444766	0.785643	0.19	0.059	1	PSC_I	BBX
0.444831	0.29774	0.19	0.059	1	PSC_I	SNX17
0.445825	0.810363	0.19	0.059	1	PSC_I	DYRK1A
0.446108	-0.513499	0.143	0.059	1	PSC_NI	RWDD4
0.447265	-0.702044	0.333	0.412	1	PSC_NI	C9orf16
0.447444	-1.05414	0.143	0.176	1	PSC_NI	NDUFB8
0.447559	0.875561	0.19	0.059	1	PSC_I	PIM1
0.448488	0.601468	0.429	0.235	1	PSC_I	HNRNPA3
0.448891	-0.743349	0.19	0.353	1	PSC_NI	NSD1
0.449069	0.511047	0.19	0.059	1	PSC_I	THOC7
0.44962	0.740921	0.429	0.235	1	PSC_I	SKIL
0.450663	0.288273	0.19	0.059	1	PSC_I	APBB1IP
0.450742	-0.761564	0.19	0.353	1	PSC_NI	SELENOT
0.450782	0.376064	0.19	0.059	1	PSC_I	UPF2
0.451317	-0.951937	0.095	0.235	1	PSC_NI	CELF1
0.451356	-0.95805	0.238	0.353	1	PSC_NI	SSR2
0.45141	0.754132	0.429	0.235	1	PSC_I	UBE2S
0.451889	0.316078	0.19	0.059	1	PSC_I	PLCB2
0.452206	-0.639913	0.429	0.412	1	PSC_NI	FXYD5
0.452847	-1.18664	0.095	0.235	1	PSC_NI	AQR
0.453217	0.389669	0.19	0.059	1	PSC_I	PSMG2
0.453324	0.414339	0.19	0.059	1	PSC_I	SYNC
0.453645	0.332518	0.19	0.059	1	PSC_I	ZFR
0.454573	0.447804	0.19	0.059	1	PSC_I	CNST
0.454576	-0.263136	0.429	0.294	1	PSC_NI	NORAD
0.454692	0.34945	0.19	0.059	1	PSC_I	SOCS2
0.455996	-0.466692	0.143	0.059	1	PSC_NI	TAP1
0.456356	0.518048	0.19	0.059	1	PSC_I	MPPE1
0.456839	0.28589	0.19	0.059	1	PSC_I	UBQLN1
0.457237	-0.268347	0.381	0.294	1	PSC_NI	SNX5
0.457283	0.61208	0.19	0.059	1	PSC_I	CAB39
0.457669	0.322234	0.19	0.059	1	PSC_I	AK6
0.458526	0.718342	0.19	0.059	1	PSC_I	ARPC1A
0.458713	-0.895175	0.286	0.294	1	PSC_NI	MIER1
0.458718	-0.758382	0.333	0.471	1	PSC_NI	NDUFA12
0.458748	0.487565	0.19	0.059	1	PSC_I	ABHD5
0.458899	0.402309	0.19	0.059	1	PSC_I	EIF4H
0.459052	-0.876408	0.19	0.353	1	PSC_NI	MDH2
0.459243	-0.874271	0.19	0.176	1	PSC_NI	PPP4R3A
0.459311	0.612576	0.19	0.059	1	PSC_I	AC108863.1
0.459366	-0.506607	0.143	0.059	1	PSC_NI	RNF19A
0.459406	0.659997	0.667	0.471	1	PSC_I	PFN1
0.460168	0.653229	0.19	0.059	1	PSC_I	MAFG
0.460383	0.335752	0.19	0.059	1	PSC_I	HPS1
0.460574	0.736794	0.19	0.059	1	PSC_I	FBXL3
0.460814	0.607219	0.19	0.059	1	PSC_I	RNF145
0.460859	0.474491	0.19	0.059	1	PSC_I	FAIM
0.461287	-0.514127	0.19	0.118	1	PSC_NI	AFF1
0.461513	0.363789	0.714	0.529	1	PSC_I	ATP6V1F
0.461601	0.420858	0.19	0.059	1	PSC_I	ELK3
0.462206	-1.35723	0.095	0.176	1	PSC_NI	ZSWIM4
0.462498	0.343956	0.19	0.059	1	PSC_I	IFIT3
0.462715	0.272869	0.19	0.059	1	PSC_I	CINP
0.462849	-0.292777	0.667	0.588	1	PSC_NI	RPLP0
0.463398	0.567638	0.19	0.059	1	PSC_I	NT5C3A
0.463603	0.362242	0.19	0.059	1	PSC_I	TXNDC15
0.463797	0.553381	0.19	0.059	1	PSC_I	ETS2
0.463866	-0.779974	0.286	0.294	1	PSC_NI	ANXA11
0.463964	0.553267	0.19	0.059	1	PSC_I	LRCH3
0.46423	0.312817	0.19	0.059	1	PSC_I	USO1
0.465287	-0.738851	0.095	0.235	1	PSC_NI	TIAL1
0.46571	0.79079	0.19	0.059	1	PSC_I	EIF5A
0.465845	-0.580708	0.238	0.412	1	PSC_NI	EIF3H
0.465857	0.774671	0.19	0.059	1	PSC_I	NAA38
0.46592	-0.600167	0.381	0.353	1	PSC_NI	UXT
0.466425	0.680687	0.19	0.059	1	PSC_I	ITGAE
0.466539	0.420001	0.19	0.059	1	PSC_I	LCOR
0.466677	0.400623	0.19	0.059	1	PSC_I	C1orf43
0.466781	0.667005	0.19	0.059	1	PSC_I	PNPLA8
0.467207	0.343483	0.19	0.059	1	PSC_I	SLC16A3
0.46721	-0.807015	0.238	0.294	1	PSC_NI	RAB14
0.468311	0.386917	0.19	0.059	1	PSC_I	DOCK8
0.468435	0.429835	0.19	0.059	1	PSC_I	GOLPH3
0.468581	-0.780315	0.095	0.235	1	PSC_NI	ZNF431
0.46865	0.441502	0.19	0.059	1	PSC_I	FBRS
0.468703	0.499793	0.19	0.059	1	PSC_I	SF3A3
0.46882	0.365707	0.19	0.059	1	PSC_I	PPP6R3
0.46887	-0.91912	0.238	0.353	1	PSC_NI	CIB1
0.468945	0.276056	0.19	0.059	1	PSC_I	WDR74
0.469044	0.351462	0.19	0.059	1	PSC_I	ERICH1
0.469384	0.333823	0.19	0.059	1	PSC_I	IREB2
0.469889	0.388684	0.19	0.059	1	PSC_I	CAMTA1
0.469973	-0.677885	0.095	0.235	1	PSC_NI	PRDX3
0.470112	-0.769349	0.095	0.235	1	PSC_NI	STUB1
0.470207	0.406324	0.19	0.059	1	PSC_I	SPATA13
0.470208	-0.610881	0.381	0.412	1	PSC_NI	RBM3
0.470212	0.716196	0.19	0.059	1	PSC_I	PTPMT1
0.470266	0.523649	0.19	0.059	1	PSC_I	C1D
0.470633	0.38072	0.19	0.059	1	PSC_I	DNAJB11
0.470775	0.306375	0.19	0.059	1	PSC_I	GNL3
0.470897	0.411139	0.19	0.059	1	PSC_I	CAAP1
0.471239	0.454325	0.19	0.059	1	PSC_I	GATAD2B
0.471247	0.433087	0.19	0.059	1	PSC_I	PHF5A
0.471324	0.574858	0.19	0.059	1	PSC_I	PPP2R5C
0.471429	0.320255	0.19	0.059	1	PSC_I	RPS6KB2
0.471582	0.390726	0.19	0.059	1	PSC_I	PDCL
0.471591	0.602363	0.19	0.059	1	PSC_I	LST1
0.471676	0.294191	0.19	0.059	1	PSC_I	SUPT5H
0.471677	0.497991	0.19	0.059	1	PSC_I	CCDC115
0.472042	0.400515	0.19	0.059	1	PSC_I	MANF
0.472143	0.422203	0.19	0.059	1	PSC_I	MTHFD2
0.4722	0.438507	0.19	0.059	1	PSC_I	CUX1
0.472243	0.504241	0.19	0.059	1	PSC_I	LAMP1
0.472382	0.398423	0.19	0.059	1	PSC_I	TENT2
0.472501	0.421299	0.19	0.059	1	PSC_I	SUCO
0.472545	0.461235	0.19	0.059	1	PSC_I	MLLT10
0.472685	0.636507	0.19	0.059	1	PSC_I	TM6SF1
0.472743	0.486021	0.19	0.059	1	PSC_I	MRPL33
0.472962	0.428349	0.19	0.059	1	PSC_I	GLOD4
0.472962	0.426302	0.19	0.059	1	PSC_I	C3orf38
0.473006	0.351392	0.19	0.059	1	PSC_I	CDC42SE1
0.47312	0.614077	0.19	0.059	1	PSC_I	CASS4
0.473206	-0.47989	0.286	0.235	1	PSC_NI	MAGOH
0.473214	0.383488	0.19	0.059	1	PSC_I	ARHGAP26
0.473222	0.509941	0.19	0.059	1	PSC_I	S100PBP
0.47329	0.423573	0.19	0.059	1	PSC_I	RSL1D1
0.473317	0.349819	0.19	0.059	1	PSC_I	HADHA
0.473367	0.367362	0.19	0.059	1	PSC_I	CDC27
0.473374	0.478121	0.19	0.059	1	PSC_I	C16orf58
0.473442	0.377049	0.19	0.059	1	PSC_I	AUP1
0.473451	0.570262	0.19	0.059	1	PSC_I	PRDM8
0.473454	0.49914	0.19	0.059	1	PSC_I	HLTF
0.473478	0.466381	0.19	0.059	1	PSC_I	PARVG
0.473483	0.497345	0.19	0.059	1	PSC_I	XAF1
0.473491	0.787704	0.19	0.059	1	PSC_I	MIA3
0.474599	-0.741234	0.095	0.235	1	PSC_NI	GNAI3
0.474849	-0.682437	0.143	0.294	1	PSC_NI	FBL
0.475241	0.310606	0.667	0.471	1	PSC_I	UBL5
0.477064	-0.54198	0.333	0.294	1	PSC_NI	HP1BP3
0.477545	-0.365446	0.476	0.412	1	PSC_NI	PSMB1
0.477921	-0.836012	0.143	0.294	1	PSC_NI	CNPY2
0.479348	-1.09252	0.095	0.176	1	PSC_NI	LINC00909
0.479902	-0.400533	0.143	0.059	1	PSC_NI	TOMM22
0.480192	-0.544314	0.19	0.118	1	PSC_NI	ATP5F1A
0.481475	-0.496233	0.286	0.235	1	PSC_NI	PNN
0.48243	-0.48251	0.238	0.176	1	PSC_NI	SRSF1
0.482909	-0.69662	0.333	0.471	1	PSC_NI	YY1
0.483855	-0.946518	0.095	0.176	1	PSC_NI	CFAP298
0.483962	-0.294605	0.286	0.176	1	PSC_NI	TTC3
0.484015	-0.419307	0.143	0.059	1	PSC_NI	CMA1
0.484398	-0.690905	0.19	0.118	1	PSC_NI	ABCA1
0.4844	-0.910839	0.238	0.235	1	PSC_NI	STX16
0.484451	-0.332345	0.476	0.353	1	PSC_NI	NDUFA4
0.486185	0.517517	0.714	0.529	1	PSC_I	VMP1
0.486704	0.301744	0.333	0.176	1	PSC_I	CALM3
0.486907	0.524722	0.714	0.529	1	PSC_I	SUB1
0.489328	-0.553481	0.524	0.647	1	PSC_NI	VWA5A
0.489578	-0.396224	0.143	0.059	1	PSC_NI	UBE2V1
0.489941	-0.38165	0.095	0.235	1	PSC_NI	CCNC
0.490245	-0.848279	0.238	0.235	1	PSC_NI	PHF14
0.492383	-0.274166	0.333	0.235	1	PSC_NI	SRI
0.493176	-0.41183	0.095	0.235	1	PSC_NI	MALT1
0.493281	0.793152	0.762	0.647	1	PSC_I	EEF1D
0.493467	-0.575137	0.095	0.235	1	PSC_NI	TBCD
0.494592	-0.365054	0.905	0.824	1	PSC_NI	GATA2
0.495496	-1.09194	0.095	0.176	1	PSC_NI	RUNDC1
0.496452	-0.746866	0.095	0.235	1	PSC_NI	PRRC2A
0.496821	0.519223	0.714	0.529	1	PSC_I	SSR4
0.497446	-0.481559	0.095	0.235	1	PSC_NI	EVI2B
0.498075	0.362187	0.857	0.706	1	PSC_I	HMGB1
0.498116	-0.687107	0.19	0.353	1	PSC_NI	ANKRD11
0.498273	-1.21961	0.095	0.176	1	PSC_NI	EPCAM
0.498832	0.405523	0.476	0.294	1	PSC_I	HSPA5
0.499361	-0.639027	0.19	0.353	1	PSC_NI	KRT10
0.50043	-0.629131	0.095	0.235	1	PSC_NI	SNRNP48
0.500711	-0.521382	0.286	0.235	1	PSC_NI	STXBP6
0.501559	0.357595	0.905	0.765	1	PSC_I	RPL21
0.502632	0.313141	0.476	0.294	1	PSC_I	TMEM50A
0.502843	-0.644387	0.095	0.235	1	PSC_NI	HBS1L
0.502942	-0.44169	0.095	0.235	1	PSC_NI	FNBP4
0.503224	-0.617683	0.095	0.235	1	PSC_NI	PLAUR
0.503358	-0.462173	0.095	0.235	1	PSC_NI	TMEM134
0.503463	-0.506	0.095	0.235	1	PSC_NI	SMYD3
0.503863	-0.437146	0.381	0.353	1	PSC_NI	NOP53
0.504104	-0.457166	0.095	0.235	1	PSC_NI	LARP7
0.504248	-0.602797	0.095	0.235	1	PSC_NI	MAP3K1
0.504263	-0.348065	0.667	0.647	1	PSC_NI	BMP2K
0.504663	-0.286071	0.143	0.059	1	PSC_NI	MKLN1
0.507005	-0.786729	0.19	0.294	1	PSC_NI	M6PR
0.507253	-0.867372	0.238	0.294	1	PSC_NI	PLEKHF2
0.507293	-0.879412	0.19	0.294	1	PSC_NI	SMIM7
0.507377	-0.592045	0.333	0.294	1	PSC_NI	ENO1
0.507421	-0.85594	0.19	0.176	1	PSC_NI	PLEKHA2
0.510756	-0.257031	0.476	0.353	1	PSC_NI	NPC2
0.511234	-0.537958	0.143	0.294	1	PSC_NI	STX3
0.511268	-0.70267	0.238	0.176	1	PSC_NI	PLK3
0.511566	0.391574	0.476	0.294	1	PSC_I	LCP2
0.511752	0.639833	0.524	0.353	1	PSC_I	ELF1
0.512075	-0.265285	0.143	0.059	1	PSC_NI	TET2
0.512111	-0.797222	0.333	0.294	1	PSC_NI	PRMT2
0.512522	-0.266183	0.143	0.059	1	PSC_NI	EFCAB14
0.513619	-0.437539	0.19	0.118	1	PSC_NI	AHI1
0.513958	0.318132	0.333	0.176	1	PSC_I	PRPF38B
0.514889	-0.867136	0.095	0.176	1	PSC_NI	DPM2
0.516953	-0.847501	0.286	0.353	1	PSC_NI	IL18R1
0.517122	-0.605554	0.238	0.176	1	PSC_NI	NDUFAF8
0.517216	-0.456823	0.286	0.235	1	PSC_NI	ZMAT2
0.518527	-0.942525	0.19	0.235	1	PSC_NI	POLR2G
0.51913	-0.755701	0.143	0.235	1	PSC_NI	ELMO1
0.519572	-0.252599	0.143	0.059	1	PSC_NI	MOGS
0.520498	-0.689299	0.19	0.353	1	PSC_NI	SNRPD2
0.521024	-0.879577	0.19	0.176	1	PSC_NI	BAZ2B
0.522585	-0.311136	0.143	0.059	1	PSC_NI	ZNF791
0.524617	-0.496168	0.619	0.647	1	PSC_NI	SKP1
0.525244	-0.733758	0.19	0.294	1	PSC_NI	TRAM1
0.525264	-0.395894	0.19	0.353	1	PSC_NI	PPP1CC
0.525374	-0.434588	0.381	0.353	1	PSC_NI	PRKAR1A
0.52566	-0.26516	0.81	0.765	1	PSC_NI	OAZ1
0.525901	0.424789	0.333	0.176	1	PSC_I	PPIG
0.526362	-0.530434	0.143	0.294	1	PSC_NI	KIAA1109
0.526425	0.351241	0.952	0.882	1	PSC_I	RPL9
0.52669	-0.253761	1	1	1	PSC_NI	MT-CO2
0.526763	-0.802246	0.19	0.353	1	PSC_NI	POLR2J3.1
0.527109	-0.525331	0.143	0.294	1	PSC_NI	LAT2
0.527206	0.376427	0.333	0.176	1	PSC_I	ACTR3
0.527229	-0.648133	0.19	0.176	1	PSC_NI	CAPRIN1
0.527338	-0.321945	0.619	0.529	1	PSC_NI	CALM2
0.527698	-0.762281	0.238	0.294	1	PSC_NI	GSE1
0.527963	-0.260301	0.143	0.059	1	PSC_NI	MAVS
0.52879	-0.854295	0.095	0.176	1	PSC_NI	CROT
0.528872	0.511205	0.81	0.647	1	PSC_I	RPS21
0.530484	-0.387839	0.19	0.353	1	PSC_NI	GADD45GIP1
0.530827	-0.793987	0.19	0.235	1	PSC_NI	SPATS2L
0.530844	0.659607	0.333	0.176	1	PSC_I	EIF2S2
0.531805	0.794288	0.333	0.176	1	PSC_I	RANBP1
0.532709	-0.665469	0.333	0.412	1	PSC_NI	SERINC1
0.532789	-1.10515	0.143	0.235	1	PSC_NI	CDK5RAP3
0.532812	-0.717316	0.19	0.176	1	PSC_NI	BCL2A1
0.533175	-0.668031	0.286	0.353	1	PSC_NI	NAP1L4
0.533358	-0.893331	0.095	0.176	1	PSC_NI	BCAP29
0.533432	0.315855	0.333	0.176	1	PSC_I	TIPARP
0.533869	0.533333	0.333	0.176	1	PSC_I	BCAP31
0.53487	-0.717595	0.238	0.353	1	PSC_NI	HNRNPH3
0.53714	-0.843065	0.238	0.353	1	PSC_NI	LIMS1
0.538337	-0.9739	0.238	0.353	1	PSC_NI	BNIP3L
0.538506	0.64054	0.333	0.176	1	PSC_I	TALDO1
0.539443	-0.351587	0.381	0.294	1	PSC_NI	EIF4A1
0.539481	-0.767746	0.19	0.294	1	PSC_NI	SP100
0.539549	0.812108	0.333	0.176	1	PSC_I	RHOH
0.539733	-0.570063	0.286	0.294	1	PSC_NI	PRDM2
0.540058	0.497555	0.333	0.176	1	PSC_I	PPP1R15B
0.540135	-1.25411	0.095	0.118	1	PSC_NI	HOXB3
0.540816	-0.743482	0.238	0.353	1	PSC_NI	VASP
0.541111	0.829829	0.286	0.176	1	PSC_I	SNHG8
0.541584	0.441471	0.333	0.176	1	PSC_I	YWHAH
0.541833	0.696405	0.333	0.176	1	PSC_I	MZT2B
0.542469	0.463565	0.333	0.176	1	PSC_I	CREB3L2
0.542829	0.561037	0.333	0.176	1	PSC_I	P2RY14
0.543819	-0.775729	0.143	0.235	1	PSC_NI	PCMT1
0.544619	0.494405	0.333	0.176	1	PSC_I	NAMPT
0.544687	0.404508	0.333	0.176	1	PSC_I	SELENOF
0.544696	0.517282	0.333	0.176	1	PSC_I	KIDINS220
0.547288	-1.08967	0.143	0.235	1	PSC_NI	GBE1
0.548527	-0.980611	0.095	0.176	1	PSC_NI	ZNF91
0.548549	-0.966082	0.143	0.118	1	PSC_NI	ACOT13
0.550252	0.923774	0.238	0.118	1	PSC_I	THOC2
0.55041	-0.335411	0.19	0.118	1	PSC_NI	CSNK1G3
0.552348	-0.638639	0.333	0.294	1	PSC_NI	CCNDBP1
0.552487	-0.50139	0.571	0.588	1	PSC_NI	TMBIM6
0.552775	-0.85968	0.095	0.176	1	PSC_NI	MTMR10
0.554986	-0.336446	0.19	0.118	1	PSC_NI	ADD3
0.55584	0.361707	0.238	0.118	1	PSC_I	HSPB1
0.557185	-0.586953	0.333	0.471	1	PSC_NI	BEX4
0.557772	-0.754748	0.19	0.235	1	PSC_NI	TTC39B
0.557907	-0.315408	0.19	0.118	1	PSC_NI	MED17
0.560896	0.671937	0.476	0.353	1	PSC_I	EDF1
0.560988	-0.491621	0.333	0.294	1	PSC_NI	IER5
0.561112	-0.736066	0.238	0.294	1	PSC_NI	CTNNB1
0.562598	-0.823189	0.19	0.176	1	PSC_NI	GSDMD
0.564265	-0.559219	0.381	0.353	1	PSC_NI	STAT3
0.564413	-0.827026	0.19	0.294	1	PSC_NI	NDUFAF3
0.56475	-0.559661	0.333	0.294	1	PSC_NI	SWAP70
0.565324	-0.898887	0.095	0.176	1	PSC_NI	TMEM245
0.566698	-0.868113	0.143	0.235	1	PSC_NI	PTMS
0.56683	-0.784024	0.143	0.176	1	PSC_NI	PTAFR
0.567044	-1.04283	0.143	0.235	1	PSC_NI	ELOC
0.567462	0.273091	0.571	0.412	1	PSC_I	PTPRC
0.568329	-0.969362	0.095	0.118	1	PSC_NI	GMEB1
0.568369	-0.34367	0.571	0.588	1	PSC_NI	EMP3
0.568392	0.393456	0.524	0.353	1	PSC_I	NABP1
0.569348	-0.826471	0.19	0.294	1	PSC_NI	ZBTB7A
0.569558	-0.579254	0.238	0.235	1	PSC_NI	CMC2
0.569705	-0.845674	0.19	0.235	1	PSC_NI	NRDC
0.569777	-0.864419	0.238	0.294	1	PSC_NI	RNF115
0.572121	1.05224	0.143	0.059	1	PSC_I	TRAPPC11
0.573027	-0.627379	0.143	0.118	1	PSC_NI	TNNI2
0.573961	-0.311902	0.333	0.235	1	PSC_NI	VPS13C
0.574271	-0.964191	0.143	0.235	1	PSC_NI	TMEM165
0.574617	-0.982488	0.143	0.235	1	PSC_NI	ZNF430
0.57484	-0.447128	0.238	0.176	1	PSC_NI	SLC3A2
0.577486	-0.676648	0.143	0.118	1	PSC_NI	KLHDC2
0.578752	0.746591	0.238	0.118	1	PSC_I	DHRS7
0.578783	-0.512677	0.429	0.471	1	PSC_NI	EEF2
0.579491	0.307303	0.238	0.118	1	PSC_I	EIF4A3
0.579692	-0.847589	0.143	0.235	1	PSC_NI	NUDT14
0.579886	-0.797165	0.19	0.235	1	PSC_NI	STXBP5
0.580586	-0.593187	0.238	0.235	1	PSC_NI	CSF1
0.582442	0.312111	0.238	0.118	1	PSC_I	REX1BD
0.583688	-0.822468	0.095	0.176	1	PSC_NI	ABCE1
0.58521	-0.293944	0.19	0.118	1	PSC_NI	FAM214A
0.585974	-0.585939	0.238	0.235	1	PSC_NI	POLE4
0.587375	-0.575216	0.238	0.235	1	PSC_NI	RNF181
0.589251	-0.698999	0.095	0.176	1	PSC_NI	UBA2
0.590197	-0.882714	0.143	0.235	1	PSC_NI	PAFAH1B1
0.590608	0.413899	0.238	0.118	1	PSC_I	NDUFA2
0.590616	-0.769833	0.143	0.235	1	PSC_NI	AAK1
0.591277	0.383976	0.571	0.412	1	PSC_I	SARAF
0.591896	-0.9522	0.143	0.235	1	PSC_NI	REV3L
0.592305	-0.28529	0.19	0.118	1	PSC_NI	SDF2L1
0.592774	-0.758853	0.143	0.176	1	PSC_NI	ATF7IP
0.593438	-0.856782	0.19	0.235	1	PSC_NI	NPRL2
0.593845	-0.548639	0.19	0.176	1	PSC_NI	AC008124.1
0.594117	-0.749373	0.19	0.176	1	PSC_NI	ANKRD36C
0.594548	-0.616573	0.286	0.412	1	PSC_NI	HMGN3
0.594822	-0.501313	0.333	0.353	1	PSC_NI	ANXA4
0.594921	-0.942406	0.095	0.176	1	PSC_NI	CRTC3
0.595009	-0.575942	0.19	0.176	1	PSC_NI	PLAGL1
0.597442	-0.377271	0.333	0.235	1	PSC_NI	THUMPD3-AS1
0.597462	-0.720825	0.095	0.176	1	PSC_NI	UBE2E3
0.598487	0.3843	0.238	0.118	1	PSC_I	TRAF3IP3
0.599076	-0.719143	0.143	0.235	1	PSC_NI	SUSD6
0.599817	-0.286722	0.524	0.471	1	PSC_NI	SRSF11
0.599854	0.320771	0.381	0.235	1	PSC_I	ADRB2
0.600621	-0.69374	0.095	0.176	1	PSC_NI	ZNF33A
0.601147	0.844899	0.143	0.059	1	PSC_I	FKBP4
0.601362	-0.332559	0.238	0.176	1	PSC_NI	SEPT11
0.602162	0.287969	0.952	0.941	1	PSC_I	H3F3B
0.604508	-0.557568	0.429	0.471	1	PSC_NI	CD55
0.604614	-0.319715	0.333	0.235	1	PSC_NI	SIVA1
0.60556	-0.915623	0.095	0.176	1	PSC_NI	ARF3
0.605742	-0.546377	0.333	0.353	1	PSC_NI	CYLD
0.606029	-0.366183	0.762	0.765	1	PSC_NI	MYL12B
0.607518	-0.841042	0.143	0.235	1	PSC_NI	COMMD3
0.607737	-0.633061	0.238	0.235	1	PSC_NI	C19orf70
0.60849	-0.967963	0.143	0.176	1	PSC_NI	KRT18
0.608626	0.386677	0.238	0.118	1	PSC_I	PSMB9
0.609333	-0.856451	0.19	0.294	1	PSC_NI	TECR
0.609847	0.578356	0.381	0.235	1	PSC_I	RBBP6
0.611734	-0.690502	0.238	0.294	1	PSC_NI	ZNF638
0.612345	-0.257597	0.19	0.118	1	PSC_NI	UBE2A
0.612536	0.263924	0.238	0.118	1	PSC_I	C2orf74
0.613417	-0.964729	0.095	0.176	1	PSC_NI	TAF12
0.613943	-0.766607	0.143	0.235	1	PSC_NI	TMEM160
0.615326	0.3449	0.857	0.824	1	PSC_I	UBC
0.616725	-0.729913	0.19	0.176	1	PSC_NI	EIF3M
0.617035	0.251878	0.238	0.118	1	PSC_I	RTF2
0.617307	-0.618476	0.286	0.353	1	PSC_NI	LUC7L3
0.61848	-0.379776	0.333	0.294	1	PSC_NI	ABCC4
0.619048	-0.438154	0.238	0.176	1	PSC_NI	GALC
0.619239	0.318145	0.571	0.412	1	PSC_I	NPM1
0.619511	0.279181	0.238	0.118	1	PSC_I	SMC5
0.619855	0.334262	0.381	0.235	1	PSC_I	CAPZB
0.622398	0.509706	0.238	0.118	1	PSC_I	FIBP
0.622643	-0.460185	0.286	0.235	1	PSC_NI	NUCKS1
0.622652	-0.522565	0.19	0.294	1	PSC_NI	KRT8
0.623185	0.376218	0.381	0.235	1	PSC_I	CDV3
0.623314	-0.75808	0.19	0.294	1	PSC_NI	PTGS1
0.623805	0.554693	0.238	0.118	1	PSC_I	MAP2K2
0.624193	0.554044	0.238	0.118	1	PSC_I	CHPT1
0.624801	-0.490512	0.476	0.471	1	PSC_NI	GPBP1
0.624841	-1.04449	0.095	0.118	1	PSC_NI	SUCLG2
0.625624	-0.777756	0.095	0.176	1	PSC_NI	MSRA
0.62565	-0.942604	0.19	0.235	1	PSC_NI	CHD7
0.625977	0.975342	0.143	0.059	1	PSC_I	CPSF6
0.626954	-0.951762	0.19	0.235	1	PSC_NI	CFDP1
0.627075	0.286077	0.238	0.118	1	PSC_I	ZNF131
0.627486	0.486315	0.238	0.118	1	PSC_I	MRPS36
0.628287	0.356218	0.238	0.118	1	PSC_I	SEC11C
0.62848	0.505575	0.238	0.118	1	PSC_I	ERBIN
0.628482	0.425497	0.238	0.118	1	PSC_I	PKN2
0.628617	-0.721563	0.19	0.235	1	PSC_NI	ROCK1
0.62886	0.620929	0.238	0.118	1	PSC_I	KIF5B
0.629137	0.456803	0.238	0.118	1	PSC_I	HOXB2
0.629141	0.492614	0.238	0.118	1	PSC_I	NCBP2
0.629156	0.424955	0.238	0.118	1	PSC_I	SDF2
0.629173	0.576452	0.238	0.118	1	PSC_I	VEGFB
0.629752	-0.683042	0.095	0.176	1	PSC_NI	SVOPL
0.630068	-0.657276	0.286	0.353	1	PSC_NI	BRWD1
0.63299	-0.510812	0.381	0.353	1	PSC_NI	NFE2L2
0.635043	-0.713778	0.095	0.176	1	PSC_NI	SENP2
0.636367	-0.656844	0.095	0.176	1	PSC_NI	INPP4A
0.636474	-0.645576	0.286	0.353	1	PSC_NI	FXR1
0.6415	-0.714256	0.143	0.235	1	PSC_NI	GDI2
0.642129	-0.751299	0.095	0.176	1	PSC_NI	TAF11
0.642873	-0.323356	0.238	0.176	1	PSC_NI	RTN3
0.643119	0.87867	0.143	0.059	1	PSC_I	TPST2
0.644267	-0.824005	0.19	0.235	1	PSC_NI	LSM4
0.646373	-0.814359	0.095	0.176	1	PSC_NI	VEZF1
0.646421	-0.535285	0.143	0.118	1	PSC_NI	TMED5
0.647744	-0.741804	0.095	0.176	1	PSC_NI	FAM136A
0.647806	0.775812	0.286	0.176	1	PSC_I	NDUFA13
0.648632	-0.770493	0.095	0.176	1	PSC_NI	ZSWIM8
0.648876	-0.64916	0.095	0.176	1	PSC_NI	CCT5
0.649267	-0.673649	0.143	0.235	1	PSC_NI	AIP
0.650011	-0.997261	0.095	0.176	1	PSC_NI	CLTC
0.651419	-0.610975	0.238	0.353	1	PSC_NI	TRAPPC1
0.651436	-0.326008	0.19	0.118	1	PSC_NI	KDM2A
0.653324	0.348405	0.905	0.824	1	PSC_I	RPL6
0.654004	-0.4205	0.333	0.294	1	PSC_NI	NSMCE1
0.654147	-0.501318	0.19	0.118	1	PSC_NI	CDK15
0.654644	-0.622537	0.19	0.294	1	PSC_NI	LITAF
0.655246	-0.663338	0.238	0.294	1	PSC_NI	DSTN
0.655726	-0.714076	0.143	0.235	1	PSC_NI	RAB11A
0.656052	-0.461672	0.333	0.294	1	PSC_NI	GATAD1
0.657822	-0.744259	0.143	0.118	1	PSC_NI	DDX39A
0.658663	-0.621255	0.19	0.176	1	PSC_NI	PRKACB
0.660101	-0.602484	0.238	0.176	1	PSC_NI	USP15
0.660819	-0.8394	0.095	0.176	1	PSC_NI	KRIT1
0.660894	-0.711936	0.19	0.294	1	PSC_NI	CDK2AP2
0.660895	-0.65899	0.19	0.294	1	PSC_NI	KAT6B
0.661426	0.975167	0.143	0.059	1	PSC_I	GADD45A
0.662276	-0.706947	0.19	0.235	1	PSC_NI	GTF2F1
0.662431	-0.741436	0.143	0.176	1	PSC_NI	SLC5A3
0.662475	0.676268	0.143	0.059	1	PSC_I	UQCRFS1
0.6626	0.253932	0.143	0.059	1	PSC_I	SP3
0.662697	-0.966812	0.095	0.118	1	PSC_NI	UBLCP1
0.663285	-0.304224	0.429	0.353	1	PSC_NI	TAOK3
0.664759	0.62237	0.143	0.059	1	PSC_I	RNASEL
0.66519	-0.624449	0.095	0.176	1	PSC_NI	TOR1AIP2
0.665782	-0.462508	0.571	0.588	1	PSC_NI	TNFAIP8
0.666548	-0.738855	0.143	0.176	1	PSC_NI	CYP20A1
0.667147	0.679016	0.143	0.059	1	PSC_I	ANKRD37
0.667932	-0.712862	0.095	0.118	1	PSC_NI	AC004951.1
0.667965	0.855873	0.143	0.059	1	PSC_I	ZSCAN18
0.668217	-0.423808	0.333	0.294	1	PSC_NI	TNRC6B
0.668325	0.599846	0.143	0.059	1	PSC_I	RAB13
0.668748	-0.324446	0.19	0.118	1	PSC_NI	RPS17
0.669674	-0.550275	0.286	0.294	1	PSC_NI	CLTA
0.670114	-0.651396	0.095	0.176	1	PSC_NI	ZNF148
0.670487	0.499447	0.143	0.059	1	PSC_I	UBXN6
0.670638	-0.722601	0.143	0.176	1	PSC_NI	CLINT1
0.670693	-0.824911	0.095	0.118	1	PSC_NI	WEE1
0.670766	-0.769526	0.143	0.176	1	PSC_NI	CYHR1
0.670792	-0.495763	0.333	0.353	1	PSC_NI	AP1S2
0.670915	-0.809233	0.095	0.176	1	PSC_NI	RAB1B
0.67114	0.562777	0.143	0.059	1	PSC_I	MARCH8
0.671385	-0.397463	0.333	0.294	1	PSC_NI	ATP5MC1
0.672441	-0.630882	0.095	0.176	1	PSC_NI	FBXL20
0.672543	-0.814613	0.143	0.176	1	PSC_NI	FAM173A
0.672736	0.515085	0.143	0.059	1	PSC_I	SEMA4D
0.673284	0.365262	0.429	0.294	1	PSC_I	GPR65
0.673439	0.479949	0.143	0.059	1	PSC_I	MT1E
0.673909	0.585508	0.143	0.059	1	PSC_I	EXD3
0.674424	0.615632	0.143	0.059	1	PSC_I	TOX4
0.674608	-0.722567	0.095	0.118	1	PSC_NI	CMIP
0.674797	0.632964	0.143	0.059	1	PSC_I	MXD1
0.674944	0.540071	0.143	0.059	1	PSC_I	CREM
0.676305	0.778347	0.143	0.059	1	PSC_I	DOCK9
0.676746	-0.416966	0.286	0.294	1	PSC_NI	ORMDL1
0.677141	-0.565022	0.286	0.294	1	PSC_NI	ZNF207
0.677537	-0.692759	0.095	0.118	1	PSC_NI	USP8
0.677763	0.253783	0.143	0.059	1	PSC_I	TXNDC17
0.677833	0.5392	0.143	0.059	1	PSC_I	MINDY2
0.677917	-0.924962	0.095	0.118	1	PSC_NI	RALBP1
0.678368	0.33992	0.905	0.824	1	PSC_I	SRGN
0.679168	-0.712489	0.095	0.176	1	PSC_NI	CBFA2T3
0.679513	0.449473	0.143	0.059	1	PSC_I	USP33
0.679543	-0.62068	0.286	0.353	1	PSC_NI	ARMH1
0.680589	-0.345473	0.429	0.471	1	PSC_NI	C6orf62
0.681802	0.42568	0.143	0.059	1	PSC_I	PAIP1
0.681927	0.454492	0.143	0.059	1	PSC_I	DCUN1D4
0.681949	0.469906	0.143	0.059	1	PSC_I	WWC3
0.681983	0.430683	0.143	0.059	1	PSC_I	FBXO7
0.682021	0.469692	0.143	0.059	1	PSC_I	CS
0.68215	-0.58226	0.143	0.235	1	PSC_NI	APEX1
0.682581	-0.419437	0.286	0.235	1	PSC_NI	LGALS4
0.682829	-0.715434	0.095	0.176	1	PSC_NI	CLCA4
0.68361	-0.90307	0.143	0.176	1	PSC_NI	ARHGAP6
0.683686	-0.594083	0.095	0.176	1	PSC_NI	DCLRE1C
0.683723	0.285006	0.143	0.059	1	PSC_I	TMCO1
0.683946	0.271036	0.143	0.059	1	PSC_I	PSMC2
0.6851	-0.334328	0.238	0.176	1	PSC_NI	NCKAP1L
0.685529	-0.546207	0.095	0.176	1	PSC_NI	SNRPA1
0.685674	0.433454	0.143	0.059	1	PSC_I	AASDHPPT
0.686123	0.341161	0.667	0.529	1	PSC_I	ARHGDIB
0.686446	-0.578264	0.143	0.235	1	PSC_NI	TCEAL4
0.686681	-0.489813	0.238	0.235	1	PSC_NI	PIK3C2A
0.686808	0.565512	0.143	0.059	1	PSC_I	SH2B3
0.686881	-0.73553	0.095	0.176	1	PSC_NI	ANKRD36B
0.687082	0.260904	0.143	0.059	1	PSC_I	KLHL9
0.687483	0.468823	0.143	0.059	1	PSC_I	ATG4D
0.687762	0.521452	0.143	0.059	1	PSC_I	NRBP1
0.688126	0.25178	0.143	0.059	1	PSC_I	NUP88
0.688299	0.346931	0.429	0.294	1	PSC_I	RTRAF
0.688396	0.399522	0.143	0.059	1	PSC_I	TMX3
0.688405	0.445337	0.143	0.059	1	PSC_I	OTULINL
0.688581	0.443011	0.143	0.059	1	PSC_I	BAZ1A
0.688662	0.414287	0.143	0.059	1	PSC_I	MED10
0.688736	0.370643	0.143	0.059	1	PSC_I	ERCC1
0.688794	0.262231	0.143	0.059	1	PSC_I	PTK2
0.688811	0.31817	0.667	0.529	1	PSC_I	ALOX5AP
0.689007	-0.943387	0.143	0.176	1	PSC_NI	ZNRF1
0.689016	0.66063	0.143	0.059	1	PSC_I	PPM1K
0.689018	-0.631765	0.095	0.176	1	PSC_NI	ABTB1
0.68905	-0.793039	0.095	0.118	1	PSC_NI	TANC1
0.689055	0.257242	0.143	0.059	1	PSC_I	SF3B2
0.689106	0.301891	0.429	0.294	1	PSC_I	BTK
0.689312	0.256789	0.143	0.059	1	PSC_I	PTPRN2
0.689374	-0.691013	0.095	0.176	1	PSC_NI	PPM1H
0.689456	-0.970041	0.095	0.176	1	PSC_NI	TARDBP
0.68952	-0.470735	0.143	0.118	1	PSC_NI	EML4
0.689556	0.396167	0.429	0.294	1	PSC_I	PTGES3
0.690099	0.387833	0.143	0.059	1	PSC_I	USP47
0.690286	0.73233	0.143	0.059	1	PSC_I	KCTD9
0.690534	0.376769	0.429	0.294	1	PSC_I	PSMB3
0.690554	0.49444	0.286	0.176	1	PSC_I	KHDRBS1
0.690628	-0.635935	0.143	0.235	1	PSC_NI	ELK4
0.690761	0.366455	0.143	0.059	1	PSC_I	CHCHD7
0.691275	0.686003	0.143	0.059	1	PSC_I	MPG
0.691281	0.336685	0.143	0.059	1	PSC_I	CCDC69
0.691561	0.788194	0.667	0.529	1	PSC_I	CD69
0.69173	-0.332887	0.19	0.118	1	PSC_NI	ZNF439
0.691912	0.379016	0.143	0.059	1	PSC_I	AC111188.1
0.692014	0.443959	0.143	0.059	1	PSC_I	NAPRT
0.692687	0.739095	0.143	0.059	1	PSC_I	SUPT4H1
0.693035	0.252691	0.143	0.059	1	PSC_I	BAG6
0.693048	0.256951	0.143	0.059	1	PSC_I	ARF5
0.693184	-0.356676	0.238	0.176	1	PSC_NI	UGP2
0.693318	-0.556611	0.143	0.235	1	PSC_NI	NCF4
0.693414	0.349675	0.143	0.059	1	PSC_I	MSX2
0.693538	-0.731012	0.095	0.176	1	PSC_NI	MTX1
0.693646	0.754129	0.143	0.059	1	PSC_I	MIR222HG
0.694071	0.341625	0.143	0.059	1	PSC_I	FRAT2
0.694439	0.385974	0.143	0.059	1	PSC_I	DOCK10
0.694457	-0.801122	0.143	0.176	1	PSC_NI	GPATCH8
0.694494	0.555924	0.143	0.059	1	PSC_I	VPS13A
0.694645	0.374238	0.143	0.059	1	PSC_I	GABARAPL1
0.694646	0.356342	0.143	0.059	1	PSC_I	NAA50
0.694844	0.387585	0.143	0.059	1	PSC_I	SPAG7
0.694897	-0.700066	0.143	0.118	1	PSC_NI	LONP2
0.69495	-0.701756	0.095	0.176	1	PSC_NI	MRPL22
0.695252	0.352587	0.143	0.059	1	PSC_I	CNOT6L
0.695306	0.340255	0.143	0.059	1	PSC_I	DUSP5
0.695436	0.390938	0.143	0.059	1	PSC_I	MID1IP1
0.695574	0.39824	0.143	0.059	1	PSC_I	TGIF1
0.695575	0.332426	0.143	0.059	1	PSC_I	MRPL27
0.695595	0.285812	0.143	0.059	1	PSC_I	NEK6
0.695971	0.38343	0.143	0.059	1	PSC_I	UBTF
0.696115	-0.437852	0.238	0.235	1	PSC_NI	TRNT1
0.696143	0.460005	0.143	0.059	1	PSC_I	PROCR
0.696147	0.272807	0.143	0.059	1	PSC_I	CDIPT
0.696229	0.511731	0.143	0.059	1	PSC_I	ARFGAP2
0.696362	0.655087	0.143	0.059	1	PSC_I	DCXR
0.696703	-0.469104	0.19	0.294	1	PSC_NI	SVIP
0.696793	0.599732	0.143	0.059	1	PSC_I	TCF19
0.697027	0.275296	0.143	0.059	1	PSC_I	CENPX
0.69705	-0.59306	0.143	0.235	1	PSC_NI	SIRT7
0.697094	0.429118	0.143	0.059	1	PSC_I	IRAK4
0.69715	0.279459	0.143	0.059	1	PSC_I	MTR
0.697184	0.271573	0.143	0.059	1	PSC_I	MGST3
0.697227	0.290157	0.143	0.059	1	PSC_I	SNX2
0.697338	0.380815	0.143	0.059	1	PSC_I	MAP2K3
0.697391	-0.594254	0.19	0.294	1	PSC_NI	DYNLT1
0.697502	0.282894	0.143	0.059	1	PSC_I	CDK11A
0.697532	0.27349	0.143	0.059	1	PSC_I	VRK1
0.697561	0.434283	0.143	0.059	1	PSC_I	PIK3R6
0.697587	0.374033	0.143	0.059	1	PSC_I	ESYT1
0.697631	0.266981	0.143	0.059	1	PSC_I	IKBIP
0.697664	0.298935	0.143	0.059	1	PSC_I	TMEM248
0.697673	0.43872	0.143	0.059	1	PSC_I	DDX52
0.69771	0.303787	0.143	0.059	1	PSC_I	RNASET2
0.697791	0.295066	0.143	0.059	1	PSC_I	NFKB2
0.697793	0.333782	0.143	0.059	1	PSC_I	RAE1
0.697841	-0.284637	0.19	0.118	1	PSC_NI	CD47
0.697864	0.345933	0.143	0.059	1	PSC_I	PFKL
0.697903	0.730877	0.143	0.059	1	PSC_I	RPA2
0.697905	0.354857	0.143	0.059	1	PSC_I	SATB1
0.697973	0.3374	0.143	0.059	1	PSC_I	SRPRA
0.697978	-0.428313	0.286	0.353	1	PSC_NI	TMEM256
0.697979	0.320601	0.143	0.059	1	PSC_I	C1orf56
0.697981	0.318769	0.143	0.059	1	PSC_I	PPIL4
0.697998	0.655367	0.143	0.059	1	PSC_I	SPTLC2
0.69801	0.368117	0.143	0.059	1	PSC_I	ZNF514
0.698106	0.27776	0.143	0.059	1	PSC_I	SYNRG
0.698117	0.439457	0.143	0.059	1	PSC_I	TSN
0.698122	0.364471	0.143	0.059	1	PSC_I	CPSF3
0.69813	0.342883	0.143	0.059	1	PSC_I	CYC1
0.69813	0.299881	0.143	0.059	1	PSC_I	NCOR2
0.698131	0.345554	0.143	0.059	1	PSC_I	PNPLA2
0.698186	-0.588552	0.095	0.176	1	PSC_NI	RNF13
0.698543	-0.673652	0.095	0.118	1	PSC_NI	AL627171.1
0.698834	-0.60068	0.143	0.235	1	PSC_NI	TSPYL1
0.699374	-0.641304	0.095	0.176	1	PSC_NI	SPN
0.699527	-0.586253	0.095	0.176	1	PSC_NI	RELA
0.701598	-0.577928	0.095	0.176	1	PSC_NI	MFSD4B
0.703538	0.261076	0.286	0.176	1	PSC_I	EIF3F
0.703575	-0.657657	0.095	0.118	1	PSC_NI	MSH3
0.706176	-0.893171	0.143	0.176	1	PSC_NI	YIPF4
0.706444	-0.568874	0.238	0.294	1	PSC_NI	ANP32A
0.706705	-0.521764	0.143	0.235	1	PSC_NI	PA2G4
0.707278	-0.599698	0.095	0.176	1	PSC_NI	SPG11
0.708213	-0.597489	0.143	0.176	1	PSC_NI	AGO2
0.708297	-0.606107	0.095	0.176	1	PSC_NI	ITGAX
0.708488	-0.540992	0.143	0.235	1	PSC_NI	SPG7
0.70871	-0.464275	0.286	0.294	1	PSC_NI	C4orf3
0.709672	-0.512392	0.095	0.176	1	PSC_NI	EDEM2
0.709813	-0.629952	0.19	0.294	1	PSC_NI	ACAP2
0.710457	-0.898144	0.095	0.176	1	PSC_NI	ADPGK
0.711323	-0.676663	0.19	0.176	1	PSC_NI	ATP6V1E1
0.711532	-0.46305	0.19	0.176	1	PSC_NI	AC005261.1
0.711578	-0.942184	0.095	0.118	1	PSC_NI	RHBDD2
0.712335	-0.949459	0.095	0.118	1	PSC_NI	PMEPA1
0.712929	-0.623463	0.095	0.176	1	PSC_NI	GLRX5
0.713342	-0.407227	0.286	0.294	1	PSC_NI	SSB
0.713502	-0.621511	0.095	0.176	1	PSC_NI	MRPL50
0.713624	0.65857	0.19	0.118	1	PSC_I	FAM120A
0.713636	-0.440708	0.143	0.118	1	PSC_NI	FNDC3B
0.714555	0.65697	0.286	0.176	1	PSC_I	RAD21
0.714719	-0.600388	0.143	0.235	1	PSC_NI	RSBN1
0.715835	-0.634903	0.095	0.118	1	PSC_NI	TXLNA
0.715898	0.491185	0.524	0.412	1	PSC_I	SRSF2
0.715983	-0.601297	0.095	0.176	1	PSC_NI	EIF3I
0.7163	-0.615166	0.143	0.235	1	PSC_NI	CATSPER1
0.716547	0.45583	0.286	0.176	1	PSC_I	PSMB6
0.717526	-0.756318	0.238	0.294	1	PSC_NI	FERMT2
0.718345	-0.55501	0.143	0.176	1	PSC_NI	PDE4A
0.719186	-0.933544	0.095	0.118	1	PSC_NI	DYM
0.719636	-0.420731	0.143	0.118	1	PSC_NI	BAG1
0.719818	0.4298	0.286	0.176	1	PSC_I	MRPS18C
0.720983	-0.506701	0.381	0.412	1	PSC_NI	RPL36A
0.721143	0.401645	0.286	0.176	1	PSC_I	GTF2B
0.721936	-0.613747	0.143	0.176	1	PSC_NI	H2AFY
0.722524	-0.657631	0.19	0.235	1	PSC_NI	SSSCA1
0.723785	-0.632385	0.095	0.118	1	PSC_NI	DDX60
0.724209	-0.563098	0.238	0.294	1	PSC_NI	RSBN1L
0.724935	-0.717953	0.286	0.294	1	PSC_NI	SERPINB6
0.72724	-0.383642	0.19	0.294	1	PSC_NI	TTC17
0.727555	-0.436062	0.238	0.353	1	PSC_NI	STK4
0.727757	0.354392	0.286	0.176	1	PSC_I	NDUFB1
0.729425	0.51288	0.286	0.176	1	PSC_I	STK24
0.729796	0.427867	0.286	0.176	1	PSC_I	IRS2
0.730528	0.29405	0.286	0.176	1	PSC_I	ZNF292
0.730711	-0.511999	0.19	0.235	1	PSC_NI	UBXN1
0.730829	-0.483179	0.143	0.235	1	PSC_NI	TTC19
0.730919	0.373809	0.286	0.176	1	PSC_I	MRPL41
0.731737	-0.515623	0.381	0.412	1	PSC_NI	NDUFS5
0.732244	-0.47893	0.19	0.176	1	PSC_NI	VAT1
0.732376	-0.443759	0.143	0.118	1	PSC_NI	CUL4A
0.732613	-0.262117	0.619	0.647	1	PSC_NI	WSB1
0.733056	-0.468229	0.095	0.176	1	PSC_NI	NF1
0.735025	-0.421344	0.095	0.176	1	PSC_NI	NCAPD3
0.735934	-0.555429	0.143	0.235	1	PSC_NI	PTTG1IP
0.737933	-0.389756	0.143	0.118	1	PSC_NI	PIN1
0.739992	-0.559587	0.238	0.294	1	PSC_NI	LSM3
0.740306	-0.671418	0.095	0.176	1	PSC_NI	GGCX
0.741119	-0.518173	0.095	0.176	1	PSC_NI	CSNK1D
0.741484	-0.934874	0.095	0.118	1	PSC_NI	LZTR1
0.742655	0.291661	0.524	0.412	1	PSC_I	MORF4L1
0.742791	-0.395428	0.143	0.118	1	PSC_NI	SS18
0.743228	-0.316684	0.19	0.118	1	PSC_NI	SDHC
0.743246	-0.572197	0.143	0.176	1	PSC_NI	AP1G1
0.743427	-0.440215	0.095	0.176	1	PSC_NI	PRKCSH
0.745475	-0.600966	0.333	0.294	1	PSC_NI	PIGR
0.745719	-0.490261	0.143	0.235	1	PSC_NI	PKM
0.747087	-0.312832	0.19	0.294	1	PSC_NI	H2AFV
0.747777	-0.423916	0.143	0.118	1	PSC_NI	TXNDC11
0.747948	-0.595853	0.095	0.176	1	PSC_NI	SECISBP2
0.747962	-0.612056	0.19	0.235	1	PSC_NI	MSI2
0.748823	-0.740263	0.095	0.118	1	PSC_NI	FAR1
0.749339	-0.484448	0.143	0.235	1	PSC_NI	ZNF24
0.749622	-0.706093	0.143	0.118	1	PSC_NI	CYSLTR1
0.750672	-0.345175	0.095	0.176	1	PSC_NI	BRI3
0.751318	0.400457	0.524	0.412	1	PSC_I	HPGD
0.751329	-0.41997	0.095	0.176	1	PSC_NI	ZFX
0.751838	-0.410672	0.095	0.176	1	PSC_NI	SMC1A
0.752798	-0.655418	0.19	0.176	1	PSC_NI	MESD
0.754545	-0.463029	0.095	0.176	1	PSC_NI	ASXL1
0.754581	-0.397832	0.143	0.118	1	PSC_NI	CCPG1
0.755049	-0.450992	0.095	0.176	1	PSC_NI	NUMA1
0.755532	0.493886	0.524	0.412	1	PSC_I	TBCA
0.755619	-0.282927	0.095	0.176	1	PSC_NI	PLAT
0.756015	-0.384067	0.095	0.176	1	PSC_NI	TPSG1
0.756869	-0.371063	0.238	0.235	1	PSC_NI	ATG12
0.757223	-0.584427	0.143	0.176	1	PSC_NI	MIEN1
0.757607	-0.256818	0.19	0.294	1	PSC_NI	ZFAND6
0.757616	-0.582116	0.095	0.118	1	PSC_NI	CISD2
0.759527	-0.724062	0.238	0.235	1	PSC_NI	MRPL57
0.760456	-0.423123	0.286	0.294	1	PSC_NI	CACYBP
0.760496	-0.568036	0.095	0.118	1	PSC_NI	FMNL3
0.760519	-0.512462	0.095	0.176	1	PSC_NI	TRIB2
0.761376	-0.281395	0.095	0.176	1	PSC_NI	PRPF4B
0.761818	-0.378951	0.095	0.176	1	PSC_NI	CLK4
0.761926	-0.346035	0.143	0.118	1	PSC_NI	CPNE1
0.762104	-0.514296	0.095	0.176	1	PSC_NI	RBL2
0.762121	-0.500721	0.19	0.235	1	PSC_NI	TMED10
0.76216	-0.383735	0.19	0.176	1	PSC_NI	BRIX1
0.762818	-0.509459	0.143	0.176	1	PSC_NI	NUDCD2
0.763289	-0.695728	0.19	0.235	1	PSC_NI	PURA
0.763749	-0.443046	0.095	0.176	1	PSC_NI	WDR6
0.764273	-0.4191	0.095	0.176	1	PSC_NI	ACBD3
0.764349	-0.391168	0.095	0.176	1	PSC_NI	PICK1
0.764491	-0.408728	0.095	0.176	1	PSC_NI	KDELR2
0.765021	-0.3075	0.095	0.176	1	PSC_NI	RBM12B
0.765071	-0.666575	0.095	0.118	1	PSC_NI	KLHL8
0.765769	-0.32239	0.095	0.176	1	PSC_NI	MCRIP2
0.765786	-0.332447	0.095	0.176	1	PSC_NI	MACO1
0.765796	-0.32707	0.095	0.176	1	PSC_NI	DOCK5
0.765829	-0.283732	0.095	0.176	1	PSC_NI	EIF5B
0.765938	-0.699213	0.143	0.176	1	PSC_NI	PPWD1
0.765956	-0.336714	0.095	0.176	1	PSC_NI	NSL1
0.766544	-0.325143	0.095	0.176	1	PSC_NI	WDR1
0.766753	-0.534326	0.19	0.235	1	PSC_NI	PMP22
0.76692	-0.294068	0.095	0.176	1	PSC_NI	COPZ1
0.767045	-0.273712	0.095	0.176	1	PSC_NI	TIMMDC1
0.767571	-0.263627	0.143	0.235	1	PSC_NI	MSN
0.767579	-0.377698	0.143	0.118	1	PSC_NI	TRIP12
0.768093	-0.35087	0.143	0.235	1	PSC_NI	PRKD3
0.76846	-0.384166	0.143	0.118	1	PSC_NI	GPR108
0.769405	-0.377216	0.143	0.118	1	PSC_NI	SUPT20H
0.770219	-0.503109	0.143	0.176	1	PSC_NI	SSNA1
0.771007	-0.532556	0.19	0.235	1	PSC_NI	C9orf78
0.772248	-0.573047	0.238	0.235	1	PSC_NI	UFM1
0.772301	-0.518762	0.238	0.235	1	PSC_NI	C15orf48
0.772615	-0.543818	0.19	0.235	1	PSC_NI	THRAP3
0.772997	-0.384103	0.19	0.176	1	PSC_NI	CWC15
0.773936	-0.441045	0.19	0.235	1	PSC_NI	PSMA5
0.774379	-0.52784	0.143	0.176	1	PSC_NI	GGA1
0.775212	-0.587993	0.095	0.118	1	PSC_NI	YES1
0.775231	-0.454026	0.238	0.235	1	PSC_NI	PRKCB
0.775541	-0.365128	0.143	0.118	1	PSC_NI	OPTN
0.777415	-0.306077	0.429	0.353	1	PSC_NI	LMNA
0.777839	-0.582008	0.143	0.176	1	PSC_NI	BTG3
0.778273	-0.89693	0.095	0.118	1	PSC_NI	LZIC
0.778712	-0.721102	0.143	0.176	1	PSC_NI	MTERF4
0.779834	-0.403275	0.333	0.412	1	PSC_NI	TOMM20
0.779927	-0.546092	0.143	0.176	1	PSC_NI	POLB
0.780461	-0.529482	0.19	0.235	1	PSC_NI	WDFY2
0.782508	-0.344739	0.286	0.294	1	PSC_NI	OCIAD1
0.782679	-0.577729	0.238	0.235	1	PSC_NI	CHORDC1
0.78347	-0.784351	0.143	0.176	1	PSC_NI	KRAS
0.785405	0.427351	0.19	0.118	1	PSC_I	PNP
0.785646	-0.342375	0.476	0.471	1	PSC_NI	RPS4Y1
0.785773	-0.658157	0.095	0.118	1	PSC_NI	MPHOSPH10
0.786853	0.59509	0.333	0.235	1	PSC_I	TSC22D1
0.786873	-0.681545	0.095	0.118	1	PSC_NI	LYRM7
0.787681	-0.463967	0.143	0.118	1	PSC_NI	NAA30
0.788159	-0.376797	0.143	0.118	1	PSC_NI	MAP3K3
0.788471	-0.513149	0.19	0.235	1	PSC_NI	ERGIC1
0.788728	-0.362166	0.143	0.118	1	PSC_NI	NMT2
0.788971	0.419641	0.524	0.412	1	PSC_I	EIF3E
0.789295	-0.353988	0.143	0.118	1	PSC_NI	PGGT1B
0.789758	-0.383575	0.619	0.647	1	PSC_NI	RPL10A
0.789907	0.55318	0.19	0.118	1	PSC_I	ALS2
0.790263	-0.334802	0.143	0.118	1	PSC_NI	ZKSCAN1
0.790683	0.440156	0.19	0.118	1	PSC_I	CYSTM1
0.790737	-0.375329	0.143	0.118	1	PSC_NI	CCDC130
0.790804	-0.578318	0.095	0.118	1	PSC_NI	LAP3
0.790992	-0.366911	0.238	0.235	1	PSC_NI	GTF2H5
0.79252	0.873911	0.143	0.118	1	PSC_I	UHMK1
0.793095	-0.558888	0.143	0.176	1	PSC_NI	SH3KBP1
0.793696	-0.615222	0.19	0.176	1	PSC_NI	TCERG1
0.793803	-0.460425	0.19	0.176	1	PSC_NI	PRDX5
0.79441	0.327042	0.333	0.235	1	PSC_I	TPSD1
0.79574	-0.356724	0.19	0.176	1	PSC_NI	CD82
0.795984	-0.48062	0.19	0.235	1	PSC_NI	SREK1
0.796325	0.587788	0.19	0.118	1	PSC_I	PLP2
0.797025	-0.373491	0.286	0.235	1	PSC_NI	REEP5
0.797305	-0.272219	0.238	0.235	1	PSC_NI	STAG2
0.797869	-0.630925	0.143	0.176	1	PSC_NI	GSTK1
0.797933	-0.354165	0.19	0.176	1	PSC_NI	FUBP1
0.799192	-0.487561	0.19	0.235	1	PSC_NI	DYNC1LI2
0.800312	0.424506	0.333	0.235	1	PSC_I	SNHG7
0.800699	-0.628379	0.143	0.118	1	PSC_NI	ITPR2
0.801774	0.443318	0.333	0.235	1	PSC_I	NDUFB11
0.801796	0.271919	0.333	0.235	1	PSC_I	ARF1
0.802701	0.597257	0.19	0.118	1	PSC_I	EPB41L4A-AS1
0.803112	-0.570151	0.095	0.118	1	PSC_NI	RRNAD1
0.803679	-0.472803	0.143	0.176	1	PSC_NI	ANKRD10
0.804088	-0.456995	0.095	0.118	1	PSC_NI	CCND2
0.804676	0.388933	0.19	0.118	1	PSC_I	OARD1
0.806058	-0.357978	0.143	0.118	1	PSC_NI	MT1F
0.806205	-0.322893	0.143	0.118	1	PSC_NI	BROX
0.806338	-0.343174	0.143	0.118	1	PSC_NI	MKRN1
0.807451	-0.311156	0.143	0.118	1	PSC_NI	AP4S1
0.807632	-0.34035	0.19	0.176	1	PSC_NI	CDK13
0.808536	-0.328899	0.19	0.176	1	PSC_NI	SUCLG1
0.808991	-0.270705	0.238	0.235	1	PSC_NI	SLC11A2
0.809023	-0.662706	0.095	0.118	1	PSC_NI	SENP7
0.809043	-0.45937	0.19	0.176	1	PSC_NI	AKR1A1
0.809545	-0.294266	0.143	0.118	1	PSC_NI	MARF1
0.809579	0.45823	0.619	0.529	1	PSC_I	INTS6
0.809586	-0.537786	0.143	0.176	1	PSC_NI	PHF3
0.811039	-0.329697	0.333	0.353	1	PSC_NI	ARL6IP4
0.811597	-0.396966	0.286	0.353	1	PSC_NI	GGNBP2
0.812122	-0.406147	0.333	0.412	1	PSC_NI	SF3B6
0.812589	0.319345	0.19	0.118	1	PSC_I	ATP6AP2
0.812692	-0.56741	0.095	0.118	1	PSC_NI	EIF4E
0.812848	-0.639736	0.095	0.118	1	PSC_NI	CD300A
0.813323	0.35662	0.19	0.118	1	PSC_I	AASDH
0.814305	-0.598087	0.238	0.294	1	PSC_NI	HIF1A
0.814961	-0.516729	0.095	0.118	1	PSC_NI	GRPEL2
0.815431	-0.354348	0.19	0.176	1	PSC_NI	RNPS1
0.815618	-0.462857	0.143	0.176	1	PSC_NI	COPB1
0.818041	-0.538177	0.095	0.118	1	PSC_NI	KIAA2013
0.818163	-0.448461	0.19	0.176	1	PSC_NI	SKAP2
0.819025	-0.500694	0.095	0.118	1	PSC_NI	MEF2D
0.820158	-0.550241	0.095	0.118	1	PSC_NI	PIK3CA
0.821176	-0.594593	0.095	0.118	1	PSC_NI	RRN3
0.821612	-0.572031	0.095	0.118	1	PSC_NI	SAFB2
0.821651	0.297328	0.19	0.118	1	PSC_I	ACAP1
0.821807	-0.29437	0.143	0.118	1	PSC_NI	BABAM2
0.822502	-0.466295	0.19	0.235	1	PSC_NI	CLTB
0.822778	-0.308015	0.19	0.176	1	PSC_NI	BAZ2A
0.823112	0.307875	0.19	0.118	1	PSC_I	SNRNP40
0.823134	-0.317857	0.143	0.118	1	PSC_NI	ITSN2
0.823707	-0.40456	0.19	0.176	1	PSC_NI	U2SURP
0.823748	0.502772	0.524	0.471	1	PSC_I	ZFP36L1
0.824073	-0.618663	0.095	0.118	1	PSC_NI	STARD7
0.824403	-0.540835	0.286	0.294	1	PSC_NI	SCP2
0.825132	-0.447662	0.143	0.118	1	PSC_NI	CDKN2D
0.825298	-0.543845	0.143	0.176	1	PSC_NI	C12orf45
0.825317	-0.292352	0.143	0.118	1	PSC_NI	KLHL24
0.825804	0.33684	0.19	0.118	1	PSC_I	UBE2L3
0.826007	0.508093	0.19	0.118	1	PSC_I	NDUFA10
0.826015	0.617776	0.19	0.118	1	PSC_I	ATF3
0.826055	0.354162	0.19	0.118	1	PSC_I	SRP9
0.826294	-0.476741	0.095	0.118	1	PSC_NI	ZNF141
0.826484	0.302352	0.19	0.118	1	PSC_I	UBE3A
0.826882	0.259242	0.19	0.118	1	PSC_I	GOSR1
0.826928	0.304065	0.19	0.118	1	PSC_I	ELF3
0.826981	-0.624872	0.095	0.118	1	PSC_NI	NUP98
0.827171	-0.755961	0.143	0.176	1	PSC_NI	AC084033.3
0.82731	-0.503231	0.095	0.118	1	PSC_NI	MLH3
0.827652	-0.289068	0.143	0.118	1	PSC_NI	TMC6
0.828098	-0.327689	0.143	0.118	1	PSC_NI	TAPT1
0.828131	0.253487	0.19	0.118	1	PSC_I	ACSL3
0.830077	-0.297722	0.143	0.118	1	PSC_NI	FCGRT
0.83093	-0.274989	0.524	0.588	1	PSC_NI	SUMO2
0.831618	-0.546027	0.095	0.118	1	PSC_NI	ISCA1
0.832213	-0.467056	0.143	0.176	1	PSC_NI	MTURN
0.832428	-0.548319	0.095	0.118	1	PSC_NI	CHD1
0.834052	-0.683447	0.429	0.471	1	PSC_NI	PNISR
0.834068	-0.579512	0.095	0.118	1	PSC_NI	MRPL13
0.834262	-0.562324	0.19	0.176	1	PSC_NI	METTL9
0.834588	-0.301307	0.286	0.294	1	PSC_NI	CAPZA2
0.835405	-0.538051	0.143	0.176	1	PSC_NI	YTHDC1
0.835486	-0.357437	0.238	0.235	1	PSC_NI	FAM107B
0.835699	-0.592775	0.095	0.118	1	PSC_NI	ZZEF1
0.835711	-0.86149	0.143	0.176	1	PSC_NI	TBK1
0.836373	-0.425158	0.095	0.118	1	PSC_NI	TRAF4
0.836885	-0.293319	0.19	0.176	1	PSC_NI	RAD23A
0.837349	-0.485895	0.238	0.235	1	PSC_NI	R3HDM2
0.837801	-0.530688	0.19	0.176	1	PSC_NI	LARP1
0.83885	-0.368737	0.19	0.176	1	PSC_NI	GTF2A2
0.839057	-0.533374	0.095	0.118	1	PSC_NI	NIT2
0.83914	-0.289641	0.143	0.118	1	PSC_NI	CYTH4
0.839226	-0.438395	0.095	0.118	1	PSC_NI	TRIM69
0.839665	-0.260156	0.143	0.118	1	PSC_NI	CAPNS1
0.840112	-0.376454	0.143	0.118	1	PSC_NI	WDR11
0.840962	-0.611593	0.143	0.176	1	PSC_NI	RNF114
0.841096	-0.343694	0.952	0.941	1	PSC_NI	TPSAB1
0.841118	-0.271287	0.333	0.412	1	PSC_NI	PEBP1
0.841144	-0.73095	0.143	0.176	1	PSC_NI	USP25
0.841198	-0.274689	0.143	0.118	1	PSC_NI	ATM
0.841238	-0.452447	0.143	0.118	1	PSC_NI	MLEC
0.842013	-0.560004	0.095	0.118	1	PSC_NI	MARCH3
0.843174	0.592766	0.238	0.176	1	PSC_I	UBE2L6
0.843833	-0.261907	0.19	0.176	1	PSC_NI	ZNF451
0.844281	-0.476458	0.143	0.176	1	PSC_NI	DCAF7
0.844795	-0.253456	0.19	0.176	1	PSC_NI	MCTS1
0.845577	-0.625768	0.143	0.176	1	PSC_NI	CNIH1
0.846645	-0.459996	0.143	0.176	1	PSC_NI	RBM5
0.846802	-0.338044	0.19	0.176	1	PSC_NI	TMEM219
0.846961	-0.599986	0.095	0.118	1	PSC_NI	TERF1
0.847173	-0.5171	0.143	0.176	1	PSC_NI	HELZ
0.847593	-0.361728	0.143	0.118	1	PSC_NI	TDG
0.847599	-0.462395	0.095	0.118	1	PSC_NI	CDC37
0.847856	-0.412587	0.095	0.118	1	PSC_NI	CSTF2T
0.848015	-0.574167	0.095	0.118	1	PSC_NI	PMS2
0.848587	-0.505122	0.095	0.118	1	PSC_NI	VIM-AS1
0.849632	-0.280152	0.19	0.176	1	PSC_NI	NFU1
0.850383	-0.287183	0.143	0.118	1	PSC_NI	SUGT1
0.850666	-0.517977	0.143	0.118	1	PSC_NI	ZDHHC21
0.850846	0.364883	0.381	0.294	1	PSC_I	C4orf48
0.852601	-0.449066	0.143	0.176	1	PSC_NI	ANP32E
0.852773	-0.469566	0.143	0.176	1	PSC_NI	C14orf119
0.853318	0.516956	0.143	0.118	1	PSC_I	FAM49B
0.853679	0.307722	0.381	0.294	1	PSC_I	ELL2
0.853836	-0.422079	0.095	0.118	1	PSC_NI	YARS
0.854129	0.365269	0.381	0.294	1	PSC_I	C19orf53
0.854372	-0.322868	0.143	0.118	1	PSC_NI	SSH2
0.854388	-0.480862	0.143	0.176	1	PSC_NI	FAM129B
0.854859	-0.416951	0.143	0.176	1	PSC_NI	ZMYND11
0.855091	-0.309775	0.238	0.235	1	PSC_NI	PTPN6
0.85549	-0.453714	0.143	0.176	1	PSC_NI	PRELID1
0.855527	-0.29045	0.143	0.118	1	PSC_NI	DEDD2
0.855805	-0.371196	0.143	0.118	1	PSC_NI	RBM12
0.856795	0.393299	0.238	0.176	1	PSC_I	NDUFB5
0.857321	-0.250275	0.143	0.118	1	PSC_NI	RRP7A
0.857365	-0.405814	0.429	0.471	1	PSC_NI	KMT2E
0.858785	-0.26477	0.238	0.235	1	PSC_NI	PNKD
0.859128	-0.408621	0.095	0.118	1	PSC_NI	NDUFS3
0.85928	-0.314352	0.238	0.235	1	PSC_NI	PHTF2
0.859416	-0.431409	0.095	0.118	1	PSC_NI	CERS6
0.860942	-0.658038	0.095	0.118	1	PSC_NI	SLC8A3
0.861443	0.325157	0.095	0.118	1	PSC_I	VAPB
0.861541	-0.404059	0.143	0.176	1	PSC_NI	CCDC12
0.862474	-0.57341	0.095	0.118	1	PSC_NI	MRPL36
0.862795	-0.506988	0.19	0.235	1	PSC_NI	JPT1
0.863542	-0.261609	0.19	0.235	1	PSC_NI	CTBS
0.86422	-0.459763	0.19	0.176	1	PSC_NI	ZMYND8
0.864588	-0.393613	0.095	0.118	1	PSC_NI	KIAA0100
0.864832	-0.400482	0.143	0.176	1	PSC_NI	GRN
0.867109	0.332901	0.238	0.176	1	PSC_I	RAP1B
0.867534	-0.266018	0.143	0.118	1	PSC_NI	PPP4R2
0.868049	-0.379917	0.19	0.235	1	PSC_NI	STOML2
0.868939	-0.492738	0.095	0.118	1	PSC_NI	GPCPD1
0.868992	-0.457363	0.143	0.176	1	PSC_NI	PRKCA
0.869532	0.369992	0.238	0.176	1	PSC_I	BRD3
0.87058	-0.542422	0.095	0.118	1	PSC_NI	FRY
0.870955	-0.263502	0.143	0.118	1	PSC_NI	KLHL15
0.871283	-0.730053	0.095	0.118	1	PSC_NI	RFC2
0.871838	-0.376421	0.095	0.118	1	PSC_NI	WDFY1
0.8723	-0.326915	0.095	0.118	1	PSC_NI	KXD1
0.872744	-0.442631	0.143	0.176	1	PSC_NI	LIF
0.872855	-0.355987	0.19	0.235	1	PSC_NI	PSMC5
0.873036	-0.45414	0.095	0.118	1	PSC_NI	TMEM170A
0.873306	-0.422398	0.143	0.118	1	PSC_NI	WDR82
0.873456	-0.382634	0.095	0.118	1	PSC_NI	HHEX
0.873761	-0.379656	0.095	0.118	1	PSC_NI	ALG13
0.874303	-0.511229	0.095	0.118	1	PSC_NI	ZFAND3
0.874679	-0.556621	0.143	0.118	1	PSC_NI	CSNK2A2
0.875413	-0.485883	0.095	0.118	1	PSC_NI	SUZ12
0.875919	-0.363319	0.333	0.412	1	PSC_NI	CCDC88A
0.876275	-0.479449	0.095	0.118	1	PSC_NI	HSPA13
0.876725	-0.607818	0.095	0.118	1	PSC_NI	FAM217B
0.877976	-0.316913	0.095	0.118	1	PSC_NI	IRF9
0.878119	-0.437856	0.143	0.176	1	PSC_NI	DOCK11
0.878553	0.473405	0.238	0.176	1	PSC_I	DNAJB4
0.87943	-0.276575	0.19	0.176	1	PSC_NI	GPR35
0.880846	-0.334577	0.19	0.235	1	PSC_NI	GALNT3
0.881216	0.640563	0.143	0.118	1	PSC_I	MIR4435-2HG
0.882038	-0.612192	0.143	0.176	1	PSC_NI	TIMP3
0.88216	-0.47213	0.095	0.118	1	PSC_NI	TMTC3
0.882357	-0.390085	0.143	0.176	1	PSC_NI	WDTC1
0.882591	-0.554126	0.238	0.294	1	PSC_NI	TGOLN2
0.883687	-0.433288	0.095	0.118	1	PSC_NI	FCHO2
0.883754	-0.416961	0.095	0.118	1	PSC_NI	PHB
0.884142	-0.361969	0.095	0.118	1	PSC_NI	CCT7
0.884342	-0.435196	0.095	0.118	1	PSC_NI	DNMT1
0.887085	0.258118	0.095	0.118	1	PSC_I	OTUB1
0.887225	-0.770387	0.095	0.118	1	PSC_NI	AKAP5
0.887375	-0.283881	0.238	0.235	1	PSC_NI	RNF187
0.887838	-0.531844	0.095	0.118	1	PSC_NI	ZNF224
0.888787	-0.420139	0.095	0.118	1	PSC_NI	PGAM1
0.888791	-0.33642	0.19	0.235	1	PSC_NI	CHMP3
0.889676	-0.352525	0.095	0.118	1	PSC_NI	MYO1G
0.889711	-0.438135	0.095	0.118	1	PSC_NI	BCL2L2
0.890022	-0.352114	0.095	0.118	1	PSC_NI	LMBRD1
0.890411	0.26618	0.238	0.176	1	PSC_I	COX20
0.890527	-0.388794	0.095	0.118	1	PSC_NI	PKN1
0.890787	-0.419936	0.095	0.118	1	PSC_NI	NT5C
0.891414	-0.406473	0.095	0.118	1	PSC_NI	ILKAP
0.891611	0.29344	0.429	0.353	1	PSC_I	NSA2
0.891675	-0.405603	0.095	0.118	1	PSC_NI	DYNLT3
0.891701	-0.276141	0.143	0.118	1	PSC_NI	TRAPPC3
0.892084	-0.387989	0.143	0.176	1	PSC_NI	FAM91A1
0.892242	-0.471568	0.095	0.118	1	PSC_NI	NCBP3
0.892363	-0.46313	0.095	0.118	1	PSC_NI	ZBTB44
0.892405	-0.529099	0.095	0.118	1	PSC_NI	ST8SIA6
0.893162	-0.336391	0.19	0.176	1	PSC_NI	FKBP3
0.893614	-0.415545	0.095	0.118	1	PSC_NI	DHRS1
0.89471	-0.373616	0.095	0.118	1	PSC_NI	ALDH9A1
0.895835	-0.367102	0.143	0.176	1	PSC_NI	BCL7C
0.896311	0.430219	0.476	0.412	1	PSC_I	HNRNPC
0.897466	-0.410442	0.095	0.118	1	PSC_NI	UBA6
0.898066	-0.364703	0.095	0.118	1	PSC_NI	GMCL1
0.898096	0.26421	0.238	0.176	1	PSC_I	NDUFV2
0.898672	-0.415804	0.143	0.176	1	PSC_NI	ZNF721
0.89872	-0.504846	0.095	0.118	1	PSC_NI	DCAF8
0.899208	-0.264081	0.238	0.235	1	PSC_NI	APRT
0.89965	-0.475512	0.143	0.176	1	PSC_NI	EIF3J
0.900692	-0.416007	0.095	0.118	1	PSC_NI	AC058791.1
0.900695	-0.274565	0.095	0.118	1	PSC_NI	NIPA2
0.902335	-0.326556	0.143	0.118	1	PSC_NI	ARMCX6
0.903097	-0.449351	0.095	0.118	1	PSC_NI	LRCH1
0.903481	-0.37301	0.143	0.176	1	PSC_NI	GRAP2
0.903646	-0.387223	0.095	0.118	1	PSC_NI	WNK1
0.903758	-0.433612	0.095	0.118	1	PSC_NI	BCLAF3
0.90381	-0.344947	0.095	0.118	1	PSC_NI	RBM23
0.904478	0.589412	0.333	0.294	1	PSC_I	SH3BGRL
0.905647	-0.29121	0.095	0.118	1	PSC_NI	BCL3
0.906343	-0.293907	0.095	0.118	1	PSC_NI	ARCN1
0.906534	-0.428915	0.095	0.118	1	PSC_NI	WDR73
0.906747	-0.273265	0.19	0.176	1	PSC_NI	SKI
0.907569	0.276759	0.238	0.294	1	PSC_I	RPS19BP1
0.907761	-0.468275	0.143	0.176	1	PSC_NI	KIAA1549
0.908144	-0.322779	0.143	0.176	1	PSC_NI	GHITM
0.909023	-0.397658	0.095	0.118	1	PSC_NI	LONRF1
0.910974	-0.307775	0.143	0.176	1	PSC_NI	SLBP
0.91169	-0.411942	0.095	0.118	1	PSC_NI	DLG1
0.912018	0.367288	0.143	0.118	1	PSC_I	COA4
0.912333	-0.263588	0.238	0.294	1	PSC_NI	NEMF
0.912993	-0.259404	0.095	0.118	1	PSC_NI	PRCP
0.914306	0.455341	0.143	0.118	1	PSC_I	ATXN2L
0.914921	-0.33323	0.095	0.118	1	PSC_NI	CREBRF
0.914967	-0.309556	0.143	0.176	1	PSC_NI	EMC3
0.915083	0.362908	0.143	0.118	1	PSC_I	TXNL1
0.915289	-0.341597	0.143	0.176	1	PSC_NI	C5orf24
0.916712	-0.326712	0.095	0.118	1	PSC_NI	TCIRG1
0.917242	0.455717	0.286	0.235	1	PSC_I	TCP1
0.917619	-0.375303	0.095	0.118	1	PSC_NI	HLA-DMA
0.917896	-0.275794	0.095	0.118	1	PSC_NI	UNC119
0.918442	-0.692719	0.095	0.118	1	PSC_NI	TMX1
0.918557	-0.565023	0.095	0.118	1	PSC_NI	CWF19L2
0.918638	-0.331962	0.095	0.118	1	PSC_NI	FAM104A
0.92134	-0.277702	0.19	0.235	1	PSC_NI	ZFAND5
0.921538	-0.350772	0.095	0.118	1	PSC_NI	DHRS4L2
0.922142	-0.328944	0.095	0.118	1	PSC_NI	TMEM159
0.922199	-0.499439	0.095	0.118	1	PSC_NI	FAM207A
0.922632	0.28308	0.714	0.765	1	PSC_I	GADD45B
0.922766	-0.287736	0.19	0.235	1	PSC_NI	ERGIC2
0.923279	-0.349651	0.095	0.118	1	PSC_NI	ST8SIA1
0.925207	-0.35063	0.095	0.118	1	PSC_NI	CHIC2
0.925333	0.564711	0.143	0.118	1	PSC_I	ACADVL
0.926013	-0.328158	0.143	0.176	1	PSC_NI	TMED7
0.926665	-0.331319	0.095	0.118	1	PSC_NI	PGP
0.927437	0.28133	0.143	0.118	1	PSC_I	ACTR10
0.927558	-0.417804	0.143	0.118	1	PSC_NI	SLC6A6
0.927775	-0.675869	0.095	0.118	1	PSC_NI	TRAPPC2
0.928379	-0.403057	0.095	0.118	1	PSC_NI	PAK1IP1
0.928423	-0.338182	0.143	0.176	1	PSC_NI	MRPS16
0.928628	-0.378968	0.095	0.118	1	PSC_NI	POLR3GL
0.928735	-0.276156	0.095	0.118	1	PSC_NI	BAG5
0.928936	-0.318141	0.143	0.176	1	PSC_NI	TRAPPC2B
0.928958	-0.319712	0.095	0.118	1	PSC_NI	CNPY3
0.929406	-0.272539	0.095	0.118	1	PSC_NI	CCDC124
0.930145	-0.254931	0.095	0.118	1	PSC_NI	GPBP1L1
0.930339	-0.460754	0.095	0.118	1	PSC_NI	TMEM167A
0.930401	-0.287213	0.19	0.235	1	PSC_NI	KLF10
0.930659	0.289736	0.143	0.118	1	PSC_I	APPBP2
0.930667	0.288716	0.333	0.294	1	PSC_I	GABARAPL2
0.930879	-0.275057	0.143	0.176	1	PSC_NI	SMG1
0.931246	-0.308809	0.095	0.118	1	PSC_NI	USP12
0.931845	-0.296164	0.095	0.118	1	PSC_NI	KMT2B
0.931881	-0.281594	0.095	0.118	1	PSC_NI	MATK
0.931993	-0.336744	0.143	0.176	1	PSC_NI	HNRNPUL1
0.932451	-0.308829	0.095	0.118	1	PSC_NI	ATF6
0.933698	-0.321617	0.095	0.118	1	PSC_NI	TNRC6C
0.934344	-0.377449	0.19	0.235	1	PSC_NI	NDUFC2
0.934918	-0.256853	0.095	0.118	1	PSC_NI	MOB3A
0.935643	-0.263585	0.095	0.118	1	PSC_NI	ISOC2
0.936105	-0.366175	0.095	0.118	1	PSC_NI	VTI1A
0.936169	-0.296145	0.095	0.118	1	PSC_NI	WASF2
0.937212	-0.279557	0.143	0.176	1	PSC_NI	CTNNA1
0.937688	-0.275407	0.095	0.118	1	PSC_NI	VPS54
0.938794	-0.300177	0.143	0.176	1	PSC_NI	EPM2AIP1
0.939201	-0.296487	0.095	0.118	1	PSC_NI	COPS7A
0.939807	-0.35313	0.095	0.118	1	PSC_NI	PPP2R5A
0.940131	-0.284225	0.095	0.118	1	PSC_NI	TMEM43
0.941189	-0.351162	0.095	0.118	1	PSC_NI	NPIPB5
0.941391	0.379857	0.143	0.118	1	PSC_I	SMC4
0.942562	-0.403772	0.095	0.118	1	PSC_NI	GOLT1B
0.943237	-0.328461	0.095	0.118	1	PSC_NI	MRPL19
0.943266	-0.258035	0.095	0.118	1	PSC_NI	PHF6
0.943437	-0.344569	0.095	0.118	1	PSC_NI	ZMAT1
0.943866	-0.320851	0.095	0.118	1	PSC_NI	FECH
0.945028	-0.369013	0.095	0.118	1	PSC_NI	MNAT1
0.945382	-0.291772	0.143	0.176	1	PSC_NI	FERMT3
0.94557	-0.320962	0.095	0.118	1	PSC_NI	MLLT1
0.946162	-0.418185	0.095	0.118	1	PSC_NI	DAPK2
0.946278	-0.312641	0.095	0.118	1	PSC_NI	ING1
0.947634	-0.338372	0.095	0.118	1	PSC_NI	SACM1L
0.948175	0.254112	0.143	0.118	1	PSC_I	FMC1
0.948638	-0.314764	0.095	0.118	1	PSC_NI	TFRC
0.949196	-0.378027	0.095	0.118	1	PSC_NI	ACIN1
0.949541	0.253741	0.143	0.118	1	PSC_I	RB1
0.949556	-0.301742	0.095	0.118	1	PSC_NI	COMMD4
0.949694	0.275937	0.143	0.118	1	PSC_I	TES
0.949818	-0.259897	0.095	0.118	1	PSC_NI	CTSZ
0.950395	-0.309818	0.095	0.118	1	PSC_NI	U2AF2
0.951407	-0.321943	0.095	0.118	1	PSC_NI	NOP56
0.952051	0.277701	0.143	0.118	1	PSC_I	SPTY2D1
0.952834	0.272873	0.143	0.118	1	PSC_I	CACUL1
0.952914	-0.255705	0.095	0.118	1	PSC_NI	METTL5
0.953402	-0.322886	0.095	0.118	1	PSC_NI	RDX
0.953541	-0.302986	0.095	0.118	1	PSC_NI	IMMT
0.95395	-0.303411	0.095	0.118	1	PSC_NI	GMFB
0.954966	-0.261316	0.143	0.176	1	PSC_NI	PARP1
0.957445	-0.528056	0.095	0.118	1	PSC_NI	RBBP5
0.959368	0.261807	0.143	0.118	1	PSC_I	VKORC1
0.960323	-0.270984	0.095	0.118	1	PSC_NI	DNAJB12
0.961269	-0.266413	0.095	0.118	1	PSC_NI	CRK
0.962006	-0.257156	0.095	0.118	1	PSC_NI	IFT20
0.962196	0.635453	0.143	0.118	1	PSC_I	IGHGP
0.962656	0.317118	0.143	0.118	1	PSC_I	DDX18
0.963034	0.731079	0.333	0.294	1	PSC_I	MRPS21
0.96369	-0.344533	0.476	0.471	1	PSC_NI	CEBPB
0.974272	0.300796	0.143	0.118	1	PSC_I	MAN1A1
0.978156	0.337809	0.381	0.353	1	PSC_I	TMEM59
0.989973	0.472917	0.238	0.235	1	PSC_I	SGK1
CD8+ IELs
p_val	avg_log2FC	pct.1	pct.2	p_val_adj	state	gene
3.71662e-06	0.876019	0.443	0.114	0.124648	PSC_I	PTPN2
2.22989e-05	0.784477	0.131	0	0.74786	PSC_I	CTLA4
0.000262422	-0.351745	1	0.977	1	PSC_NI	RPL18
0.000329432	0.292176	0.721	0.447	1	PSC_I	KMT2E
0.000329437	0.327716	0.148	0.008	1	PSC_I	E2F3
0.000474504	0.558636	0.426	0.167	1	PSC_I	PSMA3
0.000578957	0.552798	0.492	0.22	1	PSC_I	ASH1L
0.000624737	-0.464895	1	0.977	1	PSC_NI	RPL8
0.000649642	-0.902054	0.148	0.356	1	PSC_NI	C12orf75
0.000747865	0.571375	0.885	0.667	1	PSC_I	STK17B
0.000974433	-0.70611	0.328	0.614	1	PSC_NI	TRGC2
0.00103225	0.657941	0.41	0.159	1	PSC_I	NSD1
0.00120282	0.426699	0.131	0.008	1	PSC_I	BICD1
0.00120559	0.404878	0.459	0.212	1	PSC_I	PARP14
0.00121938	0.444731	0.131	0.008	1	PSC_I	TAB3
0.00138641	0.508025	0.689	0.417	1	PSC_I	TUBA1A
0.0013894	0.463836	0.475	0.227	1	PSC_I	ATM
0.00139383	0.680826	0.393	0.152	1	PSC_I	PTPN1
0.00150011	0.522035	0.754	0.485	1	PSC_I	MSN
0.00175501	0.544783	0.82	0.568	1	PSC_I	PSME1
0.00184988	0.47257	0.197	0.038	1	PSC_I	MOCS2
0.00194245	0.303007	0.23	0.068	1	PSC_I	RIT1
0.00221912	-0.549973	0.443	0.447	1	PSC_NI	GLIPR1
0.00234512	0.512098	0.541	0.28	1	PSC_I	ZNF207
0.00270053	-0.285246	0.41	0.318	1	PSC_NI	PAIP2
0.00272121	-0.593877	0.016	0.159	1	PSC_NI	TMEM70
0.00286206	0.418864	0.115	0.008	1	PSC_I	SMPD4
0.00308873	0.405641	0.246	0.068	1	PSC_I	CRCP
0.00314946	0.641743	0.377	0.159	1	PSC_I	MAPRE2
0.00315863	0.404839	0.213	0.053	1	PSC_I	FLI1
0.00321156	0.32373	0.115	0.008	1	PSC_I	ZNF524
0.00326865	0.395999	0.361	0.152	1	PSC_I	PTP4A1
0.00365229	0.522095	0.361	0.144	1	PSC_I	TOMM22
0.00368005	0.423792	0.508	0.265	1	PSC_I	DDX3Y
0.00386451	0.449466	0.148	0.023	1	PSC_I	ASH2L
0.00387685	0.627478	0.656	0.402	1	PSC_I	TUBA1B
0.00400391	0.293745	0.164	0.038	1	PSC_I	NOC2L
0.00407073	0.444282	0.885	0.705	1	PSC_I	TPM3
0.00412284	-0.321476	0.393	0.386	1	PSC_NI	SELENOT
0.00430502	0.344408	0.18	0.038	1	PSC_I	CUL4A
0.00442867	0.303636	0.377	0.182	1	PSC_I	KDM5A
0.00446336	0.354922	0.295	0.114	1	PSC_I	FBXO7
0.00447453	0.46697	0.213	0.053	1	PSC_I	AMZ2
0.00456452	0.692871	0.361	0.159	1	PSC_I	PREX1
0.0047507	-0.409112	0.049	0.144	1	PSC_NI	C1orf52
0.00514886	0.348841	0.131	0.015	1	PSC_I	MRPL58
0.00528781	0.56347	0.443	0.212	1	PSC_I	PSMA5
0.00544509	0.396639	0.279	0.106	1	PSC_I	NDUFB1
0.0054945	-0.286021	1	0.992	1	PSC_NI	RPL30
0.00552298	0.428805	0.246	0.076	1	PSC_I	BACH1
0.0055373	0.252295	0.377	0.189	1	PSC_I	PSMG2
0.00579299	0.374912	0.836	0.614	1	PSC_I	SRSF3
0.00594892	0.485939	0.164	0.03	1	PSC_I	PPIL2
0.00599554	0.497339	0.164	0.03	1	PSC_I	WDR11
0.00602772	0.342003	0.197	0.053	1	PSC_I	ARFIP1
0.00619224	0.727895	0.361	0.159	1	PSC_I	NDFIP2
0.0062465	0.375931	0.164	0.03	1	PSC_I	PARVB
0.00634398	0.55618	0.213	0.061	1	PSC_I	STAG1
0.00694971	0.456426	0.41	0.197	1	PSC_I	USP34
0.00704918	0.254537	0.361	0.182	1	PSC_I	PYCARD
0.00724979	-0.261108	1	0.985	1	PSC_NI	RPS7
0.00733449	-0.354365	0.984	0.977	1	PSC_NI	CCL5
0.00734043	0.32522	0.18	0.045	1	PSC_I	IREB2
0.00742296	-0.270393	1	1	1	PSC_NI	RPS27A
0.00749391	0.372874	0.311	0.121	1	PSC_I	EIF2S1
0.00765083	-0.481938	0.066	0.189	1	PSC_NI	R3HDM1
0.00809622	0.442924	0.23	0.068	1	PSC_I	STRN
0.00824624	0.840758	0.492	0.273	1	PSC_I	PMAIP1
0.0082869	0.558144	0.311	0.121	1	PSC_I	ZNF22
0.00836261	0.484252	0.262	0.091	1	PSC_I	DMTF1
0.00850609	-0.587394	0.377	0.47	1	PSC_NI	DDX18
0.00860352	0.31326	0.295	0.129	1	PSC_I	XIAP
0.00872541	0.387686	0.18	0.045	1	PSC_I	HDAC3
0.00884857	-0.262686	1	1	1	PSC_NI	RPS3A
0.00918963	0.477119	0.885	0.712	1	PSC_I	IFITM2
0.00950172	0.470052	0.213	0.061	1	PSC_I	CARS
0.00956643	0.375497	0.574	0.348	1	PSC_I	YWHAQ
0.00965386	0.357527	0.23	0.076	1	PSC_I	CSNK2A2
0.00971747	0.491025	0.525	0.295	1	PSC_I	PRPF40A
0.00980993	0.329107	0.148	0.03	1	PSC_I	ZNF101
0.00993229	0.382166	0.492	0.273	1	PSC_I	ARHGEF1
0.0100538	0.436247	0.148	0.03	1	PSC_I	WARS
0.0101789	0.261113	0.59	0.379	1	PSC_I	MOB1A
0.0102676	0.567735	0.311	0.129	1	PSC_I	EIF3J
0.0104224	0.528785	0.295	0.114	1	PSC_I	HOOK3
0.0105047	-0.677424	0.197	0.371	1	PSC_NI	ANXA2
0.0105958	0.306841	0.131	0.023	1	PSC_I	RETREG3
0.0107231	0.287375	0.115	0.015	1	PSC_I	LDB1
0.0110468	0.342913	0.148	0.03	1	PSC_I	AGK
0.0114657	0.373875	0.541	0.326	1	PSC_I	RHOH
0.0115275	0.484156	0.18	0.045	1	PSC_I	TMEM128
0.0115658	0.477544	0.623	0.394	1	PSC_I	VMP1
0.0117019	0.301528	0.18	0.053	1	PSC_I	FBRS
0.0117658	0.412987	0.279	0.106	1	PSC_I	PRKAR2A
0.0119915	0.484281	0.311	0.129	1	PSC_I	ELOVL5
0.0120925	0.299104	0.426	0.235	1	PSC_I	LMAN2
0.0122549	-0.490097	0.016	0.136	1	PSC_NI	SLC50A1
0.012354	0.436535	0.328	0.144	1	PSC_I	CPNE3
0.0126676	0.54262	0.41	0.205	1	PSC_I	MAP3K2
0.0126905	-0.570334	0.41	0.515	1	PSC_NI	FABP1
0.0126911	0.510681	0.492	0.273	1	PSC_I	TMED10
0.0127465	0.495224	0.492	0.273	1	PSC_I	CACYBP
0.012764	-0.421978	0.311	0.341	1	PSC_NI	CYLD
0.0127936	-0.608455	0.115	0.288	1	PSC_NI	RASAL3
0.0130437	0.392023	0.18	0.045	1	PSC_I	SLC1A5
0.0131919	-0.362709	0.984	0.985	1	PSC_NI	RPS13
0.0132259	0.340498	0.131	0.023	1	PSC_I	TAPBPL
0.0132333	0.485397	0.311	0.129	1	PSC_I	SRPRA
0.0132646	0.508183	0.131	0.03	1	PSC_I	ARHGAP27
0.0133043	0.52605	0.279	0.106	1	PSC_I	PFKFB3
0.0136506	0.347102	0.131	0.023	1	PSC_I	SLC16A3
0.0137011	0.383181	0.148	0.03	1	PSC_I	MAST4
0.0138756	0.486093	0.131	0.023	1	PSC_I	LINC01480
0.0138802	0.26715	0.115	0.015	1	PSC_I	KDM1B
0.0141617	0.335465	0.148	0.03	1	PSC_I	NBAS
0.0141904	0.278526	0.115	0.015	1	PSC_I	FDX2
0.0142972	0.343713	0.164	0.038	1	PSC_I	C12orf43
0.0143521	0.265686	0.115	0.015	1	PSC_I	ANKMY2
0.0143541	0.346223	0.148	0.03	1	PSC_I	DDX58
0.0144371	-0.715266	0.23	0.402	1	PSC_NI	LYAR
0.0145331	0.356724	0.131	0.023	1	PSC_I	MAK16
0.0146205	0.381229	0.492	0.288	1	PSC_I	ARID1B
0.0147594	0.265086	0.328	0.167	1	PSC_I	ARF5
0.0148975	-0.54691	0.066	0.182	1	PSC_NI	ASF1A
0.0150803	0.684452	0.197	0.061	1	PSC_I	ITGB2
0.0153578	0.478955	0.131	0.023	1	PSC_I	TNFRSF9
0.015459	0.371814	0.131	0.023	1	PSC_I	MR1
0.0154719	0.385988	0.148	0.03	1	PSC_I	TMEM65
0.0156613	0.333098	0.131	0.023	1	PSC_I	GPD2
0.0157153	0.35345	0.131	0.023	1	PSC_I	LRCH1
0.0157545	0.460242	0.361	0.174	1	PSC_I	SKIL
0.015993	0.44316	0.262	0.098	1	PSC_I	USP3
0.0160454	-0.509917	0.082	0.182	1	PSC_NI	KIDINS220
0.0164578	-0.26161	1	1	1	PSC_NI	EEF1A1
0.0166679	0.403413	0.295	0.121	1	PSC_I	EIF4H
0.0176575	-0.272222	0.016	0.114	1	PSC_NI	GART
0.0177907	0.444	0.246	0.091	1	PSC_I	SPATA13
0.0178865	0.353882	0.311	0.144	1	PSC_I	SUZ12
0.0182556	-0.363583	0.016	0.121	1	PSC_NI	TRMT13
0.0185275	0.277322	0.131	0.03	1	PSC_I	ZNF550
0.0185382	0.350514	0.377	0.189	1	PSC_I	TGFBR2
0.0185671	0.302411	0.295	0.144	1	PSC_I	LARS
0.0187502	0.313157	0.164	0.045	1	PSC_I	PARP11
0.0189089	-0.470249	0.23	0.333	1	PSC_NI	PCMT1
0.0197636	-0.341551	0.984	0.955	1	PSC_NI	RPL5
0.0199269	0.393525	0.246	0.091	1	PSC_I	EFR3A
0.0200514	0.440656	0.279	0.114	1	PSC_I	JMY
0.0206302	0.318657	0.246	0.098	1	PSC_I	SLC35D2
0.0208335	0.42893	0.197	0.061	1	PSC_I	USP22
0.0210567	0.480003	0.328	0.152	1	PSC_I	NSMCE3
0.0212851	-0.319171	0.328	0.341	1	PSC_NI	EIF2S3
0.0214091	0.288272	1	0.962	1	PSC_I	HSP90AA1
0.0219504	0.604467	0.82	0.742	1	PSC_I	TNFAIP3
0.0221191	0.389139	0.295	0.129	1	PSC_I	RAB11B
0.022768	-0.338222	0.984	0.992	1	PSC_NI	RPL35A
0.0233469	0.310089	0.721	0.523	1	PSC_I	COTL1
0.0234115	0.315845	0.279	0.129	1	PSC_I	SETD5
0.0234327	0.342747	0.787	0.591	1	PSC_I	DDX17
0.0236108	-0.316619	0.918	0.894	1	PSC_NI	RPL36AL
0.0241145	0.581094	0.328	0.159	1	PSC_I	RSBN1
0.0245066	0.420461	0.148	0.045	1	PSC_I	RAB9A
0.0249872	0.340116	0.18	0.053	1	PSC_I	RANGRF
0.0254863	0.40516	0.164	0.045	1	PSC_I	EAF1
0.0255646	0.281414	0.18	0.061	1	PSC_I	DCP1A
0.0260546	0.536265	0.262	0.106	1	PSC_I	AC016831.5
0.0260649	0.271635	0.18	0.061	1	PSC_I	EXOC5
0.0261271	0.2893	0.115	0.023	1	PSC_I	ZRANB1
0.0263793	0.532335	0.262	0.106	1	PSC_I	CD27
0.0269442	-0.603438	0.148	0.288	1	PSC_NI	ARID4A
0.0270775	-0.316172	1	0.992	1	PSC_NI	RPS3
0.0276202	0.339564	0.23	0.091	1	PSC_I	MGA
0.0277069	0.306453	0.869	0.697	1	PSC_I	NKG7
0.0279805	0.361507	0.164	0.045	1	PSC_I	TSEN15
0.0279822	0.253684	0.131	0.03	1	PSC_I	AP5M1
0.0280739	0.429068	0.164	0.045	1	PSC_I	SQOR
0.028481	0.511108	0.426	0.235	1	PSC_I	CTSD
0.0286647	-0.517558	0.18	0.303	1	PSC_NI	DNTTIP2
0.028795	0.293994	0.164	0.045	1	PSC_I	HBS1L
0.0290431	0.566244	0.311	0.144	1	PSC_I	TBRG1
0.0290875	0.451571	0.18	0.061	1	PSC_I	HSPA13
0.0295654	0.447804	0.705	0.508	1	PSC_I	RPS4Y1
0.0296548	0.585008	0.279	0.129	1	PSC_I	HLA-DPB1
0.0297531	-0.479383	0.098	0.242	1	PSC_NI	NIN
0.0304762	0.273896	0.213	0.083	1	PSC_I	CYB5A
0.0307901	0.27864	0.148	0.038	1	PSC_I	AEBP2
0.0308039	0.363534	0.328	0.159	1	PSC_I	MRPL47
0.0309481	0.422558	0.328	0.159	1	PSC_I	TXK
0.0312692	0.332631	0.131	0.03	1	PSC_I	MANEA
0.0313822	0.305967	0.197	0.068	1	PSC_I	SNX10
0.0315065	-0.349493	0.508	0.538	1	PSC_NI	NEDD8
0.0316327	-0.275602	0.361	0.348	1	PSC_NI	NASP
0.0316543	0.26438	0.525	0.333	1	PSC_I	CD81
0.0317679	0.44545	0.557	0.356	1	PSC_I	VDAC1
0.0319677	0.407351	0.705	0.508	1	PSC_I	ETS1
0.0321149	0.426424	0.279	0.121	1	PSC_I	PLEKHA2
0.0324471	0.263059	0.115	0.023	1	PSC_I	BLMH
0.032476	0.25843	0.131	0.03	1	PSC_I	HAVCR2
0.0326876	0.683032	0.41	0.242	1	PSC_I	BCL11B
0.0333203	0.26977	0.197	0.076	1	PSC_I	TULP4
0.0334063	0.44153	0.393	0.212	1	PSC_I	USP16
0.0337809	0.253541	0.115	0.023	1	PSC_I	MBOAT7
0.0339499	-0.259738	1	0.992	1	PSC_NI	RPS25
0.0340766	-0.448927	0.131	0.227	1	PSC_NI	DHX9
0.0344037	-0.298033	0.066	0.129	1	PSC_NI	OPA1
0.0349088	-0.285724	0.41	0.386	1	PSC_NI	FOSL2
0.0350472	-0.315077	0.377	0.386	1	PSC_NI	FXYD5
0.035075	0.393946	0.131	0.03	1	PSC_I	MRPL17
0.0352066	0.53642	0.131	0.03	1	PSC_I	KRT86
0.0353818	-0.269713	0.754	0.689	1	PSC_NI	CLEC2B
0.0354034	-0.376712	0.098	0.174	1	PSC_NI	MRPS18B
0.0355212	0.433172	0.131	0.03	1	PSC_I	WSB2
0.0357734	-0.296622	0.148	0.167	1	PSC_NI	UBA6
0.0358911	0.329267	0.197	0.068	1	PSC_I	STK38
0.036618	0.342443	0.115	0.023	1	PSC_I	CERS5
0.0366661	0.316022	0.115	0.023	1	PSC_I	BISPR
0.0368081	0.305771	0.197	0.076	1	PSC_I	RNF6
0.0368528	0.351491	0.377	0.205	1	PSC_I	NONO
0.0371825	-0.321946	0.016	0.114	1	PSC_NI	CD244
0.0372155	0.593839	0.475	0.303	1	PSC_I	UTRN
0.0372979	0.305904	0.197	0.076	1	PSC_I	NBEAL1
0.0373088	0.408062	0.295	0.136	1	PSC_I	C21orf91
0.0373768	0.370266	0.115	0.023	1	PSC_I	PRPSAP2
0.0374208	0.44956	0.574	0.386	1	PSC_I	NDUFB2
0.037569	0.45176	0.344	0.174	1	PSC_I	RAB10
0.0378013	0.287856	0.115	0.023	1	PSC_I	MCM3AP
0.0380544	0.307776	0.115	0.023	1	PSC_I	HDHD2
0.0381488	0.345427	0.115	0.023	1	PSC_I	FUCA2
0.0384036	0.286811	0.197	0.076	1	PSC_I	BATF
0.0385246	0.389909	1	0.992	1	PSC_I	ACTB
0.0388856	0.277473	0.164	0.061	1	PSC_I	ZNF326
0.0390936	0.384592	0.59	0.394	1	PSC_I	SNHG8
0.039212	0.305308	0.328	0.174	1	PSC_I	ZMAT2
0.0392233	-0.290857	0.066	0.182	1	PSC_NI	UBL3
0.039597	0.536966	0.541	0.386	1	PSC_I	SNRPG
0.039599	-0.550413	0.18	0.311	1	PSC_NI	AKIRIN1
0.0403288	0.303702	1	1	1	PSC_I	MT-ND3
0.040694	0.342985	0.344	0.182	1	PSC_I	PTPRA
0.0408446	-0.521993	0.033	0.136	1	PSC_NI	BNIP3
0.0408863	-0.459115	0.033	0.144	1	PSC_NI	TMEM179B
0.041037	0.379353	0.475	0.288	1	PSC_I	MRPS6
0.0417456	0.353759	0.541	0.348	1	PSC_I	SRP9
0.0418576	0.319441	0.23	0.098	1	PSC_I	SNTB2
0.0420806	0.488331	0.213	0.083	1	PSC_I	MRPS35
0.0426214	0.291052	0.18	0.061	1	PSC_I	BLCAP
0.0427266	0.389721	0.311	0.152	1	PSC_I	CLPP
0.0427513	0.384656	0.377	0.205	1	PSC_I	HIPK1
0.0432034	0.542142	0.82	0.735	1	PSC_I	NEAT1
0.0438856	-0.336971	0.393	0.432	1	PSC_NI	EIF3G
0.0443065	0.507459	0.213	0.083	1	PSC_I	KPNA2
0.0443947	0.346861	0.164	0.053	1	PSC_I	ARHGEF12
0.0444464	0.439102	0.18	0.061	1	PSC_I	ABCA5
0.0447248	0.344596	0.475	0.303	1	PSC_I	IVNS1ABP
0.0453783	0.300524	0.475	0.303	1	PSC_I	HLA-F
0.0454707	0.26345	0.197	0.076	1	PSC_I	NUDT22
0.0461086	0.357804	0.213	0.083	1	PSC_I	IRF4
0.0462181	0.444878	0.639	0.455	1	PSC_I	ARGLU1
0.0462423	-0.449437	0.197	0.311	1	PSC_NI	PURA
0.0467504	-0.497261	0.18	0.28	1	PSC_NI	LYSMD2
0.046893	-0.292027	0.869	0.871	1	PSC_NI	BTF3
0.0471458	0.334425	0.213	0.083	1	PSC_I	KPNA3
0.0473016	-0.41794	0.23	0.311	1	PSC_NI	GNB2
0.0476935	0.366215	0.115	0.03	1	PSC_I	SORBS3
0.0477237	0.290554	0.18	0.068	1	PSC_I	PLAGL1
0.0481483	0.253902	0.18	0.068	1	PSC_I	DCAF6
0.0483775	-0.453375	0.131	0.22	1	PSC_NI	KATNBL1
0.0485698	0.347242	0.213	0.083	1	PSC_I	CIAO1
0.048701	0.451043	0.246	0.106	1	PSC_I	CYB5B
0.049187	0.351184	0.164	0.053	1	PSC_I	C8orf33
0.0492452	0.416054	0.344	0.182	1	PSC_I	SMURF2
0.0492853	-0.460102	0.475	0.561	1	PSC_NI	NOP53
0.0493141	0.305104	0.295	0.152	1	PSC_I	METTL23
0.0493256	0.662903	0.246	0.106	1	PSC_I	AC245014.3
0.0493795	0.438498	0.246	0.106	1	PSC_I	TRIM8
0.0494854	-0.364366	0.033	0.136	1	PSC_NI	FLT3LG
0.0495541	-0.325393	0.541	0.568	1	PSC_NI	BCLAF1
0.0495608	0.348866	0.164	0.053	1	PSC_I	TATDN1
0.0497611	0.396491	0.164	0.053	1	PSC_I	DDX54
0.050122	0.269056	0.246	0.114	1	PSC_I	TFRC
0.0501336	0.328847	0.148	0.045	1	PSC_I	VIRMA
0.0506868	0.302834	0.164	0.053	1	PSC_I	CRELD2
0.05117	0.566932	0.18	0.068	1	PSC_I	SGK1
0.051176	0.641579	0.426	0.28	1	PSC_I	RNF19A
0.0514816	0.275839	0.131	0.038	1	PSC_I	COPG1
0.0515895	0.481306	0.623	0.455	1	PSC_I	IDS
0.0516954	0.274377	0.148	0.045	1	PSC_I	UBP1
0.0518407	0.374055	0.492	0.311	1	PSC_I	LBH
0.0519383	0.419276	0.344	0.182	1	PSC_I	SP110
0.0519882	0.489455	0.393	0.227	1	PSC_I	BAX
0.0523804	0.337109	0.164	0.053	1	PSC_I	NDEL1
0.0525888	0.485322	0.262	0.121	1	PSC_I	TUT7
0.052686	0.319015	0.115	0.03	1	PSC_I	STT3A
0.0535448	-0.412565	0.393	0.492	1	PSC_NI	TNFAIP8
0.0536257	-0.538152	0.213	0.318	1	PSC_NI	MED10
0.0544017	-0.419117	0.115	0.197	1	PSC_NI	TMEM259
0.0548494	0.428162	0.311	0.379	1	PSC_I	GNLY
0.0554431	0.275222	0.459	0.288	1	PSC_I	KHDRBS1
0.0556173	0.438889	0.361	0.197	1	PSC_I	KMT2C
0.0561656	-0.367647	0.033	0.136	1	PSC_NI	C12orf29
0.0563042	0.544168	0.23	0.129	1	PSC_I	JARID2
0.0566844	-0.499168	0.115	0.242	1	PSC_NI	MICU2
0.0568636	-0.251416	0.262	0.258	1	PSC_NI	CUL3
0.0569152	0.413691	0.262	0.121	1	PSC_I	TRIM56
0.0569608	0.394957	0.279	0.136	1	PSC_I	TAB2
0.0576675	0.319113	0.23	0.098	1	PSC_I	CD2AP
0.0577074	-0.36081	0.049	0.136	1	PSC_NI	CNOT9
0.0578838	-0.434847	0.377	0.47	1	PSC_NI	LSM7
0.0585792	0.379143	0.197	0.076	1	PSC_I	ILKAP
0.0588523	0.306314	0.148	0.045	1	PSC_I	WDR45
0.0590361	0.521831	0.279	0.144	1	PSC_I	SREK1
0.0594463	0.280045	0.82	0.659	1	PSC_I	HNRNPH1
0.0597181	0.297603	0.148	0.045	1	PSC_I	NPIPB4
0.0599191	0.398767	0.148	0.045	1	PSC_I	SEC22C
0.0601375	0.365638	0.361	0.205	1	PSC_I	PUM1
0.0601776	-0.458548	0.115	0.205	1	PSC_NI	LGALS4
0.0601988	0.412939	0.328	0.174	1	PSC_I	CEBPZ
0.0605852	-0.271267	0.18	0.197	1	PSC_NI	CHMP4B
0.0607048	0.276264	0.197	0.083	1	PSC_I	PPP1R16B
0.0610648	0.318285	0.295	0.152	1	PSC_I	FMNL1
0.0610983	0.358045	0.23	0.098	1	PSC_I	GPR82
0.0612681	-0.257562	0.41	0.394	1	PSC_NI	UFC1
0.06128	-0.25678	0.082	0.114	1	PSC_NI	C15orf61
0.0614735	0.308672	0.148	0.045	1	PSC_I	ATP6V1A
0.0618054	0.587082	0.541	0.417	1	PSC_I	PIK3R1
0.0618894	0.276952	0.311	0.167	1	PSC_I	SNRNP200
0.0620664	0.530479	0.443	0.288	1	PSC_I	CEBPB
0.0627023	0.260873	0.492	0.333	1	PSC_I	MIER1
0.0631975	0.524762	0.361	0.205	1	PSC_I	ARL6IP1
0.0639462	0.343504	0.18	0.068	1	PSC_I	TYK2
0.0639918	0.508221	0.869	0.864	1	PSC_I	KLF6
0.0640208	0.483447	0.279	0.136	1	PSC_I	MZF1-AS1
0.0642082	0.391898	0.131	0.038	1	PSC_I	ASCC1
0.0650241	-0.36576	0.279	0.326	1	PSC_NI	PDCD10
0.0656072	0.409339	0.459	0.288	1	PSC_I	ARL4A
0.0656945	0.447704	0.328	0.174	1	PSC_I	PAG1
0.0668258	-0.593655	0.426	0.53	1	PSC_NI	KLRC2
0.0669345	0.273721	0.344	0.197	1	PSC_I	WAS
0.0670706	-0.324708	0.033	0.106	1	PSC_NI	RLIM
0.0678805	0.283604	0.328	0.182	1	PSC_I	KAT6A
0.068583	0.325449	0.246	0.114	1	PSC_I	SAR1A
0.0688424	-0.404402	0.279	0.379	1	PSC_NI	UBE2L3
0.0690441	-0.30144	0.344	0.371	1	PSC_NI	PRDX2
0.0694035	-0.253413	0.082	0.106	1	PSC_NI	PRPS1
0.0695044	-0.444193	0.098	0.22	1	PSC_NI	TOX4
0.0697186	0.331406	0.246	0.114	1	PSC_I	MTF2
0.0701156	0.338084	0.115	0.03	1	PSC_I	ZNF507
0.0708204	0.276635	0.115	0.03	1	PSC_I	RRP12
0.0708656	0.33959	0.262	0.129	1	PSC_I	METAP2
0.0709671	0.31908	0.131	0.038	1	PSC_I	EPB41L2
0.0711943	0.324454	0.131	0.038	1	PSC_I	MTRF1L
0.0714639	0.335259	0.311	0.167	1	PSC_I	KPNB1
0.0718669	0.29804	0.279	0.144	1	PSC_I	TES
0.0719033	0.415022	0.541	0.371	1	PSC_I	TRA2B
0.0719161	0.352451	0.295	0.152	1	PSC_I	EFCAB14
0.072194	0.382603	0.557	0.394	1	PSC_I	IFI16
0.0725418	-0.527314	0.098	0.174	1	PSC_NI	EPM2AIP1
0.0726253	-0.467995	0.066	0.152	1	PSC_NI	MPZL3
0.0730588	-0.551922	0.066	0.159	1	PSC_NI	SDHAF3
0.0731157	-0.407969	0.77	0.758	1	PSC_NI	BTG2
0.0741762	0.255123	0.328	0.189	1	PSC_I	CTDNEP1
0.0749703	0.336786	0.213	0.091	1	PSC_I	LUZP1
0.0749751	0.37003	0.295	0.152	1	PSC_I	HECA
0.0751246	0.328119	0.213	0.091	1	PSC_I	AZIN1
0.0764902	-0.26476	0.984	0.977	1	PSC_NI	RPS9
0.0779916	0.40351	0.607	0.439	1	PSC_I	PSME2
0.078667	-0.380776	0.066	0.114	1	PSC_NI	COX19
0.078756	-0.355612	0.279	0.273	1	PSC_NI	PTBP3
0.0789031	0.417979	0.164	0.068	1	PSC_I	SLC4A1AP
0.0790736	0.269136	0.115	0.03	1	PSC_I	GTF3C4
0.079399	0.462142	0.148	0.061	1	PSC_I	HOTAIRM1
0.0794206	0.276335	0.115	0.03	1	PSC_I	MFSD14C
0.0796107	0.312571	0.115	0.03	1	PSC_I	PPP2CB
0.0799141	0.405174	0.623	0.462	1	PSC_I	CDV3
0.0800299	-0.464649	0.148	0.205	1	PSC_NI	NAA38
0.0803108	0.305343	0.115	0.03	1	PSC_I	SIGMAR1
0.0806476	0.418635	0.23	0.106	1	PSC_I	PPP4R3B
0.0809951	-0.393871	0.23	0.386	1	PSC_NI	IK
0.081053	0.27392	0.328	0.189	1	PSC_I	NOL7
0.0814648	0.260856	0.18	0.197	1	PSC_I	SPEN
0.0815582	-0.456569	0.049	0.144	1	PSC_NI	NUBP2
0.0821344	0.27645	0.492	0.333	1	PSC_I	STAT3
0.0834127	-0.723358	0.148	0.25	1	PSC_NI	XIST
0.0837093	0.370419	0.164	0.061	1	PSC_I	RAP1GDS1
0.0839463	0.408334	0.131	0.045	1	PSC_I	POU2F1
0.0840221	-0.355496	0.197	0.242	1	PSC_NI	SNHG7
0.0846693	0.442689	0.23	0.106	1	PSC_I	SBNO1
0.0850351	0.419746	0.328	0.182	1	PSC_I	MORC3
0.0856179	0.30789	0.164	0.061	1	PSC_I	APOL3
0.0858361	0.372821	0.197	0.083	1	PSC_I	KDM4C
0.086072	0.253588	0.426	0.28	1	PSC_I	PSMA1
0.0868801	-0.255187	0.328	0.333	1	PSC_NI	MGST3
0.0874245	-0.338935	0.049	0.136	1	PSC_NI	NDUFS1
0.0875953	0.296443	0.23	0.106	1	PSC_I	SPTLC2
0.0877061	0.324053	0.459	0.295	1	PSC_I	RAD21
0.0878212	0.260062	0.148	0.053	1	PSC_I	FBXW11
0.0878492	0.2938	0.525	0.356	1	PSC_I	COPE
0.0878707	0.376979	0.328	0.182	1	PSC_I	MED4
0.0882059	0.494492	0.279	0.144	1	PSC_I	HIC1
0.0889077	-0.315981	0.459	0.447	1	PSC_NI	SRSF11
0.0889233	0.339078	0.246	0.121	1	PSC_I	PSMD14
0.089084	0.375291	0.246	0.121	1	PSC_I	CYSTM1
0.089363	-0.370223	0.098	0.167	1	PSC_NI	ZFR
0.0894238	0.374759	0.23	0.106	1	PSC_I	IFNGR1
0.0898232	0.40007	0.213	0.106	1	PSC_I	PAFAH1B2
0.0898976	0.282418	0.246	0.121	1	PSC_I	HADHB
0.0899222	0.277628	0.59	0.424	1	PSC_I	PSMB9
0.0903698	0.407728	0.115	0.038	1	PSC_I	GFOD1
0.0905824	-0.371523	0.049	0.121	1	PSC_NI	TLK2
0.090944	-0.339999	0.18	0.235	1	PSC_NI	DNAJC3
0.0909632	0.354221	0.689	0.523	1	PSC_I	UBE2D3
0.0913153	-0.331148	0.148	0.205	1	PSC_NI	DYRK2
0.0913797	0.756902	0.393	0.364	1	PSC_I	GZMB
0.0918992	0.345896	0.197	0.083	1	PSC_I	MAP3K13
0.0919564	-0.299386	0.049	0.152	1	PSC_NI	ZNF264
0.0920087	0.282464	0.311	0.174	1	PSC_I	CPNE1
0.0928348	0.305509	0.426	0.273	1	PSC_I	ARAP2
0.0930536	0.263028	0.197	0.091	1	PSC_I	CHCHD5
0.0933736	-0.405318	0.082	0.197	1	PSC_NI	CDKN2D
0.0941019	-0.269545	0.18	0.144	1	PSC_NI	GPATCH2L
0.0941744	-0.265317	1	0.992	1	PSC_NI	RPL19
0.0944595	-0.260688	0.541	0.561	1	PSC_NI	SRRM2
0.0954999	0.345204	0.361	0.212	1	PSC_I	C6orf62
0.0957927	0.330086	0.213	0.098	1	PSC_I	ATP2B4
0.0967696	0.442724	0.246	0.121	1	PSC_I	SPAG9
0.0973838	0.267229	0.262	0.136	1	PSC_I	CASP1
0.0975026	0.363749	0.393	0.242	1	PSC_I	ADAR
0.0975187	0.45512	0.295	0.159	1	PSC_I	PDE4B
0.0975436	-0.377307	0.164	0.182	1	PSC_NI	TFAM
0.097866	-0.261738	0.344	0.341	1	PSC_NI	DSTN
0.0981854	0.250598	0.18	0.076	1	PSC_I	C19orf12
0.099761	-0.332892	0.934	0.97	1	PSC_NI	FTH1
0.100044	0.375805	0.525	0.364	1	PSC_I	ROCK1
0.100444	0.283383	0.262	0.136	1	PSC_I	ZFC3H1
0.100494	0.260452	0.148	0.053	1	PSC_I	C1orf174
0.100564	-0.341078	0.033	0.106	1	PSC_NI	CDIPT
0.100574	0.316055	0.18	0.076	1	PSC_I	EZH1
0.100771	0.444519	0.295	0.159	1	PSC_I	GABPB1-AS1
0.100879	-0.305471	0.049	0.129	1	PSC_NI	ATF6B
0.101343	0.351236	0.148	0.053	1	PSC_I	ZDHHC21
0.101445	0.296624	0.148	0.053	1	PSC_I	ABRAXAS1
0.102191	0.377188	0.148	0.053	1	PSC_I	GGCX
0.102296	0.263072	0.131	0.045	1	PSC_I	NR2C2AP
0.102509	-0.390371	0.066	0.167	1	PSC_NI	C7orf50
0.102531	-0.331798	0.033	0.121	1	PSC_NI	SLFN11
0.102651	0.415322	0.115	0.038	1	PSC_I	POGLUT1
0.102996	0.267034	0.148	0.053	1	PSC_I	MAP2K7
0.103263	0.338198	0.148	0.053	1	PSC_I	PIGP
0.103512	0.302659	0.148	0.053	1	PSC_I	DPM3
0.104096	0.348413	0.148	0.053	1	PSC_I	AC016831.1
0.104158	0.501274	0.443	0.303	1	PSC_I	KDM6B
0.104706	-0.373734	0.541	0.598	1	PSC_NI	TAGLN2
0.105539	0.396125	0.311	0.174	1	PSC_I	PRMT2
0.105802	-0.300351	0.23	0.265	1	PSC_NI	XBP1
0.106099	-0.332442	0.295	0.348	1	PSC_NI	TMF1
0.106744	-0.455182	0.148	0.212	1	PSC_NI	P2RY10
0.107171	0.336336	0.541	0.379	1	PSC_I	LUC7L3
0.107177	-0.345025	0.279	0.25	1	PSC_NI	MT2A
0.107245	0.516576	0.574	0.424	1	PSC_I	NFKBIZ
0.107593	-0.358627	0.164	0.303	1	PSC_NI	C15orf48
0.10914	-0.299191	0.344	0.439	1	PSC_NI	UBE2B
0.109212	0.343892	0.213	0.098	1	PSC_I	PHACTR4
0.109269	-0.273869	0.098	0.106	1	PSC_NI	HIST1H1D
0.109593	-0.358935	0.18	0.258	1	PSC_NI	PHB2
0.109596	0.33119	0.213	0.098	1	PSC_I	EDEM1
0.109891	0.422874	0.23	0.121	1	PSC_I	ASCC3
0.110112	0.287114	0.328	0.197	1	PSC_I	ITGB1
0.110195	0.460519	0.213	0.121	1	PSC_I	NCR3
0.110402	0.379861	0.164	0.068	1	PSC_I	UBE2W
0.110432	0.260237	0.59	0.432	1	PSC_I	SKAP1
0.110525	0.358486	0.131	0.045	1	PSC_I	HACD2
0.110609	0.251077	0.574	0.417	1	PSC_I	HP1BP3
0.110892	-0.322177	0.033	0.114	1	PSC_NI	MIF4GD
0.111266	0.27638	0.131	0.045	1	PSC_I	HIRIP3
0.111277	0.460708	0.361	0.227	1	PSC_I	PTPN7
0.111396	-0.402492	0.098	0.189	1	PSC_NI	ACTR6
0.11166	0.360956	0.443	0.288	1	PSC_I	RPL17
0.112454	-0.398712	0.082	0.182	1	PSC_NI	RTCA
0.112865	-0.362537	0.18	0.25	1	PSC_NI	DNAJC7
0.113166	-0.336389	0.164	0.197	1	PSC_NI	CREBBP
0.113363	0.411992	0.344	0.212	1	PSC_I	COX17
0.114107	0.340711	0.328	0.189	1	PSC_I	BRD4
0.1151	0.278947	0.164	0.068	1	PSC_I	ABHD17B
0.115814	-0.347313	0.131	0.182	1	PSC_NI	PPP1R35
0.116036	0.354107	0.328	0.189	1	PSC_I	CSNK2A1
0.116501	0.408625	0.213	0.106	1	PSC_I	PRR5
0.1176	0.35921	0.672	0.515	1	PSC_I	SDCBP
0.117702	-0.480321	0.115	0.205	1	PSC_NI	ATP2B1
0.117703	0.284834	0.262	0.144	1	PSC_I	ZNF451
0.117725	0.263806	0.131	0.045	1	PSC_I	CEP63
0.11776	0.446283	0.377	0.235	1	PSC_I	TOP1
0.117825	0.315649	0.377	0.235	1	PSC_I	FKBP8
0.117958	-0.279144	0.262	0.288	1	PSC_NI	GSPT1
0.118752	0.250061	0.361	0.227	1	PSC_I	RBM26
0.118826	0.376609	0.131	0.045	1	PSC_I	COQ4
0.119403	-0.322922	0.426	0.447	1	PSC_NI	SNRPB
0.119403	0.269082	0.197	0.091	1	PSC_I	C5orf24
0.119602	0.387734	0.18	0.091	1	PSC_I	KLF9
0.119628	-0.743681	0.066	0.167	1	PSC_NI	KLRC1
0.119669	-0.330849	0.033	0.114	1	PSC_NI	CNOT11
0.120414	0.332322	0.164	0.129	1	PSC_I	PUM2
0.12078	-0.251907	0.492	0.53	1	PSC_NI	EZR
0.120877	0.278907	0.131	0.045	1	PSC_I	SEC23IP
0.120891	0.263	0.131	0.045	1	PSC_I	GINM1
0.121023	-0.429545	0.246	0.318	1	PSC_NI	DOK2
0.121306	-0.399432	0.23	0.303	1	PSC_NI	ANXA6
0.121307	0.25847	0.148	0.061	1	PSC_I	CSF1
0.121913	0.30003	0.131	0.045	1	PSC_I	DCAF16
0.12331	0.360774	0.279	0.152	1	PSC_I	PHF14
0.123405	-0.306858	0.393	0.492	1	PSC_NI	SEM1
0.124044	0.393447	0.459	0.326	1	PSC_I	CNOT6L
0.124727	-0.392275	0.049	0.129	1	PSC_NI	CMTM7
0.124758	0.326055	0.164	0.068	1	PSC_I	MRPL44
0.124923	-0.252658	0.115	0.152	1	PSC_NI	HPCAL1
0.125501	-0.415169	0.197	0.288	1	PSC_NI	SELENOS
0.127046	-0.326913	0.082	0.129	1	PSC_NI	MKRN1
0.127199	0.35925	0.197	0.091	1	PSC_I	ASXL1
0.127438	0.324991	0.951	0.879	1	PSC_I	HSP90AB1
0.127544	-0.329566	0.066	0.167	1	PSC_NI	UBE2E1
0.127842	-0.280473	0.033	0.114	1	PSC_NI	MSMO1
0.127848	-0.260387	0.131	0.144	1	PSC_NI	COA4
0.128086	0.358712	0.115	0.038	1	PSC_I	DCAF8
0.128518	0.319845	0.426	0.28	1	PSC_I	PDIA6
0.128812	-0.299706	0.049	0.114	1	PSC_NI	OXR1
0.129309	-0.310079	0.213	0.227	1	PSC_NI	FAAP20
0.129568	0.286629	0.557	0.402	1	PSC_I	CTSC
0.129806	0.367191	0.541	0.485	1	PSC_I	CLK1
0.130129	-0.357461	0.049	0.129	1	PSC_NI	AL139246.5
0.130235	0.282386	0.262	0.144	1	PSC_I	RIPOR2
0.130363	-0.427909	0.049	0.114	1	PSC_NI	GIT2
0.13045	-0.353545	0.082	0.189	1	PSC_NI	CCDC124
0.130757	-0.338958	0.77	0.856	1	PSC_NI	COX4I1
0.130841	-0.346457	0.328	0.477	1	PSC_NI	EIF3H
0.131494	-0.310536	0.082	0.144	1	PSC_NI	SSRP1
0.131836	-0.556105	0.59	0.606	1	PSC_NI	SELENOK
0.131866	-0.353835	0.18	0.205	1	PSC_NI	ERLEC1
0.132855	-0.359009	0.082	0.159	1	PSC_NI	TBK1
0.133858	0.281898	0.311	0.182	1	PSC_I	NCOA3
0.133889	0.347816	0.393	0.25	1	PSC_I	RBBP4
0.133923	0.289313	0.164	0.068	1	PSC_I	MRPS11
0.134272	0.258788	0.246	0.129	1	PSC_I	RNF167
0.134437	0.312541	0.164	0.068	1	PSC_I	ZMAT3
0.134536	0.301052	0.164	0.068	1	PSC_I	TMED3
0.135369	-0.286028	0.459	0.455	1	PSC_NI	ISG15
0.1357	-0.283582	0.164	0.212	1	PSC_NI	PDCD6IP
0.13586	-0.262926	0.131	0.144	1	PSC_NI	FASLG
0.136582	-0.393126	0.311	0.364	1	PSC_NI	MRPL20
0.13742	0.323448	0.115	0.038	1	PSC_I	OSBPL3
0.13814	0.457331	0.623	0.47	1	PSC_I	GPR65
0.13866	-0.271852	0.164	0.212	1	PSC_NI	TMEM147
0.138847	0.256647	0.344	0.22	1	PSC_I	PCMTD1
0.140251	-0.41891	0.213	0.273	1	PSC_NI	BRI3
0.140965	-0.335226	0.18	0.235	1	PSC_NI	SSNA1
0.141393	-0.371027	0.049	0.129	1	PSC_NI	ATP1B1
0.141956	0.300594	0.115	0.038	1	PSC_I	EPAS1
0.142494	0.253482	0.541	0.394	1	PSC_I	CAP1
0.143092	0.60261	0.148	0.076	1	PSC_I	GEM
0.143126	-0.323498	0.131	0.197	1	PSC_NI	MGAT1
0.143309	0.314818	0.115	0.076	1	PSC_I	TTC9C
0.143586	0.290754	0.213	0.106	1	PSC_I	LAG3
0.144493	-0.261982	0.164	0.288	1	PSC_NI	EIF5B
0.144994	-0.27519	0.557	0.583	1	PSC_NI	S100A11
0.145198	0.280111	0.148	0.061	1	PSC_I	CAPN7
0.146406	-0.459352	0.066	0.129	1	PSC_NI	LATS1
0.146649	0.407245	0.164	0.076	1	PSC_I	ITK
0.14712	0.267514	0.328	0.205	1	PSC_I	RFC1
0.147879	-0.272956	0.164	0.174	1	PSC_NI	SFSWAP
0.148284	-0.3606	0.279	0.364	1	PSC_NI	G3BP1
0.149936	0.415663	0.23	0.121	1	PSC_I	SMARCC2
0.150302	0.277726	0.344	0.212	1	PSC_I	EP300
0.150491	-0.329139	0.164	0.182	1	PSC_NI	AGFG1
0.1505	-0.349685	0.279	0.348	1	PSC_NI	CD46
0.150543	0.311856	0.426	0.288	1	PSC_I	IGHG1
0.150741	-0.287841	0.148	0.197	1	PSC_NI	KIAA1109
0.151199	0.281376	0.213	0.106	1	PSC_I	FOXN2
0.151441	0.258305	0.377	0.242	1	PSC_I	ZEB2
0.152003	-0.30604	0.082	0.129	1	PSC_NI	MIB2
0.152174	-0.363851	0.295	0.439	1	PSC_NI	DHRS7
0.152435	0.30016	0.262	0.144	1	PSC_I	TAP1
0.152604	-0.362162	0.311	0.379	1	PSC_NI	TENT5C
0.153057	0.272491	0.295	0.174	1	PSC_I	SOCS3
0.153428	0.348382	0.115	0.045	1	PSC_I	ANK3
0.15392	-0.318514	0.033	0.106	1	PSC_NI	SCAMP4
0.154012	-0.322793	0.049	0.136	1	PSC_NI	SEPHS2
0.154551	-0.429846	0.18	0.242	1	PSC_NI	ZBTB7A
0.154777	-0.385678	0.328	0.455	1	PSC_NI	ATRX
0.155864	0.263748	0.475	0.333	1	PSC_I	TRA2A
0.156166	0.442725	0.361	0.25	1	PSC_I	CTNNB1
0.156186	-0.373093	0.066	0.144	1	PSC_NI	PACS1
0.156465	0.295769	0.23	0.121	1	PSC_I	NENF
0.157549	0.395312	0.164	0.098	1	PSC_I	IQCB1
0.158115	-0.418889	0.492	0.591	1	PSC_NI	H2AFZ
0.158239	0.345832	0.475	0.333	1	PSC_I	CHORDC1
0.15833	0.345472	0.18	0.083	1	PSC_I	MTR
0.158432	-0.351202	0.377	0.439	1	PSC_NI	COX7A2L
0.159384	0.250448	0.197	0.098	1	PSC_I	IRS2
0.159596	-0.35322	0.082	0.182	1	PSC_NI	TIA1
0.159606	0.352132	0.197	0.098	1	PSC_I	CD226
0.159911	-0.288613	0.098	0.152	1	PSC_NI	TRADD
0.160112	0.311285	0.18	0.083	1	PSC_I	NECAP1
0.160201	0.269536	0.18	0.083	1	PSC_I	RAB1B
0.160236	0.332411	0.541	0.394	1	PSC_I	HSPH1
0.160355	0.285862	0.18	0.083	1	PSC_I	CCDC88B
0.160961	0.318648	0.443	0.303	1	PSC_I	CLTA
0.161589	0.355382	0.443	0.311	1	PSC_I	FOXP1
0.161673	0.293772	0.18	0.083	1	PSC_I	C18orf25
0.161686	0.315772	0.18	0.083	1	PSC_I	MAPKAPK2
0.162085	-0.420539	0.148	0.235	1	PSC_NI	SRSF8
0.163014	0.390293	0.197	0.098	1	PSC_I	NME1
0.163929	0.39419	0.279	0.159	1	PSC_I	ICOS
0.166023	0.403724	0.541	0.402	1	PSC_I	RGS2
0.166459	0.315763	0.23	0.121	1	PSC_I	BCAP29
0.166847	-0.450381	0.393	0.47	1	PSC_NI	EVI2B
0.167212	0.264816	0.164	0.076	1	PSC_I	GPANK1
0.167337	0.319542	0.197	0.098	1	PSC_I	TPRKB
0.167577	0.28579	0.295	0.174	1	PSC_I	UBE2L6
0.168343	0.322876	0.426	0.288	1	PSC_I	SPN
0.168807	-0.364454	0.033	0.106	1	PSC_NI	ATAD2B
0.168901	0.273018	0.23	0.121	1	PSC_I	C1GALT1
0.168978	0.317461	0.492	0.348	1	PSC_I	TRAPPC1
0.169722	-0.299404	0.148	0.197	1	PSC_NI	PSAP
0.170173	0.396787	0.18	0.091	1	PSC_I	MED13L
0.170323	-0.280619	0.033	0.106	1	PSC_NI	TSSC4
0.170785	-0.297709	0.049	0.114	1	PSC_NI	METTL16
0.170973	-0.298412	0.41	0.455	1	PSC_NI	SERTAD1
0.17125	-0.296405	0.148	0.22	1	PSC_NI	COPA
0.171268	-0.291907	0.098	0.197	1	PSC_NI	CLTC
0.173293	-0.352435	0.115	0.129	1	PSC_NI	LINC02446
0.173595	-0.348677	0.082	0.167	1	PSC_NI	SKA2
0.174021	-0.381971	0.344	0.462	1	PSC_NI	DDIT4
0.174582	-0.418107	0.115	0.182	1	PSC_NI	ESYT2
0.174779	-0.387259	0.18	0.182	1	PSC_NI	TMX1
0.175719	-0.385857	0.246	0.303	1	PSC_NI	LGALS3
0.176125	-0.323406	0.082	0.144	1	PSC_NI	ERCC1
0.178173	0.303001	0.689	0.583	1	PSC_I	TMBIM6
0.178178	0.261111	0.262	0.152	1	PSC_I	ELK4
0.178684	0.280321	0.246	0.136	1	PSC_I	METRN
0.179873	0.301837	0.148	0.083	1	PSC_I	TXLNG
0.180879	-0.280779	0.033	0.106	1	PSC_NI	ZSCAN16-AS1
0.181384	-0.261138	0.033	0.106	1	PSC_NI	ECHDC2
0.181504	0.253147	0.131	0.053	1	PSC_I	UHRF1BP1L
0.181546	0.359187	0.213	0.114	1	PSC_I	DYNC1LI1
0.182433	-0.332943	0.197	0.273	1	PSC_NI	TRIM38
0.183248	0.298608	0.574	0.432	1	PSC_I	G3BP2
0.184369	-0.401616	0.066	0.129	1	PSC_NI	SMIM30
0.184716	0.305031	0.328	0.205	1	PSC_I	MRPL33
0.184923	0.297601	0.164	0.114	1	PSC_I	SFMBT2
0.185384	0.332031	0.197	0.098	1	PSC_I	BTBD7
0.185559	0.404187	0.393	0.265	1	PSC_I	ADGRE5
0.185575	0.315991	0.246	0.136	1	PSC_I	ADD3
0.185596	0.335156	0.59	0.47	1	PSC_I	EID1
0.18617	0.313328	0.131	0.053	1	PSC_I	PRKRA
0.186388	-0.326589	0.049	0.121	1	PSC_NI	EBPL
0.186774	-0.309094	0.098	0.144	1	PSC_NI	KIAA0586
0.186826	0.482598	0.311	0.227	1	PSC_I	TCF7
0.188388	-0.355984	0.623	0.735	1	PSC_NI	HOPX
0.188872	0.286793	0.164	0.076	1	PSC_I	DICER1
0.189069	-0.257765	0.262	0.235	1	PSC_NI	FAM53C
0.189159	-0.255099	0.082	0.114	1	PSC_NI	ZFAND3
0.190076	-0.309666	0.049	0.129	1	PSC_NI	EGR2
0.190241	0.332782	0.23	0.129	1	PSC_I	CDK11A
0.190578	-0.284041	0.148	0.174	1	PSC_NI	PABPN1
0.190964	-0.35512	0.098	0.197	1	PSC_NI	MPLKIP
0.191287	0.294858	0.131	0.053	1	PSC_I	GAR1
0.191375	0.325444	0.148	0.068	1	PSC_I	LMNB1
0.192566	-0.404819	0.115	0.182	1	PSC_NI	ABI1
0.192976	0.272537	0.262	0.152	1	PSC_I	SDHC
0.193023	0.273821	0.164	0.076	1	PSC_I	ZNF274
0.193095	0.278458	0.295	0.182	1	PSC_I	GTF2H5
0.19385	-0.322126	0.115	0.167	1	PSC_NI	ERICH1
0.193958	0.318754	0.689	0.553	1	PSC_I	HSPA1B
0.194178	0.317551	0.361	0.235	1	PSC_I	FERMT3
0.194449	0.389211	0.557	0.424	1	PSC_I	HSPD1
0.194913	-0.280183	0.148	0.144	1	PSC_NI	UBQLN1
0.195036	-0.31831	0.049	0.121	1	PSC_NI	ZNF92
0.195229	0.349799	0.115	0.045	1	PSC_I	SLC12A2
0.197272	-0.379738	0.295	0.402	1	PSC_NI	HNRNPR
0.197612	0.290799	0.41	0.28	1	PSC_I	C1QBP
0.197913	-0.385	0.131	0.235	1	PSC_NI	BLOC1S6
0.19892	0.315683	0.361	0.235	1	PSC_I	CSNK2B
0.199058	0.50702	0.23	0.136	1	PSC_I	AHR
0.200199	0.353865	0.295	0.182	1	PSC_I	DENND2D
0.200554	-0.435771	0.049	0.106	1	PSC_NI	PIGBOS1
0.200761	-0.28331	0.148	0.144	1	PSC_NI	PPP6R2
0.20132	-0.263409	0.164	0.189	1	PSC_NI	ISG20L2
0.2014	-0.311052	0.475	0.5	1	PSC_NI	TBCA
0.201651	-0.428507	0.197	0.265	1	PSC_NI	FAM89B
0.202832	-0.323781	0.131	0.189	1	PSC_NI	CCNL2
0.20319	0.314759	0.148	0.083	1	PSC_I	S100PBP
0.204288	0.251761	0.246	0.144	1	PSC_I	SNRPC
0.204401	-0.323426	0.131	0.212	1	PSC_NI	TMEM219
0.205002	0.272553	0.213	0.114	1	PSC_I	N4BP2L1
0.205218	-0.303423	0.377	0.447	1	PSC_NI	PPIG
0.206037	0.318537	0.131	0.068	1	PSC_I	MAL
0.207034	0.294068	0.279	0.167	1	PSC_I	CNOT7
0.20786	-0.264845	0.049	0.121	1	PSC_NI	PDXDC1
0.208856	-0.30459	0.426	0.515	1	PSC_NI	GSTK1
0.209236	-0.259989	0.246	0.265	1	PSC_NI	SVIP
0.2093	0.850824	0.131	0.068	1	PSC_I	HLA-DRA
0.209416	0.362244	0.197	0.106	1	PSC_I	FBXW2
0.210794	-0.371815	0.197	0.265	1	PSC_NI	IL16
0.210935	-0.26164	0.148	0.174	1	PSC_NI	CCDC115
0.211113	0.258289	0.311	0.197	1	PSC_I	GADD45GIP1
0.21156	0.3229	0.18	0.098	1	PSC_I	RNF145
0.211763	-0.291621	0.082	0.159	1	PSC_NI	ZNHIT3
0.212936	0.366888	0.475	0.356	1	PSC_I	SSBP1
0.214314	0.252284	0.115	0.045	1	PSC_I	HSH2D
0.215018	0.324027	0.197	0.106	1	PSC_I	GOLGA7
0.215919	-0.29322	0.115	0.159	1	PSC_NI	UBE2J1
0.216517	0.288252	0.23	0.129	1	PSC_I	SRPK1
0.216751	0.27668	0.23	0.129	1	PSC_I	TOR1AIP2
0.21691	0.252694	0.23	0.129	1	PSC_I	ZAP70
0.217198	-0.334223	0.18	0.197	1	PSC_NI	MED13
0.217317	-0.619096	0.115	0.197	1	PSC_NI	TMEM107
0.21747	0.271073	0.59	0.462	1	PSC_I	DRAP1
0.217558	0.30557	0.148	0.068	1	PSC_I	ETV6
0.218413	0.373367	0.311	0.197	1	PSC_I	FAM208A
0.218838	-0.270823	0.049	0.121	1	PSC_NI	NIPA2
0.219416	0.3952	0.148	0.068	1	PSC_I	MAP3K1
0.219907	0.251418	0.23	0.129	1	PSC_I	ETFA
0.220201	0.341645	0.164	0.083	1	PSC_I	PSMB10
0.220468	-0.299571	0.066	0.129	1	PSC_NI	MGAT5
0.220789	-0.312541	0.361	0.447	1	PSC_NI	VPS28
0.221934	0.33062	0.18	0.091	1	PSC_I	TCIRG1
0.223415	0.27389	0.18	0.091	1	PSC_I	SSH2
0.223459	0.251054	0.443	0.333	1	PSC_I	ATF3
0.223813	0.379108	0.246	0.182	1	PSC_I	TMC6
0.224807	-0.297855	0.279	0.295	1	PSC_NI	CAPZA2
0.224849	-0.30935	0.082	0.152	1	PSC_NI	DNPH1
0.225148	-0.331402	0.131	0.235	1	PSC_NI	AOAH
0.227706	-0.392038	0.098	0.182	1	PSC_NI	HUWE1
0.228063	-0.354177	0.066	0.129	1	PSC_NI	NEK7
0.228364	0.254378	0.115	0.045	1	PSC_I	ABHD14A
0.230147	-0.296422	0.246	0.288	1	PSC_NI	PITPNC1
0.230736	0.302646	0.148	0.076	1	PSC_I	AKTIP
0.231422	0.354296	0.23	0.136	1	PSC_I	CWF19L2
0.233452	0.286946	0.148	0.068	1	PSC_I	PECAM1
0.233614	-0.325422	0.082	0.167	1	PSC_NI	NT5DC1
0.23447	-0.288799	0.246	0.295	1	PSC_NI	FAM120A
0.234784	-0.260352	0.738	0.826	1	PSC_NI	COMMD6
0.235082	-0.321811	0.049	0.106	1	PSC_NI	AC005261.1
0.235118	0.321468	0.525	0.394	1	PSC_I	IKZF3
0.235447	-0.362275	0.18	0.265	1	PSC_NI	MESD
0.235858	-0.346638	0.115	0.189	1	PSC_NI	FXYD3
0.236152	0.303297	0.115	0.061	1	PSC_I	GPM6B
0.236378	-0.281445	0.049	0.106	1	PSC_NI	GPAA1
0.237156	-0.300056	0.049	0.106	1	PSC_NI	STAT6
0.237597	-0.258564	0.098	0.144	1	PSC_NI	TIMM9
0.237817	0.329254	0.525	0.409	1	PSC_I	ABHD17A
0.238437	-0.319148	0.23	0.318	1	PSC_NI	RNF7
0.238461	-0.324491	0.344	0.447	1	PSC_NI	FGFR1OP2
0.238928	0.28573	0.721	0.606	1	PSC_I	UBL5
0.238999	-0.287762	0.148	0.182	1	PSC_NI	EHD1
0.239127	-0.427794	0.377	0.47	1	PSC_NI	TNRC6B
0.239603	-0.372701	0.246	0.333	1	PSC_NI	PPP1R14B
0.240178	-0.273278	0.066	0.144	1	PSC_NI	FAM129A
0.240426	-0.273058	0.049	0.106	1	PSC_NI	AUP1
0.245264	-0.316796	0.148	0.25	1	PSC_NI	PRPF6
0.245361	-0.402765	0.049	0.121	1	PSC_NI	HTATIP2
0.245995	0.263112	0.131	0.061	1	PSC_I	LAIR1
0.246557	-0.338339	0.148	0.235	1	PSC_NI	BIN2
0.246574	0.257306	0.475	0.348	1	PSC_I	MTPN
0.24665	-0.284126	0.098	0.189	1	PSC_NI	TRAPPC10
0.246979	0.253091	0.426	0.303	1	PSC_I	ATP5PD
0.247648	-0.379358	0.18	0.265	1	PSC_NI	MATK
0.247815	0.297882	0.197	0.106	1	PSC_I	CD6
0.248584	-0.406609	0.082	0.129	1	PSC_NI	AGR2
0.248666	0.254625	0.279	0.182	1	PSC_I	UCP2
0.248739	-0.273035	0.066	0.136	1	PSC_NI	PLPBP
0.250532	-0.565246	0.131	0.22	1	PSC_NI	CLIC3
0.251208	0.364928	0.164	0.091	1	PSC_I	IER3
0.252913	0.283489	0.574	0.447	1	PSC_I	CD8A
0.255314	-0.64466	0.787	0.727	1	PSC_NI	IGHA1
0.255336	-0.267712	0.246	0.273	1	PSC_NI	ERGIC2
0.255503	-0.346823	0.066	0.129	1	PSC_NI	CYB5R3
0.256317	-0.252728	0.098	0.136	1	PSC_NI	CCDC174
0.256645	0.287627	0.148	0.083	1	PSC_I	KCNAB2
0.259496	-0.261008	0.082	0.167	1	PSC_NI	BAD
0.259818	0.301038	0.131	0.061	1	PSC_I	PLPP5
0.259989	-0.253205	0.049	0.106	1	PSC_NI	SNX14
0.260279	-0.350934	0.197	0.242	1	PSC_NI	TRIP11
0.260539	-0.335922	0.164	0.212	1	PSC_NI	KRAS
0.261719	0.308018	0.213	0.121	1	PSC_I	SS18
0.262302	0.301817	0.197	0.144	1	PSC_I	PILRB
0.262883	-0.303781	0.164	0.22	1	PSC_NI	STIM2
0.263076	0.30953	0.328	0.22	1	PSC_I	CNOT4
0.263243	-0.308587	0.213	0.273	1	PSC_NI	PDCL3
0.264129	-0.284349	0.164	0.25	1	PSC_NI	POP5
0.264707	0.448871	0.311	0.205	1	PSC_I	CREBRF
0.26532	-0.325354	0.082	0.159	1	PSC_NI	ZC3H6
0.266426	-0.32463	0.082	0.159	1	PSC_NI	UNC50
0.267611	-0.407319	0.115	0.189	1	PSC_NI	PSMD12
0.267721	0.270805	0.131	0.068	1	PSC_I	AC008035.1
0.26791	0.273659	0.213	0.121	1	PSC_I	LRRC75A
0.268595	-0.336083	0.082	0.159	1	PSC_NI	DNAJC4
0.269831	0.27948	0.672	0.553	1	PSC_I	SEC61B
0.270035	-0.285154	0.049	0.106	1	PSC_NI	UFSP2
0.271413	0.290266	0.131	0.061	1	PSC_I	ZNF770
0.271856	-0.335856	0.098	0.144	1	PSC_NI	PTPN11
0.273118	-0.262658	0.131	0.159	1	PSC_NI	COPS5
0.274204	0.331964	0.492	0.386	1	PSC_I	TAPBP
0.27468	0.335354	0.148	0.076	1	PSC_I	HLA-DQB1
0.275529	-0.294881	0.197	0.205	1	PSC_NI	AC243960.1
0.276406	0.367404	0.361	0.386	1	PSC_I	TRDC
0.276536	0.280723	0.328	0.235	1	PSC_I	NDUFA13
0.276784	-0.302506	0.131	0.182	1	PSC_NI	CSNK1G3
0.276976	0.282862	0.18	0.114	1	PSC_I	DCUN1D5
0.277437	0.372996	0.311	0.205	1	PSC_I	STK10
0.278314	0.330636	0.23	0.144	1	PSC_I	FLNA
0.280426	-0.260903	0.082	0.144	1	PSC_NI	ALKBH5
0.281361	0.329171	0.213	0.129	1	PSC_I	UCHL5
0.282019	0.295063	0.443	0.326	1	PSC_I	SLTM
0.282595	-0.257519	0.066	0.114	1	PSC_NI	DHPS
0.283167	0.395304	0.344	0.242	1	PSC_I	DDX21
0.284362	-0.304761	0.082	0.144	1	PSC_NI	CAMK2N1
0.288867	0.360018	0.164	0.091	1	PSC_I	CHD7
0.289983	0.268062	0.148	0.076	1	PSC_I	UBE2F
0.290499	0.362064	0.377	0.273	1	PSC_I	MDM4
0.293016	0.28592	0.18	0.098	1	PSC_I	GBP4
0.29385	0.272202	0.18	0.098	1	PSC_I	HSF1
0.295081	-0.270932	0.967	0.947	1	PSC_NI	PTPRC
0.295548	-0.389965	0.18	0.273	1	PSC_NI	HIST1H4C
0.295925	0.258382	0.18	0.098	1	PSC_I	SMS
0.295995	-0.252864	0.098	0.106	1	PSC_NI	MRPL36
0.29625	-0.287169	0.23	0.288	1	PSC_NI	RNF125
0.29766	-0.315971	0.066	0.121	1	PSC_NI	SHLD2
0.297865	0.309254	0.148	0.076	1	PSC_I	KAT7
0.298265	0.355141	0.197	0.114	1	PSC_I	EIF1AY
0.300997	-0.254388	0.066	0.114	1	PSC_NI	PQBP1
0.301962	0.258323	0.164	0.091	1	PSC_I	SPPL3
0.302	-0.28053	0.082	0.152	1	PSC_NI	RNF126
0.302141	0.256927	0.77	0.667	1	PSC_I	NAP1L1
0.302194	-0.292524	0.18	0.242	1	PSC_NI	PLA2G16
0.303269	0.273256	0.148	0.076	1	PSC_I	DCTPP1
0.303963	-0.298943	0.115	0.197	1	PSC_NI	CSGALNACT2
0.305475	-0.334983	0.426	0.492	1	PSC_NI	C12orf57
0.305865	0.264889	0.295	0.197	1	PSC_I	EPRS
0.307049	0.25201	0.115	0.061	1	PSC_I	MIIP
0.307845	-0.253117	0.164	0.197	1	PSC_NI	VPS26A
0.308525	0.34112	0.131	0.068	1	PSC_I	MRPS14
0.308808	-0.263116	0.246	0.295	1	PSC_NI	SH3GLB1
0.308983	0.28941	0.115	0.053	1	PSC_I	ITFG1
0.30922	-0.262002	0.131	0.197	1	PSC_NI	BLOC1S4
0.309234	0.334768	0.197	0.121	1	PSC_I	CYTH1
0.309395	-0.347925	0.246	0.348	1	PSC_NI	HERPUD1
0.309483	-0.25447	0.131	0.212	1	PSC_NI	SLF1
0.30982	0.361438	0.262	0.167	1	PSC_I	FABP5
0.309844	0.285307	0.262	0.167	1	PSC_I	IDH3G
0.310431	-0.347263	0.115	0.182	1	PSC_NI	MBD5
0.311133	0.268792	0.262	0.167	1	PSC_I	MT1X
0.311584	-0.280924	0.098	0.152	1	PSC_NI	MLF2
0.311626	-0.266078	0.213	0.311	1	PSC_NI	RGL4
0.312891	0.305681	0.246	0.159	1	PSC_I	KLF2
0.313546	-0.32637	0.115	0.174	1	PSC_NI	CAPN2
0.315469	0.347789	0.213	0.129	1	PSC_I	CD84
0.315597	-0.302099	0.59	0.674	1	PSC_NI	HMGN2
0.315734	-0.29406	0.246	0.341	1	PSC_NI	YPEL3
0.318421	0.288524	0.279	0.182	1	PSC_I	RAB7A
0.319349	-0.258317	0.098	0.167	1	PSC_NI	UFD1
0.319521	0.310853	0.607	0.515	1	PSC_I	PAK2
0.320162	-0.611712	0.246	0.235	1	PSC_NI	ID3
0.321402	0.27759	0.213	0.136	1	PSC_I	SLC25A39
0.323062	0.427003	0.295	0.212	1	PSC_I	CHD9
0.325648	-0.274205	0.082	0.129	1	PSC_NI	IFNAR2
0.32644	-0.265101	0.131	0.189	1	PSC_NI	MRPL11
0.326891	0.29336	0.164	0.091	1	PSC_I	CEBPG
0.327932	-0.283309	0.066	0.114	1	PSC_NI	PARP10
0.32906	-0.264148	0.115	0.197	1	PSC_NI	LMNA
0.330075	0.269786	0.295	0.197	1	PSC_I	RTF1
0.330363	-0.334023	0.098	0.129	1	PSC_NI	PICALM
0.33049	-0.298653	0.082	0.152	1	PSC_NI	HMCES
0.330658	-0.251546	0.049	0.106	1	PSC_NI	MCUR1
0.330899	-0.269659	0.066	0.129	1	PSC_NI	MRE11
0.331571	0.25239	0.115	0.053	1	PSC_I	IARS2
0.331994	-0.256591	0.115	0.189	1	PSC_NI	LIX1L
0.332025	-0.311947	0.262	0.341	1	PSC_NI	NSD3
0.332306	-0.255236	0.082	0.144	1	PSC_NI	OGFR
0.332384	-0.260803	0.246	0.295	1	PSC_NI	RSBN1L
0.332485	-0.302308	0.213	0.311	1	PSC_NI	ARF4
0.333599	0.257003	0.131	0.068	1	PSC_I	UBXN2A
0.335205	-0.307965	0.18	0.273	1	PSC_NI	NCF1
0.335902	-0.40566	0.148	0.212	1	PSC_NI	ILF3-DT
0.336425	-0.25177	0.098	0.152	1	PSC_NI	NT5C3A
0.336804	-0.261561	0.18	0.22	1	PSC_NI	CHD4
0.337012	-0.334354	0.115	0.189	1	PSC_NI	ST3GAL1
0.337682	-0.256821	0.164	0.205	1	PSC_NI	RABGAP1L
0.33787	0.289887	0.23	0.144	1	PSC_I	NCOA1
0.338078	-0.276198	0.41	0.455	1	PSC_NI	HNRNPAB
0.339387	0.280632	0.328	0.227	1	PSC_I	TGFB1
0.340015	-0.290958	0.164	0.25	1	PSC_NI	CRBN
0.341042	-0.299648	0.23	0.265	1	PSC_NI	AHNAK
0.342569	0.268835	0.361	0.258	1	PSC_I	OTUD6B-AS1
0.342916	0.354076	0.148	0.098	1	PSC_I	TBX21
0.344961	-0.252286	0.082	0.121	1	PSC_NI	HEXA
0.346588	-0.444146	0.18	0.25	1	PSC_NI	RCAN3
0.349	0.317513	0.279	0.205	1	PSC_I	SERINC1
0.351545	-0.269048	0.721	0.788	1	PSC_NI	OST4
0.354676	-0.703932	0.262	0.273	1	PSC_NI	AREG
0.354828	0.25548	0.23	0.144	1	PSC_I	MAX
0.355813	-0.285403	0.131	0.182	1	PSC_NI	CTR9
0.357749	0.256638	0.869	0.864	1	PSC_I	ARPC2
0.359774	-0.27317	0.098	0.167	1	PSC_NI	UQCRC1
0.360328	0.275427	0.148	0.091	1	PSC_I	STARD7
0.360998	-0.280135	0.131	0.205	1	PSC_NI	FOXN3
0.361225	-0.263328	0.115	0.144	1	PSC_NI	RNF11
0.361693	-0.311534	0.066	0.129	1	PSC_NI	RAF1
0.363678	-0.294424	0.18	0.258	1	PSC_NI	DYNLT3
0.364306	-0.254736	0.066	0.129	1	PSC_NI	SUPT6H
0.364455	0.328373	0.115	0.076	1	PSC_I	HIST1H2AC
0.365319	-0.265226	0.066	0.121	1	PSC_NI	PATJ
0.365642	-0.256919	0.082	0.129	1	PSC_NI	TRIAP1
0.365827	-0.338039	0.115	0.159	1	PSC_NI	BNIP3L
0.366131	-0.308239	0.066	0.114	1	PSC_NI	SMARCA4
0.366975	0.358123	0.246	0.159	1	PSC_I	HLA-DPA1
0.368099	0.290641	0.246	0.159	1	PSC_I	ZBTB8OS
0.368107	0.348526	0.246	0.159	1	PSC_I	HLA-DRB1
0.36903	0.253981	0.18	0.106	1	PSC_I	PTK2B
0.369397	-0.258453	0.328	0.386	1	PSC_NI	ITM2C
0.370425	-0.251598	0.164	0.189	1	PSC_NI	SMARCC1
0.371738	0.300401	0.377	0.288	1	PSC_I	MRPL41
0.372629	-0.297013	0.082	0.152	1	PSC_NI	OARD1
0.374028	-0.308767	0.148	0.22	1	PSC_NI	KDM2A
0.374093	-0.302447	0.426	0.53	1	PSC_NI	GPR174
0.374515	0.257553	0.262	0.174	1	PSC_I	LPP
0.374711	0.279064	0.213	0.152	1	PSC_I	VPS13A
0.375392	0.297207	0.197	0.129	1	PSC_I	GBP1
0.376184	-0.309063	0.41	0.447	1	PSC_NI	PEBP1
0.377566	-0.362175	0.164	0.242	1	PSC_NI	ITGAL
0.378167	0.322612	0.475	0.386	1	PSC_I	ZC3HAV1
0.378304	0.292709	0.197	0.136	1	PSC_I	CCAR1
0.38317	-0.292769	0.344	0.371	1	PSC_NI	YME1L1
0.383761	0.304847	0.164	0.106	1	PSC_I	ALYREF
0.384261	-0.597524	0.148	0.182	1	PSC_NI	CRTAM
0.384544	0.250066	0.148	0.091	1	PSC_I	CYTH4
0.38579	0.271163	0.164	0.106	1	PSC_I	IWS1
0.385962	0.287936	0.148	0.083	1	PSC_I	GTPBP4
0.386328	0.306652	0.279	0.28	1	PSC_I	PRF1
0.38831	0.266492	0.721	0.621	1	PSC_I	HSPE1
0.391157	-0.33755	0.213	0.303	1	PSC_NI	CGGBP1
0.391921	0.340039	0.115	0.061	1	PSC_I	GZMH
0.393178	-0.34925	0.148	0.197	1	PSC_NI	TUBA4A
0.393524	0.256405	0.23	0.189	1	PSC_I	TRAF5
0.39395	-0.299724	0.672	0.735	1	PSC_NI	CD63
0.395567	-0.270156	0.262	0.318	1	PSC_NI	VPS29
0.396154	-0.327417	0.328	0.402	1	PSC_NI	HMGB2
0.396884	0.264707	0.377	0.288	1	PSC_I	CCT8
0.400644	0.262646	0.115	0.076	1	PSC_I	PLEC
0.404918	-0.276142	0.066	0.121	1	PSC_NI	SPAST
0.40796	0.322792	0.246	0.167	1	PSC_I	ANXA7
0.409079	-0.334836	0.066	0.106	1	PSC_NI	TAF1
0.414447	-0.286964	0.23	0.273	1	PSC_NI	SCAND1
0.414795	-0.26172	0.115	0.182	1	PSC_NI	PPP6R3
0.418558	0.25846	0.262	0.182	1	PSC_I	PIM1
0.418903	-0.307465	0.475	0.492	1	PSC_NI	TRMT112
0.418962	0.622947	0.213	0.205	1	PSC_I	CCL4L2
0.42446	0.251929	0.213	0.174	1	PSC_I	RAP2B
0.424822	-0.257536	0.246	0.318	1	PSC_NI	PDCD6
0.427116	0.254019	0.246	0.167	1	PSC_I	VAMP5
0.428048	-0.27686	0.23	0.303	1	PSC_NI	IQGAP2
0.428113	0.301327	0.115	0.091	1	PSC_I	PRKCB
0.428329	0.348726	0.426	0.333	1	PSC_I	GNG2
0.42843	0.297145	0.197	0.136	1	PSC_I	GOLGA8B
0.429251	-0.343195	0.18	0.25	1	PSC_NI	KIR2DL4
0.431628	-0.351355	0.18	0.235	1	PSC_NI	ARHGAP18
0.43327	0.365767	0.115	0.061	1	PSC_I	ZNF683
0.433723	0.257974	0.164	0.098	1	PSC_I	PSMG3
0.436431	0.348817	0.148	0.091	1	PSC_I	SPRY2
0.443941	0.303888	0.164	0.098	1	PSC_I	CD83
0.445756	0.268958	0.197	0.129	1	PSC_I	ARMCX3
0.447411	-0.272166	0.131	0.189	1	PSC_NI	PHF11
0.44746	0.302503	0.246	0.189	1	PSC_I	ATP8A1
0.448264	-0.272906	0.066	0.121	1	PSC_NI	LENG1
0.448897	0.325764	0.164	0.167	1	PSC_I	RAB3GAP1
0.450215	-0.374438	0.377	0.424	1	PSC_NI	CD160
0.453117	-0.389666	0.098	0.114	1	PSC_NI	EXOSC3
0.454968	0.258792	0.131	0.091	1	PSC_I	CHD6
0.456786	-0.39141	0.852	0.871	1	PSC_NI	JUNB
0.45851	0.266216	0.148	0.098	1	PSC_I	C1orf122
0.459992	-0.250236	0.311	0.379	1	PSC_NI	VDAC2
0.46064	-0.253283	0.18	0.205	1	PSC_NI	PCGF5
0.46138	-0.263174	0.361	0.432	1	PSC_NI	POLR2K
0.465514	0.297658	0.311	0.227	1	PSC_I	MYBL1
0.46568	-0.366589	0.098	0.121	1	PSC_NI	MARF1
0.467258	0.254673	0.393	0.303	1	PSC_I	SMAP2
0.467603	-0.324962	0.164	0.205	1	PSC_NI	CDK12
0.469599	0.278531	0.492	0.409	1	PSC_I	GNG5
0.47423	-0.301424	0.098	0.159	1	PSC_NI	ZCCHC9
0.478208	-1.13246	0.984	0.977	1	PSC_NI	IGKC
0.479284	0.315027	0.098	0.152	1	PSC_I	CCL3L1
0.483138	0.26522	0.213	0.144	1	PSC_I	ZCCHC10
0.484887	0.266759	0.18	0.129	1	PSC_I	SPINT2
0.485074	-0.292263	0.164	0.174	1	PSC_NI	PER1
0.487154	0.256965	0.361	0.28	1	PSC_I	LSM3
0.489667	-0.289139	0.066	0.114	1	PSC_NI	TNFRSF1A
0.489854	0.290652	0.148	0.091	1	PSC_I	ZC3H18
0.49229	0.272035	0.492	0.409	1	PSC_I	ATP5MPL
0.49468	0.31046	0.311	0.235	1	PSC_I	AC058791.1
0.494691	0.258189	0.213	0.159	1	PSC_I	AP1S2
0.495996	0.263432	0.344	0.265	1	PSC_I	NUDC
0.496295	-0.265965	0.082	0.136	1	PSC_NI	PHF10
0.501142	-0.309891	0.262	0.311	1	PSC_NI	IER5L
0.505685	0.253835	0.393	0.326	1	PSC_I	SQSTM1
0.505852	0.366906	0.311	0.235	1	PSC_I	PYHIN1
0.51002	0.340025	0.164	0.136	1	PSC_I	ANKRD37
0.512773	0.295977	0.213	0.152	1	PSC_I	KIAA2026
0.514511	-0.302676	0.262	0.326	1	PSC_NI	FXR1
0.520344	0.262175	0.525	0.462	1	PSC_I	HNRNPD
0.522136	0.25116	0.213	0.152	1	PSC_I	YIPF5
0.526119	-0.272345	0.148	0.205	1	PSC_NI	PCNX1
0.526634	-0.25701	0.197	0.265	1	PSC_NI	KAT6B
0.539907	0.25783	0.459	0.379	1	PSC_I	RPL36A
0.540354	-0.250412	0.459	0.5	1	PSC_NI	C4orf3
0.546748	0.262093	0.246	0.182	1	PSC_I	WDR26
0.552176	0.384427	0.361	0.326	1	PSC_I	CD74
0.55393	0.3725	0.213	0.182	1	PSC_I	GPR183
0.556395	0.339823	0.131	0.083	1	PSC_I	ICE1
0.566466	-0.273528	0.098	0.152	1	PSC_NI	KLRC4
0.566786	-0.29525	0.131	0.182	1	PSC_NI	FAM32A
0.579746	-0.27144	0.115	0.152	1	PSC_NI	CREBZF
0.579784	-0.281869	0.082	0.121	1	PSC_NI	KCTD20
0.583414	0.254627	0.23	0.174	1	PSC_I	GBP5
0.586769	-0.261983	0.279	0.348	1	PSC_NI	TRG-AS1
0.59436	-0.33157	0.131	0.182	1	PSC_NI	EIF4E
0.608541	0.309551	0.115	0.076	1	PSC_I	RUVBL1
0.612211	-0.330269	0.18	0.205	1	PSC_NI	NFKB1
0.616185	0.251911	0.721	0.697	1	PSC_I	FUS
0.61916	-0.258559	0.115	0.144	1	PSC_NI	MYO1G
0.623756	-0.300513	0.262	0.273	1	PSC_NI	XRN1
0.643005	-1.02404	0.623	0.644	1	PSC_NI	JCHAIN
0.660808	-0.296779	0.098	0.136	1	PSC_NI	TGIF1
0.669331	0.334292	0.164	0.121	1	PSC_I	ENTPD1
0.687742	0.339875	0.246	0.205	1	PSC_I	ZNF652
0.697479	-0.301941	0.213	0.265	1	PSC_NI	PTMS
0.744103	0.543079	0.525	0.5	1	PSC_I	XCL2
0.747261	-0.370159	0.41	0.447	1	PSC_NI	GADD45B
0.765232	-0.274873	0.197	0.212	1	PSC_NI	RBBP6
0.791518	-0.284336	0.115	0.114	1	PSC_NI	FAM126A
0.87058	-0.325691	0.574	0.606	1	PSC_NI	TRBC1
0.890708	0.278827	0.738	0.712	1	PSC_I	ZFP36L1
0.897701	-0.647969	0.148	0.144	1	PSC_NI	CCL3
CD8+ IL17+
p_val	avg_log2FC	pct.1	pct.2	p_val_adj	state	gene
3.28558e-05	0.83884	0.973	0.476	1	PSC_I	ANKRD12
0.000119366	-1.0615	0	0.333	1	PSC_NI	PRPS1
0.000119366	-1.03512	0	0.333	1	PSC_NI	BRD9
0.000361528	0.945561	0.351	0	1	PSC_I	DARS
0.000691127	0.978727	0.324	0	1	PSC_I	SFSWAP
0.00110069	1.29789	0.649	0.19	1	PSC_I	GPX4
0.0013002	0.879553	0.297	0	1	PSC_I	METTL26
0.0013002	0.888263	0.297	0	1	PSC_I	GNA13
0.00137801	1.00223	0.865	0.429	1	PSC_I	DYNLL1
0.00161226	-0.734482	0	0.238	1	PSC_NI	HMGN4
0.00199455	0.588812	0.378	0.048	1	PSC_I	ILF3
0.00204426	0.747929	0.865	0.429	1	PSC_I	RORA
0.00240356	0.340726	0.676	0.286	1	PSC_I	NFKBIZ
0.00241059	0.982327	0.27	0	1	PSC_I	DTHD1
0.00241059	0.67325	0.27	0	1	PSC_I	PPIF
0.00241059	0.923042	0.27	0	1	PSC_I	BNIP3L
0.00241059	0.731039	0.27	0	1	PSC_I	LCOR
0.00241059	0.803414	0.27	0	1	PSC_I	TRIM56
0.0024423	0.710624	0.73	0.286	1	PSC_I	RAN
0.00327102	0.414687	0.324	0.048	1	PSC_I	PBRM1
0.00379552	0.897925	0.73	0.286	1	PSC_I	HSPD1
0.00408521	-0.708843	0.243	0.667	1	PSC_NI	ANXA1
0.00436238	0.954317	0.568	0.143	1	PSC_I	GBP2
0.00441093	0.850119	0.243	0	1	PSC_I	CEP135
0.00441093	0.684308	0.243	0	1	PSC_I	NIP7
0.00441093	0.868438	0.243	0	1	PSC_I	AHCTF1
0.00441093	0.631267	0.243	0	1	PSC_I	CAT
0.00441093	0.873521	0.243	0	1	PSC_I	ICAM2
0.00441093	0.641918	0.243	0	1	PSC_I	SYNGR2
0.00495256	0.525056	0.838	0.429	1	PSC_I	PSMB9
0.0050835	0.951641	0.405	0.048	1	PSC_I	YPEL3
0.00556478	-1.0618	0.568	0.762	1	PSC_NI	PTGER4
0.0056386	-0.821344	0	0.19	1	PSC_NI	PHF10
0.0056386	-0.724271	0	0.19	1	PSC_NI	NCBP1
0.0056386	-0.783443	0	0.19	1	PSC_NI	AGA
0.0056386	-0.57984	0	0.19	1	PSC_NI	ZNF507
0.00581502	0.925394	0.486	0.095	1	PSC_I	ATF4
0.00651598	-0.96674	0.027	0.286	1	PSC_NI	EMC4
0.00673393	-0.906505	0.595	0.714	1	PSC_NI	TOMM20
0.0070149	-0.578222	0.973	1	1	PSC_NI	RPS29
0.00711474	-0.6407	0.459	0.429	1	PSC_NI	TGOLN2
0.0075271	1.45422	0.622	0.286	1	PSC_I	BIRC3
0.00779842	1.00913	0.595	0.19	1	PSC_I	SP100
0.00787112	-0.752827	0.459	0.857	1	PSC_NI	COX6C
0.00797794	0.592279	0.216	0	1	PSC_I	HAT1
0.00797794	0.603183	0.216	0	1	PSC_I	RCOR1
0.00797794	0.661665	0.216	0	1	PSC_I	MAPKAP1
0.00797794	0.686491	0.216	0	1	PSC_I	MFHAS1
0.00797794	0.733582	0.216	0	1	PSC_I	PGM2L1
0.00797794	0.525234	0.216	0	1	PSC_I	TOR1AIP2
0.00797794	0.554445	0.216	0	1	PSC_I	UROS
0.00797794	0.546296	0.216	0	1	PSC_I	GTF2F2
0.00797794	0.592544	0.216	0	1	PSC_I	KCMF1
0.00797794	0.672264	0.216	0	1	PSC_I	PAN3
0.00797794	0.795899	0.216	0	1	PSC_I	RBBP5
0.00797794	0.639558	0.216	0	1	PSC_I	UAP1
0.00797794	0.782845	0.216	0	1	PSC_I	BICDL1
0.00797794	0.681764	0.216	0	1	PSC_I	TINF2
0.00797794	0.533856	0.216	0	1	PSC_I	YARS
0.00858125	-0.851933	0.351	0.381	1	PSC_NI	PIK3R1
0.00989907	0.530956	0.73	0.333	1	PSC_I	TPI1
0.01001	0.568277	0.432	0.095	1	PSC_I	STK10
0.0103311	0.834427	0.378	0.048	1	PSC_I	ACADVL
0.0112824	0.425035	0.405	0.095	1	PSC_I	SURF4
0.0112944	-0.908576	0.243	0.476	1	PSC_NI	AKIRIN1
0.0115947	0.601208	0.405	0.095	1	PSC_I	GLRX
0.0121897	0.368581	0.514	0.19	1	PSC_I	SETD2
0.0124717	1.14885	0.568	0.19	1	PSC_I	RAB8B
0.0127867	0.297494	0.568	0.238	1	PSC_I	VAMP8
0.0128792	0.98496	0.432	0.095	1	PSC_I	OXNAD1
0.0131259	1.08909	0.432	0.095	1	PSC_I	SYNCRIP
0.0132225	0.662758	0.676	0.286	1	PSC_I	ARPC4
0.0142868	0.469202	0.189	0	1	PSC_I	PRPS2
0.0142868	0.727815	0.189	0	1	PSC_I	TNFSF8
0.0142868	0.541582	0.189	0	1	PSC_I	BABAM1
0.0142868	0.520252	0.189	0	1	PSC_I	BRD7
0.0142868	0.539234	0.189	0	1	PSC_I	C18orf32
0.0142868	0.545458	0.189	0	1	PSC_I	DDX49
0.0142868	0.558354	0.189	0	1	PSC_I	DNAJB2
0.0142868	0.610095	0.189	0	1	PSC_I	EDEM1
0.0142868	0.679552	0.189	0	1	PSC_I	GPR34
0.0142868	0.632397	0.189	0	1	PSC_I	KARS
0.0142868	0.540526	0.189	0	1	PSC_I	LETMD1
0.0142868	0.546366	0.189	0	1	PSC_I	MBD5
0.0142868	0.518777	0.189	0	1	PSC_I	MPHOSPH10
0.0142868	0.474416	0.189	0	1	PSC_I	MRPS14
0.0142868	0.446143	0.189	0	1	PSC_I	NFKB2
0.0142868	0.518385	0.189	0	1	PSC_I	OAZ2
0.0142868	0.476695	0.189	0	1	PSC_I	RINL
0.0142868	0.469115	0.189	0	1	PSC_I	TTC37
0.0142868	0.55683	0.189	0	1	PSC_I	USP12
0.0142868	0.5829	0.189	0	1	PSC_I	VHL
0.0142868	0.623509	0.189	0	1	PSC_I	ZBTB25
0.0142868	0.7163	0.189	0	1	PSC_I	ADIPOR2
0.0142868	0.713083	0.189	0	1	PSC_I	C1orf131
0.0142868	0.584447	0.189	0	1	PSC_I	HEXB
0.0142868	0.625882	0.189	0	1	PSC_I	HEXDC
0.0142868	0.496021	0.189	0	1	PSC_I	MINDY2
0.0142868	0.472815	0.189	0	1	PSC_I	C8orf76
0.0142868	0.549408	0.189	0	1	PSC_I	CEP164
0.0142868	0.454363	0.189	0	1	PSC_I	COPS8
0.0142868	0.628077	0.189	0	1	PSC_I	DGKH
0.0142868	0.494198	0.189	0	1	PSC_I	GNA15
0.0142868	0.516284	0.189	0	1	PSC_I	GRHPR
0.0142868	0.47504	0.189	0	1	PSC_I	POLR2E
0.0142868	0.616463	0.189	0	1	PSC_I	THAP6
0.0144557	1.01874	0.514	0.143	1	PSC_I	UCP2
0.0149029	-0.926846	0.027	0.286	1	PSC_NI	APIP
0.0159397	0.713497	0.351	0.048	1	PSC_I	GRK2
0.0162576	1.06139	0.568	0.19	1	PSC_I	ZEB2
0.0174348	0.933832	0.351	0.048	1	PSC_I	UBE2L6
0.0182994	0.447172	0.865	0.524	1	PSC_I	ACTR3
0.0184091	1.03406	0.432	0.095	1	PSC_I	SATB1
0.0193133	-0.590349	0	0.143	1	PSC_NI	AC103702.2
0.0193133	-0.470989	0	0.143	1	PSC_NI	ADCK5
0.0193133	-0.386261	0	0.143	1	PSC_NI	AL451085.2
0.0193133	-0.383872	0	0.143	1	PSC_NI	AOAH
0.0193133	-0.406398	0	0.143	1	PSC_NI	CYB561
0.0193133	-0.437843	0	0.143	1	PSC_NI	GCLC
0.0193133	-0.474816	0	0.143	1	PSC_NI	ID3
0.0193133	-0.417615	0	0.143	1	PSC_NI	LYRM1
0.0193133	-0.428729	0	0.143	1	PSC_NI	MRPL49
0.0193133	-0.499832	0	0.143	1	PSC_NI	PRR12
0.0193133	-0.630652	0	0.143	1	PSC_NI	UBE3B
0.0193133	-0.540184	0	0.143	1	PSC_NI	GUF1
0.0193133	-0.494024	0	0.143	1	PSC_NI	PIGK
0.0193133	-0.438849	0	0.143	1	PSC_NI	ATPAF1
0.0193133	-0.62663	0	0.143	1	PSC_NI	BMP2K
0.0193133	-0.408357	0	0.143	1	PSC_NI	CEACAM5
0.0193133	-0.517992	0	0.143	1	PSC_NI	CYTH4
0.0193133	-0.551625	0	0.143	1	PSC_NI	GRAMD4
0.0193133	-0.53601	0	0.143	1	PSC_NI	MGST1
0.0193133	-0.555346	0	0.143	1	PSC_NI	MIF4GD
0.0193133	-0.474178	0	0.143	1	PSC_NI	MRPL28
0.0193133	-0.560121	0	0.143	1	PSC_NI	PANK4
0.0193133	-0.663472	0	0.143	1	PSC_NI	PRKCA
0.0193133	-0.402008	0	0.143	1	PSC_NI	RNF146
0.0193133	-0.493133	0	0.143	1	PSC_NI	ZNF598
0.0193133	-0.385217	0	0.143	1	PSC_NI	ZNF600
0.0193133	-0.633438	0	0.143	1	PSC_NI	CAPS
0.0193133	-0.51193	0	0.143	1	PSC_NI	ERVK3-1
0.0193133	-0.557857	0	0.143	1	PSC_NI	TMCO3
0.0193133	-0.572974	0	0.143	1	PSC_NI	WDR11
0.0193985	-0.793807	0.081	0.381	1	PSC_NI	WBP2
0.0196623	0.657363	0.919	0.619	1	PSC_I	RBM39
0.020821	-0.275728	0.514	0.429	1	PSC_NI	RTRAF
0.0211214	1.42696	0.324	0.048	1	PSC_I	CD83
0.0212168	-0.93068	0.595	0.762	1	PSC_NI	CCL5
0.021631	-0.910759	0.135	0.381	1	PSC_NI	DYNLT3
0.0223683	0.624026	0.324	0.048	1	PSC_I	AC016831.1
0.0231862	0.641738	0.324	0.048	1	PSC_I	ARCN1
0.023477	0.827666	0.405	0.095	1	PSC_I	MIDN
0.0241132	-0.282637	0.676	0.524	1	PSC_NI	TMEM59
0.0248398	0.571291	0.784	0.429	1	PSC_I	CDC42SE2
0.0249656	0.426791	0.351	0.095	1	PSC_I	ARF5
0.025061	0.262038	0.324	0.095	1	PSC_I	NDUFA10
0.0251041	0.872169	0.541	0.19	1	PSC_I	PSMA3-AS1
0.0253069	0.645071	0.405	0.095	1	PSC_I	RAD23B
0.025381	0.596411	0.162	0	1	PSC_I	MR1
0.025381	0.694976	0.162	0	1	PSC_I	TAF8
0.025381	0.571638	0.162	0	1	PSC_I	ARRDC2
0.025381	0.61377	0.162	0	1	PSC_I	ATE1
0.025381	0.674359	0.162	0	1	PSC_I	BRWD3
0.025381	0.412661	0.162	0	1	PSC_I	CCDC6
0.025381	0.492751	0.162	0	1	PSC_I	COQ5
0.025381	0.371355	0.162	0	1	PSC_I	DPP3
0.025381	0.416886	0.162	0	1	PSC_I	FAM117A
0.025381	0.474137	0.162	0	1	PSC_I	FAM3A
0.025381	0.644069	0.162	0	1	PSC_I	G2E3
0.025381	0.405981	0.162	0	1	PSC_I	IPO5
0.025381	0.492608	0.162	0	1	PSC_I	ISOC2
0.025381	0.509665	0.162	0	1	PSC_I	KDM3A
0.025381	0.724205	0.162	0	1	PSC_I	LRCH3
0.025381	0.536521	0.162	0	1	PSC_I	LTA
0.025381	0.60698	0.162	0	1	PSC_I	MAL
0.025381	0.487433	0.162	0	1	PSC_I	MRTO4
0.025381	0.450714	0.162	0	1	PSC_I	MTA3
0.025381	0.544411	0.162	0	1	PSC_I	NDEL1
0.025381	0.491241	0.162	0	1	PSC_I	ORAI2
0.025381	0.423555	0.162	0	1	PSC_I	PAFAH1B3
0.025381	0.631688	0.162	0	1	PSC_I	RFX1
0.025381	0.663389	0.162	0	1	PSC_I	RFX3
0.025381	0.530853	0.162	0	1	PSC_I	SEC23A
0.025381	0.346913	0.162	0	1	PSC_I	SNX18
0.025381	0.491698	0.162	0	1	PSC_I	SWI5
0.025381	0.607524	0.162	0	1	PSC_I	ZFC3H1
0.025381	0.440897	0.162	0	1	PSC_I	AC025164.1
0.025381	0.663901	0.162	0	1	PSC_I	AHI1
0.025381	0.469825	0.162	0	1	PSC_I	AKT1
0.025381	0.521253	0.162	0	1	PSC_I	ANKRD49
0.025381	0.510454	0.162	0	1	PSC_I	CASC3
0.025381	0.537745	0.162	0	1	PSC_I	FOXO3
0.025381	0.541356	0.162	0	1	PSC_I	H6PD
0.025381	0.501048	0.162	0	1	PSC_I	HELQ
0.025381	0.570899	0.162	0	1	PSC_I	ITPR1
0.025381	0.556203	0.162	0	1	PSC_I	KLHL42
0.025381	0.462241	0.162	0	1	PSC_I	KXD1
0.025381	0.580377	0.162	0	1	PSC_I	LDLR
0.025381	0.503066	0.162	0	1	PSC_I	LINC00667
0.025381	0.525102	0.162	0	1	PSC_I	MIR22HG
0.025381	0.595938	0.162	0	1	PSC_I	N4BP2L1
0.025381	0.420104	0.162	0	1	PSC_I	NDUFA9
0.025381	0.447484	0.162	0	1	PSC_I	PAIP1
0.025381	0.568636	0.162	0	1	PSC_I	PARP15
0.025381	0.445015	0.162	0	1	PSC_I	R3HDM1
0.025381	0.397772	0.162	0	1	PSC_I	RPIA
0.025381	0.613946	0.162	0	1	PSC_I	RRP15
0.025381	0.541914	0.162	0	1	PSC_I	SCAMP3
0.025381	0.410866	0.162	0	1	PSC_I	SLMAP
0.025381	0.511717	0.162	0	1	PSC_I	SOS2
0.025381	0.667995	0.162	0	1	PSC_I	STARD7
0.025381	0.474792	0.162	0	1	PSC_I	TAF1B
0.025381	0.400076	0.162	0	1	PSC_I	TMEM205
0.025381	0.801417	0.162	0	1	PSC_I	ATMIN
0.025381	0.472709	0.162	0	1	PSC_I	EPG5
0.025381	0.555664	0.162	0	1	PSC_I	FKBP4
0.025381	0.325995	0.162	0	1	PSC_I	SHMT2
0.025381	0.399217	0.162	0	1	PSC_I	SYT11
0.025381	0.432969	0.162	0	1	PSC_I	UBE2V2
0.025381	0.737252	0.162	0	1	PSC_I	USP11
0.025381	0.412611	0.162	0	1	PSC_I	USP14
0.025381	0.585547	0.162	0	1	PSC_I	VCPKMT
0.025381	0.598107	0.162	0	1	PSC_I	DHRS4-AS1
0.0254997	0.708739	0.324	0.048	1	PSC_I	YIPF5
0.0255262	-0.451833	0.838	0.81	1	PSC_NI	RPL31
0.0255969	-0.421713	0.541	0.429	1	PSC_NI	SF3B1
0.0266506	1.1961	0.568	0.286	1	PSC_I	TPM4
0.0267523	0.686204	0.324	0.048	1	PSC_I	CCNDBP1
0.0271349	-0.766092	0.216	0.381	1	PSC_NI	ADH5
0.0278874	0.764299	0.541	0.19	1	PSC_I	TRAM1
0.0282354	0.868358	0.324	0.048	1	PSC_I	CDK6
0.0288618	0.945338	0.297	0.048	1	PSC_I	HELZ
0.0294092	0.344635	0.649	0.333	1	PSC_I	SH3BGRL
0.0296172	-0.697431	0.27	0.238	1	PSC_NI	REV3L
0.0299907	0.707997	0.405	0.095	1	PSC_I	IMP3
0.0304684	-0.997609	0.459	0.714	1	PSC_NI	SDCBP
0.0305985	0.724474	0.324	0.048	1	PSC_I	MAPK1IP1L
0.0306227	0.747055	0.324	0.048	1	PSC_I	MAN1A2
0.0307542	0.875629	0.324	0.048	1	PSC_I	ITGB2
0.0311551	-1.09027	0.027	0.238	1	PSC_NI	CD8B
0.0313119	0.557032	0.459	0.143	1	PSC_I	ISCU
0.0321586	-0.309184	0.27	0.19	1	PSC_NI	DCXR
0.0325957	-0.339085	0.432	0.333	1	PSC_NI	VPS28
0.032747	-0.535439	0.027	0.238	1	PSC_NI	MTRF1L
0.0329815	-0.66859	0.541	0.81	1	PSC_NI	RGS10
0.0333251	-0.395964	0.27	0.238	1	PSC_NI	LYPLA1
0.0334401	0.699659	0.919	0.81	1	PSC_I	UBB
0.0344682	-0.819484	0.135	0.429	1	PSC_NI	ARHGAP18
0.0353718	-0.604741	0.027	0.238	1	PSC_NI	CAAP1
0.0355873	-1.0652	0.676	0.857	1	PSC_NI	TXNIP
0.035999	-0.331735	1	0.952	1	PSC_NI	RPL13A
0.0360989	0.870294	0.568	0.238	1	PSC_I	TOP1
0.0370005	0.716445	0.378	0.095	1	PSC_I	LGALS3
0.0372193	0.536083	0.514	0.19	1	PSC_I	ORMDL1
0.0378855	0.981392	0.541	0.238	1	PSC_I	CMTM6
0.0388165	0.470841	0.27	0.048	1	PSC_I	RAP2C
0.0388589	2.40548	0.405	0.143	1	PSC_I	IL17A
0.0390855	0.826086	0.297	0.048	1	PSC_I	LMO4
0.0393542	0.493038	0.432	0.143	1	PSC_I	RAB27A
0.0396562	0.67066	0.459	0.143	1	PSC_I	NUTM2B-AS1
0.0398389	-0.425553	0.216	0.143	1	PSC_NI	IRS2
0.0399694	0.742369	0.514	0.19	1	PSC_I	RPS17
0.0399959	1.27105	0.703	0.381	1	PSC_I	RBPJ
0.0400395	-0.510402	0.054	0.286	1	PSC_NI	DOCK2
0.0400806	-0.42285	0.973	1	1	PSC_NI	RPS24
0.040586	0.788738	0.676	0.333	1	PSC_I	CD247
0.0406403	0.755359	0.514	0.19	1	PSC_I	SMG1
0.0413164	0.337804	0.568	0.286	1	PSC_I	DNAJB6
0.041527	0.999923	0.432	0.143	1	PSC_I	CCR6
0.0419032	-0.762649	0.027	0.238	1	PSC_NI	NGDN
0.0420613	0.372956	0.405	0.143	1	PSC_I	ATOX1
0.0424156	0.732378	0.297	0.048	1	PSC_I	MYBL1
0.0426181	-0.354735	0.378	0.286	1	PSC_NI	SMARCA5
0.0429504	0.596665	0.486	0.19	1	PSC_I	BAZ1A
0.0434106	-0.693109	0.027	0.238	1	PSC_NI	HIST1H1D
0.0439097	0.751228	0.378	0.095	1	PSC_I	SMCO4
0.0439154	-0.730955	0.027	0.238	1	PSC_NI	STX5
0.0439568	-0.985241	0.243	0.524	1	PSC_NI	NIPBL
0.0440295	-0.722486	0.027	0.238	1	PSC_NI	KIAA0586
0.0440448	-0.680322	0.027	0.238	1	PSC_NI	POLR3D
0.0440922	0.822321	0.378	0.095	1	PSC_I	KIDINS220
0.0444807	-0.650445	0.027	0.238	1	PSC_NI	PRIM1
0.0445769	-0.684571	0.027	0.238	1	PSC_NI	FAM160B1
0.0447026	0.634161	0.622	0.286	1	PSC_I	PRDM1
0.0448425	0.335109	0.135	0	1	PSC_I	TBK1
0.0448425	0.531776	0.135	0	1	PSC_I	PGGT1B
0.0448425	0.378147	0.135	0	1	PSC_I	WASHC2A
0.0448425	0.44444	0.135	0	1	PSC_I	YIF1B
0.0448425	0.318965	0.135	0	1	PSC_I	BTLA
0.0448425	0.388092	0.135	0	1	PSC_I	CACNA2D4
0.0448425	0.383649	0.135	0	1	PSC_I	GLB1
0.0448425	0.508199	0.135	0	1	PSC_I	IKBKB
0.0448425	0.293314	0.135	0	1	PSC_I	KCNAB2
0.0448425	0.38028	0.135	0	1	PSC_I	MLLT3
0.0448425	0.343662	0.135	0	1	PSC_I	NKAP
0.0448425	0.456423	0.135	0	1	PSC_I	NSUN6
0.0448425	0.283639	0.135	0	1	PSC_I	PITPNA-AS1
0.0448425	0.432077	0.135	0	1	PSC_I	RARS
0.0448425	0.405837	0.135	0	1	PSC_I	RIT1
0.0448425	0.403898	0.135	0	1	PSC_I	SH3BP5
0.0448425	0.366605	0.135	0	1	PSC_I	SPG21
0.0448425	0.541366	0.135	0	1	PSC_I	UBXN11
0.0448425	0.419992	0.135	0	1	PSC_I	VAMP3
0.0448425	0.407319	0.135	0	1	PSC_I	GCN1
0.0448425	0.36629	0.135	0	1	PSC_I	HLF
0.0448425	0.378362	0.135	0	1	PSC_I	LPAR2
0.0448425	0.488593	0.135	0	1	PSC_I	NIPA2
0.0448425	0.372626	0.135	0	1	PSC_I	PCIF1
0.0448425	0.517119	0.135	0	1	PSC_I	TBC1D22A
0.0448425	0.398647	0.135	0	1	PSC_I	FBXO11
0.0448425	0.383882	0.135	0	1	PSC_I	NACC1
0.0448425	0.498206	0.135	0	1	PSC_I	NUMA1
0.0448425	0.604113	0.135	0	1	PSC_I	PREP
0.0448425	0.323289	0.135	0	1	PSC_I	RNF126
0.0448425	0.472503	0.135	0	1	PSC_I	SEC23IP
0.0448425	0.423865	0.135	0	1	PSC_I	SLFN12
0.0448425	0.400294	0.135	0	1	PSC_I	TAF2
0.0448425	2.18788	0.135	0	1	PSC_I	CXCL13
0.0448425	0.450584	0.135	0	1	PSC_I	FASLG
0.0448425	0.434503	0.135	0	1	PSC_I	FASTKD3
0.0448425	0.481102	0.135	0	1	PSC_I	MRI1
0.0448425	0.429804	0.135	0	1	PSC_I	NLRC5
0.0448425	0.533127	0.135	0	1	PSC_I	FAM210A
0.0448425	0.452574	0.135	0	1	PSC_I	KDM7A
0.0448425	0.367541	0.135	0	1	PSC_I	KMT2E-AS1
0.0448425	0.469819	0.135	0	1	PSC_I	NDRG1
0.0448425	0.323626	0.135	0	1	PSC_I	PTPMT1
0.0448425	0.268682	0.135	0	1	PSC_I	RPA1
0.0448425	0.278204	0.135	0	1	PSC_I	TIMM22
0.0448425	0.37025	0.135	0	1	PSC_I	TMEM154
0.0448425	0.35349	0.135	0	1	PSC_I	TXK
0.0448425	0.381102	0.135	0	1	PSC_I	ZNF350
0.0448425	0.373798	0.135	0	1	PSC_I	ABHD13
0.0448425	0.533818	0.135	0	1	PSC_I	ABHD17B
0.0448425	0.533781	0.135	0	1	PSC_I	AC090152.1
0.0448425	0.385197	0.135	0	1	PSC_I	AL645728.1
0.0448425	0.37836	0.135	0	1	PSC_I	ANK3
0.0448425	0.359348	0.135	0	1	PSC_I	ANKRA2
0.0448425	0.289622	0.135	0	1	PSC_I	AP1G2
0.0448425	0.421802	0.135	0	1	PSC_I	ARSG
0.0448425	0.355956	0.135	0	1	PSC_I	BET1
0.0448425	0.272235	0.135	0	1	PSC_I	BICD2
0.0448425	0.42083	0.135	0	1	PSC_I	C12orf10
0.0448425	0.389501	0.135	0	1	PSC_I	CCDC97
0.0448425	0.309621	0.135	0	1	PSC_I	CENPM
0.0448425	0.362161	0.135	0	1	PSC_I	CHRNB1
0.0448425	0.368587	0.135	0	1	PSC_I	CYB561A3
0.0448425	0.274345	0.135	0	1	PSC_I	DCAF12
0.0448425	0.437289	0.135	0	1	PSC_I	DHX8
0.0448425	0.430694	0.135	0	1	PSC_I	E2F4
0.0448425	0.453531	0.135	0	1	PSC_I	FAM174A
0.0448425	0.399013	0.135	0	1	PSC_I	FH
0.0448425	0.335086	0.135	0	1	PSC_I	FTSJ3
0.0448425	0.423866	0.135	0	1	PSC_I	GABARAP
0.0448425	0.378267	0.135	0	1	PSC_I	GLA
0.0448425	0.415715	0.135	0	1	PSC_I	GPATCH4
0.0448425	0.408599	0.135	0	1	PSC_I	HDAC7
0.0448425	0.322107	0.135	0	1	PSC_I	IMMP1L
0.0448425	0.347547	0.135	0	1	PSC_I	IRAK1
0.0448425	0.391199	0.135	0	1	PSC_I	ISOC1
0.0448425	0.331526	0.135	0	1	PSC_I	KLHL6
0.0448425	0.498175	0.135	0	1	PSC_I	LRRC8D
0.0448425	0.463354	0.135	0	1	PSC_I	METTL17
0.0448425	0.408964	0.135	0	1	PSC_I	MRPL2
0.0448425	0.376632	0.135	0	1	PSC_I	NSFL1C
0.0448425	0.459264	0.135	0	1	PSC_I	PBX2
0.0448425	0.361945	0.135	0	1	PSC_I	PCNA
0.0448425	0.294012	0.135	0	1	PSC_I	PMM2
0.0448425	0.419108	0.135	0	1	PSC_I	POLE3
0.0448425	0.318271	0.135	0	1	PSC_I	RALB
0.0448425	0.292164	0.135	0	1	PSC_I	RDH10
0.0448425	0.397525	0.135	0	1	PSC_I	RFC4
0.0448425	0.373532	0.135	0	1	PSC_I	RHBDD1
0.0448425	0.424763	0.135	0	1	PSC_I	SLA2
0.0448425	0.557424	0.135	0	1	PSC_I	SLC1A5
0.0448425	0.414901	0.135	0	1	PSC_I	STYX
0.0448425	0.414482	0.135	0	1	PSC_I	TENT4A
0.0448425	0.394574	0.135	0	1	PSC_I	THG1L
0.0448425	0.695466	0.135	0	1	PSC_I	TXLNA
0.0448425	0.461312	0.135	0	1	PSC_I	UBE2J1
0.0448425	0.422196	0.135	0	1	PSC_I	UHRF1BP1L
0.0448425	0.482211	0.135	0	1	PSC_I	WDR59
0.0448425	0.376829	0.135	0	1	PSC_I	WDR70
0.0448425	0.346253	0.135	0	1	PSC_I	XAB2
0.0448425	0.408193	0.135	0	1	PSC_I	YIPF6
0.0448425	0.537826	0.135	0	1	PSC_I	OTUD4
0.0449746	0.760051	0.378	0.095	1	PSC_I	CUL2
0.0450143	0.801833	0.297	0.048	1	PSC_I	RTN3
0.0453418	0.760907	0.297	0.048	1	PSC_I	DDRGK1
0.0456721	0.794119	0.297	0.048	1	PSC_I	C1D
0.046208	-0.534096	0.622	0.667	1	PSC_NI	SPCS1
0.0465367	0.522182	0.865	0.571	1	PSC_I	SKP1
0.0466067	0.35435	0.324	0.095	1	PSC_I	TIMM13
0.0466842	1.13105	0.378	0.095	1	PSC_I	CHRM3-AS2
0.0469972	-0.777897	0.216	0.524	1	PSC_NI	CAPNS1
0.0472472	-0.574161	0.946	1	1	PSC_NI	FTL
0.0473027	-0.934558	0.189	0.333	1	PSC_NI	LARS
0.0475377	0.720757	1	1	1	PSC_I	HSP90AA1
0.0477586	0.66837	0.297	0.048	1	PSC_I	EMC10
0.0485271	0.506009	0.297	0.048	1	PSC_I	HPRT1
0.0491168	0.750204	0.297	0.048	1	PSC_I	SNRPN
0.049617	-0.520383	1	1	1	PSC_NI	RPL26
0.049649	0.649266	0.297	0.048	1	PSC_I	PSMD12
0.0497297	0.646227	0.297	0.048	1	PSC_I	MT1X
0.0500515	-0.73091	0.27	0.429	1	PSC_NI	CD46
0.0502855	-0.705083	0.054	0.286	1	PSC_NI	ARIH2
0.0503096	0.629758	0.297	0.048	1	PSC_I	NME1
0.0503548	0.645744	0.297	0.048	1	PSC_I	DBNL
0.0503903	0.662172	0.297	0.048	1	PSC_I	PPIE
0.0509415	0.638041	0.919	1	1	PSC_I	KLF6
0.0516514	-0.863794	0.081	0.333	1	PSC_NI	POP4
0.0526399	0.465438	1	0.905	1	PSC_I	HMGB1
0.0538927	-0.611522	0.054	0.286	1	PSC_NI	CWC27
0.0542888	-0.55609	1	1	1	PSC_NI	RPS21
0.0545053	-0.294589	0.649	0.524	1	PSC_NI	CIB1
0.0553362	0.455004	0.27	0.048	1	PSC_I	CTBP1
0.0555832	-0.71799	0.216	0.524	1	PSC_NI	TMED4
0.0558291	-0.972281	0.162	0.286	1	PSC_NI	HIC1
0.0559382	2.28668	0.622	0.429	1	PSC_I	CCL20
0.0566168	0.656377	0.432	0.143	1	PSC_I	NDFIP1
0.0570905	0.625165	0.838	0.571	1	PSC_I	SET
0.0582876	0.621647	0.432	0.143	1	PSC_I	RNASEH2C
0.0583243	0.3939	0.405	0.143	1	PSC_I	PSMD11
0.0587084	0.535948	0.27	0.048	1	PSC_I	UPF2
0.0591565	-0.629899	0.189	0.19	1	PSC_NI	C12orf75
0.0598466	0.546157	0.541	0.238	1	PSC_I	ATP5F1B
0.0599022	-0.374706	0.027	0.19	1	PSC_NI	LSM14B
0.0602089	0.337511	0.405	0.143	1	PSC_I	ARL3
0.0604012	-0.694256	0.108	0.286	1	PSC_NI	PEX16
0.0606724	0.552174	0.27	0.048	1	PSC_I	PLSCR1
0.0620878	0.276359	0.351	0.143	1	PSC_I	ZNF106
0.0634251	0.820346	0.405	0.143	1	PSC_I	MYDGF
0.0634297	0.698879	0.649	0.333	1	PSC_I	SF3B5
0.063706	0.545206	0.541	0.238	1	PSC_I	AKAP9
0.0643444	-0.472153	0.378	0.429	1	PSC_NI	NDUFA13
0.065047	1.14058	0.784	0.571	1	PSC_I	HSPA1A
0.0654309	0.528414	0.649	0.333	1	PSC_I	SRSF10
0.0662986	0.732817	0.351	0.095	1	PSC_I	IRF4
0.0671395	-0.492552	0.027	0.19	1	PSC_NI	ZBTB21
0.0675569	-0.799064	0.243	0.476	1	PSC_NI	TIMP1
0.0684835	-0.506739	0.973	1	1	PSC_NI	FAU
0.069589	0.797139	0.27	0.048	1	PSC_I	SPG7
0.0697448	-0.573428	0.27	0.333	1	PSC_NI	PCNX1
0.0699524	-0.849455	0.622	0.81	1	PSC_NI	RPS4Y1
0.07021	-0.96631	0.135	0.381	1	PSC_NI	H2AFJ
0.0702481	0.788896	0.351	0.095	1	PSC_I	PSMC6
0.0705331	0.586785	0.541	0.238	1	PSC_I	LSM8
0.0714276	0.632726	0.486	0.19	1	PSC_I	ATP5PB
0.0715715	0.978905	0.486	0.19	1	PSC_I	CFLAR
0.071929	0.526252	0.459	0.19	1	PSC_I	XRN2
0.0720371	0.772094	0.27	0.048	1	PSC_I	NCK1
0.0721404	0.762934	0.595	0.286	1	PSC_I	TRA2B
0.072164	0.578136	0.838	0.619	1	PSC_I	SFPQ
0.07251	0.783954	0.541	0.238	1	PSC_I	SPCS3
0.0730803	0.411228	0.568	0.286	1	PSC_I	LUC7L3
0.0735757	-0.368508	1	1	1	PSC_NI	RPS7
0.0736054	0.944321	0.595	0.333	1	PSC_I	HSPH1
0.0740713	0.719139	0.27	0.048	1	PSC_I	PHKB
0.0740713	-0.277474	0.216	0.143	1	PSC_NI	BAG5
0.0745687	0.720808	0.351	0.095	1	PSC_I	MFF
0.0746755	0.65572	0.27	0.048	1	PSC_I	TRIM33
0.0747845	-0.778004	0.081	0.286	1	PSC_NI	DCK
0.07488	-0.318281	0.324	0.238	1	PSC_NI	ANXA2
0.075702	0.506633	0.351	0.095	1	PSC_I	NDUFAF3
0.0758778	1.18859	0.351	0.095	1	PSC_I	TNFRSF18
0.0765207	-0.354345	0.027	0.19	1	PSC_NI	NFX1
0.0771106	0.669199	0.27	0.048	1	PSC_I	MORF4L2
0.0776473	-0.745581	0.081	0.286	1	PSC_NI	TSN
0.0777412	0.664064	0.351	0.095	1	PSC_I	LAGE3
0.0777504	0.74611	0.27	0.048	1	PSC_I	TMED5
0.0777657	-0.762687	0.162	0.381	1	PSC_NI	EPM2AIP1
0.0779286	0.444724	0.243	0.048	1	PSC_I	MRPS16
0.0780011	0.728657	0.27	0.048	1	PSC_I	NCR3
0.0781508	0.75457	0.351	0.095	1	PSC_I	TXNL4A
0.078405	0.671871	0.351	0.095	1	PSC_I	MAP4
0.078516	0.704993	0.351	0.095	1	PSC_I	TDG
0.0788124	0.481942	0.27	0.048	1	PSC_I	POLR2H
0.0790619	0.358714	0.108	0	1	PSC_I	ATXN7L3
0.0790619	0.280843	0.108	0	1	PSC_I	HIP1R
0.0790619	0.254805	0.108	0	1	PSC_I	MTO1
0.0790619	0.475494	0.108	0	1	PSC_I	PRKAG1
0.0790619	0.400357	0.108	0	1	PSC_I	QDPR
0.0790619	0.294288	0.108	0	1	PSC_I	RNF41
0.0790619	0.318461	0.108	0	1	PSC_I	SLC30A9
0.0790619	0.433341	0.108	0	1	PSC_I	ST3GAL5
0.0790619	0.298383	0.108	0	1	PSC_I	ZMIZ1
0.0790619	0.410265	0.108	0	1	PSC_I	ZNF236
0.0790619	0.47262	0.108	0	1	PSC_I	CD244
0.0790619	0.285173	0.108	0	1	PSC_I	ELL2
0.0790619	0.271876	0.108	0	1	PSC_I	FRS2
0.0790619	0.310401	0.108	0	1	PSC_I	KIAA0100
0.0790619	0.37577	0.108	0	1	PSC_I	PLXNB2
0.0790619	0.308571	0.108	0	1	PSC_I	POU2F1
0.0790619	0.316063	0.108	0	1	PSC_I	TAB3
0.0790619	0.324141	0.108	0	1	PSC_I	ZNF362
0.0790619	0.477348	0.108	0	1	PSC_I	ABAT
0.0790619	0.393479	0.108	0	1	PSC_I	AGPAT5
0.0790619	0.26906	0.108	0	1	PSC_I	AP005482.1
0.0790619	0.302441	0.108	0	1	PSC_I	BOP1
0.0790619	0.459293	0.108	0	1	PSC_I	MRGBP
0.0790619	0.327542	0.108	0	1	PSC_I	NCAPH2
0.0790619	0.359812	0.108	0	1	PSC_I	NLRP1
0.0790619	0.281352	0.108	0	1	PSC_I	PPP4R1
0.0790619	0.579925	0.108	0	1	PSC_I	SLC33A1
0.0790619	0.350154	0.108	0	1	PSC_I	SRRD
0.0790619	0.386315	0.108	0	1	PSC_I	TACC3
0.0790619	0.38235	0.108	0	1	PSC_I	THADA
0.0790619	0.370337	0.108	0	1	PSC_I	TP53
0.0790619	0.315952	0.108	0	1	PSC_I	TRAK2
0.0790619	0.258483	0.108	0	1	PSC_I	TUBB2A
0.0790619	0.376754	0.108	0	1	PSC_I	ZNF195
0.0790619	0.306046	0.108	0	1	PSC_I	AGO1
0.0790619	0.339474	0.108	0	1	PSC_I	AKAP5
0.0790619	0.288736	0.108	0	1	PSC_I	AL450998.2
0.0790619	0.272593	0.108	0	1	PSC_I	AP2A2
0.0790619	0.265333	0.108	0	1	PSC_I	ATL2
0.0790619	0.31029	0.108	0	1	PSC_I	C1orf50
0.0790619	0.54247	0.108	0	1	PSC_I	C7orf26
0.0790619	0.35948	0.108	0	1	PSC_I	CDK4
0.0790619	0.42614	0.108	0	1	PSC_I	CDYL2
0.0790619	0.33533	0.108	0	1	PSC_I	CEP78
0.0790619	0.293015	0.108	0	1	PSC_I	ETV7
0.0790619	0.280008	0.108	0	1	PSC_I	EXOSC5
0.0790619	0.407214	0.108	0	1	PSC_I	GIMAP5
0.0790619	0.378335	0.108	0	1	PSC_I	HSPA13
0.0790619	0.259035	0.108	0	1	PSC_I	IL23A
0.0790619	0.29315	0.108	0	1	PSC_I	KLHDC4
0.0790619	0.326726	0.108	0	1	PSC_I	KPNA3
0.0790619	0.25166	0.108	0	1	PSC_I	MAN1B1
0.0790619	0.271235	0.108	0	1	PSC_I	MFSD5
0.0790619	0.433602	0.108	0	1	PSC_I	MINK1
0.0790619	0.428473	0.108	0	1	PSC_I	MINPP1
0.0790619	0.374996	0.108	0	1	PSC_I	MTPAP
0.0790619	0.363275	0.108	0	1	PSC_I	NCALD
0.0790619	0.308865	0.108	0	1	PSC_I	NMRAL1
0.0790619	0.316033	0.108	0	1	PSC_I	ORC4
0.0790619	0.275683	0.108	0	1	PSC_I	PCCA
0.0790619	0.438171	0.108	0	1	PSC_I	PLXNA3
0.0790619	0.393268	0.108	0	1	PSC_I	PVT1
0.0790619	0.268686	0.108	0	1	PSC_I	RRP1B
0.0790619	0.380881	0.108	0	1	PSC_I	SCYL2
0.0790619	0.334194	0.108	0	1	PSC_I	SEPHS1
0.0790619	0.424576	0.108	0	1	PSC_I	SFMBT1
0.0790619	0.363626	0.108	0	1	PSC_I	SLC27A5
0.0790619	0.406368	0.108	0	1	PSC_I	SNRNP48
0.0790619	0.430582	0.108	0	1	PSC_I	STAMBP
0.0790619	0.309191	0.108	0	1	PSC_I	STRBP
0.0790619	0.289588	0.108	0	1	PSC_I	TET1
0.0790619	0.307919	0.108	0	1	PSC_I	TMEM87B
0.0790619	0.395039	0.108	0	1	PSC_I	TNIP3
0.0790619	0.3913	0.108	0	1	PSC_I	TRAPPC8
0.0790619	0.403965	0.108	0	1	PSC_I	UBASH3B
0.0790619	0.414748	0.108	0	1	PSC_I	UBE2T
0.0790619	0.349453	0.108	0	1	PSC_I	USE1
0.0790619	0.260257	0.108	0	1	PSC_I	WDR3
0.0790619	0.318972	0.108	0	1	PSC_I	WDR7
0.0790619	0.284751	0.108	0	1	PSC_I	WRN
0.0790619	0.28901	0.108	0	1	PSC_I	ZNF431
0.0790619	0.291787	0.108	0	1	PSC_I	ZNF548
0.0790619	0.366079	0.108	0	1	PSC_I	CARD19
0.0790619	0.277252	0.108	0	1	PSC_I	CEP152
0.0790619	0.39795	0.108	0	1	PSC_I	CPEB2
0.0790619	0.404931	0.108	0	1	PSC_I	DFFA
0.0790619	0.323501	0.108	0	1	PSC_I	GALK2
0.0790619	0.297639	0.108	0	1	PSC_I	GON7
0.0790619	0.440183	0.108	0	1	PSC_I	KIFAP3
0.0790619	0.414661	0.108	0	1	PSC_I	LINC002481
0.0790619	0.333305	0.108	0	1	PSC_I	LINC00662
0.0790619	0.312448	0.108	0	1	PSC_I	MAFG
0.0790619	0.320717	0.108	0	1	PSC_I	MLKL
0.0790619	0.253404	0.108	0	1	PSC_I	NCAPD3
0.0790619	0.366379	0.108	0	1	PSC_I	PI4KB
0.0790619	0.444608	0.108	0	1	PSC_I	PPP6C
0.0790619	0.335149	0.108	0	1	PSC_I	PRR5L
0.0790619	0.305919	0.108	0	1	PSC_I	RABL3
0.0790619	0.262524	0.108	0	1	PSC_I	SAE1
0.0790619	0.283729	0.108	0	1	PSC_I	SLC35F2
0.0790619	0.337195	0.108	0	1	PSC_I	SLCO3A1
0.0790619	0.30041	0.108	0	1	PSC_I	TADA2A
0.0790619	0.327524	0.108	0	1	PSC_I	TEDC1
0.0790619	0.330318	0.108	0	1	PSC_I	TMUB2
0.0790619	0.36464	0.108	0	1	PSC_I	AL355472.1
0.0790619	0.344617	0.108	0	1	PSC_I	ATF6
0.0790619	0.357563	0.108	0	1	PSC_I	CCZ1B
0.0790619	0.297174	0.108	0	1	PSC_I	CEP83
0.0790619	0.294476	0.108	0	1	PSC_I	CLK3
0.0790619	0.319674	0.108	0	1	PSC_I	COX10
0.0790619	0.346375	0.108	0	1	PSC_I	CYFIP1
0.0790619	0.298016	0.108	0	1	PSC_I	DUS2
0.0790619	0.391094	0.108	0	1	PSC_I	FAM91A1
0.0790619	0.374729	0.108	0	1	PSC_I	FANCL
0.0790619	0.418316	0.108	0	1	PSC_I	GIGYF1
0.0790619	0.295183	0.108	0	1	PSC_I	HEATR5B
0.0790619	0.470603	0.108	0	1	PSC_I	HELLS
0.0790619	0.324166	0.108	0	1	PSC_I	HIST1H2AC
0.0790619	0.328026	0.108	0	1	PSC_I	IGF2R
0.0790619	0.262489	0.108	0	1	PSC_I	IGFBP4
0.0790619	0.373565	0.108	0	1	PSC_I	JAGN1
0.0790619	0.403681	0.108	0	1	PSC_I	KRT19
0.0790619	0.391434	0.108	0	1	PSC_I	LIMD1
0.0790619	0.635906	0.108	0	1	PSC_I	LINC02384
0.0790619	0.387547	0.108	0	1	PSC_I	MAOA
0.0790619	0.265315	0.108	0	1	PSC_I	MCRS1
0.0790619	0.364916	0.108	0	1	PSC_I	METTL8
0.0790619	0.34817	0.108	0	1	PSC_I	MKNK1
0.0790619	0.285693	0.108	0	1	PSC_I	NAGA
0.0790619	0.285903	0.108	0	1	PSC_I	NIFK-AS1
0.0790619	0.315489	0.108	0	1	PSC_I	PHLPP2
0.0790619	0.321755	0.108	0	1	PSC_I	PITPNM1
0.0790619	0.380878	0.108	0	1	PSC_I	RABGAP1
0.0790619	0.356984	0.108	0	1	PSC_I	RHBDF2
0.0790619	0.359753	0.108	0	1	PSC_I	RHOT1
0.0790619	0.399146	0.108	0	1	PSC_I	SH3GLB2
0.0790619	0.381387	0.108	0	1	PSC_I	SLC35A2
0.0790619	0.406038	0.108	0	1	PSC_I	SMIM20
0.0790619	0.428785	0.108	0	1	PSC_I	SPINT2
0.0790619	0.288344	0.108	0	1	PSC_I	STARD4
0.0790619	0.448481	0.108	0	1	PSC_I	TMEM60
0.0790619	0.384827	0.108	0	1	PSC_I	TUBD1
0.0790619	0.404332	0.108	0	1	PSC_I	ZNF100
0.0790619	0.356305	0.108	0	1	PSC_I	ZNF136
0.0790619	0.316243	0.108	0	1	PSC_I	ZNF664
0.0790619	0.343784	0.108	0	1	PSC_I	ARHGEF2
0.0790619	0.420625	0.108	0	1	PSC_I	C17orf67
0.0790619	0.437596	0.108	0	1	PSC_I	COA5
0.0790619	0.299382	0.108	0	1	PSC_I	SART3
0.0790619	0.33685	0.108	0	1	PSC_I	SH3YL1
0.0790619	0.325435	0.108	0	1	PSC_I	SLC9A8
0.0790619	0.44272	0.108	0	1	PSC_I	YY1AP1
0.0790619	0.408584	0.108	0	1	PSC_I	ZNF335
0.0790619	0.314626	0.108	0	1	PSC_I	C22orf39
0.0790619	0.272251	0.108	0	1	PSC_I	MARCH8
0.0790619	0.395546	0.108	0	1	PSC_I	AP5M1
0.0790619	0.286928	0.108	0	1	PSC_I	BICRA
0.0790619	0.399716	0.108	0	1	PSC_I	JAKMIP1
0.0790619	0.371904	0.108	0	1	PSC_I	KMT2D
0.0790619	0.329151	0.108	0	1	PSC_I	MAP3K11
0.0790619	0.541967	0.108	0	1	PSC_I	MCOLN2
0.0790619	0.300168	0.108	0	1	PSC_I	RAB29
0.0790619	0.353134	0.108	0	1	PSC_I	SLC46A3
0.0790619	0.270957	0.108	0	1	PSC_I	TIPIN
0.0790619	0.44569	0.108	0	1	PSC_I	TMEM200A
0.0796103	-0.255474	0.27	0.19	1	PSC_NI	ZBTB44
0.0797057	0.592459	0.27	0.048	1	PSC_I	MBD4
0.0798514	0.539035	0.27	0.048	1	PSC_I	BCL3
0.0799244	0.610684	0.27	0.048	1	PSC_I	COA3
0.0800037	0.807124	0.459	0.19	1	PSC_I	TUBB
0.0803142	0.765111	0.27	0.048	1	PSC_I	NRDC
0.0806913	-0.889213	0.054	0.238	1	PSC_NI	ZNF91
0.0810524	-0.255754	0.135	0.048	1	PSC_NI	CYP4V2
0.0811926	0.622262	0.459	0.429	1	PSC_I	ATP2B4
0.0812647	0.676666	0.811	0.571	1	PSC_I	ACTR2
0.0819861	-0.697517	0.054	0.238	1	PSC_NI	MBIP
0.0820793	-0.35786	0.216	0.143	1	PSC_NI	LARP1
0.0821122	-0.750154	0.432	0.667	1	PSC_NI	RPL36A
0.0822615	0.781755	0.432	0.19	1	PSC_I	TBCB
0.0827143	-0.701343	0.297	0.476	1	PSC_NI	UQCRC2
0.0834029	-0.6903	0.162	0.381	1	PSC_NI	AP2B1
0.0834634	0.801907	0.324	0.095	1	PSC_I	CMTM3
0.0839013	0.485165	0.243	0.048	1	PSC_I	TUT7
0.0847247	-0.681078	0.459	0.714	1	PSC_NI	KMT2E
0.0851726	-0.80452	0.135	0.143	1	PSC_NI	KLF2
0.0855472	0.672638	0.757	0.476	1	PSC_I	VMP1
0.0857619	0.777926	0.405	0.143	1	PSC_I	RBBP6
0.0857809	-0.425437	0.459	0.429	1	PSC_NI	TMED2
0.0864374	0.885213	0.432	0.19	1	PSC_I	PPP4R3A
0.0868223	0.411267	0.622	0.333	1	PSC_I	RASGRP1
0.0887216	0.554354	0.243	0.048	1	PSC_I	MARCH6
0.0896754	0.365956	0.297	0.095	1	PSC_I	UBE4A
0.0896964	-0.698377	0.216	0.381	1	PSC_NI	HMGN3
0.0897899	0.441567	0.838	0.571	1	PSC_I	UBE2D3
0.090137	-0.58281	0.027	0.19	1	PSC_NI	POR
0.0909331	0.424594	0.243	0.048	1	PSC_I	GGA1
0.0919853	0.692901	0.568	0.286	1	PSC_I	PDIA6
0.0922049	-0.677591	0.297	0.381	1	PSC_NI	ANAPC5
0.0929205	0.311812	0.216	0.048	1	PSC_I	MRPS11
0.0940481	-0.787572	0.054	0.238	1	PSC_NI	ABCA5
0.0944375	-0.435148	0.027	0.19	1	PSC_NI	DDX1
0.0946345	-0.638051	0.135	0.381	1	PSC_NI	CENPC
0.094934	-0.44191	0.459	0.429	1	PSC_NI	RWDD1
0.0950446	0.478459	0.324	0.095	1	PSC_I	PDE3B
0.0956424	-0.763359	0.135	0.238	1	PSC_NI	NUDT1
0.0957565	-0.557757	0.757	0.762	1	PSC_NI	GMFG
0.0959137	-0.348486	0.568	0.524	1	PSC_NI	HCLS1
0.0960993	-0.645555	0.027	0.19	1	PSC_NI	ARRDC1
0.0963612	1.1044	0.324	0.095	1	PSC_I	FKBP5
0.0967603	-0.383132	0.135	0.095	1	PSC_NI	SLC6A6
0.0967969	0.472172	0.514	0.238	1	PSC_I	MRPS21
0.0968339	-0.737244	0.081	0.19	1	PSC_NI	HAUS6
0.0969941	0.784588	0.595	0.333	1	PSC_I	NKTR
0.0980239	-0.381362	1	1	1	PSC_NI	RPL23A
0.0982173	0.674202	0.405	0.143	1	PSC_I	SERTAD1
0.0986065	-0.602032	0.027	0.19	1	PSC_NI	NME7
0.0994927	-0.431157	0.027	0.19	1	PSC_NI	SUPV3L1
0.0997705	0.718892	0.514	0.238	1	PSC_I	CD6
0.099856	0.55795	0.757	0.476	1	PSC_I	ATP6V1G1
0.100518	-0.572311	0.243	0.524	1	PSC_NI	SSNA1
0.10112	0.975576	0.459	0.19	1	PSC_I	CHORDC1
0.101565	-0.502712	0.054	0.238	1	PSC_NI	AP1S2
0.102605	-0.661957	0.081	0.286	1	PSC_NI	RCSD1
0.103426	0.27339	0.351	0.143	1	PSC_I	PHC3
0.103482	0.72639	0.243	0.048	1	PSC_I	SP140L
0.10354	-0.494181	0.054	0.238	1	PSC_NI	RALGAPB
0.104616	0.628133	0.622	0.333	1	PSC_I	HNRNPD
0.104627	0.497242	0.324	0.095	1	PSC_I	PSTPIP1
0.105016	0.86294	0.541	0.286	1	PSC_I	FKBP1A
0.105026	-0.661315	0.027	0.19	1	PSC_NI	PRPF6
0.105031	-0.356206	0.351	0.333	1	PSC_NI	SLAMF1
0.105385	0.585481	0.676	0.524	1	PSC_I	SNRPD2
0.105763	-0.468616	0.054	0.238	1	PSC_NI	TOR2A
0.106194	-0.537778	0.027	0.19	1	PSC_NI	TMEM184B
0.106436	-0.609458	0.514	0.571	1	PSC_NI	UQCR11
0.106611	0.634362	0.243	0.048	1	PSC_I	MAP3K4
0.10678	-0.5317	0.054	0.238	1	PSC_NI	ANXA4
0.106894	-0.702358	0.027	0.19	1	PSC_NI	BRIX1
0.107528	0.530847	0.514	0.238	1	PSC_I	FKBP11
0.107789	-0.602952	0.216	0.238	1	PSC_NI	ZFR
0.108044	0.517452	0.243	0.048	1	PSC_I	ZNHIT6
0.108052	-0.566063	0.514	0.667	1	PSC_NI	PRR13
0.108244	0.362136	0.216	0.048	1	PSC_I	ERCC1
0.108277	0.652801	0.459	0.19	1	PSC_I	ATP5PD
0.108449	0.457697	0.514	0.238	1	PSC_I	ARL6IP4
0.108513	0.718793	0.324	0.095	1	PSC_I	NUTF2
0.108703	-0.411018	0.162	0.143	1	PSC_NI	ZNF430
0.108939	-0.528694	0.622	0.619	1	PSC_NI	NR4A2
0.109284	0.47261	0.243	0.048	1	PSC_I	CCDC82
0.109758	0.572368	0.324	0.095	1	PSC_I	RAB18
0.109963	-0.724743	0.189	0.333	1	PSC_NI	NCOA7
0.110062	-0.754758	0.378	0.619	1	PSC_NI	RBX1
0.110065	0.652519	0.324	0.095	1	PSC_I	PCF11
0.110162	0.470188	0.324	0.095	1	PSC_I	RBM26
0.110669	-0.683532	0.216	0.429	1	PSC_NI	ARHGAP45
0.110707	0.704737	0.243	0.048	1	PSC_I	TP53INP1
0.110764	-0.615172	0.027	0.19	1	PSC_NI	GOLGA3
0.110938	0.5838	0.324	0.095	1	PSC_I	GBP4
0.111657	-0.521453	0.027	0.19	1	PSC_NI	SRP68
0.112101	0.571051	0.568	0.286	1	PSC_I	SELENOW
0.113199	0.850197	0.811	0.571	1	PSC_I	NFKBIA
0.113736	-0.619353	0.027	0.19	1	PSC_NI	ELP4
0.113923	0.316026	0.351	0.143	1	PSC_I	NOP58
0.113996	-0.643432	0.027	0.19	1	PSC_NI	SAP30
0.114036	0.655717	0.514	0.238	1	PSC_I	AHSA1
0.114119	0.536114	0.324	0.095	1	PSC_I	AC004687.1
0.115128	-0.517159	0.027	0.19	1	PSC_NI	OXCT1
0.115144	0.318016	0.216	0.048	1	PSC_I	OLA1
0.115262	-0.59919	0.027	0.19	1	PSC_NI	C22orf46
0.115318	-0.535409	0.027	0.19	1	PSC_NI	ELP2
0.115394	-0.502365	0.027	0.19	1	PSC_NI	POLR1E
0.115564	0.377463	0.297	0.095	1	PSC_I	PSAP
0.115878	-0.706505	0.027	0.143	1	PSC_NI	TTN
0.115996	-0.577548	0.054	0.238	1	PSC_NI	ZNF622
0.116158	0.419029	0.216	0.048	1	PSC_I	UNC13D
0.116202	0.502084	0.432	0.19	1	PSC_I	ZBTB38
0.116293	0.269288	0.405	0.19	1	PSC_I	PUM1
0.116437	0.313121	0.351	0.143	1	PSC_I	KIAA1109
0.116958	-0.714336	0.297	0.429	1	PSC_NI	ITSN2
0.11719	-0.515931	0.054	0.238	1	PSC_NI	NBEAL2
0.117589	0.641453	0.703	0.429	1	PSC_I	EIF5
0.117645	-0.998098	0.162	0.238	1	PSC_NI	LGALS1
0.118238	0.356388	0.784	0.524	1	PSC_I	ABRACL
0.118307	0.657067	0.243	0.048	1	PSC_I	EFR3A
0.118511	0.303922	0.216	0.048	1	PSC_I	GTPBP8
0.118569	-0.429045	0.405	0.429	1	PSC_NI	SF3B2
0.118692	0.632118	0.243	0.048	1	PSC_I	CHST11
0.119265	-0.612102	0.081	0.286	1	PSC_NI	RAB4A
0.119374	0.568938	0.324	0.095	1	PSC_I	UGGT1
0.119398	-0.387325	0.459	0.476	1	PSC_NI	ZNF706
0.11951	-0.911684	0.081	0.238	1	PSC_NI	SRFBP1
0.119613	0.697783	0.324	0.095	1	PSC_I	ZNF267
0.120125	-0.283265	0.324	0.286	1	PSC_NI	RAB5C
0.120313	-0.76562	0.162	0.333	1	PSC_NI	SNHG12
0.120356	0.600967	0.243	0.048	1	PSC_I	FOXN2
0.120664	0.370963	0.216	0.048	1	PSC_I	USPL1
0.121202	0.60336	0.243	0.048	1	PSC_I	GALNT10
0.121272	-0.487972	0.514	0.524	1	PSC_NI	GABARAPL2
0.121517	-0.692237	0.703	0.762	1	PSC_NI	SAMSN1
0.12155	-0.733942	0.108	0.286	1	PSC_NI	ZNRF2
0.122342	-0.366254	0.486	0.429	1	PSC_NI	LDHB
0.122446	0.456208	0.784	0.524	1	PSC_I	MTRNR2L12
0.122951	0.528021	0.243	0.048	1	PSC_I	NOP56
0.123341	-0.458657	0.324	0.333	1	PSC_NI	CASP4
0.123372	0.562861	0.243	0.048	1	PSC_I	LUZP1
0.12382	-0.344123	0.676	0.619	1	PSC_NI	HMGN2
0.124016	-0.497113	0.081	0.286	1	PSC_NI	TRIM38
0.124154	0.269023	0.27	0.095	1	PSC_I	ISG20L2
0.124234	0.579651	0.243	0.048	1	PSC_I	PTP4A1
0.124492	0.531474	0.243	0.048	1	PSC_I	SIAH2
0.124533	-0.720092	0.135	0.333	1	PSC_NI	ERGIC2
0.124638	-0.57115	0.081	0.286	1	PSC_NI	POGZ
0.12473	0.490244	0.243	0.048	1	PSC_I	RBM4
0.124798	0.545451	0.243	0.048	1	PSC_I	ZMPSTE24
0.12501	0.265082	0.784	0.524	1	PSC_I	JCHAIN
0.125956	-0.505365	0.811	0.762	1	PSC_NI	TMA7
0.126148	-0.370211	0.973	1	1	PSC_NI	RPS25
0.12625	0.481246	0.946	0.762	1	PSC_I	TRBC2
0.126646	-0.590592	0.486	0.524	1	PSC_NI	TCF25
0.126843	1.05543	0.297	0.095	1	PSC_I	TNFRSF4
0.127121	0.674064	0.378	0.143	1	PSC_I	TAP1
0.12725	-0.475689	0.054	0.238	1	PSC_NI	TNFSF12
0.127347	-0.632895	0.486	0.476	1	PSC_NI	BPTF
0.128182	-0.406148	0.541	0.571	1	PSC_NI	POLR1D
0.12872	0.758498	0.243	0.095	1	PSC_I	ADAM19
0.128759	-0.470595	0.081	0.286	1	PSC_NI	PIN4
0.128837	-0.635096	0.081	0.286	1	PSC_NI	MT1G
0.129077	-0.445605	0.297	0.286	1	PSC_NI	SUPT16H
0.129096	-0.440799	0.054	0.238	1	PSC_NI	ACTR6
0.129165	-0.520197	0.054	0.238	1	PSC_NI	CLIP4
0.129176	-0.496433	0.081	0.286	1	PSC_NI	DESI2
0.12935	0.404655	0.486	0.238	1	PSC_I	LSM5
0.129874	-0.609598	0.081	0.286	1	PSC_NI	ARHGEF7
0.130105	-0.638969	0.054	0.238	1	PSC_NI	FBXO3
0.130115	-0.576896	0.054	0.238	1	PSC_NI	TM9SF4
0.130788	0.319468	0.351	0.143	1	PSC_I	NDFIP2
0.130931	-0.440681	0.054	0.238	1	PSC_NI	IFI35
0.131069	-0.471973	0.054	0.238	1	PSC_NI	TRMT10B
0.131425	-0.685195	0.162	0.381	1	PSC_NI	FKBP3
0.131558	0.34351	0.973	0.857	1	PSC_I	CFL1
0.132672	-0.80196	0.243	0.476	1	PSC_NI	SAMD9
0.133115	-0.400297	0.946	1	1	PSC_NI	IL32
0.13312	0.69966	0.378	0.143	1	PSC_I	MIAT
0.133214	0.584171	0.649	0.381	1	PSC_I	MZT2B
0.133932	0.428579	0.541	0.286	1	PSC_I	PSMA5
0.134044	-0.318162	0.243	0.476	1	PSC_NI	GADD45G
0.134894	-0.899025	0.054	0.19	1	PSC_NI	PHF1
0.135202	-0.25535	0.243	0.19	1	PSC_NI	CLPP
0.135304	-0.726875	0.108	0.19	1	PSC_NI	MARK3
0.136701	0.614663	0.378	0.143	1	PSC_I	SUMO3
0.13705	-0.517404	0.243	0.238	1	PSC_NI	FAAP20
0.137488	-0.885734	0.27	0.238	1	PSC_NI	RASGEF1B
0.13753	-0.253153	0.649	0.571	1	PSC_NI	LIMS1
0.13796	0.69012	0.216	0.048	1	PSC_I	SNRK
0.139378	0.656856	0.541	0.286	1	PSC_I	CUTA
0.141145	-0.749518	0.162	0.381	1	PSC_NI	PITPNB
0.14125	-0.564598	0.297	0.429	1	PSC_NI	EIF5A
0.141581	0.439648	0.432	0.19	1	PSC_I	NFAT5
0.141744	0.719269	0.351	0.143	1	PSC_I	SS18L2
0.143189	0.48052	0.216	0.048	1	PSC_I	BLCAP
0.143305	0.55777	0.378	0.143	1	PSC_I	NCK2
0.143467	-0.45637	0.405	0.667	1	PSC_NI	TNFAIP8
0.14349	-0.583885	0.405	0.667	1	PSC_NI	TRMT112
0.143906	-0.591088	0.054	0.143	1	PSC_NI	MAN2A1
0.143988	-0.547889	0.189	0.19	1	PSC_NI	NIFK
0.144906	-0.603302	0.108	0.286	1	PSC_NI	IFNAR1
0.145078	-0.585149	0.27	0.381	1	PSC_NI	WAS
0.14517	0.485972	0.432	0.19	1	PSC_I	AKNA
0.146006	0.695899	0.378	0.143	1	PSC_I	JMY
0.146258	0.605111	0.378	0.143	1	PSC_I	BHLHE40
0.146285	-0.650651	0.243	0.429	1	PSC_NI	PPP3CA
0.146516	-0.843129	0.108	0.286	1	PSC_NI	ZBTB20
0.146582	0.843615	0.432	0.19	1	PSC_I	DUSP4
0.147283	0.460589	0.432	0.19	1	PSC_I	MDH1
0.147816	-0.745873	0.162	0.381	1	PSC_NI	TMX4
0.148199	-0.43551	0.162	0.381	1	PSC_NI	SASH3
0.149647	0.886743	0.514	0.286	1	PSC_I	CXCR4
0.150062	0.702349	0.216	0.048	1	PSC_I	CKS1B
0.150599	0.38593	0.216	0.048	1	PSC_I	NTMT1
0.151345	0.517748	0.486	0.238	1	PSC_I	DUSP5
0.152492	0.317525	0.459	0.238	1	PSC_I	RPS6KA3
0.152505	-0.287945	0.432	0.381	1	PSC_NI	CAMLG
0.15291	-0.664737	0.108	0.143	1	PSC_NI	ZMYM5
0.153304	0.351642	0.622	0.381	1	PSC_I	BRK1
0.154094	-0.600665	0.27	0.429	1	PSC_NI	NME3
0.154394	-0.675299	0.162	0.381	1	PSC_NI	CUL3
0.154802	0.55681	0.541	0.286	1	PSC_I	EIF3A
0.156674	-0.514771	0.676	0.762	1	PSC_NI	STK17A
0.156869	-0.620671	0.216	0.333	1	PSC_NI	TLK1
0.156983	0.769662	0.405	0.19	1	PSC_I	SELENOF
0.156996	-0.408697	0.162	0.381	1	PSC_NI	TAOK1
0.157008	-0.59579	0.162	0.333	1	PSC_NI	HERPUD2
0.157009	-0.616268	0.162	0.381	1	PSC_NI	PDCD2
0.158006	0.703388	0.351	0.143	1	PSC_I	OFD1
0.158101	0.468929	0.297	0.095	1	PSC_I	MLF2
0.15882	0.499281	0.486	0.238	1	PSC_I	SPTY2D1
0.1589	0.468358	0.73	0.476	1	PSC_I	ANAPC16
0.159737	0.586573	0.351	0.143	1	PSC_I	SKIL
0.159744	0.325884	0.541	0.571	1	PSC_I	CD99
0.159758	0.561114	0.432	0.19	1	PSC_I	LPIN2
0.159911	-0.591991	0.135	0.238	1	PSC_NI	LGALS4
0.160123	-0.520193	0.027	0.143	1	PSC_NI	SLC16A1
0.160149	0.64811	0.432	0.19	1	PSC_I	DNAJC15
0.161055	0.638691	0.297	0.095	1	PSC_I	STAG1
0.161306	0.537462	0.432	0.19	1	PSC_I	PIN1
0.161581	0.547244	0.486	0.238	1	PSC_I	GNAI3
0.161643	-0.701729	0.162	0.333	1	PSC_NI	TMEM243
0.161685	-0.659369	0.27	0.429	1	PSC_NI	LPXN
0.161826	-0.627173	0.189	0.381	1	PSC_NI	EHMT1
0.161835	-0.551403	0.027	0.143	1	PSC_NI	FAM220A
0.161917	-0.266185	0.514	0.762	1	PSC_NI	SEC11A
0.162186	-0.522198	0.027	0.143	1	PSC_NI	TVP23B
0.162697	0.301564	0.838	0.619	1	PSC_I	PTGES3
0.162975	0.776052	0.622	0.381	1	PSC_I	WIPF1
0.163111	0.457028	0.216	0.048	1	PSC_I	PPP3CB
0.163159	-0.866745	0.216	0.381	1	PSC_NI	NSMCE3
0.163502	-0.582195	0.351	0.524	1	PSC_NI	NDUFS6
0.163789	-0.335788	0.432	0.381	1	PSC_NI	UBE2B
0.164129	-0.614804	0.081	0.238	1	PSC_NI	VRK1
0.164485	-0.599088	0.243	0.286	1	PSC_NI	TROVE2
0.164685	0.618191	0.676	0.429	1	PSC_I	PAXX
0.165131	-0.683604	0.324	0.476	1	PSC_NI	ARHGAP9
0.165312	-0.643604	0.081	0.238	1	PSC_NI	U2AF1L4
0.166011	0.455887	0.216	0.048	1	PSC_I	STRN
0.166246	0.355122	0.351	0.143	1	PSC_I	SCAMP2
0.166562	-0.286373	0.216	0.19	1	PSC_NI	TRABD
0.166708	0.599793	0.676	0.429	1	PSC_I	ENO1
0.166988	0.650067	0.486	0.238	1	PSC_I	EFHD2
0.16732	0.607549	0.486	0.238	1	PSC_I	HNRNPAB
0.167875	0.470462	0.297	0.095	1	PSC_I	GLUD1
0.168002	-0.540677	0.135	0.333	1	PSC_NI	SIRT1
0.16885	-0.950623	0.081	0.19	1	PSC_NI	CCL3L1
0.168984	-0.552847	0.135	0.333	1	PSC_NI	MYO1G
0.16935	-0.649038	0.189	0.238	1	PSC_NI	MT1E
0.169353	0.480011	0.216	0.048	1	PSC_I	CNOT11
0.169366	0.484163	0.297	0.095	1	PSC_I	PICALM
0.169479	0.749366	0.297	0.095	1	PSC_I	GADD45A
0.169582	0.513075	0.216	0.048	1	PSC_I	ATP6V0D1
0.169735	0.459201	0.973	0.857	1	PSC_I	HSP90AB1
0.169784	-0.478805	0.027	0.143	1	PSC_NI	ERCC6L2
0.170814	-0.649453	0.054	0.19	1	PSC_NI	PPP1R12C
0.171106	0.365781	0.27	0.095	1	PSC_I	SOD2
0.171112	-0.510939	0.297	0.286	1	PSC_NI	SDHD
0.171416	-0.653079	0.514	0.619	1	PSC_NI	S100A10
0.171579	0.469613	0.297	0.095	1	PSC_I	POLR2F
0.171824	-0.587785	0.108	0.19	1	PSC_NI	ALG5
0.172075	0.507938	0.297	0.095	1	PSC_I	GPR155
0.172177	-0.403155	0.892	1	1	PSC_NI	FOS
0.172852	0.591862	0.216	0.048	1	PSC_I	DHX38
0.172984	0.347419	0.459	0.238	1	PSC_I	XRCC6
0.173185	0.435351	0.216	0.048	1	PSC_I	TOMM5
0.173791	-0.730521	0.162	0.381	1	PSC_NI	ERLEC1
0.173816	-0.559887	0.378	0.476	1	PSC_NI	DOCK10
0.173844	-0.614055	0.027	0.143	1	PSC_NI	ADAT1
0.17421	0.565089	0.216	0.048	1	PSC_I	MAP3K1
0.174295	0.460029	0.297	0.095	1	PSC_I	PRKX
0.174517	0.69914	0.297	0.095	1	PSC_I	NAF1
0.174913	-0.393347	0.378	0.333	1	PSC_NI	KLF13
0.175175	-0.551037	0.027	0.143	1	PSC_NI	RTKN2
0.1754	0.637345	0.297	0.095	1	PSC_I	PPP2R5A
0.175725	-0.52265	0.351	0.476	1	PSC_NI	CHMP5
0.176018	0.579634	0.216	0.048	1	PSC_I	EVA1B
0.176128	0.43844	0.297	0.095	1	PSC_I	RAMMET
0.176206	0.459013	0.405	0.19	1	PSC_I	PPP1R15B
0.176386	0.564488	0.297	0.095	1	PSC_I	GLG1
0.176615	0.564267	0.297	0.095	1	PSC_I	CTSH
0.176885	0.430633	0.297	0.095	1	PSC_I	ABCE1
0.176907	0.748562	0.459	0.238	1	PSC_I	RANBP2
0.177157	0.531703	0.297	0.095	1	PSC_I	C1orf56
0.177602	0.525617	0.297	0.095	1	PSC_I	TACC1
0.177789	0.698299	0.297	0.095	1	PSC_I	SLC5A3
0.177918	0.422032	0.351	0.143	1	PSC_I	MTCH1
0.178001	-0.322147	0.162	0.143	1	PSC_NI	LCMT1
0.178156	-0.729694	0.27	0.429	1	PSC_NI	ARHGEF1
0.17823	0.580135	0.459	0.238	1	PSC_I	CMC2
0.178359	0.538272	0.216	0.048	1	PSC_I	PRR14
0.17912	-0.437733	0.27	0.333	1	PSC_NI	POLE4
0.179324	-0.296301	0.216	0.19	1	PSC_NI	SKAP2
0.179449	-0.581784	0.162	0.381	1	PSC_NI	NECAP1
0.179482	-0.505333	0.676	0.857	1	PSC_NI	VIM
0.179712	0.516447	0.216	0.048	1	PSC_I	ARMC8
0.179801	0.69005	0.676	0.429	1	PSC_I	TANK
0.179813	-0.52671	0.162	0.19	1	PSC_NI	ZC3H12A
0.180461	0.553458	0.216	0.048	1	PSC_I	GMFB
0.180578	0.755521	0.514	0.286	1	PSC_I	ATP2B1
0.180732	-0.303824	1	1	1	PSC_NI	TMSB4X
0.180835	-0.688312	0.108	0.286	1	PSC_NI	MMP24OS
0.181924	-0.533334	0.054	0.19	1	PSC_NI	OSBPL11
0.1826	0.931153	0.432	0.238	1	PSC_I	KDM6B
0.182846	-0.568705	0.054	0.19	1	PSC_NI	PUM3
0.182914	0.502478	0.216	0.048	1	PSC_I	AHCYL1
0.182957	0.347002	0.216	0.048	1	PSC_I	ETHE1
0.183301	0.612451	0.622	0.381	1	PSC_I	IGLC3
0.183613	-0.512849	0.108	0.095	1	PSC_NI	KLRD1
0.183781	-0.606944	0.081	0.238	1	PSC_NI	MRFAP1L1
0.184081	0.568056	0.216	0.048	1	PSC_I	COA1
0.184358	-0.566773	0.081	0.238	1	PSC_NI	ATAD1
0.184472	0.284757	1	1	1	PSC_I	MT-CO2
0.184627	-0.396402	0.459	0.429	1	PSC_NI	SLC38A2
0.18475	-0.547229	0.081	0.238	1	PSC_NI	TARS
0.185789	0.493123	0.216	0.048	1	PSC_I	IL18R1
0.186016	0.533269	0.216	0.048	1	PSC_I	API5
0.186514	-0.467409	0.432	0.476	1	PSC_NI	EMP3
0.186559	0.678055	0.216	0.048	1	PSC_I	AKIRIN2
0.186824	-0.6292	0.135	0.286	1	PSC_NI	ZC3H8
0.18705	-0.564591	0.108	0.238	1	PSC_NI	COA6
0.18743	0.461011	0.216	0.048	1	PSC_I	C1orf123
0.187595	-0.258805	0.649	0.571	1	PSC_NI	SRRM1
0.187651	0.476378	0.216	0.048	1	PSC_I	DCPS
0.187689	-0.451965	0.541	0.619	1	PSC_NI	C19orf53
0.18784	-0.396634	0.703	0.619	1	PSC_NI	CD96
0.188388	0.486002	0.216	0.048	1	PSC_I	ORAI1
0.188457	-0.422109	0.865	0.81	1	PSC_NI	RPS10
0.188586	0.598744	0.216	0.048	1	PSC_I	DPP4
0.188872	-0.282527	0.162	0.143	1	PSC_NI	JPX
0.189035	-0.442686	0.027	0.143	1	PSC_NI	MYBBP1A
0.189288	2.04314	0.216	0.048	1	PSC_I	IL22
0.189292	0.429787	0.216	0.048	1	PSC_I	MAPK9
0.189704	-0.427791	0.189	0.19	1	PSC_NI	NUDT16L1
0.190469	-0.587593	0.135	0.333	1	PSC_NI	METTL23
0.191236	0.700909	0.568	0.333	1	PSC_I	PRELID1
0.191352	-0.533513	0.162	0.286	1	PSC_NI	BRAF
0.191474	-0.678848	0.054	0.19	1	PSC_NI	DOCK9
0.192101	-0.570736	0.108	0.238	1	PSC_NI	XIAP
0.192222	0.283763	0.189	0.048	1	PSC_I	SETD3
0.192772	0.823221	0.189	0.048	1	PSC_I	ENTPD1
0.193806	-0.52562	0.054	0.19	1	PSC_NI	MSL1
0.193912	0.503024	0.351	0.143	1	PSC_I	STK24
0.194439	0.624959	0.351	0.143	1	PSC_I	SLBP
0.195023	0.393243	0.351	0.143	1	PSC_I	TM9SF3
0.195595	-0.546674	0.405	0.571	1	PSC_NI	DDX18
0.196199	0.327607	0.27	0.095	1	PSC_I	RAPGEF1
0.196881	-0.381308	0.595	0.524	1	PSC_NI	CITED2
0.19753	-0.485776	0.378	0.476	1	PSC_NI	CHURC1
0.197761	-0.354497	0.649	0.619	1	PSC_NI	CAPZB
0.198212	-0.824668	0.432	0.619	1	PSC_NI	TUBA1B
0.198647	-0.626643	0.027	0.143	1	PSC_NI	COMMD9
0.198855	0.534229	0.703	0.476	1	PSC_I	FYN
0.199283	0.269641	0.189	0.048	1	PSC_I	DNAJC10
0.199289	-0.681252	0.054	0.19	1	PSC_NI	MCRIP1
0.19982	0.328644	0.459	0.238	1	PSC_I	DNAJB14
0.199899	-0.651312	0.081	0.238	1	PSC_NI	PLAC8
0.20044	-0.600124	0.081	0.238	1	PSC_NI	LAIR1
0.200535	0.405623	0.568	0.333	1	PSC_I	CMPK1
0.200613	0.31417	0.514	0.286	1	PSC_I	KMT2A
0.200764	0.580329	0.351	0.143	1	PSC_I	STT3B
0.201053	-0.325796	0.324	0.333	1	PSC_NI	UTRN
0.202674	-0.530246	0.27	0.286	1	PSC_NI	TMPO
0.203222	0.294389	0.135	0.19	1	PSC_I	IFNG
0.203645	-0.574782	0.216	0.286	1	PSC_NI	ABLIM1
0.20383	-0.497038	0.027	0.143	1	PSC_NI	DNPEP
0.203877	-0.412932	0.027	0.143	1	PSC_NI	ZNF529
0.203956	0.499173	0.351	0.143	1	PSC_I	BSG
0.203999	0.573626	0.351	0.143	1	PSC_I	IL27RA
0.204262	-0.510875	0.703	0.81	1	PSC_NI	CD37
0.205411	-0.515677	0.027	0.143	1	PSC_NI	ATP9B
0.205574	-0.486593	0.027	0.143	1	PSC_NI	KRI1
0.206081	-0.430893	0.243	0.238	1	PSC_NI	HERC1
0.206183	-0.581876	0.189	0.381	1	PSC_NI	PCMT1
0.206213	0.377028	0.459	0.238	1	PSC_I	RABAC1
0.20623	-0.56113	0.135	0.333	1	PSC_NI	SMIM29
0.207801	-0.496479	0.135	0.333	1	PSC_NI	STXBP5
0.207998	0.506572	0.351	0.143	1	PSC_I	RNF7
0.208636	-0.566929	0.189	0.238	1	PSC_NI	RAD23A
0.20919	1.13588	0.324	0.143	1	PSC_I	EGR1
0.209314	-0.504646	0.189	0.19	1	PSC_NI	ZBTB8OS
0.209318	0.534049	0.351	0.143	1	PSC_I	MED10
0.209826	0.632175	0.351	0.143	1	PSC_I	PRMT9
0.209951	0.68187	0.351	0.143	1	PSC_I	FMNL1
0.210147	0.569783	0.351	0.143	1	PSC_I	GTF3C6
0.210281	-0.432447	0.378	0.381	1	PSC_NI	GTF2B
0.211589	0.331567	0.27	0.095	1	PSC_I	SEC14L1
0.211946	-0.708828	0.054	0.19	1	PSC_NI	UXS1
0.212322	-0.477569	0.135	0.333	1	PSC_NI	CD58
0.21261	-0.25881	0.054	0.19	1	PSC_NI	KIF20B
0.213077	-0.733867	0.189	0.286	1	PSC_NI	RECQL
0.213091	-0.538912	0.189	0.333	1	PSC_NI	NCBP2
0.213198	0.402658	0.649	0.714	1	PSC_I	PDCD4
0.213279	0.392764	0.27	0.095	1	PSC_I	GOLGA8A
0.213344	-0.443713	0.135	0.333	1	PSC_NI	MPZL3
0.213845	-0.434902	0.135	0.333	1	PSC_NI	EMC3
0.21395	-0.316277	0.973	1	1	PSC_NI	KLRB1
0.214951	0.345659	0.405	0.476	1	PSC_I	LIMD2
0.215092	0.309822	0.189	0.048	1	PSC_I	AC008105.3
0.215594	-0.263698	0.378	0.286	1	PSC_NI	OSBPL8
0.215594	-0.415948	0.405	0.476	1	PSC_NI	PA2G4
0.216821	-0.548311	0.541	0.714	1	PSC_NI	SRSF2
0.217004	0.362206	0.27	0.095	1	PSC_I	ZCRB1
0.217058	-0.436357	0.027	0.143	1	PSC_NI	HIRA
0.217174	1.16933	0.189	0.048	1	PSC_I	MIR155HG
0.217279	-0.509006	0.027	0.143	1	PSC_NI	TMEM168
0.217494	0.471251	0.405	0.19	1	PSC_I	MAP3K2
0.217965	-0.527848	0.081	0.19	1	PSC_NI	TNKS
0.218048	0.554588	0.541	0.476	1	PSC_I	TMED10
0.218636	-0.653071	0.189	0.381	1	PSC_NI	NFE2L2
0.218666	0.819678	0.27	0.095	1	PSC_I	IL4I1
0.218899	0.563548	0.459	0.238	1	PSC_I	SNRPD1
0.219303	0.344853	0.189	0.048	1	PSC_I	MTR
0.219397	-0.581071	0.108	0.19	1	PSC_NI	DDX59
0.219742	0.479258	0.405	0.19	1	PSC_I	SRSF4
0.219774	-0.499748	0.405	0.619	1	PSC_NI	ERH
0.220007	-0.353196	0.054	0.19	1	PSC_NI	FAM76B
0.220197	0.34367	0.486	0.286	1	PSC_I	PPIG
0.220439	0.39216	0.27	0.095	1	PSC_I	TSPAN14
0.220528	-0.394809	0.108	0.286	1	PSC_NI	ZNF302
0.220733	0.315114	0.189	0.048	1	PSC_I	ARL8A
0.220985	0.367097	0.784	0.571	1	PSC_I	SEC61G
0.22131	-0.484158	0.027	0.143	1	PSC_NI	FAM168B
0.222457	0.505872	0.27	0.095	1	PSC_I	RABIF
0.222886	-0.406143	0.405	0.476	1	PSC_NI	STAG2
0.223547	-0.352012	0.108	0.286	1	PSC_NI	GABARAPL1
0.224177	0.47234	0.459	0.238	1	PSC_I	PGAM1
0.224458	-0.478515	0.459	0.667	1	PSC_NI	TRAF3IP3
0.224559	0.42749	0.405	0.19	1	PSC_I	C14orf119
0.225003	0.481651	0.595	0.524	1	PSC_I	SLC25A3
0.225027	0.799468	0.432	0.238	1	PSC_I	PTMS
0.22512	-0.594629	0.216	0.429	1	PSC_NI	SYNRG
0.225136	0.316721	0.27	0.095	1	PSC_I	PPP2CA
0.225231	-0.314716	0.486	0.429	1	PSC_NI	ATP5F1C
0.225276	-0.49939	0.405	0.524	1	PSC_NI	FAM49B
0.225443	0.375732	0.459	0.238	1	PSC_I	NDUFS8
0.225989	-0.264345	1	0.952	1	PSC_NI	RPL37A
0.226004	-0.722099	0.649	0.619	1	PSC_NI	CYCS
0.226064	-0.265251	0.432	0.381	1	PSC_NI	DYNLRB1
0.226636	-0.261885	0.135	0.095	1	PSC_NI	WDR54
0.227235	0.42865	0.405	0.19	1	PSC_I	CTSS
0.228011	-0.820398	0.027	0.143	1	PSC_NI	MRPS33
0.22833	-0.962159	0.297	0.524	1	PSC_NI	CCL4
0.228651	-0.442894	0.378	0.429	1	PSC_NI	PNN
0.22872	0.615849	0.405	0.19	1	PSC_I	ATP5PO
0.228736	0.545207	0.405	0.19	1	PSC_I	VAMP5
0.228852	-0.309878	0.243	0.238	1	PSC_NI	SNRPC
0.229434	0.311395	0.892	0.714	1	PSC_I	TPM3
0.229629	0.365916	0.189	0.048	1	PSC_I	EXOSC1
0.229919	-0.638435	0.108	0.19	1	PSC_NI	RCOR3
0.23043	0.831905	0.189	0.048	1	PSC_I	PTPN13
0.231826	-0.560919	0.135	0.286	1	PSC_NI	IMPA1
0.232188	-0.352495	0.351	0.571	1	PSC_NI	ZNF331
0.232625	0.406945	0.811	0.619	1	PSC_I	COX6B1
0.232888	-0.69205	0.162	0.238	1	PSC_NI	MRPS18C
0.232962	-0.427777	0.054	0.19	1	PSC_NI	ATP2B1-AS1
0.232977	-0.492031	0.351	0.381	1	PSC_NI	CALCOCO2
0.233277	0.557867	0.189	0.048	1	PSC_I	F2R
0.233283	0.559718	0.189	0.048	1	PSC_I	GRPEL1
0.233394	0.45081	0.459	0.238	1	PSC_I	IGHG1
0.233712	0.655659	0.514	0.286	1	PSC_I	ATRX
0.234629	0.253189	0.324	0.143	1	PSC_I	PCSK7
0.234836	-0.344966	0.189	0.19	1	PSC_NI	RCN2
0.235004	-0.593501	0.108	0.286	1	PSC_NI	TMEM106B
0.235668	0.659942	0.459	0.238	1	PSC_I	VDAC1
0.236559	-0.418376	0.541	0.762	1	PSC_NI	ZFP36
0.236665	-0.518764	0.27	0.429	1	PSC_NI	NOL7
0.2368	0.703198	0.243	0.095	1	PSC_I	NAB1
0.237412	-0.363921	0.027	0.143	1	PSC_NI	MCM9
0.23743	-0.4465	0.243	0.286	1	PSC_NI	HDAC1
0.23766	0.550949	0.27	0.095	1	PSC_I	SRSF6
0.238051	-0.419483	0.108	0.143	1	PSC_NI	TBC1D5
0.238294	-0.470118	0.081	0.238	1	PSC_NI	MRPS18B
0.238556	-0.584603	0.027	0.143	1	PSC_NI	UTP23
0.238667	-0.382083	0.216	0.429	1	PSC_NI	MAGOH
0.239457	-0.578893	0.405	0.571	1	PSC_NI	SNU13
0.239777	-0.379808	0.514	0.476	1	PSC_NI	SLC2A3
0.240561	-0.542899	0.243	0.286	1	PSC_NI	BTN3A2
0.241165	-0.486921	0.108	0.286	1	PSC_NI	EHD1
0.241751	-0.487905	0.351	0.429	1	PSC_NI	TPR
0.241989	0.435572	0.27	0.095	1	PSC_I	PHF14
0.242741	-0.368017	0.081	0.238	1	PSC_NI	ERG28
0.243285	0.416088	0.189	0.048	1	PSC_I	ACSL4
0.243748	-0.532391	0.541	0.619	1	PSC_NI	SRRM2
0.243862	-0.613885	0.081	0.238	1	PSC_NI	PRKCQ
0.243876	-0.43305	0.027	0.143	1	PSC_NI	UQCRC1
0.244018	-0.378756	0.027	0.143	1	PSC_NI	SLC9A3
0.244277	0.423458	0.27	0.095	1	PSC_I	MOB4
0.244365	0.327835	0.189	0.048	1	PSC_I	OTUB1
0.244412	0.531831	0.189	0.048	1	PSC_I	RLF
0.244858	-0.484983	0.054	0.19	1	PSC_NI	NSMCE1
0.24488	0.375198	0.189	0.048	1	PSC_I	KBTBD2
0.244884	-0.580367	0.027	0.143	1	PSC_NI	RELT
0.245439	0.468491	0.892	0.762	1	PSC_I	HINT1
0.245887	0.443331	0.27	0.095	1	PSC_I	RGS19
0.246269	-0.463595	0.135	0.19	1	PSC_NI	TMEM126B
0.246354	-0.635818	0.243	0.381	1	PSC_NI	HMOX2
0.246502	0.444316	0.27	0.095	1	PSC_I	SMARCC1
0.246566	0.439185	0.27	0.095	1	PSC_I	RNF13
0.246702	-0.433544	0.027	0.143	1	PSC_NI	RAB2B
0.247005	-0.540009	0.027	0.143	1	PSC_NI	BTN3A1
0.247541	-0.483481	0.054	0.19	1	PSC_NI	ACLY
0.247986	-0.332167	0.027	0.143	1	PSC_NI	NUDT2
0.248171	-0.407722	0.514	0.524	1	PSC_NI	UBXN4
0.248457	-0.450573	0.189	0.238	1	PSC_NI	CCDC57
0.24917	-0.668501	0.297	0.286	1	PSC_NI	HOPX
0.250764	-0.409516	0.027	0.143	1	PSC_NI	DLGAP4
0.250927	-0.422156	0.162	0.19	1	PSC_NI	PARVG
0.251095	-0.49942	0.162	0.286	1	PSC_NI	LGALS8
0.251274	-0.428324	0.243	0.333	1	PSC_NI	BRD1
0.251346	0.561483	0.243	0.095	1	PSC_I	PRMT1
0.251668	-0.568074	0.081	0.19	1	PSC_NI	TRPT1
0.251812	-0.520131	0.027	0.143	1	PSC_NI	PYY
0.252215	-0.54036	0.027	0.143	1	PSC_NI	TFIP11
0.252269	0.411851	0.189	0.048	1	PSC_I	PLAGL1
0.252472	-0.513459	0.054	0.143	1	PSC_NI	NPC1
0.252735	0.582595	0.324	0.143	1	PSC_I	ZAP70
0.252776	0.480579	0.27	0.095	1	PSC_I	S100PBP
0.253267	0.512835	0.189	0.048	1	PSC_I	SMARCD1
0.253532	0.385725	0.27	0.095	1	PSC_I	MICAL2
0.25399	0.785066	0.27	0.095	1	PSC_I	PLIN2
0.25426	-0.702498	0.162	0.333	1	PSC_NI	XPC
0.2545	0.503885	0.189	0.048	1	PSC_I	LTN1
0.254713	-0.505137	0.081	0.19	1	PSC_NI	DYRK2
0.255231	-0.399686	0.027	0.143	1	PSC_NI	CRACR2A
0.255335	0.429667	0.27	0.095	1	PSC_I	CD320
0.255354	0.601487	0.27	0.095	1	PSC_I	FTX
0.255637	0.534641	0.27	0.095	1	PSC_I	MAP3K8
0.255642	-0.529419	0.027	0.143	1	PSC_NI	SGO2
0.255702	0.527816	0.27	0.095	1	PSC_I	ADD1
0.255763	0.434647	0.27	0.095	1	PSC_I	BDP1
0.255822	0.571524	0.27	0.095	1	PSC_I	ERO1A
0.255822	0.447719	0.27	0.095	1	PSC_I	COMMD8
0.255911	-0.577917	0.027	0.143	1	PSC_NI	CASS4
0.255923	0.252004	0.189	0.048	1	PSC_I	GPI
0.255927	-0.53618	0.054	0.19	1	PSC_NI	MEMO1
0.256421	0.304233	0.189	0.048	1	PSC_I	RAPGEF6
0.25678	0.276379	0.541	0.333	1	PSC_I	ANKRD44
0.256923	-0.658906	0.162	0.333	1	PSC_NI	PURA
0.256972	0.762382	0.189	0.048	1	PSC_I	IL2RA
0.257957	0.465539	0.189	0.048	1	PSC_I	UTP6
0.257987	0.351706	0.378	0.19	1	PSC_I	BTF3L4
0.258052	-0.485901	0.027	0.143	1	PSC_NI	AKTIP
0.258118	0.450802	0.189	0.048	1	PSC_I	GLYR1
0.25843	0.461791	0.189	0.048	1	PSC_I	ACBD3
0.258485	0.613832	0.541	0.333	1	PSC_I	RANBP1
0.259203	0.334256	0.595	0.381	1	PSC_I	RAP1A
0.259239	-0.387498	0.081	0.238	1	PSC_NI	TLE3
0.259284	-0.445821	0.027	0.143	1	PSC_NI	HTRA1
0.259676	0.274254	0.189	0.048	1	PSC_I	GOLGA7
0.259698	0.630124	0.892	0.81	1	PSC_I	RGS1
0.259927	-0.342173	0.027	0.143	1	PSC_NI	UBXN2B
0.260394	0.37872	0.838	0.667	1	PSC_I	HNRNPA1
0.260805	0.305325	0.649	0.429	1	PSC_I	ATP5F1D
0.260888	-0.372413	0.081	0.238	1	PSC_NI	LYSMD2
0.260934	0.316905	0.919	0.762	1	PSC_I	CREM
0.261293	0.3452	0.243	0.095	1	PSC_I	MSI2
0.261803	-0.481703	0.703	0.857	1	PSC_NI	SRSF7
0.261926	0.266277	0.189	0.048	1	PSC_I	RIC8A
0.262001	-0.574116	0.135	0.238	1	PSC_NI	MSH3
0.262034	0.324383	0.595	0.381	1	PSC_I	UBE2L3
0.262054	-0.42976	0.027	0.143	1	PSC_NI	VEGFA
0.262379	0.538361	0.189	0.048	1	PSC_I	CTBS
0.262556	0.518626	0.189	0.048	1	PSC_I	MRPS31
0.262703	-0.58072	0.054	0.19	1	PSC_NI	GNAQ
0.26308	0.446623	0.189	0.048	1	PSC_I	MUC20-OT1
0.263198	0.403726	0.378	0.19	1	PSC_I	FOSL2
0.26322	0.83524	0.405	0.238	1	PSC_I	ZNF207
0.263604	-0.414	0.027	0.143	1	PSC_NI	FOXK1
0.263892	-0.745062	0.108	0.19	1	PSC_NI	GFOD1
0.264073	-0.411094	0.081	0.238	1	PSC_NI	ETV3
0.264341	-0.268068	0.027	0.143	1	PSC_NI	MOGS
0.264724	-0.50706	0.081	0.143	1	PSC_NI	FLCN
0.265198	0.485146	0.189	0.048	1	PSC_I	FBXO28
0.265451	-0.665797	0.054	0.19	1	PSC_NI	ABT1
0.265553	-0.459293	0.027	0.143	1	PSC_NI	VRK3
0.265615	-0.287092	0.027	0.143	1	PSC_NI	CASP6
0.265733	0.415488	0.189	0.048	1	PSC_I	MZB1
0.265908	-0.42723	0.081	0.238	1	PSC_NI	VAMP4
0.265969	-0.443667	0.027	0.143	1	PSC_NI	CARD11
0.26609	0.470255	0.189	0.048	1	PSC_I	CEP57
0.266091	-0.461412	0.027	0.143	1	PSC_NI	SLC16A3
0.266154	0.793739	0.297	0.143	1	PSC_I	TRG-AS1
0.266465	0.492468	0.189	0.048	1	PSC_I	PSMC3
0.266667	0.6994	0.378	0.19	1	PSC_I	FURIN
0.26673	0.52969	0.189	0.048	1	PSC_I	TAF9
0.266733	0.433453	0.73	0.524	1	PSC_I	TMEM258
0.266822	-0.281803	0.027	0.143	1	PSC_NI	USP28
0.266872	0.451501	0.189	0.048	1	PSC_I	GFI1
0.266947	0.555954	0.243	0.095	1	PSC_I	SMIM7
0.266997	-0.450825	0.027	0.143	1	PSC_NI	FAM213B
0.267205	-0.594621	0.297	0.476	1	PSC_NI	DUT
0.267585	-0.48837	0.081	0.143	1	PSC_NI	EIF2B5
0.267594	0.682529	0.514	0.333	1	PSC_I	NDUFV2
0.267743	-0.403603	0.027	0.143	1	PSC_NI	AP002387.2
0.267793	-0.607228	0.108	0.238	1	PSC_NI	SC5D
0.267795	0.312125	0.297	0.143	1	PSC_I	LINC01934
0.267914	-0.289263	0.027	0.143	1	PSC_NI	MAP3K7
0.268007	-0.388042	0.054	0.19	1	PSC_NI	SCLT1
0.268081	0.556978	0.189	0.048	1	PSC_I	CNTRL
0.26814	-0.415003	0.027	0.143	1	PSC_NI	ALG3
0.268227	0.672556	0.73	0.524	1	PSC_I	IRF1
0.26825	-0.276025	0.027	0.143	1	PSC_NI	GSE1
0.268317	-0.318175	0.108	0.095	1	PSC_NI	REG1A
0.268579	-0.320775	0.27	0.286	1	PSC_NI	FNBP4
0.268587	-0.369182	0.027	0.143	1	PSC_NI	FLOT2
0.268634	0.275419	0.189	0.048	1	PSC_I	GTF2H3
0.268788	-0.325817	0.027	0.143	1	PSC_NI	PTS
0.268856	-0.302323	0.027	0.143	1	PSC_NI	MFN1
0.268893	0.486206	0.189	0.048	1	PSC_I	RTCA
0.269335	-0.714398	0.081	0.19	1	PSC_NI	PHYH
0.269395	-0.40308	0.027	0.143	1	PSC_NI	SPAG16
0.269491	0.333718	0.432	0.238	1	PSC_I	WASF2
0.269497	-0.39823	0.459	0.571	1	PSC_NI	DDT
0.269529	0.291955	0.189	0.048	1	PSC_I	REV1
0.269569	-0.501211	0.108	0.238	1	PSC_NI	VEGFB
0.269614	-0.386797	0.027	0.143	1	PSC_NI	UBASH3A
0.269929	-0.64129	0.108	0.143	1	PSC_NI	PMEPA1
0.269985	-0.315765	0.027	0.143	1	PSC_NI	NUP93
0.270112	-0.517106	0.216	0.333	1	PSC_NI	GTF2H5
0.27018	-0.349325	0.027	0.143	1	PSC_NI	UBFD1
0.270186	0.396291	0.324	0.143	1	PSC_I	CNOT1
0.270269	-0.411106	0.027	0.143	1	PSC_NI	SLC31A1
0.270325	-0.336873	0.027	0.143	1	PSC_NI	TIGAR
0.27034	-0.410544	0.027	0.143	1	PSC_NI	CREB3
0.270399	-0.332892	0.027	0.143	1	PSC_NI	KIAA0556
0.270415	0.314839	0.378	0.19	1	PSC_I	VMA21
0.270466	-0.510621	0.108	0.19	1	PSC_NI	TM7SF3
0.270582	-0.44756	0.027	0.143	1	PSC_NI	PDE4DIP
0.271061	0.461942	0.189	0.048	1	PSC_I	ACBD6
0.271347	0.297813	0.189	0.048	1	PSC_I	IFITM1
0.271851	0.320717	0.189	0.048	1	PSC_I	ANKLE2
0.272073	0.424878	0.189	0.048	1	PSC_I	ELOA
0.272712	-0.527474	0.054	0.143	1	PSC_NI	KDM4C
0.27276	-0.526241	0.054	0.19	1	PSC_NI	SIKE1
0.273194	-0.352945	0.054	0.19	1	PSC_NI	ZNF160
0.273221	0.670025	0.459	0.333	1	PSC_I	MOB1A
0.273417	0.429944	0.189	0.048	1	PSC_I	MFNG
0.273862	0.456561	0.189	0.048	1	PSC_I	RBMX2
0.274188	0.545803	0.243	0.095	1	PSC_I	EIF2AK2
0.274189	0.451313	0.189	0.048	1	PSC_I	HOOK3
0.27429	-0.338448	0.162	0.143	1	PSC_NI	EIF2S1
0.274631	0.438727	0.189	0.048	1	PSC_I	EED
0.275023	-0.409468	0.054	0.19	1	PSC_NI	FUT8
0.275388	-0.488925	0.162	0.286	1	PSC_NI	DCUN1D5
0.275432	0.447573	0.189	0.048	1	PSC_I	HMGXB3
0.275803	0.407016	0.189	0.048	1	PSC_I	CNST
0.276103	0.349563	0.189	0.048	1	PSC_I	DAP
0.276116	0.314042	0.189	0.048	1	PSC_I	BCL2L1
0.276276	0.397737	0.189	0.048	1	PSC_I	MAP3K13
0.276299	0.406332	0.189	0.048	1	PSC_I	PDIA4
0.276344	0.404919	0.189	0.048	1	PSC_I	ACAT1
0.276447	0.47905	0.189	0.048	1	PSC_I	DAPP1
0.276497	0.426725	0.189	0.048	1	PSC_I	GMCL1
0.276685	0.549435	0.432	0.238	1	PSC_I	TNFRSF14
0.276851	-0.468559	0.054	0.19	1	PSC_NI	RRN3
0.276964	0.517148	0.73	0.524	1	PSC_I	ETS1
0.277116	0.590677	0.162	0.048	1	PSC_I	OTUD5
0.277186	0.358501	0.189	0.048	1	PSC_I	TMEM109
0.27734	0.32385	0.189	0.048	1	PSC_I	CUTC
0.277372	0.403242	0.189	0.048	1	PSC_I	NOL8
0.277493	-0.525459	0.135	0.143	1	PSC_NI	NBN
0.277589	-0.483566	0.054	0.19	1	PSC_NI	POP5
0.277726	0.6448	0.189	0.048	1	PSC_I	SRSF1
0.277829	0.346022	0.189	0.048	1	PSC_I	STX11
0.277876	0.375649	0.189	0.048	1	PSC_I	RNF111
0.277988	0.330291	0.189	0.048	1	PSC_I	TYW3
0.278184	-0.519121	0.162	0.286	1	PSC_NI	CHCHD7
0.27847	0.539223	0.189	0.048	1	PSC_I	NBR1
0.278527	0.422675	0.73	0.524	1	PSC_I	CDV3
0.278607	0.376948	0.189	0.048	1	PSC_I	PLPBP
0.278638	0.386216	0.189	0.048	1	PSC_I	DGKZ
0.278693	0.363193	0.189	0.048	1	PSC_I	IQCB1
0.278793	0.459073	0.189	0.048	1	PSC_I	ERO1B
0.278892	0.38217	0.324	0.143	1	PSC_I	DENR
0.279489	0.400378	0.324	0.143	1	PSC_I	VOPP1
0.280029	-0.440935	0.054	0.19	1	PSC_NI	CFAP36
0.280452	-0.650233	0.216	0.333	1	PSC_NI	FABP5
0.280528	-0.440257	0.189	0.238	1	PSC_NI	ELOVL5
0.280768	-0.536684	0.162	0.286	1	PSC_NI	SECISBP2
0.281081	-0.384606	0.054	0.19	1	PSC_NI	GRAMD1A
0.281453	-0.414963	0.054	0.19	1	PSC_NI	LRP12
0.28147	-0.408123	0.054	0.19	1	PSC_NI	SLC4A1AP
0.281472	-0.41209	0.054	0.19	1	PSC_NI	KIF13B
0.281479	0.298214	0.243	0.095	1	PSC_I	CENPX
0.281678	-0.325031	0.324	0.333	1	PSC_NI	SCAND1
0.281746	-0.556448	0.135	0.238	1	PSC_NI	GTPBP4
0.282134	-0.293074	1	1	1	PSC_NI	EIF1
0.282141	-0.448663	0.081	0.19	1	PSC_NI	UCHL5
0.282329	-0.465389	0.27	0.286	1	PSC_NI	RALY
0.282366	0.614537	0.324	0.143	1	PSC_I	CERK
0.28446	0.430275	0.324	0.143	1	PSC_I	DNAJC7
0.284754	-0.318193	0.351	0.381	1	PSC_NI	LBR
0.284987	-0.368103	0.838	0.857	1	PSC_NI	TOMM7
0.285078	0.623958	0.73	0.571	1	PSC_I	LINC01871
0.285098	0.361091	0.811	0.619	1	PSC_I	CD7
0.286446	0.31113	0.243	0.095	1	PSC_I	TNFSF13B
0.286843	0.580571	0.378	0.19	1	PSC_I	CGGBP1
0.28697	0.620825	0.378	0.19	1	PSC_I	ZNRF1
0.28747	0.650417	0.73	0.619	1	PSC_I	RHOA
0.28789	0.387948	0.324	0.143	1	PSC_I	STAU1
0.288333	-0.477918	0.081	0.19	1	PSC_NI	RASSF1
0.288351	-0.612445	0.595	0.667	1	PSC_NI	MGAT4A
0.288897	-0.368421	0.405	0.381	1	PSC_NI	GOLGB1
0.289141	-0.535805	0.189	0.286	1	PSC_NI	USP36
0.289398	0.592873	0.324	0.143	1	PSC_I	ZNF148
0.289433	-0.481334	0.243	0.238	1	PSC_NI	PTTG1
0.289794	-0.461138	0.405	0.571	1	PSC_NI	SSBP1
0.290041	-0.556489	0.216	0.286	1	PSC_NI	CNPY2
0.290529	-0.505278	0.216	0.333	1	PSC_NI	STX16
0.290792	0.375539	0.378	0.19	1	PSC_I	ANP32A
0.291405	-0.347207	0.324	0.286	1	PSC_NI	SRPK1
0.2942	0.450522	0.324	0.143	1	PSC_I	TIPRL
0.294746	0.538943	0.324	0.143	1	PSC_I	LENG8
0.294781	0.546573	0.324	0.143	1	PSC_I	PPP4R3B
0.294879	-0.252889	0.973	1	1	PSC_NI	RPS13
0.295341	0.567269	0.297	0.143	1	PSC_I	MAN1A1
0.295511	0.427186	0.378	0.19	1	PSC_I	RASAL3
0.295517	0.527093	0.432	0.238	1	PSC_I	RAB21
0.296448	-0.50895	0.297	0.381	1	PSC_NI	PCM1
0.297361	-0.564608	0.162	0.19	1	PSC_NI	CBX5
0.29756	0.338236	0.432	0.238	1	PSC_I	STMP1
0.298022	-0.486965	0.297	0.429	1	PSC_NI	NAA38
0.298033	0.662035	0.459	0.333	1	PSC_I	AC016831.5
0.298044	-0.536098	0.081	0.19	1	PSC_NI	TUBGCP2
0.298095	-0.558484	0.135	0.238	1	PSC_NI	SEPT11
0.298638	-0.339281	0.514	0.714	1	PSC_NI	PRDX1
0.298741	-0.553315	0.162	0.286	1	PSC_NI	TMEM147
0.299027	-0.25936	0.297	0.286	1	PSC_NI	ETF1
0.300326	-0.518661	0.378	0.476	1	PSC_NI	SEC62
0.300586	-0.350281	0.162	0.238	1	PSC_NI	VEZF1
0.301	0.495996	0.541	0.333	1	PSC_I	KIF5B
0.301551	-0.479751	0.216	0.381	1	PSC_NI	NDUFA5
0.302488	-0.520263	0.108	0.238	1	PSC_NI	PDZD8
0.302824	0.299334	0.243	0.095	1	PSC_I	SMURF2
0.303224	-0.504107	0.405	0.476	1	PSC_NI	SMDT1
0.303428	0.567389	0.486	0.286	1	PSC_I	UBE2N
0.303676	-0.475191	0.189	0.238	1	PSC_NI	ADAM10
0.304367	-0.386063	0.162	0.19	1	PSC_NI	TUBA1C
0.304523	0.25033	0.162	0.048	1	PSC_I	GLRX3
0.30467	-0.479096	0.622	0.714	1	PSC_NI	IFITM2
0.304733	-0.415465	0.595	0.714	1	PSC_NI	HNRNPH1
0.304903	-0.357009	0.216	0.19	1	PSC_NI	PAXBP1
0.305594	-0.382364	0.405	0.429	1	PSC_NI	HMGB2
0.305663	-0.498553	0.135	0.238	1	PSC_NI	CHRAC1
0.305916	0.630972	0.541	0.333	1	PSC_I	TENT5C
0.306504	-0.697661	0.081	0.19	1	PSC_NI	OXLD1
0.306809	0.269341	0.568	0.381	1	PSC_I	CACYBP
0.308069	0.525632	0.378	0.19	1	PSC_I	TMIGD2
0.30889	-0.528721	0.135	0.286	1	PSC_NI	GRIPAP1
0.309023	0.536507	0.703	0.571	1	PSC_I	HSPE1
0.311461	-0.284186	1	1	1	PSC_NI	RPL30
0.312438	0.577401	0.162	0.048	1	PSC_I	HAVCR2
0.312489	-0.577829	0.757	0.857	1	PSC_NI	TSC22D3
0.312633	0.560227	0.459	0.286	1	PSC_I	CHCHD10
0.312929	0.455931	0.378	0.19	1	PSC_I	SLC4A7
0.312967	-0.442946	0.27	0.381	1	PSC_NI	ZNF644
0.312983	-0.544869	0.162	0.286	1	PSC_NI	KIF21A
0.313433	-0.510776	0.162	0.286	1	PSC_NI	WASHC3
0.313727	0.531234	0.378	0.19	1	PSC_I	TSTD1
0.313846	0.375884	0.486	0.286	1	PSC_I	WNK1
0.314337	0.438053	0.378	0.19	1	PSC_I	CLIP1
0.314362	0.250125	0.297	0.143	1	PSC_I	LSM4
0.31507	-0.419296	0.162	0.143	1	PSC_NI	FAR1
0.315234	0.411281	0.378	0.19	1	PSC_I	SRP19
0.315277	0.606806	0.351	0.19	1	PSC_I	KDM5A
0.315281	-0.422818	0.162	0.19	1	PSC_NI	TSC22D2
0.315506	-0.352962	0.297	0.333	1	PSC_NI	URI1
0.315961	-0.348749	0.054	0.143	1	PSC_NI	COMMD2
0.316001	-0.463712	0.054	0.143	1	PSC_NI	CDK5R1
0.316184	0.428284	0.486	0.286	1	PSC_I	PPP1CA
0.316402	-0.552419	0.162	0.238	1	PSC_NI	MTHFD2
0.316621	-0.594099	0.108	0.238	1	PSC_NI	CCPG1
0.316621	0.419241	0.486	0.286	1	PSC_I	FUBP1
0.316938	0.384912	0.243	0.095	1	PSC_I	P2RY10
0.317344	0.478859	0.622	0.476	1	PSC_I	RBM8A
0.317681	0.574675	0.135	0.095	1	PSC_I	LINC01943
0.317947	-0.429305	0.054	0.143	1	PSC_NI	AGO4
0.31819	-0.553553	0.216	0.381	1	PSC_NI	MRPL33
0.318268	-0.524165	0.27	0.429	1	PSC_NI	MZT2A
0.318498	0.633964	0.243	0.095	1	PSC_I	SLK
0.318705	-0.44415	0.405	0.524	1	PSC_NI	TBCA
0.318927	-0.451532	0.351	0.429	1	PSC_NI	PRDX5
0.319474	-0.292001	0.108	0.095	1	PSC_NI	SDC4
0.3196	-0.513208	0.054	0.143	1	PSC_NI	TLK2
0.319979	-0.48376	0.108	0.238	1	PSC_NI	BLOC1S4
0.320274	0.434102	0.243	0.095	1	PSC_I	CCDC167
0.320313	-0.428828	0.108	0.238	1	PSC_NI	USP33
0.321071	-0.408456	0.541	0.619	1	PSC_NI	PPP1R2
0.322537	0.683171	0.946	0.857	1	PSC_I	NEAT1
0.323569	-0.462732	0.162	0.238	1	PSC_NI	CCT7
0.324505	0.465446	0.243	0.095	1	PSC_I	UBE2Z
0.325047	-0.312309	0.757	0.81	1	PSC_NI	SON
0.325061	-0.519665	0.189	0.286	1	PSC_NI	VDAC2
0.32606	-0.586546	0.297	0.429	1	PSC_NI	CEP85L
0.326444	-0.493986	0.216	0.381	1	PSC_NI	YWHAG
0.327585	0.460968	0.297	0.143	1	PSC_I	RUNX1
0.327954	0.272399	0.297	0.143	1	PSC_I	GABPA
0.327957	-0.311136	0.973	1	1	PSC_NI	RPS16
0.328194	-0.435935	0.432	0.571	1	PSC_NI	SCAF11
0.328333	-0.441881	0.108	0.19	1	PSC_NI	PPID
0.32838	0.41674	0.243	0.095	1	PSC_I	LINS1
0.328544	-0.3945	0.081	0.19	1	PSC_NI	FAM3C
0.328577	0.374257	0.676	0.476	1	PSC_I	C11orf58
0.328994	-0.50887	0.108	0.238	1	PSC_NI	SENP7
0.329453	-0.520265	0.108	0.143	1	PSC_NI	UFL1
0.329783	0.279515	0.297	0.143	1	PSC_I	FAM89B
0.330006	-0.451557	0.135	0.286	1	PSC_NI	TULP4
0.330086	-0.414005	0.162	0.333	1	PSC_NI	ZNF217
0.330247	-0.280707	0.405	0.429	1	PSC_NI	NDUFB4
0.33033	0.277272	0.162	0.048	1	PSC_I	PPP2R3C
0.331452	-0.425272	0.162	0.333	1	PSC_NI	PDCD5
0.332058	0.527141	0.162	0.048	1	PSC_I	ANKRD13C
0.332242	-0.306082	0.162	0.143	1	PSC_NI	ESCO1
0.334042	0.384277	0.243	0.095	1	PSC_I	PABPN1
0.334104	-0.319751	0.351	0.381	1	PSC_NI	PRDX2
0.334573	0.522827	0.243	0.095	1	PSC_I	IL26
0.335164	0.535842	0.919	0.81	1	PSC_I	PSMA7
0.335525	-0.389995	0.351	0.429	1	PSC_NI	ARL6IP1
0.33559	-0.406258	0.162	0.333	1	PSC_NI	ZNF131
0.336013	0.487699	0.243	0.095	1	PSC_I	PSENEN
0.336488	0.3988	0.459	0.429	1	PSC_I	CCDC85B
0.338049	-0.313049	0.973	1	1	PSC_NI	RPS27
0.338256	0.259109	0.351	0.19	1	PSC_I	KPNB1
0.338471	0.310864	0.297	0.143	1	PSC_I	CCDC91
0.340204	0.394292	0.568	0.381	1	PSC_I	MTDH
0.341363	0.410993	0.162	0.048	1	PSC_I	ELOVL1
0.34158	0.452288	0.73	0.571	1	PSC_I	RAP1B
0.341732	0.618743	0.243	0.19	1	PSC_I	OGT
0.341898	0.831344	0.243	0.095	1	PSC_I	LYST
0.341958	-0.481467	0.486	0.524	1	PSC_NI	GUK1
0.342188	-0.530282	0.108	0.19	1	PSC_NI	ASF1A
0.342453	-0.494202	0.054	0.143	1	PSC_NI	TCF12
0.342729	-0.495563	0.189	0.333	1	PSC_NI	MANF
0.342761	0.667849	0.297	0.19	1	PSC_I	BCL2
0.342894	0.679983	0.703	0.619	1	PSC_I	HSPA1B
0.343714	0.29181	0.162	0.048	1	PSC_I	AC092683.1
0.343928	0.442401	0.243	0.095	1	PSC_I	TET2
0.343981	-0.323437	0.297	0.286	1	PSC_NI	ARHGAP15
0.344549	-0.316414	0.27	0.238	1	PSC_NI	SNF8
0.344747	0.558853	0.405	0.238	1	PSC_I	PFKFB3
0.344803	0.352936	0.162	0.048	1	PSC_I	NSD1
0.347678	0.286609	0.757	0.571	1	PSC_I	RNF213
0.348475	0.519172	0.324	0.19	1	PSC_I	PTEN
0.34905	-0.47293	0.405	0.476	1	PSC_NI	ROCK1
0.349225	-0.409987	0.135	0.238	1	PSC_NI	SMIM37
0.349231	-0.416064	0.351	0.524	1	PSC_NI	ATP5MC1
0.349288	0.306758	0.243	0.095	1	PSC_I	REEP3
0.349478	-0.610484	0.378	0.476	1	PSC_NI	BRD2
0.349908	0.37328	0.243	0.095	1	PSC_I	CSGALNACT2
0.35	0.264051	0.351	0.19	1	PSC_I	USP47
0.350216	-0.323554	0.892	0.952	1	PSC_NI	RPS5
0.35032	-0.509372	0.27	0.381	1	PSC_NI	EIF5B
0.350464	0.519367	0.351	0.19	1	PSC_I	TMEM14C
0.35049	-0.555797	0.135	0.238	1	PSC_NI	VPS13D
0.350587	0.529064	0.189	0.095	1	PSC_I	GGA2
0.350691	0.50243	0.162	0.048	1	PSC_I	ESF1
0.351217	0.445084	0.243	0.095	1	PSC_I	USO1
0.35156	0.465225	0.649	0.571	1	PSC_I	LCK
0.352503	0.279126	0.216	0.095	1	PSC_I	PKN2
0.352801	0.453648	0.162	0.048	1	PSC_I	ADPGK
0.353446	0.279197	0.297	0.143	1	PSC_I	HDLBP
0.353462	0.302079	0.162	0.048	1	PSC_I	PSMD3
0.354327	0.370167	0.243	0.095	1	PSC_I	TAF12
0.354341	0.385311	0.243	0.095	1	PSC_I	HIKESHI
0.354905	0.395873	0.243	0.095	1	PSC_I	PDS5B
0.355065	0.614172	0.243	0.095	1	PSC_I	NAA50
0.355312	0.465193	0.243	0.095	1	PSC_I	GATAD2B
0.355396	0.450846	0.243	0.095	1	PSC_I	DCP1A
0.355533	0.468093	0.243	0.095	1	PSC_I	TIA1
0.356138	0.483578	0.243	0.095	1	PSC_I	TRAF3
0.356283	0.480211	0.243	0.095	1	PSC_I	CASD1
0.356412	0.266886	0.568	0.381	1	PSC_I	VAPA
0.356488	0.34081	0.243	0.095	1	PSC_I	PSMD2
0.357088	-0.705688	0.162	0.238	1	PSC_NI	AREG
0.357468	0.33671	0.162	0.048	1	PSC_I	PCYT1A
0.357586	0.591983	0.459	0.286	1	PSC_I	GBP5
0.358156	0.508227	0.73	0.81	1	PSC_I	MAF
0.35873	-0.613154	0.162	0.238	1	PSC_NI	PIK3IP1
0.358989	-0.492861	0.432	0.571	1	PSC_NI	HP1BP3
0.359879	0.266351	0.405	0.238	1	PSC_I	AURKAIP1
0.360027	0.493262	0.162	0.048	1	PSC_I	ZC3H4
0.360094	0.334574	0.297	0.143	1	PSC_I	MLLT6
0.360107	-0.415848	0.162	0.143	1	PSC_NI	CBX6
0.360436	-0.508656	0.135	0.286	1	PSC_NI	TOB2
0.36094	0.58133	0.27	0.143	1	PSC_I	NUP58
0.361191	-0.259338	0.946	1	1	PSC_NI	RPS20
0.361325	-0.4315	0.378	0.381	1	PSC_NI	RBL2
0.361571	-0.263773	0.162	0.143	1	PSC_NI	UBE2E1
0.361684	0.323422	0.297	0.143	1	PSC_I	PRKAA1
0.361882	-0.491575	0.108	0.238	1	PSC_NI	OAT
0.362015	0.362818	0.622	0.429	1	PSC_I	CSNK1A1
0.362048	-0.487224	0.243	0.333	1	PSC_NI	POLR2J
0.362249	1.07665	0.162	0.048	1	PSC_I	HLA-DRA
0.362407	0.41213	0.162	0.048	1	PSC_I	U2AF2
0.362705	0.417701	0.459	0.286	1	PSC_I	STUB1
0.36282	-0.494343	0.081	0.19	1	PSC_NI	ABR
0.362982	0.321891	0.162	0.048	1	PSC_I	RFNG
0.363204	0.474909	0.162	0.048	1	PSC_I	PSMD9
0.363268	0.253332	0.162	0.048	1	PSC_I	ZMYND11
0.363544	0.34283	0.459	0.286	1	PSC_I	GTF3A
0.363703	0.318113	0.162	0.048	1	PSC_I	PTPRN2
0.363774	-0.411849	0.108	0.095	1	PSC_NI	CWF19L2
0.364217	-0.496144	0.108	0.238	1	PSC_NI	CDYL
0.3646	0.330332	0.865	0.857	1	PSC_I	OAZ1
0.365133	0.484231	0.297	0.143	1	PSC_I	EIF1AY
0.365872	0.369504	0.297	0.143	1	PSC_I	ATXN7L3B
0.366109	0.294253	0.297	0.143	1	PSC_I	CASP1
0.36631	0.616719	0.216	0.095	1	PSC_I	TOX2
0.366738	-0.449379	0.243	0.333	1	PSC_NI	ZFAND6
0.367153	0.422164	0.162	0.048	1	PSC_I	MTCH2
0.367748	0.439022	0.162	0.048	1	PSC_I	HSH2D
0.368031	-0.288337	0.973	1	1	PSC_NI	RPL32
0.368179	0.410905	0.162	0.048	1	PSC_I	MED8
0.368231	-0.438282	0.135	0.19	1	PSC_NI	NBL1
0.368935	0.314647	0.297	0.143	1	PSC_I	SRPK2
0.369374	-0.392388	0.243	0.286	1	PSC_NI	BIRC6
0.369577	-0.435501	0.297	0.381	1	PSC_NI	FKBP8
0.370027	-0.371309	0.351	0.429	1	PSC_NI	ARPC5L
0.372222	0.493544	0.541	0.429	1	PSC_I	ARID4B
0.372445	0.42368	0.162	0.048	1	PSC_I	RAD51C
0.372574	-0.352345	0.189	0.238	1	PSC_NI	TMEM248
0.37265	0.299412	0.514	0.333	1	PSC_I	IKZF3
0.372834	-0.427655	0.054	0.143	1	PSC_NI	GTF3C1
0.373187	0.49625	0.514	0.333	1	PSC_I	ITM2A
0.374083	0.351244	0.405	0.238	1	PSC_I	CLTA
0.374153	-0.602183	0.189	0.333	1	PSC_NI	ARRDC3
0.375468	-0.486681	0.135	0.238	1	PSC_NI	CEBPZOS
0.376013	-0.253319	0.189	0.143	1	PSC_NI	LINC00623
0.376078	-0.474996	0.216	0.238	1	PSC_NI	RB1CC1
0.376221	0.269122	0.784	0.619	1	PSC_I	DNAJB1
0.376665	0.448099	0.162	0.048	1	PSC_I	DCTN4
0.37711	-0.282366	1	1	1	PSC_NI	RPL8
0.37742	0.300844	0.568	0.381	1	PSC_I	ATP6V1F
0.37766	-0.532006	0.135	0.238	1	PSC_NI	GLIPR2
0.377827	-0.306973	0.243	0.238	1	PSC_NI	APPL1
0.378714	0.366484	0.162	0.048	1	PSC_I	PARP9
0.379079	-0.378691	0.703	0.857	1	PSC_NI	ZFAS1
0.379342	0.267781	0.216	0.095	1	PSC_I	COPS2
0.380493	0.309103	0.459	0.286	1	PSC_I	TTC14
0.380635	-0.482744	0.054	0.143	1	PSC_NI	CLDN4
0.380643	0.773376	0.595	0.476	1	PSC_I	SPOCK2
0.381306	0.444408	0.162	0.048	1	PSC_I	ITPR2
0.382643	-0.416425	0.135	0.19	1	PSC_NI	DAZAP1
0.382677	0.402096	0.162	0.048	1	PSC_I	WAC-AS1
0.383759	0.294783	0.162	0.048	1	PSC_I	CYHR1
0.383806	0.348547	0.297	0.143	1	PSC_I	BAD
0.384555	0.423203	0.162	0.048	1	PSC_I	RHBDD2
0.384575	-0.281882	1	1	1	PSC_NI	RPS14
0.384673	0.40371	0.162	0.048	1	PSC_I	SURF2
0.384745	0.255701	0.162	0.048	1	PSC_I	EIF2AK1
0.385124	-0.386548	0.108	0.143	1	PSC_NI	DNM1L
0.385346	-0.515791	0.054	0.143	1	PSC_NI	MRE11
0.385351	0.398044	0.703	0.524	1	PSC_I	TMBIM6
0.385762	0.535866	0.27	0.143	1	PSC_I	MCTS1
0.386065	-0.407377	0.135	0.286	1	PSC_NI	TRIM13
0.386175	0.33618	0.162	0.048	1	PSC_I	HPGD
0.386502	0.628892	0.162	0.048	1	PSC_I	AC013394.1
0.386978	0.4157	0.162	0.048	1	PSC_I	PPP2CB
0.387145	0.410904	0.162	0.048	1	PSC_I	CBLL1
0.387264	0.475595	0.297	0.143	1	PSC_I	ASB2
0.387272	0.332097	0.162	0.048	1	PSC_I	TMEM126A
0.387577	0.392471	0.162	0.048	1	PSC_I	SFXN1
0.387745	0.451469	0.297	0.143	1	PSC_I	NFATC3
0.387789	-0.303219	0.324	0.333	1	PSC_NI	SLC25A11
0.388376	-0.424014	0.189	0.286	1	PSC_NI	TMEM87A
0.388477	-0.394041	0.108	0.238	1	PSC_NI	PNPLA2
0.388597	0.307686	0.459	0.286	1	PSC_I	CXCR6
0.388862	-0.374336	0.351	0.524	1	PSC_NI	RSL1D1
0.389629	0.562382	0.162	0.048	1	PSC_I	ERAP2
0.389868	0.267321	0.162	0.048	1	PSC_I	NINJ1
0.39003	0.468785	0.162	0.048	1	PSC_I	NPAT
0.390156	0.382228	0.162	0.048	1	PSC_I	NT5C
0.390344	0.395466	0.162	0.048	1	PSC_I	GPN3
0.390353	-0.437029	0.108	0.238	1	PSC_NI	OS9
0.390365	0.306063	0.351	0.19	1	PSC_I	RBM23
0.390414	0.251544	0.162	0.048	1	PSC_I	CBFB
0.390533	0.313103	0.297	0.143	1	PSC_I	DCUN1D1
0.390552	-0.542848	0.324	0.333	1	PSC_NI	SLA
0.390913	-0.377852	0.108	0.143	1	PSC_NI	ZNF326
0.391366	0.367316	0.162	0.048	1	PSC_I	VPS37A
0.391584	-0.381466	0.081	0.19	1	PSC_NI	GGCT
0.391869	-0.415035	0.135	0.238	1	PSC_NI	YIPF4
0.391941	-0.411325	0.297	0.429	1	PSC_NI	EVI2B
0.392269	0.458594	0.297	0.19	1	PSC_I	PITHD1
0.392271	0.256772	0.162	0.048	1	PSC_I	ROCK2
0.392359	0.422805	0.162	0.048	1	PSC_I	VGLL4
0.392449	0.428154	0.162	0.048	1	PSC_I	NUBP2
0.39268	-0.374408	0.216	0.286	1	PSC_NI	PTBP1
0.392832	0.34986	0.162	0.048	1	PSC_I	LRP10
0.393057	-0.364174	0.27	0.19	1	PSC_NI	CTCF
0.393106	0.594423	0.351	0.19	1	PSC_I	BATF
0.393226	0.385403	0.162	0.048	1	PSC_I	C5orf24
0.393366	0.444901	0.162	0.048	1	PSC_I	TCIRG1
0.393397	0.315093	0.784	0.619	1	PSC_I	OSTF1
0.393411	0.635821	0.541	0.381	1	PSC_I	ALOX5AP
0.393464	0.302321	0.162	0.048	1	PSC_I	GBP3
0.393695	0.619363	0.432	0.381	1	PSC_I	GPRIN3
0.393988	-0.302289	0.973	1	1	PSC_NI	RPL19
0.394162	-0.449055	0.189	0.19	1	PSC_NI	MTIF3
0.394258	0.304382	0.162	0.048	1	PSC_I	RRM1
0.394865	0.369607	0.162	0.048	1	PSC_I	ALKBH5
0.39493	-0.252003	0.973	1	1	PSC_NI	RPL5
0.394959	0.327662	0.162	0.048	1	PSC_I	NECAP2
0.395211	0.333998	0.162	0.048	1	PSC_I	TADA3
0.395325	0.309324	0.351	0.19	1	PSC_I	GDI2
0.395743	0.304209	0.162	0.048	1	PSC_I	SIPA1
0.395805	-0.292945	0.378	0.333	1	PSC_NI	UBE2H
0.395842	-0.563764	0.162	0.286	1	PSC_NI	AP2M1
0.395953	0.2863	0.162	0.048	1	PSC_I	COMMD3
0.396012	0.351717	0.162	0.048	1	PSC_I	PMPCA
0.396061	-0.373248	0.649	0.667	1	PSC_NI	IDS
0.396067	-0.447914	0.081	0.143	1	PSC_NI	RC3H2
0.396114	0.351214	0.162	0.048	1	PSC_I	TSR1
0.396131	0.436754	0.297	0.143	1	PSC_I	RHOG
0.396472	0.369663	0.162	0.048	1	PSC_I	GALC
0.396559	-0.462738	0.216	0.238	1	PSC_NI	YTHDC1
0.396641	0.291758	0.162	0.048	1	PSC_I	DDX54
0.396696	0.273679	0.162	0.048	1	PSC_I	PDK3
0.39672	0.336309	0.162	0.048	1	PSC_I	RAB28
0.39677	-0.455412	0.486	0.524	1	PSC_NI	NUCKS1
0.396917	0.440374	0.297	0.143	1	PSC_I	SH2D1A
0.396933	0.339594	0.162	0.048	1	PSC_I	FOPNL
0.397014	0.355147	0.162	0.048	1	PSC_I	GLMN
0.397041	0.33489	0.162	0.048	1	PSC_I	CHPT1
0.397304	0.342356	0.162	0.048	1	PSC_I	DYNLL2
0.39732	0.352845	0.162	0.048	1	PSC_I	NSMCE2
0.397455	0.340794	0.162	0.048	1	PSC_I	SAMD1
0.397472	0.277887	0.162	0.048	1	PSC_I	TAF13
0.39748	0.299347	0.162	0.048	1	PSC_I	ALG2
0.39753	0.323412	0.162	0.048	1	PSC_I	SLC30A7
0.39756	0.308065	0.162	0.048	1	PSC_I	ZFY
0.397618	0.470839	0.297	0.143	1	PSC_I	RNF167
0.397699	0.275661	0.162	0.048	1	PSC_I	ILK
0.397722	0.309539	0.162	0.048	1	PSC_I	DENND2D
0.397733	0.277392	0.162	0.048	1	PSC_I	SMIM15
0.397749	-0.466602	0.162	0.286	1	PSC_NI	PPM1B
0.397789	0.387378	0.162	0.048	1	PSC_I	RABEP1
0.39785	0.335208	0.162	0.048	1	PSC_I	TWISTNB
0.397856	0.326629	0.297	0.143	1	PSC_I	AFF4
0.397906	0.310955	0.162	0.048	1	PSC_I	ELP5
0.397964	0.316363	0.162	0.048	1	PSC_I	YLPM1
0.397964	0.289291	0.162	0.048	1	PSC_I	TMEM242
0.398668	-0.433084	0.081	0.19	1	PSC_NI	C12orf65
0.399374	-0.450502	0.108	0.19	1	PSC_NI	PREPL
0.399809	-0.382755	0.054	0.143	1	PSC_NI	TCF7L2
0.399835	0.364296	0.405	0.238	1	PSC_I	ST13
0.400331	0.618883	0.514	0.476	1	PSC_I	SMAP2
0.400826	0.42034	0.514	0.333	1	PSC_I	JMJD1C
0.401422	-0.427986	0.081	0.19	1	PSC_NI	DCAF11
0.401475	-0.362298	0.297	0.333	1	PSC_NI	LSM14A
0.401849	-0.386347	0.405	0.571	1	PSC_NI	AMD1
0.401914	-0.416326	0.216	0.381	1	PSC_NI	CARD16
0.40224	-0.499205	0.135	0.238	1	PSC_NI	RNPC3
0.402638	0.313189	0.514	0.333	1	PSC_I	NSA2
0.403205	-0.352868	0.162	0.19	1	PSC_NI	KRT8
0.404936	-0.360155	0.351	0.429	1	PSC_NI	FIS1
0.405331	-0.338671	0.216	0.381	1	PSC_NI	PDCD10
0.406322	-0.464268	0.135	0.238	1	PSC_NI	GMIP
0.406336	-0.258112	0.108	0.095	1	PSC_NI	SAT2
0.406474	0.514252	0.459	0.286	1	PSC_I	PTPN7
0.406558	0.293029	0.514	0.333	1	PSC_I	SNRPE
0.406825	0.545287	0.595	0.429	1	PSC_I	CALR
0.407341	-0.442616	0.081	0.19	1	PSC_NI	RRP7A
0.407971	0.606775	0.189	0.095	1	PSC_I	IMMT
0.408559	-0.338691	0.27	0.286	1	PSC_NI	ERN1
0.408601	-0.527339	0.216	0.381	1	PSC_NI	CD8A
0.408665	-0.519998	0.324	0.476	1	PSC_NI	GIMAP4
0.409026	-0.330402	0.216	0.238	1	PSC_NI	CCS
0.409467	-0.742263	0.054	0.143	1	PSC_NI	XCL1
0.409771	0.378654	0.514	0.333	1	PSC_I	C9orf78
0.410143	-0.424835	0.108	0.19	1	PSC_NI	ZFAND1
0.410528	-0.384335	0.054	0.143	1	PSC_NI	BET1L
0.410557	-0.376401	0.216	0.381	1	PSC_NI	ARID4A
0.410588	-0.416601	0.108	0.19	1	PSC_NI	NLRC3
0.410939	-0.254538	0.081	0.19	1	PSC_NI	GINM1
0.411221	-0.352705	0.216	0.381	1	PSC_NI	RNF125
0.411307	-0.400936	0.324	0.476	1	PSC_NI	TSPYL1
0.411442	-0.485706	0.243	0.286	1	PSC_NI	DUSP6
0.411556	-0.362492	0.216	0.381	1	PSC_NI	HIVEP2
0.411576	-0.573098	0.243	0.381	1	PSC_NI	SPTAN1
0.411754	-0.512305	0.108	0.19	1	PSC_NI	NMT2
0.412795	-0.396295	0.054	0.143	1	PSC_NI	MRPS28
0.412922	0.427824	0.351	0.19	1	PSC_I	COX17
0.413169	-0.459265	0.081	0.19	1	PSC_NI	POGLUT1
0.413332	-0.378311	0.216	0.286	1	PSC_NI	MRPL9
0.413823	-0.298106	0.108	0.095	1	PSC_NI	UBAP2
0.413831	-0.43332	0.054	0.143	1	PSC_NI	TPRG1L
0.41402	-0.400858	0.054	0.143	1	PSC_NI	C8orf33
0.414309	-0.389854	0.432	0.571	1	PSC_NI	SCP2
0.415042	-0.334091	0.108	0.238	1	PSC_NI	EXOC1
0.415159	-0.428177	0.162	0.19	1	PSC_NI	CCDC117
0.415503	-0.362162	0.189	0.238	1	PSC_NI	UBXN7
0.415817	-0.260122	0.135	0.143	1	PSC_NI	RAB1A
0.41617	-0.402984	0.135	0.19	1	PSC_NI	DDX56
0.416282	-0.462765	0.081	0.143	1	PSC_NI	DDIT3
0.416554	0.266294	0.216	0.095	1	PSC_I	MYLIP
0.416662	0.430129	0.216	0.095	1	PSC_I	WIPF2
0.416819	-0.429673	0.189	0.286	1	PSC_NI	CELF1
0.416973	-0.331833	0.73	0.857	1	PSC_NI	SUB1
0.417995	-0.431393	0.054	0.143	1	PSC_NI	GNL3L
0.419371	-0.455983	0.108	0.095	1	PSC_NI	XIST
0.419581	-0.482506	0.216	0.333	1	PSC_NI	CEP350
0.419626	0.251755	0.568	0.571	1	PSC_I	TERF2IP
0.420492	0.347712	0.405	0.238	1	PSC_I	ANP32B
0.420777	-0.397541	0.054	0.143	1	PSC_NI	SNAPC1
0.421563	0.372585	0.459	0.286	1	PSC_I	RPS19BP1
0.422321	-0.35399	0.162	0.143	1	PSC_NI	PLEKHA1
0.4225	0.405768	0.459	0.286	1	PSC_I	ATF7IP
0.422652	-0.612758	0.108	0.19	1	PSC_NI	HAGH
0.423067	-0.399861	0.432	0.571	1	PSC_NI	COPE
0.423586	0.277586	0.892	0.762	1	PSC_I	CYBA
0.423778	0.464286	0.27	0.143	1	PSC_I	TMEM173
0.423891	-0.327452	0.351	0.524	1	PSC_NI	NDUFA12
0.423963	0.503631	0.324	0.19	1	PSC_I	ITK
0.424014	-0.372135	0.054	0.143	1	PSC_NI	FO393401.1
0.424447	-0.453879	0.108	0.238	1	PSC_NI	LEO1
0.424637	-0.293495	0.108	0.238	1	PSC_NI	DENND4A
0.42515	0.577194	0.595	0.429	1	PSC_I	VPS13C
0.425494	0.526922	0.405	0.238	1	PSC_I	IDI1
0.425562	0.473019	0.405	0.238	1	PSC_I	ICE2
0.425703	0.443814	0.324	0.19	1	PSC_I	FAM208A
0.425886	0.383096	0.405	0.238	1	PSC_I	NDUFB3
0.426183	-0.370014	0.108	0.238	1	PSC_NI	MAP2K1
0.426704	-0.544	0.081	0.143	1	PSC_NI	TSC22D4
0.426773	-0.281486	0.324	0.333	1	PSC_NI	PPP2R5E
0.427593	-0.398465	0.216	0.286	1	PSC_NI	NUDCD3
0.428083	-0.407342	0.108	0.238	1	PSC_NI	SNAPC5
0.428774	-0.44896	0.432	0.524	1	PSC_NI	SRI
0.430256	0.400407	0.216	0.095	1	PSC_I	NUB1
0.43092	0.421331	0.135	0.048	1	PSC_I	CCDC88B
0.431152	-0.302621	0.081	0.19	1	PSC_NI	TMEM183A
0.431296	-0.376431	0.108	0.238	1	PSC_NI	NXT1
0.431442	0.27227	0.216	0.095	1	PSC_I	BZW2
0.431526	-0.320766	0.108	0.238	1	PSC_NI	MED6
0.4316	-0.363411	0.108	0.238	1	PSC_NI	AKAP17A
0.432179	-0.250777	0.189	0.19	1	PSC_NI	MAF1
0.433173	-0.45136	0.162	0.238	1	PSC_NI	FXYD3
0.433642	-0.40104	0.108	0.238	1	PSC_NI	TRNAU1AP
0.434414	-0.326505	0.108	0.238	1	PSC_NI	SOCS4
0.435104	0.272997	0.216	0.095	1	PSC_I	PSMB10
0.436085	-0.350854	0.108	0.238	1	PSC_NI	PSMG3
0.436592	-0.389545	0.054	0.143	1	PSC_NI	TPD52L2
0.436789	-0.443379	0.216	0.238	1	PSC_NI	MMADHC
0.436967	-0.430879	0.216	0.286	1	PSC_NI	CAMK4
0.437725	-0.297597	0.108	0.238	1	PSC_NI	SLC35D2
0.438093	0.286205	0.27	0.143	1	PSC_I	RNASET2
0.438299	-0.314616	0.432	0.429	1	PSC_NI	LAMTOR4
0.438632	-0.366338	0.189	0.238	1	PSC_NI	ITM2C
0.439024	-0.351589	0.081	0.19	1	PSC_NI	MAML2
0.439438	0.403251	0.216	0.095	1	PSC_I	TCERG1
0.439915	-0.387778	0.135	0.19	1	PSC_NI	TMEM134
0.440433	-0.258657	0.703	0.714	1	PSC_NI	HNRNPF
0.440668	0.381632	0.703	0.619	1	PSC_I	CCNL1
0.440675	0.522324	0.676	0.524	1	PSC_I	EIF4G2
0.44078	0.519019	0.649	0.476	1	PSC_I	RNF19A
0.441086	-0.452776	0.243	0.381	1	PSC_NI	PSMA2
0.441145	-0.626037	0.081	0.19	1	PSC_NI	CNBD2
0.441192	-0.442437	0.135	0.238	1	PSC_NI	H2AFY
0.441197	-0.448666	0.081	0.19	1	PSC_NI	ATP10D
0.4419	-0.469542	0.081	0.143	1	PSC_NI	SLC25A37
0.442803	-0.369152	0.216	0.333	1	PSC_NI	COPS6
0.442936	-0.355239	0.108	0.19	1	PSC_NI	WDR61
0.443154	0.39542	0.216	0.095	1	PSC_I	ACAA2
0.44447	-0.394871	0.081	0.19	1	PSC_NI	ZCCHC10
0.445453	-0.393682	0.568	0.667	1	PSC_NI	AKAP13
0.44622	-0.604804	0.514	0.619	1	PSC_NI	RGCC
0.446796	-0.400744	0.243	0.333	1	PSC_NI	PPP4C
0.447017	-0.287715	0.297	0.286	1	PSC_NI	LARP7
0.447312	0.430845	0.595	0.429	1	PSC_I	RGS2
0.447323	0.412286	0.514	0.429	1	PSC_I	CHD2
0.447782	-0.40971	0.054	0.143	1	PSC_NI	P4HA1
0.447956	-0.260605	0.189	0.19	1	PSC_NI	SEPHS2
0.448119	-0.346534	0.054	0.143	1	PSC_NI	WDR73
0.448749	0.293565	0.27	0.143	1	PSC_I	BCL2A1
0.44912	0.411311	0.541	0.476	1	PSC_I	YY1
0.449273	-0.375909	0.162	0.286	1	PSC_NI	HNRNPUL1
0.449355	0.515432	0.514	0.381	1	PSC_I	POLR2K
0.449864	-0.509687	0.135	0.238	1	PSC_NI	IL16
0.450479	0.35293	0.216	0.095	1	PSC_I	TPGS2
0.450524	0.361296	0.216	0.095	1	PSC_I	APH1A
0.450952	-0.322581	0.162	0.19	1	PSC_NI	DPF2
0.451239	0.427238	0.676	0.524	1	PSC_I	MSN
0.451625	-0.315708	0.27	0.333	1	PSC_NI	TMEM170A
0.451886	-0.4815	0.081	0.19	1	PSC_NI	CLECL1
0.45229	-0.335964	0.108	0.143	1	PSC_NI	NUP62
0.452902	-0.402353	0.459	0.619	1	PSC_NI	RBM3
0.453053	-0.322188	0.081	0.19	1	PSC_NI	EIF4H
0.453231	0.494539	0.324	0.238	1	PSC_I	KPNA4
0.453331	-0.435677	0.081	0.143	1	PSC_NI	SUCO
0.453376	-0.326418	0.162	0.19	1	PSC_NI	GOLGA8B
0.453434	0.265704	0.27	0.143	1	PSC_I	TXNDC15
0.453821	-0.573298	0.081	0.143	1	PSC_NI	SYNE1
0.455117	0.329072	0.216	0.095	1	PSC_I	PPIP5K2
0.455148	-0.361275	0.162	0.286	1	PSC_NI	ERGIC3
0.455322	-0.324882	0.892	0.952	1	PSC_NI	EEF1D
0.456412	0.281493	0.811	0.667	1	PSC_I	SERP1
0.457067	-0.336534	0.108	0.143	1	PSC_NI	USP37
0.457996	-0.345416	0.054	0.143	1	PSC_NI	FLYWCH2
0.458313	0.376921	0.216	0.095	1	PSC_I	RTF2
0.458318	0.296553	0.216	0.095	1	PSC_I	TPRKB
0.458684	-0.32962	0.054	0.143	1	PSC_NI	MRPS30
0.4596	-0.48382	0.108	0.143	1	PSC_NI	CTSW
0.459946	-0.377203	0.081	0.143	1	PSC_NI	WDR43
0.4602	-0.411908	0.081	0.19	1	PSC_NI	SLC35D1
0.460321	0.425296	0.27	0.143	1	PSC_I	ARNTL
0.460561	0.419879	0.297	0.19	1	PSC_I	PSD4
0.461162	0.37608	0.216	0.095	1	PSC_I	MKLN1
0.461209	0.449306	0.459	0.333	1	PSC_I	KTN1
0.462389	-0.41754	0.189	0.19	1	PSC_NI	NCBP3
0.462532	-0.413516	0.216	0.333	1	PSC_NI	KPNA2
0.463088	-0.334406	0.108	0.143	1	PSC_NI	MED16
0.463155	-0.417099	0.189	0.333	1	PSC_NI	CCT5
0.463183	0.382654	0.243	0.143	1	PSC_I	MPHOSPH9
0.463391	1.47716	0.216	0.095	1	PSC_I	GZMB
0.463867	0.351739	0.216	0.095	1	PSC_I	OTULINL
0.464086	0.254834	1	0.952	1	PSC_I	TMSB10
0.465239	0.292422	0.216	0.095	1	PSC_I	ILKAP
0.466966	0.255216	0.216	0.095	1	PSC_I	FUNDC2
0.467017	-0.361507	0.351	0.429	1	PSC_NI	PIP4K2A
0.467161	0.547464	0.568	0.429	1	PSC_I	SMCHD1
0.467215	-0.300913	0.081	0.19	1	PSC_NI	RB1
0.467218	-0.292055	0.649	0.667	1	PSC_NI	AES
0.467296	0.290747	0.216	0.095	1	PSC_I	SELENOM
0.467374	-0.394347	0.054	0.143	1	PSC_NI	GNPDA2
0.467662	-0.398822	0.054	0.143	1	PSC_NI	ATN1
0.467743	-0.352963	0.054	0.143	1	PSC_NI	ID1
0.468993	-0.390182	0.081	0.19	1	PSC_NI	OTULIN
0.469185	-0.338447	0.081	0.19	1	PSC_NI	SDHB
0.469532	0.377116	0.216	0.095	1	PSC_I	KIN
0.469927	0.438398	0.216	0.095	1	PSC_I	MRPS5
0.470454	-0.375267	0.081	0.19	1	PSC_NI	AC060780.1
0.470472	-0.373285	0.081	0.19	1	PSC_NI	UBR1
0.470621	-0.372539	0.081	0.19	1	PSC_NI	RIF1
0.470962	0.299441	0.216	0.095	1	PSC_I	TMEM18
0.471077	0.653853	0.135	0.048	1	PSC_I	PPARG
0.471394	-0.377994	0.054	0.143	1	PSC_NI	TSR2
0.47165	-0.342321	0.081	0.19	1	PSC_NI	TRIM14
0.472111	-0.507815	0.432	0.524	1	PSC_NI	EIF3H
0.472186	0.350468	0.216	0.095	1	PSC_I	PTRHD1
0.472219	0.317089	0.216	0.095	1	PSC_I	MAGT1
0.472339	0.410189	0.135	0.048	1	PSC_I	NOTCH2
0.472406	-0.466785	0.541	0.619	1	PSC_NI	PAPOLA
0.473124	0.349855	0.216	0.095	1	PSC_I	STX4
0.473178	-0.335919	0.054	0.143	1	PSC_NI	UBAP2L
0.473605	0.326745	0.216	0.095	1	PSC_I	CMAS
0.474108	-0.379354	0.514	0.476	1	PSC_NI	UBE2S
0.474327	-0.320986	0.162	0.286	1	PSC_NI	ITGB1BP1
0.474487	0.316504	0.216	0.095	1	PSC_I	KIAA0232
0.475533	0.281069	0.108	0.095	1	PSC_I	CRCP
0.475545	-0.2603	0.405	0.381	1	PSC_NI	CCT3
0.476177	0.368459	0.216	0.095	1	PSC_I	FBXW5
0.476819	0.478323	0.216	0.095	1	PSC_I	LPP
0.476939	0.353941	0.108	0.095	1	PSC_I	CRK
0.477078	-0.259562	0.135	0.143	1	PSC_NI	SLAMF6
0.477452	0.331084	0.216	0.095	1	PSC_I	NOC2L
0.477945	0.289543	0.216	0.19	1	PSC_I	RBM22
0.478134	0.436031	0.324	0.19	1	PSC_I	DYNLT1
0.478336	0.341096	0.216	0.095	1	PSC_I	TTC17
0.478354	0.285947	0.216	0.095	1	PSC_I	EMC7
0.478982	-0.406481	0.27	0.381	1	PSC_NI	CLINT1
0.479144	0.317219	0.216	0.095	1	PSC_I	SCNM1
0.479276	0.382541	0.216	0.095	1	PSC_I	PTPN6
0.479379	0.406859	0.216	0.095	1	PSC_I	MSL3
0.479389	0.395644	0.216	0.095	1	PSC_I	ATP6V1E1
0.479413	0.496116	0.27	0.143	1	PSC_I	IFNGR1
0.479473	-0.384704	0.081	0.19	1	PSC_NI	TRIM8
0.479548	-0.422584	0.054	0.143	1	PSC_NI	RGS14
0.479581	0.310066	0.216	0.095	1	PSC_I	HNRNPLL
0.479656	0.275282	0.216	0.095	1	PSC_I	TPST2
0.479896	0.340438	0.216	0.095	1	PSC_I	RPAIN
0.480052	0.27734	1	1	1	PSC_I	ACTB
0.480122	-0.45936	0.054	0.143	1	PSC_NI	VPS16
0.480568	-0.289767	0.189	0.19	1	PSC_NI	SH3BP1
0.480845	-0.373645	0.081	0.19	1	PSC_NI	LRCH4
0.481026	-0.284215	0.297	0.333	1	PSC_NI	EIF6
0.481595	-0.332591	0.514	0.667	1	PSC_NI	RBMX
0.48196	-0.283841	0.135	0.143	1	PSC_NI	FBXO33
0.482455	-0.395819	0.162	0.238	1	PSC_NI	ZC3H6
0.482468	0.301135	0.541	0.381	1	PSC_I	REEP5
0.482721	-0.349684	0.324	0.381	1	PSC_NI	PDAP1
0.482797	0.3792	0.135	0.048	1	PSC_I	USP10
0.483165	-0.352909	0.135	0.19	1	PSC_NI	ZFP91
0.483276	0.396143	0.27	0.143	1	PSC_I	CYBC1
0.483385	0.306535	0.486	0.333	1	PSC_I	MTRNR2L8
0.483888	-0.348273	0.108	0.19	1	PSC_NI	GCLM
0.484382	0.411857	0.27	0.143	1	PSC_I	FDPS
0.484387	-0.368426	0.162	0.286	1	PSC_NI	NUDT4
0.484397	-0.360116	0.162	0.286	1	PSC_NI	ARHGEF9
0.484416	-0.361539	0.081	0.19	1	PSC_NI	MTF2
0.485327	-0.362587	0.108	0.19	1	PSC_NI	AKAP8L
0.485399	-0.322516	0.081	0.19	1	PSC_NI	JADE1
0.485637	-0.37506	0.081	0.19	1	PSC_NI	AGAP2
0.486407	-0.261451	0.784	0.714	1	PSC_NI	ZFP36L2
0.486475	-0.376831	0.243	0.333	1	PSC_NI	SIVA1
0.486635	-0.401247	0.081	0.19	1	PSC_NI	ZNFX1
0.486771	0.323901	0.135	0.048	1	PSC_I	TRIM44
0.486925	0.418966	0.595	0.619	1	PSC_I	CTSC
0.486959	-0.415922	0.189	0.238	1	PSC_NI	ALDH9A1
0.487009	-0.310353	0.054	0.143	1	PSC_NI	AC009133.1
0.487878	0.401812	0.135	0.048	1	PSC_I	METTL4
0.488156	-0.376788	0.054	0.143	1	PSC_NI	PEF1
0.488444	0.43468	0.27	0.143	1	PSC_I	SIK3
0.488614	0.405597	0.486	0.333	1	PSC_I	EIF3M
0.489101	-0.359014	0.081	0.143	1	PSC_NI	PYCR2
0.489821	0.447724	0.514	0.381	1	PSC_I	FAM133B
0.490229	-0.323447	0.243	0.286	1	PSC_NI	IFI27
0.490506	0.406124	0.135	0.048	1	PSC_I	ACSF3
0.490957	0.373292	0.27	0.143	1	PSC_I	SEL1L
0.491087	0.260488	0.27	0.143	1	PSC_I	SMU1
0.491163	0.317723	0.135	0.048	1	PSC_I	ATG16L2
0.491398	-0.339248	0.081	0.143	1	PSC_NI	HDAC3
0.49168	0.509785	0.324	0.19	1	PSC_I	CCT2
0.491995	0.500267	0.135	0.048	1	PSC_I	THUMPD3
0.492316	-0.562883	0.162	0.286	1	PSC_NI	LIMA1
0.492685	-0.288004	0.054	0.143	1	PSC_NI	ZDHHC21
0.492864	-0.486758	0.297	0.286	1	PSC_NI	DNAJB9
0.493388	-0.382798	0.432	0.429	1	PSC_NI	WSB1
0.49392	0.253868	0.135	0.048	1	PSC_I	AASDHPPT
0.494432	-0.428573	0.216	0.238	1	PSC_NI	FIP1L1
0.495715	-0.268857	0.135	0.143	1	PSC_NI	STK25
0.496061	-0.384885	0.054	0.143	1	PSC_NI	MCRIP2
0.496347	0.526246	0.108	0.048	1	PSC_I	MARK4
0.49675	0.365522	0.135	0.048	1	PSC_I	MFSD6
0.497606	0.305052	0.27	0.143	1	PSC_I	UFD1
0.498925	0.445601	0.486	0.333	1	PSC_I	EIF1B
0.499238	-0.299115	0.054	0.143	1	PSC_NI	POGK
0.501115	0.43668	0.135	0.048	1	PSC_I	CIAO1
0.501458	0.452899	0.27	0.143	1	PSC_I	ATP6V1D
0.501779	0.350984	0.486	0.333	1	PSC_I	CCT8
0.50239	-0.441652	0.135	0.238	1	PSC_NI	MAPKAPK3
0.502906	-0.397967	0.108	0.19	1	PSC_NI	CYB5R3
0.503204	0.286013	0.541	0.381	1	PSC_I	SELENOT
0.503516	-0.478785	0.054	0.143	1	PSC_NI	SNX1
0.503523	0.326438	0.135	0.048	1	PSC_I	KIF22
0.503729	0.417963	0.324	0.19	1	PSC_I	ARF3
0.504494	-0.381402	0.108	0.143	1	PSC_NI	USP30-AS1
0.504522	0.425432	0.486	0.333	1	PSC_I	DIAPH1
0.504855	-0.516016	0.054	0.143	1	PSC_NI	LRRN3
0.50552	0.309104	0.486	0.333	1	PSC_I	SOCS1
0.505901	0.43884	0.703	0.571	1	PSC_I	BTG2
0.50688	-0.392746	0.216	0.286	1	PSC_NI	CCDC25
0.507098	0.37365	0.757	0.619	1	PSC_I	CD44
0.507187	-0.312926	0.622	0.762	1	PSC_NI	C12orf57
0.507562	0.251877	0.865	0.762	1	PSC_I	PSME1
0.507739	0.315062	0.27	0.143	1	PSC_I	PHF6
0.508131	-0.290971	0.135	0.095	1	PSC_NI	FAM129A
0.50849	-0.383511	0.081	0.143	1	PSC_NI	KIAA0040
0.508713	0.483732	0.27	0.143	1	PSC_I	C16orf87
0.509152	-0.360748	0.297	0.381	1	PSC_NI	OTUD6B-AS1
0.509228	-0.350999	0.054	0.143	1	PSC_NI	ATG2A
0.509267	0.276576	0.378	0.238	1	PSC_I	BCAP31
0.509302	0.260278	0.135	0.048	1	PSC_I	TMCC1
0.509437	-0.33758	0.216	0.286	1	PSC_NI	MIS18BP1
0.509548	0.267066	0.27	0.143	1	PSC_I	CCDC66
0.50973	0.403519	0.486	0.333	1	PSC_I	IGHG3
0.510286	-0.394665	0.135	0.238	1	PSC_NI	TOB1
0.511077	-0.377532	0.135	0.238	1	PSC_NI	MRPL1
0.51111	0.58882	0.351	0.238	1	PSC_I	SEC11C
0.511317	0.46952	0.405	0.286	1	PSC_I	SSBP4
0.511373	-0.3819	0.135	0.238	1	PSC_NI	HDGF
0.511829	-0.506015	0.108	0.143	1	PSC_NI	MED11
0.512448	0.300997	0.108	0.095	1	PSC_I	IARS2
0.513891	-0.325132	0.162	0.19	1	PSC_NI	BCL10
0.514279	-0.365884	0.081	0.143	1	PSC_NI	ATP1B1
0.51457	0.446724	0.27	0.143	1	PSC_I	UBA6
0.51465	0.342536	0.135	0.048	1	PSC_I	ZNF689
0.514987	-0.484129	0.351	0.476	1	PSC_NI	SPRY1
0.515598	0.26699	0.189	0.19	1	PSC_I	LAMP2
0.51562	0.31082	0.108	0.095	1	PSC_I	SLC44A1
0.51582	0.421247	0.486	0.333	1	PSC_I	SRSF9
0.516224	0.338656	0.27	0.143	1	PSC_I	CD2BP2
0.516571	-0.352956	0.243	0.381	1	PSC_NI	CAPZA2
0.516737	-0.397862	0.162	0.286	1	PSC_NI	CRIPT
0.517466	0.331901	0.27	0.143	1	PSC_I	PRRC2B
0.517553	-0.355258	0.054	0.143	1	PSC_NI	JMJD8
0.517597	0.328994	0.27	0.143	1	PSC_I	C6orf48
0.517661	-0.273627	0.054	0.143	1	PSC_NI	GTF2H2
0.518377	0.449378	0.514	0.381	1	PSC_I	PTPN2
0.518986	0.394188	0.27	0.143	1	PSC_I	TRIB2
0.519115	-0.40904	0.135	0.238	1	PSC_NI	EBLN3P
0.519264	0.360828	0.27	0.143	1	PSC_I	CDK13
0.519485	-0.306338	0.054	0.143	1	PSC_NI	CDC42EP5
0.51959	-0.290033	0.054	0.143	1	PSC_NI	SHLD1
0.5199	-0.302365	0.108	0.143	1	PSC_NI	NAPG
0.51991	-0.305368	0.324	0.476	1	PSC_NI	MGST3
0.520075	0.360629	0.108	0.048	1	PSC_I	CHST2
0.520582	0.427712	0.108	0.048	1	PSC_I	ADAM12
0.520872	0.485877	0.378	0.238	1	PSC_I	SETX
0.520916	0.305786	0.378	0.238	1	PSC_I	SMNDC1
0.521154	-0.261038	0.135	0.143	1	PSC_NI	THYN1
0.521381	0.444867	0.432	0.286	1	PSC_I	ZBTB1
0.521992	-0.326991	0.054	0.143	1	PSC_NI	HERC6
0.522006	-0.383638	0.216	0.333	1	PSC_NI	PRKACB
0.522052	-0.274644	0.162	0.19	1	PSC_NI	NAA20
0.522061	-0.314575	0.054	0.143	1	PSC_NI	SLC35E1
0.522389	0.38578	0.486	0.333	1	PSC_I	ATP6V0B
0.522535	-0.37241	0.054	0.143	1	PSC_NI	PPIH
0.522536	-0.429893	0.135	0.238	1	PSC_NI	CCDC14
0.522717	0.493469	0.378	0.238	1	PSC_I	STAT1
0.522777	0.349537	0.486	0.333	1	PSC_I	SNHG8
0.523155	0.316078	0.135	0.048	1	PSC_I	SIN3B
0.523156	-0.408381	0.054	0.143	1	PSC_NI	PCYOX1
0.523621	-0.273225	0.162	0.19	1	PSC_NI	TDP2
0.523904	-0.368206	0.135	0.238	1	PSC_NI	CTSZ
0.524068	0.357025	0.135	0.048	1	PSC_I	GMEB1
0.524094	0.293974	0.135	0.048	1	PSC_I	ANAPC10
0.524102	-0.304379	0.054	0.143	1	PSC_NI	COG5
0.524195	0.312253	0.135	0.048	1	PSC_I	BCAP29
0.524298	0.318164	0.135	0.048	1	PSC_I	KIAA2026
0.524844	-0.381113	0.054	0.143	1	PSC_NI	CD24
0.524869	0.28451	0.378	0.238	1	PSC_I	SUZ12
0.524957	0.3027	0.135	0.048	1	PSC_I	ETFRF1
0.524974	-0.299866	0.054	0.143	1	PSC_NI	TYW1
0.524983	0.309256	0.135	0.048	1	PSC_I	EBAG9
0.525126	-0.381985	0.054	0.143	1	PSC_NI	DCTN2
0.525697	-0.345437	0.243	0.381	1	PSC_NI	INPP4B
0.52628	-0.357712	0.162	0.286	1	PSC_NI	ETFB
0.52709	0.338285	0.135	0.048	1	PSC_I	RFX7
0.527129	0.302313	0.135	0.048	1	PSC_I	SEC61A1
0.527245	-0.307349	0.054	0.143	1	PSC_NI	RELA
0.52755	0.306212	0.135	0.048	1	PSC_I	UNC50
0.528052	0.325015	0.135	0.048	1	PSC_I	ACOT13
0.528085	0.371734	0.189	0.095	1	PSC_I	GPR82
0.528394	-0.251052	0.054	0.143	1	PSC_NI	TMEM41A
0.528637	0.434469	0.189	0.095	1	PSC_I	PRELID3B
0.528748	-0.434713	0.622	0.667	1	PSC_NI	COTL1
0.529121	-0.283173	0.054	0.143	1	PSC_NI	MVB12A
0.529143	0.275653	0.135	0.048	1	PSC_I	JKAMP
0.529405	0.324887	0.189	0.095	1	PSC_I	ATRAID
0.529515	-0.320391	0.054	0.143	1	PSC_NI	PIGG
0.529535	0.404281	0.757	0.857	1	PSC_I	LTB
0.529675	-0.256815	0.054	0.143	1	PSC_NI	UBA3
0.53027	-0.31143	0.135	0.19	1	PSC_NI	ESYT2
0.530289	0.369415	0.189	0.095	1	PSC_I	UBQLN1
0.530778	-0.405135	0.378	0.476	1	PSC_NI	CAST
0.530807	-0.306381	0.054	0.143	1	PSC_NI	APOOL
0.530942	-0.25259	0.054	0.143	1	PSC_NI	CREG1
0.530984	-0.29161	0.054	0.143	1	PSC_NI	ELP6
0.531059	-0.285271	0.054	0.143	1	PSC_NI	SPSB2
0.531211	0.259152	0.135	0.048	1	PSC_I	EDRF1
0.531683	-0.330109	0.054	0.143	1	PSC_NI	GPSM2
0.531739	-0.287083	0.054	0.143	1	PSC_NI	MANEA
0.531968	-0.347659	0.054	0.143	1	PSC_NI	OPA1
0.532005	-0.359101	0.108	0.19	1	PSC_NI	LARP4
0.532071	-0.6509	0.243	0.333	1	PSC_NI	RGL4
0.532521	0.410557	0.135	0.048	1	PSC_I	PTAR1
0.532535	-0.341995	0.108	0.143	1	PSC_NI	SMARCAD1
0.532714	-0.31018	0.054	0.143	1	PSC_NI	DUSP8
0.532717	-0.334088	0.054	0.143	1	PSC_NI	NCF1
0.532834	-0.347969	0.054	0.143	1	PSC_NI	TRMT13
0.532891	-0.300967	0.054	0.143	1	PSC_NI	GBF1
0.533134	0.302894	0.324	0.19	1	PSC_I	MNAT1
0.53368	0.32678	0.135	0.048	1	PSC_I	FXN
0.533752	0.311839	0.432	0.286	1	PSC_I	JPT1
0.534191	0.27814	0.135	0.048	1	PSC_I	HIVEP1
0.534401	0.359548	0.324	0.19	1	PSC_I	AIMP1
0.535049	0.312163	0.324	0.19	1	PSC_I	TOP2B
0.53512	0.481812	0.324	0.19	1	PSC_I	SREK1
0.535179	0.31808	0.135	0.048	1	PSC_I	SSH2
0.535514	-0.520274	0.162	0.238	1	PSC_NI	SRM
0.536728	0.33134	0.324	0.19	1	PSC_I	EEF1E1
0.536728	-0.28117	0.108	0.143	1	PSC_NI	ASB8
0.536784	0.389974	0.405	0.333	1	PSC_I	TAF10
0.536819	-0.421962	0.108	0.19	1	PSC_NI	RBBP7
0.536823	0.320112	0.135	0.048	1	PSC_I	SPON2
0.537229	0.310296	0.324	0.19	1	PSC_I	HTATSF1
0.537527	0.328746	0.135	0.048	1	PSC_I	CDKN2A
0.537741	0.345025	0.135	0.048	1	PSC_I	SMIM12
0.537885	0.347176	0.135	0.048	1	PSC_I	DELE1
0.537919	0.317263	0.135	0.048	1	PSC_I	IL18RAP
0.538077	0.435521	0.135	0.048	1	PSC_I	AL441992.1
0.538467	-0.426652	0.108	0.19	1	PSC_NI	ASAP1
0.538551	0.295709	0.135	0.048	1	PSC_I	FBXL4
0.538589	0.333621	0.135	0.048	1	PSC_I	LINC00513
0.538736	0.297309	0.135	0.048	1	PSC_I	FAM126B
0.538847	0.334131	0.135	0.048	1	PSC_I	DNAJB11
0.539167	-0.353526	0.108	0.19	1	PSC_NI	SHKBP1
0.539249	-0.328951	0.216	0.286	1	PSC_NI	TLE4
0.53925	0.502098	0.351	0.238	1	PSC_I	HIPK1
0.539476	0.34989	0.378	0.238	1	PSC_I	SMIM26
0.539556	0.256199	0.135	0.048	1	PSC_I	WSB2
0.539675	-0.255894	0.216	0.238	1	PSC_NI	NHP2
0.540073	-0.341778	0.216	0.333	1	PSC_NI	MIEN1
0.540492	0.273534	0.135	0.048	1	PSC_I	GMPPB
0.540811	0.285584	0.135	0.048	1	PSC_I	RBM18
0.541052	0.361151	0.378	0.238	1	PSC_I	CD4
0.541721	0.412225	0.162	0.095	1	PSC_I	KMT2C
0.541927	0.296696	0.135	0.048	1	PSC_I	CYC1
0.542365	0.455654	0.351	0.238	1	PSC_I	PIM3
0.542377	0.295538	0.135	0.048	1	PSC_I	CIAPIN1
0.542677	0.295676	0.135	0.048	1	PSC_I	COPS4
0.543144	0.278682	0.135	0.048	1	PSC_I	ZNF398
0.543194	0.257404	0.135	0.048	1	PSC_I	AC015802.6
0.543666	0.413928	0.135	0.048	1	PSC_I	LATS1
0.544134	0.287758	0.135	0.048	1	PSC_I	SNRNP25
0.544285	0.346258	0.135	0.048	1	PSC_I	SYNJ2
0.544334	0.252716	0.865	0.762	1	PSC_I	HNRNPC
0.544533	0.283515	0.135	0.048	1	PSC_I	UVSSA
0.544648	-0.286411	0.973	1	1	PSC_NI	RPL35
0.544771	0.30072	0.135	0.048	1	PSC_I	FOXJ3
0.544876	-0.421144	0.378	0.476	1	PSC_NI	BCL11B
0.544951	-0.304834	0.243	0.381	1	PSC_NI	TGFB1
0.54498	-0.298601	0.243	0.381	1	PSC_NI	MECP2
0.545128	0.251578	0.135	0.048	1	PSC_I	CHMP7
0.545238	0.347572	0.135	0.048	1	PSC_I	BTBD6
0.545245	0.271987	0.135	0.048	1	PSC_I	PCCB
0.545407	0.264782	0.135	0.048	1	PSC_I	TOP3A
0.545819	-0.336293	0.216	0.286	1	PSC_NI	HEBP2
0.54582	0.271252	0.135	0.048	1	PSC_I	MEA1
0.545864	0.26875	0.135	0.048	1	PSC_I	TMEM181
0.545919	0.256488	0.135	0.048	1	PSC_I	SLC39A1
0.546129	0.255933	0.135	0.048	1	PSC_I	TTLL3
0.546748	0.276608	0.135	0.048	1	PSC_I	COASY
0.547027	0.250044	0.135	0.048	1	PSC_I	TRMT1L
0.547212	0.287605	0.135	0.048	1	PSC_I	RPP14
0.547376	0.282857	0.135	0.048	1	PSC_I	CD5
0.547425	0.280359	0.135	0.048	1	PSC_I	NUP107
0.547435	0.254546	0.135	0.048	1	PSC_I	C2orf49
0.54766	0.403618	0.189	0.095	1	PSC_I	TMEM238
0.548693	-0.315621	0.081	0.143	1	PSC_NI	TMX2
0.54914	-0.322354	0.216	0.333	1	PSC_NI	PIAS1
0.54921	0.39638	0.189	0.095	1	PSC_I	SENP6
0.549863	-0.348969	0.324	0.333	1	PSC_NI	FAM96B
0.550028	-0.33891	0.081	0.143	1	PSC_NI	CEP192
0.552453	-0.342619	0.243	0.286	1	PSC_NI	CNN2
0.553962	0.262706	0.189	0.095	1	PSC_I	ATG16L1
0.554937	0.502185	0.189	0.095	1	PSC_I	TBCC
0.555731	-0.285329	0.297	0.333	1	PSC_NI	C1QBP
0.556322	-0.469552	0.243	0.333	1	PSC_NI	EVI2A
0.558225	0.660918	0.595	0.476	1	PSC_I	DDIT4
0.558286	-0.353318	0.108	0.19	1	PSC_NI	TRAPPC2
0.559895	-0.295786	0.108	0.19	1	PSC_NI	PPIL3
0.560253	-0.309801	0.189	0.286	1	PSC_NI	ANXA11
0.56049	-0.484329	0.243	0.333	1	PSC_NI	ACAP2
0.561613	-0.27444	0.081	0.143	1	PSC_NI	CYREN
0.561965	-0.361017	0.243	0.333	1	PSC_NI	ZNF655
0.562354	-0.414439	0.216	0.333	1	PSC_NI	RAB14
0.562624	-0.339036	0.189	0.286	1	PSC_NI	SLC3A2
0.563055	0.723289	0.108	0.048	1	PSC_I	IQCG
0.566004	-0.311532	0.27	0.333	1	PSC_NI	PTPRA
0.566271	-0.313258	0.216	0.333	1	PSC_NI	ELF2
0.567048	-0.336095	0.108	0.143	1	PSC_NI	PPP1R12B
0.567182	0.385566	0.216	0.143	1	PSC_I	CDC40
0.568695	-0.377441	0.081	0.143	1	PSC_NI	TFF3
0.569213	0.400419	0.216	0.143	1	PSC_I	TRPS1
0.56967	0.366867	0.189	0.095	1	PSC_I	NNT
0.569819	-0.356143	0.081	0.143	1	PSC_NI	DNAJC24
0.569896	-0.321719	0.216	0.286	1	PSC_NI	HIST1H1C
0.569919	-0.370963	0.189	0.286	1	PSC_NI	CPNE1
0.5703	-0.323241	0.135	0.238	1	PSC_NI	TOR1AIP1
0.571402	-0.286552	0.351	0.476	1	PSC_NI	HADHA
0.571589	0.371902	0.189	0.095	1	PSC_I	PLEKHA2
0.572272	0.429583	0.27	0.19	1	PSC_I	SLU7
0.572779	0.323718	0.189	0.143	1	PSC_I	IFI44
0.573196	-0.284891	0.216	0.238	1	PSC_NI	GATA3
0.573688	-0.31092	0.297	0.429	1	PSC_NI	RPN2
0.57513	-0.416491	0.135	0.238	1	PSC_NI	HNRNPL
0.575342	0.305823	0.189	0.095	1	PSC_I	MAP3K12
0.575494	0.367285	0.189	0.143	1	PSC_I	TXN2
0.576068	0.517331	0.405	0.286	1	PSC_I	TNFRSF1B
0.576515	0.765719	0.162	0.095	1	PSC_I	IL6ST
0.576855	-0.40585	0.649	0.714	1	PSC_NI	HMGN1
0.577292	-0.314405	0.108	0.19	1	PSC_NI	CLCA4
0.578418	-0.281303	0.405	0.476	1	PSC_NI	HNRNPM
0.579876	-0.403449	1	1	1	PSC_NI	FTH1
0.580225	-0.329529	0.351	0.476	1	PSC_NI	EIF2A
0.580509	0.300851	0.189	0.095	1	PSC_I	TOPBP1
0.580708	0.321115	0.514	0.524	1	PSC_I	HSP90B1
0.581695	-0.34931	0.243	0.333	1	PSC_NI	UGP2
0.58187	-0.343137	0.135	0.238	1	PSC_NI	SNHG15
0.584091	0.679566	0.243	0.143	1	PSC_I	SNW1
0.584203	0.370819	0.405	0.286	1	PSC_I	G3BP1
0.584338	-0.30556	0.189	0.286	1	PSC_NI	NFATC2IP
0.585058	0.27882	0.189	0.095	1	PSC_I	C1orf43
0.586013	0.37865	0.405	0.286	1	PSC_I	NCOR1
0.589062	-0.261523	0.189	0.19	1	PSC_NI	TSPAN8
0.58951	-0.410184	0.703	0.714	1	PSC_NI	ARL4C
0.589789	-0.470656	0.243	0.286	1	PSC_NI	PSMC1
0.590036	0.471671	0.568	0.429	1	PSC_I	BZW1
0.590178	0.384529	0.189	0.095	1	PSC_I	CHMP3
0.590963	0.351628	0.162	0.19	1	PSC_I	GNLY
0.591016	0.475752	0.27	0.238	1	PSC_I	PMAIP1
0.591531	-0.342029	0.108	0.19	1	PSC_NI	SP4
0.591836	-0.307527	0.135	0.238	1	PSC_NI	ZNF831
0.592066	-0.307658	0.108	0.19	1	PSC_NI	SMC6
0.592698	-0.323228	0.135	0.19	1	PSC_NI	STX8
0.593277	-0.303486	0.351	0.429	1	PSC_NI	PCNP
0.593365	-0.401203	0.081	0.143	1	PSC_NI	SCYL1
0.594018	-0.320021	0.108	0.19	1	PSC_NI	SLC2A4RG
0.595545	0.522096	0.324	0.238	1	PSC_I	EWSR1
0.596019	-0.357553	0.216	0.333	1	PSC_NI	GLOD4
0.596082	0.468139	0.811	0.81	1	PSC_I	PPP1R15A
0.597236	-0.336456	0.189	0.238	1	PSC_NI	LRRC75A
0.597342	0.265558	0.27	0.286	1	PSC_I	GBP1
0.597708	0.279676	0.189	0.095	1	PSC_I	RNF4
0.597906	-0.320996	0.081	0.143	1	PSC_NI	INTS13
0.599912	0.414004	0.189	0.095	1	PSC_I	NPIPB5
0.60007	-0.376717	0.541	0.619	1	PSC_NI	TUBA1A
0.600432	0.274018	0.189	0.095	1	PSC_I	PAF1
0.600609	0.342751	0.189	0.095	1	PSC_I	CD38
0.601929	0.32376	0.162	0.095	1	PSC_I	TFG
0.602011	0.475892	0.189	0.095	1	PSC_I	RNF44
0.602028	0.439085	0.108	0.048	1	PSC_I	D2HGDH
0.603084	0.267774	0.189	0.095	1	PSC_I	SLC25A26
0.604282	-0.253416	0.135	0.238	1	PSC_NI	BACH1
0.604767	0.318694	0.189	0.095	1	PSC_I	HPS1
0.605271	-0.340004	0.162	0.19	1	PSC_NI	CCDC69
0.605375	0.409537	0.811	0.714	1	PSC_I	CKLF
0.605712	0.268228	0.459	0.333	1	PSC_I	IKZF1
0.605879	-0.255663	0.108	0.143	1	PSC_NI	CD2AP
0.605981	-0.305653	0.081	0.143	1	PSC_NI	NUMB
0.606021	0.346194	0.108	0.048	1	PSC_I	PCYOX1L
0.607132	-0.310096	0.081	0.143	1	PSC_NI	MRPL10
0.607288	0.306908	0.784	0.667	1	PSC_I	YWHAB
0.607321	0.324058	0.189	0.143	1	PSC_I	MAZ
0.607523	0.378546	0.162	0.095	1	PSC_I	PEX2
0.607559	0.438928	0.459	0.333	1	PSC_I	CHD1
0.608422	0.266221	0.189	0.095	1	PSC_I	BAG1
0.608718	0.314496	0.189	0.095	1	PSC_I	ITPRIPL2
0.608762	-0.252085	0.081	0.143	1	PSC_NI	PGM2
0.608799	-0.260349	0.162	0.19	1	PSC_NI	TRAPPC2L
0.609193	0.345052	0.243	0.143	1	PSC_I	CHCHD1
0.609719	0.264578	0.514	0.381	1	PSC_I	GPSM3
0.610207	-0.285414	0.216	0.333	1	PSC_NI	FAM120A
0.610708	-0.322707	0.081	0.143	1	PSC_NI	ETV6
0.610796	-0.315799	0.216	0.333	1	PSC_NI	BUD31
0.610949	-0.450017	0.135	0.238	1	PSC_NI	TNFSF9
0.610965	-0.323227	0.081	0.143	1	PSC_NI	AP3M1
0.611419	0.453891	0.189	0.095	1	PSC_I	HLA-DPA1
0.612004	-0.347083	0.081	0.143	1	PSC_NI	CCNC
0.612219	-0.410422	0.081	0.143	1	PSC_NI	NHLRC3
0.612236	0.25615	0.189	0.095	1	PSC_I	LTBP4
0.612262	0.395042	0.189	0.095	1	PSC_I	KRCC1
0.612576	0.523071	0.189	0.095	1	PSC_I	KCNQ1OT1
0.61274	0.289813	0.189	0.095	1	PSC_I	ARL6IP6
0.612889	0.335347	0.243	0.143	1	PSC_I	JOSD1
0.613709	-0.285968	0.432	0.524	1	PSC_NI	GLIPR1
0.615141	0.35051	0.189	0.095	1	PSC_I	FAM214A
0.615325	-0.299716	0.081	0.143	1	PSC_NI	RAB33A
0.615944	-0.408465	0.135	0.238	1	PSC_NI	XAF1
0.61638	-0.282932	0.135	0.238	1	PSC_NI	FMR1
0.616402	-0.280841	0.135	0.238	1	PSC_NI	DDX39B
0.616418	0.39812	0.189	0.095	1	PSC_I	LY9
0.617463	-0.268555	0.135	0.238	1	PSC_NI	RMND5A
0.617542	0.324272	0.135	0.095	1	PSC_I	MFSD14C
0.617805	0.317611	0.189	0.095	1	PSC_I	TAF3
0.618005	0.261327	0.189	0.095	1	PSC_I	HACD4
0.618121	-0.330936	0.432	0.524	1	PSC_NI	SEPT6
0.618467	-0.271551	0.162	0.238	1	PSC_NI	ECHS1
0.618952	0.282916	0.189	0.095	1	PSC_I	ING3
0.619115	1.08187	0.189	0.095	1	PSC_I	CSF2
0.619304	-0.293476	0.081	0.143	1	PSC_NI	MAPKAPK5-AS1
0.619348	0.257697	0.189	0.095	1	PSC_I	DDX39A
0.619371	-0.4602	0.243	0.333	1	PSC_NI	TBC1D10C
0.619507	0.316432	0.189	0.095	1	PSC_I	PLEKHF1
0.619893	0.278317	0.189	0.095	1	PSC_I	NDUFV1
0.620614	-0.277628	0.081	0.143	1	PSC_NI	WRNIP1
0.621131	0.311698	0.189	0.095	1	PSC_I	BRMS1
0.621141	0.311908	0.189	0.095	1	PSC_I	AC007952.4
0.621141	0.339221	0.27	0.19	1	PSC_I	BCL7B
0.621248	0.315528	0.189	0.095	1	PSC_I	WDR6
0.621332	0.318332	0.189	0.095	1	PSC_I	MAP4K5
0.62168	0.357865	0.108	0.048	1	PSC_I	MTRNR2L1
0.622081	0.399358	0.405	0.286	1	PSC_I	GSTK1
0.622119	-0.252609	0.081	0.143	1	PSC_NI	SLAMF7
0.622733	-0.286741	0.108	0.19	1	PSC_NI	METTL14
0.623267	-0.286807	0.189	0.286	1	PSC_NI	CDK17
0.623274	-0.330329	0.081	0.143	1	PSC_NI	KDM6A
0.62398	-0.329383	0.081	0.143	1	PSC_NI	PPP2R2B
0.623982	-0.324636	0.081	0.143	1	PSC_NI	KIT
0.624382	-0.350768	0.108	0.19	1	PSC_NI	CLPX
0.625433	-0.321761	0.324	0.429	1	PSC_NI	TSPYL2
0.625498	0.251801	0.243	0.143	1	PSC_I	RAB11A
0.627391	-0.379046	0.189	0.286	1	PSC_NI	RALBP1
0.627593	-0.306309	0.108	0.143	1	PSC_NI	SHISA5
0.62793	0.329448	0.189	0.143	1	PSC_I	ALYREF
0.629375	0.304904	0.459	0.333	1	PSC_I	PSMD8
0.629636	0.374617	0.351	0.238	1	PSC_I	GSTP1
0.629672	-0.301526	0.324	0.429	1	PSC_NI	RNMT
0.630784	0.292628	0.459	0.333	1	PSC_I	FXYD5
0.63144	-0.26568	0.108	0.143	1	PSC_NI	GPANK1
0.631555	0.364503	0.378	0.286	1	PSC_I	UBE2K
0.632241	-0.297821	0.649	0.714	1	PSC_NI	PCBP1
0.632862	0.393382	0.243	0.143	1	PSC_I	SERPINB9
0.633031	0.473404	0.216	0.143	1	PSC_I	TBC1D4
0.633284	-0.365864	0.405	0.476	1	PSC_NI	SYTL3
0.634217	0.348699	0.351	0.238	1	PSC_I	MDFIC
0.634227	0.323824	0.243	0.143	1	PSC_I	C19orf24
0.634347	0.289818	0.243	0.143	1	PSC_I	SFT2D2
0.63466	-0.308244	0.135	0.19	1	PSC_NI	C19orf25
0.636027	0.490498	0.351	0.286	1	PSC_I	ANXA5
0.636392	-0.282967	0.378	0.476	1	PSC_NI	ADAR
0.636509	0.307514	0.324	0.238	1	PSC_I	PPHLN1
0.636593	0.284505	0.351	0.238	1	PSC_I	DNPH1
0.637086	0.299005	0.351	0.238	1	PSC_I	TMEM123
0.637881	0.25619	0.216	0.19	1	PSC_I	IGHM
0.639283	-0.270498	0.216	0.286	1	PSC_NI	TPD52
0.639412	-0.335704	0.189	0.286	1	PSC_NI	PRF1
0.640045	-0.285069	0.324	0.381	1	PSC_NI	VPS29
0.640273	0.301778	0.108	0.048	1	PSC_I	ARID5A
0.641026	0.33828	0.459	0.333	1	PSC_I	CBLB
0.641032	0.29582	0.459	0.333	1	PSC_I	LSM7
0.641101	-0.266379	0.243	0.333	1	PSC_NI	AUP1
0.641323	0.318939	0.216	0.19	1	PSC_I	ARIH1
0.64141	0.260325	0.459	0.333	1	PSC_I	RTN4
0.641643	0.256921	0.459	0.333	1	PSC_I	SELENOH
0.641684	0.424782	0.405	0.333	1	PSC_I	OGA
0.641763	-0.277755	0.189	0.286	1	PSC_NI	SEC63
0.641994	-0.389526	0.135	0.19	1	PSC_NI	SF3A1
0.642165	-0.319685	0.162	0.143	1	PSC_NI	IMP4
0.643937	-0.311186	0.108	0.19	1	PSC_NI	ANKRD10
0.64455	-0.346742	0.405	0.524	1	PSC_NI	NKG7
0.645028	-0.270442	0.081	0.143	1	PSC_NI	GGPS1
0.646072	0.304337	0.108	0.048	1	PSC_I	PCGF5
0.647569	-0.261196	0.108	0.143	1	PSC_NI	HDDC3
0.647594	-0.282576	0.108	0.143	1	PSC_NI	PDXDC1
0.648072	0.274668	0.405	0.286	1	PSC_I	SH2D2A
0.648494	0.344288	0.405	0.286	1	PSC_I	M6PR
0.648637	0.313153	0.189	0.143	1	PSC_I	ZNHIT3
0.649824	-0.299166	0.108	0.19	1	PSC_NI	GIGYF2
0.650572	0.267359	0.243	0.143	1	PSC_I	VPS35
0.651728	0.328248	0.243	0.143	1	PSC_I	EPSTI1
0.651866	0.297156	0.243	0.143	1	PSC_I	TSEN54
0.652085	-0.344392	0.189	0.238	1	PSC_NI	CWC15
0.652332	0.311045	0.243	0.143	1	PSC_I	MYO9B
0.652368	0.313022	0.243	0.143	1	PSC_I	NRBP1
0.652388	0.305972	0.243	0.143	1	PSC_I	DPY30
0.653862	0.332054	0.297	0.19	1	PSC_I	PYCARD
0.654761	0.322552	0.405	0.286	1	PSC_I	PAFAH1B1
0.655282	-0.313489	0.432	0.524	1	PSC_NI	CD164
0.655886	0.28652	0.405	0.286	1	PSC_I	PSMG2
0.656033	0.299406	0.297	0.19	1	PSC_I	GALM
0.656086	0.361239	0.297	0.19	1	PSC_I	SDF2
0.656139	0.338888	0.216	0.143	1	PSC_I	QKI
0.656489	0.265435	0.351	0.238	1	PSC_I	PPP1CC
0.656549	0.294121	0.297	0.19	1	PSC_I	PRMT2
0.657202	-0.298967	0.135	0.19	1	PSC_NI	MDN1
0.657491	0.303612	0.351	0.238	1	PSC_I	AC114760.2
0.657557	0.254078	0.108	0.095	1	PSC_I	GPS2
0.658562	-0.326663	0.27	0.333	1	PSC_NI	ARL4A
0.65911	-0.309	0.351	0.429	1	PSC_NI	SNX3
0.659405	-0.3775	0.081	0.143	1	PSC_NI	CRNKL1
0.659533	0.308377	0.351	0.238	1	PSC_I	SERINC3
0.659902	0.277369	0.297	0.19	1	PSC_I	PLEKHA3
0.659905	-0.335048	0.108	0.143	1	PSC_NI	L3MBTL3
0.660748	0.264974	0.351	0.238	1	PSC_I	CREBZF
0.661686	0.309103	0.297	0.19	1	PSC_I	AGFG1
0.662501	-0.367248	0.189	0.286	1	PSC_NI	BIN1
0.662931	0.27999	0.297	0.19	1	PSC_I	HM13
0.663207	0.380008	0.297	0.19	1	PSC_I	RAB10
0.663574	0.261361	0.351	0.238	1	PSC_I	NDUFA6
0.663693	-0.29744	0.108	0.19	1	PSC_NI	PRKCSH
0.664102	0.348927	0.162	0.095	1	PSC_I	DDA1
0.664215	0.267837	0.108	0.048	1	PSC_I	VAMP7
0.664354	0.334343	0.108	0.048	1	PSC_I	NARF
0.665056	-0.303557	0.135	0.19	1	PSC_NI	ING5
0.665715	-0.314461	0.216	0.286	1	PSC_NI	IAH1
0.665716	0.464316	0.892	0.905	1	PSC_I	TNFAIP3
0.666426	-0.271626	0.243	0.333	1	PSC_NI	VPS37B
0.667214	-0.261353	0.351	0.381	1	PSC_NI	DHRS7
0.667844	-0.265843	0.081	0.143	1	PSC_NI	BLMH
0.668088	0.280011	0.108	0.048	1	PSC_I	ZNF107
0.66821	-0.328728	0.108	0.143	1	PSC_NI	PSMD1
0.668295	0.300367	0.108	0.048	1	PSC_I	WDR45B
0.668526	0.256091	0.108	0.048	1	PSC_I	EGLN1
0.669234	0.314155	0.486	0.381	1	PSC_I	SF3B6
0.670853	0.27571	0.108	0.048	1	PSC_I	RNF6
0.670908	0.297766	0.27	0.19	1	PSC_I	PPP2R2A
0.670938	-0.294085	0.216	0.286	1	PSC_NI	CDC42EP3
0.671067	-0.280759	0.108	0.143	1	PSC_NI	LYSMD3
0.672075	0.287275	0.108	0.048	1	PSC_I	PRPF18
0.673133	-0.263372	0.162	0.238	1	PSC_NI	PFDN1
0.673561	-0.263937	0.324	0.429	1	PSC_NI	NDUFB10
0.673971	0.285511	0.108	0.048	1	PSC_I	AGTRAP
0.674712	0.261845	0.108	0.048	1	PSC_I	ERI1
0.675056	-0.254323	0.135	0.19	1	PSC_NI	USP1
0.675247	0.325516	0.108	0.048	1	PSC_I	ARHGAP17
0.676087	0.267474	0.162	0.095	1	PSC_I	MARCKSL1
0.676379	-0.257766	0.189	0.238	1	PSC_NI	LYRM2
0.676407	0.504864	0.432	0.333	1	PSC_I	PPP1R12A
0.67697	0.32735	0.27	0.19	1	PSC_I	MED4
0.677331	-0.278627	0.243	0.333	1	PSC_NI	ZCCHC7
0.678093	-0.272811	0.162	0.238	1	PSC_NI	FAM102A
0.678675	0.255008	0.108	0.048	1	PSC_I	MYD88
0.679278	-0.285443	0.189	0.286	1	PSC_NI	AP3B1
0.680578	-0.435109	0.297	0.333	1	PSC_NI	FXR1
0.680656	-0.305399	0.108	0.19	1	PSC_NI	CERS2
0.681081	-0.313634	0.405	0.524	1	PSC_NI	CST7
0.681089	0.250074	0.108	0.048	1	PSC_I	ATF6B
0.681665	0.272524	0.108	0.048	1	PSC_I	ZNF506
0.682054	0.277343	0.243	0.19	1	PSC_I	PDLIM2
0.682132	0.273316	0.108	0.048	1	PSC_I	FAM241A
0.682267	0.271454	0.108	0.048	1	PSC_I	AKAP7
0.682959	-0.583816	0.108	0.143	1	PSC_NI	ATP6V1B2
0.683155	0.324638	0.27	0.19	1	PSC_I	LMAN1
0.683187	-0.256402	0.108	0.19	1	PSC_NI	TFAM
0.683951	-0.27511	0.108	0.19	1	PSC_NI	IGHA2
0.684594	0.251067	0.108	0.048	1	PSC_I	DNAJA4
0.685707	0.430536	0.216	0.19	1	PSC_I	MBD2
0.687073	0.445475	0.27	0.19	1	PSC_I	ELK4
0.687111	0.525114	0.27	0.19	1	PSC_I	PRR5
0.68833	-0.264822	0.135	0.19	1	PSC_NI	POLR2C
0.689056	-0.296028	0.108	0.19	1	PSC_NI	MPLKIP
0.689388	0.302643	0.108	0.048	1	PSC_I	KLHL28
0.689487	-0.382145	0.324	0.286	1	PSC_NI	AC243960.1
0.689987	-0.264902	0.243	0.333	1	PSC_NI	FDX1
0.690008	-0.408053	0.189	0.238	1	PSC_NI	SLC16A7
0.690567	0.420201	0.216	0.143	1	PSC_I	WBP11
0.69079	0.30216	1	1	1	PSC_I	UBC
0.691858	0.299286	0.135	0.095	1	PSC_I	GALNT11
0.691871	0.250464	0.108	0.048	1	PSC_I	SMC2
0.69191	0.303688	0.27	0.19	1	PSC_I	SLC20A1
0.693987	-0.275792	0.162	0.238	1	PSC_NI	RANGRF
0.694042	0.297018	0.243	0.19	1	PSC_I	AIP
0.694895	0.274203	0.162	0.095	1	PSC_I	SNUPN
0.695075	-0.259427	0.081	0.143	1	PSC_NI	ZNF407
0.695213	0.335702	0.108	0.048	1	PSC_I	PITPNC1
0.695501	-0.405755	0.108	0.143	1	PSC_NI	RAP1GDS1
0.696316	-0.268589	0.162	0.19	1	PSC_NI	RNF166
0.696464	0.343378	0.135	0.095	1	PSC_I	CRBN
0.696652	0.429839	0.216	0.143	1	PSC_I	OARD1
0.697852	0.316166	0.162	0.095	1	PSC_I	AK3
0.699189	0.255699	0.108	0.048	1	PSC_I	TMEM11
0.699653	0.361773	0.108	0.048	1	PSC_I	CLASP1
0.700033	0.321452	0.297	0.286	1	PSC_I	RILPL2
0.700042	0.275094	0.108	0.048	1	PSC_I	NXF1
0.700145	0.310013	0.108	0.048	1	PSC_I	MRPL16
0.700654	0.291832	0.162	0.095	1	PSC_I	ZNF330
0.701215	-0.261554	0.081	0.143	1	PSC_NI	UTP14A
0.70258	0.326097	0.162	0.095	1	PSC_I	ZNF394
0.702683	0.480893	0.162	0.095	1	PSC_I	SMAD4
0.704659	0.274283	0.162	0.095	1	PSC_I	C15orf53
0.70564	0.276616	0.108	0.048	1	PSC_I	CEP95
0.706423	-0.377619	0.432	0.476	1	PSC_NI	GPR65
0.706747	-0.256924	0.216	0.286	1	PSC_NI	TMEM165
0.707405	0.274475	0.108	0.048	1	PSC_I	UBE3C
0.707503	-0.266623	0.676	0.714	1	PSC_NI	ARPC5
0.707575	-0.266105	0.108	0.143	1	PSC_NI	TTC39B
0.708437	-0.303445	0.324	0.429	1	PSC_NI	NDUFB1
0.7091	-0.273209	0.243	0.286	1	PSC_NI	VDAC3
0.709116	0.269159	0.162	0.095	1	PSC_I	KATNA1
0.710983	-0.260859	0.324	0.429	1	PSC_NI	NONO
0.711892	0.277928	0.27	0.19	1	PSC_I	DDOST
0.71247	0.277892	0.162	0.095	1	PSC_I	ZZEF1
0.714908	-0.389909	0.216	0.286	1	PSC_NI	GADD45GIP1
0.715203	-0.258149	0.162	0.19	1	PSC_NI	DGCR6L
0.716574	-0.370696	0.108	0.143	1	PSC_NI	UBLCP1
0.717035	0.269131	0.108	0.048	1	PSC_I	TBC1D10A
0.717364	-0.287511	0.081	0.143	1	PSC_NI	CCDC32
0.71832	0.257605	0.108	0.048	1	PSC_I	CREBL2
0.71905	0.267011	0.108	0.048	1	PSC_I	CWC22
0.719361	0.273225	0.162	0.095	1	PSC_I	CLASP2
0.72005	0.268983	0.27	0.238	1	PSC_I	TUFM
0.720144	0.276393	0.216	0.143	1	PSC_I	GOLT1B
0.720164	0.328509	0.216	0.143	1	PSC_I	MRPS15
0.721095	-0.284475	0.649	0.714	1	PSC_NI	LEPROTL1
0.721737	0.350672	0.486	0.381	1	PSC_I	ATXN1
0.721909	0.287592	0.676	0.571	1	PSC_I	SOD1
0.724474	0.339375	0.378	0.286	1	PSC_I	CHMP2A
0.725009	-0.28476	0.081	0.143	1	PSC_NI	TTBK2
0.725036	0.265149	0.378	0.333	1	PSC_I	C6orf62
0.725998	0.268191	0.432	0.333	1	PSC_I	OSTC
0.726141	0.250231	0.486	0.381	1	PSC_I	NAMPT
0.726763	0.276684	0.162	0.095	1	PSC_I	RRP36
0.727119	0.254018	0.216	0.143	1	PSC_I	MIA3
0.728816	-0.25496	0.081	0.143	1	PSC_NI	TBC1D20
0.729157	-0.270088	0.108	0.143	1	PSC_NI	MOSPD3
0.729814	0.315434	0.486	0.381	1	PSC_I	CDC37
0.7301	-0.270805	0.27	0.333	1	PSC_NI	GALNT1
0.730367	-0.288676	0.135	0.19	1	PSC_NI	RPL26L1
0.73126	-0.277798	0.081	0.143	1	PSC_NI	DERL2
0.731283	-0.315259	0.324	0.333	1	PSC_NI	ATF3
0.73261	0.252494	0.27	0.19	1	PSC_I	PSMB2
0.735007	0.360987	0.486	0.381	1	PSC_I	TMEM167A
0.735069	0.297894	0.135	0.095	1	PSC_I	ESRRA
0.735613	0.33828	0.135	0.095	1	PSC_I	AL133453.1
0.735784	0.268564	0.162	0.095	1	PSC_I	CXXC1
0.736723	0.293111	0.189	0.143	1	PSC_I	DMTF1
0.737366	0.468686	0.541	0.476	1	PSC_I	CNOT6L
0.738182	0.251971	0.135	0.095	1	PSC_I	GTDC1
0.740144	0.287243	0.324	0.238	1	PSC_I	REXO2
0.740945	-0.279449	0.081	0.143	1	PSC_NI	AL133342.1
0.74251	0.250634	0.162	0.095	1	PSC_I	APTX
0.742609	-0.253512	0.081	0.143	1	PSC_NI	CKB
0.744006	-0.317705	0.081	0.143	1	PSC_NI	GID8
0.744417	0.311417	0.216	0.143	1	PSC_I	DYRK1A
0.745787	-0.295761	0.081	0.143	1	PSC_NI	ACSL5
0.748303	0.31778	0.378	0.286	1	PSC_I	DDX21
0.749697	0.390863	0.27	0.19	1	PSC_I	JAK3
0.752114	-0.260622	0.162	0.238	1	PSC_NI	SPSB3
0.754687	0.268775	0.162	0.095	1	PSC_I	RARS2
0.757524	-0.28525	0.081	0.143	1	PSC_NI	RNF219
0.761041	0.285944	0.162	0.095	1	PSC_I	POLK
0.761082	0.302512	0.27	0.19	1	PSC_I	DPM1
0.761313	-0.284275	0.135	0.19	1	PSC_NI	PRPF8
0.761789	0.282008	0.162	0.095	1	PSC_I	ILF3-DT
0.762213	-0.250476	0.243	0.333	1	PSC_NI	SERINC5
0.762245	-0.283823	0.135	0.19	1	PSC_NI	PLEKHB2
0.763542	0.329314	0.162	0.095	1	PSC_I	TNFRSF9
0.763747	0.357568	0.189	0.143	1	PSC_I	NSL1
0.76443	0.252363	0.162	0.095	1	PSC_I	SKI
0.764976	-0.305014	0.135	0.19	1	PSC_NI	NR1D2
0.765374	-0.266454	0.243	0.333	1	PSC_NI	SPPL2A
0.765675	0.368834	0.378	0.286	1	PSC_I	MRPS6
0.765997	0.401477	0.216	0.143	1	PSC_I	USP3
0.767877	0.272911	0.378	0.286	1	PSC_I	ADGRE5
0.768483	0.277026	0.162	0.095	1	PSC_I	VSIR
0.770208	0.277139	0.135	0.095	1	PSC_I	GPAA1
0.770465	0.306014	0.216	0.143	1	PSC_I	LITAF
0.772311	0.301678	0.216	0.143	1	PSC_I	SDHAF2
0.77297	-0.295748	0.189	0.238	1	PSC_NI	SAR1B
0.773256	0.280603	0.27	0.19	1	PSC_I	BCL2L11
0.776024	0.282939	0.27	0.19	1	PSC_I	FLNA
0.777261	0.294391	0.27	0.19	1	PSC_I	MESD
0.777911	0.474485	0.541	0.476	1	PSC_I	IER2
0.781006	0.334416	0.27	0.19	1	PSC_I	KDM5B
0.782324	0.265966	0.216	0.143	1	PSC_I	GTPBP6
0.782746	0.419667	0.324	0.238	1	PSC_I	TNF
0.785144	0.269418	0.27	0.19	1	PSC_I	CCDC88C
0.791651	-0.275269	0.189	0.19	1	PSC_NI	SMIM30
0.79222	0.262386	0.405	0.333	1	PSC_I	SNRPF
0.792926	-0.251967	0.189	0.238	1	PSC_NI	AGO3
0.795057	0.45596	0.135	0.095	1	PSC_I	MCM3
0.797205	0.318223	0.135	0.095	1	PSC_I	SMG7
0.799651	0.275694	0.162	0.143	1	PSC_I	BLM
0.803788	-0.282769	0.216	0.286	1	PSC_NI	PPP1R14B
0.805458	0.363298	0.351	0.286	1	PSC_I	CTNNB1
0.806417	0.481115	0.324	0.333	1	PSC_I	CD74
0.808319	-0.289299	0.135	0.19	1	PSC_NI	BRWD1
0.810391	-0.290566	0.297	0.381	1	PSC_NI	MBP
0.814119	-0.262353	0.541	0.619	1	PSC_NI	DBI
0.814144	-0.298312	0.405	0.476	1	PSC_NI	HSPA5
0.819003	-0.336854	0.216	0.286	1	PSC_NI	GRAP2
0.819514	0.28727	0.162	0.143	1	PSC_I	MPPE1
0.819873	-0.289165	0.135	0.19	1	PSC_NI	SYAP1
0.822085	0.284749	0.135	0.095	1	PSC_I	EXOC4
0.823863	0.307593	0.135	0.095	1	PSC_I	FAM13B
0.829983	0.295741	0.351	0.286	1	PSC_I	TNFRSF25
0.831622	0.261077	0.405	0.333	1	PSC_I	SH3GLB1
0.832117	0.489444	0.892	0.857	1	PSC_I	JUN
0.839846	-0.321706	0.405	0.476	1	PSC_NI	PNRC2
0.841476	0.266392	0.135	0.095	1	PSC_I	BTBD7
0.84954	0.250256	0.351	0.286	1	PSC_I	EPB41
0.855336	0.333089	0.135	0.095	1	PSC_I	GK
0.856479	0.273098	0.297	0.238	1	PSC_I	AC245297.3
0.858638	0.261963	0.297	0.238	1	PSC_I	CDK12
0.860922	0.254932	0.405	0.333	1	PSC_I	PHTF2
0.861665	0.274228	0.405	0.333	1	PSC_I	PDE4B
0.864716	0.314688	0.243	0.238	1	PSC_I	USP8
0.866078	0.348785	0.135	0.095	1	PSC_I	PCNX4
0.87179	0.396698	0.135	0.095	1	PSC_I	ST3GAL1
0.875709	0.39197	0.297	0.286	1	PSC_I	NEU1
0.876229	0.346865	0.351	0.286	1	PSC_I	FRMD4B
0.876424	0.271415	0.432	0.381	1	PSC_I	TCP1
0.8877	0.29798	0.297	0.238	1	PSC_I	NR4A1
0.898351	-0.294808	0.622	0.619	1	PSC_NI	STK4
0.900238	0.296399	0.189	0.19	1	PSC_I	ABHD5
0.909291	-0.278615	0.622	0.667	1	PSC_NI	IL7R
0.911834	0.325264	0.432	0.381	1	PSC_I	MT2A
0.92561	0.348578	0.622	0.571	1	PSC_I	DUSP2
0.958467	0.394079	0.703	0.667	1	PSC_I	SAT1
CD8+ LP
p_val	avg_log2FC	pct.1	pct.2	p_val_adj	state	gene
9.41664e-19	1.03856	0.741	0.464	3.15815e-14	PSC_I	GZMK
8.41048e-17	-1.02587	0.145	0.424	2.82071e-12	PSC_NI	HOPX
2.07615e-15	-0.795974	0.636	0.834	6.963e-11	PSC_NI	S100A4
2.73199e-12	-0.409083	0.948	0.941	9.16254e-08	PSC_NI	CCL5
1.75355e-11	-1.24428	0.198	0.417	5.88105e-07	PSC_NI	KLRB1
7.78716e-11	-0.641088	0.562	0.731	2.61166e-06	PSC_NI	S100A10
1.95065e-10	0.901015	0.33	0.133	6.54209e-06	PSC_I	KLRG1
3.1842e-10	-0.736615	0.491	0.71	1.06792e-05	PSC_NI	ANXA1
7.02894e-10	-0.840322	0.201	0.412	2.35737e-05	PSC_NI	LGALS1
2.38276e-09	0.76886	0.358	0.162	7.99131e-05	PSC_I	LYST
4.63188e-09	0.640535	0.38	0.178	0.000155344	PSC_I	CMC1
6.14751e-09	-0.398542	0.96	0.963	0.000206175	PSC_NI	JUND
1.88088e-08	-0.680347	0.065	0.215	0.000630809	PSC_NI	CD160
4.95478e-08	-0.623949	0.608	0.761	0.00166173	PSC_NI	MCL1
5.40444e-08	-0.513075	0.704	0.82	0.00181254	PSC_NI	VIM
1.3847e-07	-0.480393	0.935	0.97	0.00464402	PSC_NI	FOS
1.42457e-07	-0.637507	0.015	0.112	0.00477771	PSC_NI	SPINK2
1.65663e-07	0.646711	0.361	0.187	0.005556	PSC_I	CD27
3.01545e-07	-0.55614	0.265	0.459	0.0101132	PSC_NI	KLRD1
4.35969e-07	-0.307697	0.994	0.988	0.0146215	PSC_NI	TPT1
5.90243e-07	-0.491564	0.664	0.728	0.0197956	PSC_NI	CD52
6.3569e-07	-0.709807	0.213	0.363	0.0213198	PSC_NI	LINC01871
8.28995e-07	0.26759	0.707	0.518	0.0278028	PSC_I	HSPA1A
1.19855e-06	-0.362068	0.873	0.883	0.040197	PSC_NI	FOSB
1.37128e-06	-0.64929	0.315	0.48	0.04599	PSC_NI	ALOX5AP
1.95796e-06	-0.73073	0.179	0.337	0.0656662	PSC_NI	ANKRD28
2.48445e-06	0.371794	0.108	0.026	0.0833235	PSC_I	FCRL3
4.76721e-06	-0.998855	0.432	0.553	0.159883	PSC_NI	IFNG
4.80011e-06	1.32419	0.522	0.389	0.160986	PSC_I	IGLC3
8.29451e-06	0.605944	0.293	0.148	0.278181	PSC_I	CRTAM
1.06106e-05	-0.507788	0.33	0.496	0.355858	PSC_NI	CD63
1.3268e-05	-0.347947	0.818	0.867	0.444982	PSC_NI	MYL12A
1.37168e-05	0.281	0.367	0.213	0.460033	PSC_I	IGHG1
1.46812e-05	-0.39219	0.731	0.81	0.492379	PSC_NI	S100A6
2.06356e-05	0.567494	0.244	0.119	0.692077	PSC_I	ARID5B
2.3229e-05	0.530989	0.509	0.361	0.779055	PSC_I	ATM
2.7634e-05	-0.383158	0.889	0.911	0.92679	PSC_NI	FTH1
2.86518e-05	0.424886	0.818	0.745	0.960923	PSC_I	CXCR4
5.03231e-05	0.557698	0.201	0.089	1	PSC_I	EOMES
5.05315e-05	-0.278871	0.136	0.262	1	PSC_NI	SPRY1
5.30697e-05	-0.538505	0.262	0.415	1	PSC_NI	RORA
7.39886e-05	0.493407	0.213	0.101	1	PSC_I	EIF3J
7.74441e-05	-0.496528	0.235	0.333	1	PSC_NI	ARL4A
7.93604e-05	-0.472829	0.154	0.23	1	PSC_NI	FKBP11
8.91328e-05	-0.561519	0.515	0.632	1	PSC_NI	ID2
9.36362e-05	-0.322119	0.762	0.813	1	PSC_NI	MYL6
0.000103264	0.442652	0.327	0.192	1	PSC_I	HLA-DPB1
0.000105557	-0.327323	0.586	0.731	1	PSC_NI	TNFAIP3
0.000140245	-0.316532	0.883	0.906	1	PSC_NI	SRGN
0.000147562	-0.301494	0.812	0.848	1	PSC_NI	SH3BGRL3
0.00015383	-0.277609	0.963	0.944	1	PSC_NI	RPS4X
0.000156782	0.433038	0.194	0.089	1	PSC_I	MORC3
0.000159036	-0.561992	0.034	0.101	1	PSC_NI	KLRC2
0.000209076	-0.40337	0.281	0.422	1	PSC_NI	EGR1
0.000234064	0.32783	0.963	0.948	1	PSC_I	HSP90AA1
0.00024984	-0.404061	0.426	0.574	1	PSC_NI	EMP3
0.000251738	-0.407967	0.852	0.911	1	PSC_NI	CD69
0.000253637	-0.431307	0.488	0.597	1	PSC_NI	LEPROTL1
0.000261939	0.483576	0.299	0.18	1	PSC_I	SLA
0.0003074	0.540237	0.225	0.124	1	PSC_I	IGHM
0.000316959	0.46503	0.435	0.34	1	PSC_I	TNRC6B
0.000348282	-0.464561	0.241	0.372	1	PSC_NI	GPR65
0.00036166	-0.27273	0.969	0.972	1	PSC_NI	H3F3B
0.000369138	0.345857	0.123	0.044	1	PSC_I	BTN3A3
0.000369946	0.463014	0.185	0.087	1	PSC_I	PLEK
0.000376186	0.322414	0.213	0.11	1	PSC_I	MAF
0.000404642	0.501121	0.361	0.23	1	PSC_I	GPR183
0.000431374	0.292965	0.136	0.056	1	PSC_I	ARID5A
0.000443616	-0.511807	0.219	0.342	1	PSC_NI	GLIPR1
0.000478742	0.398435	0.133	0.052	1	PSC_I	A2M-AS1
0.000484607	-0.335903	0.657	0.595	1	PSC_NI	IGLC2
0.00050853	0.422879	0.256	0.143	1	PSC_I	DTHD1
0.00058883	-0.280322	0.775	0.799	1	PSC_NI	ITM2B
0.000692074	0.414799	0.12	0.056	1	PSC_I	PECAM1
0.000697373	0.320856	0.812	0.735	1	PSC_I	NEAT1
0.000719925	-0.371611	0.58	0.635	1	PSC_NI	COMMD6
0.000750559	-0.310063	0.67	0.759	1	PSC_NI	ATP5MG
0.000864251	-0.372708	0.154	0.267	1	PSC_NI	PHLDA1
0.000893304	-0.421112	0.194	0.307	1	PSC_NI	FOSL2
0.000925118	-0.315565	0.056	0.136	1	PSC_NI	STN1
0.00102984	0.361078	0.12	0.047	1	PSC_I	PASK
0.00105415	0.348438	0.475	0.344	1	PSC_I	CD74
0.00108437	-0.453986	0.16	0.265	1	PSC_NI	EIF4A3
0.00109039	0.341487	0.54	0.407	1	PSC_I	GIMAP4
0.00115309	-0.411247	0.225	0.34	1	PSC_NI	OSTF1
0.00118646	0.343978	0.13	0.056	1	PSC_I	FNDC3A
0.00126397	-0.41382	0.219	0.323	1	PSC_NI	SSB
0.00144788	-0.332943	0.074	0.159	1	PSC_NI	MSH3
0.00145267	0.581072	0.404	0.295	1	PSC_I	KLF2
0.00148819	0.354626	0.386	0.262	1	PSC_I	WNK1
0.00154299	-0.640299	0.194	0.309	1	PSC_NI	XCL1
0.00157887	-0.334355	0.068	0.15	1	PSC_NI	TMEM14C
0.00164193	-0.277182	0.719	0.724	1	PSC_NI	GAPDH
0.00169764	0.332028	0.367	0.248	1	PSC_I	SH2D1A
0.00172645	-0.471016	0.426	0.522	1	PSC_NI	MYADM
0.00174335	0.373444	0.79	0.71	1	PSC_I	DNAJB1
0.00195363	0.364525	0.54	0.445	1	PSC_I	GIMAP7
0.00213762	0.251034	0.176	0.094	1	PSC_I	APMAP
0.00221081	-0.320826	0.056	0.129	1	PSC_NI	TUBGCP2
0.00234397	0.378324	0.142	0.075	1	PSC_I	RRBP1
0.00235127	-0.415043	0.17	0.267	1	PSC_NI	ARL5B
0.00237483	-0.360552	0.429	0.52	1	PSC_NI	CKLF
0.00239829	-0.475596	0.293	0.398	1	PSC_NI	PTPN22
0.00247415	0.364157	0.145	0.073	1	PSC_I	PTK2B
0.00249131	-0.340593	0.389	0.506	1	PSC_NI	S100A11
0.00255469	-0.578012	0.759	0.794	1	PSC_NI	CCL4
0.00268809	0.333464	0.164	0.082	1	PSC_I	XAF1
0.00279243	-0.335301	0.071	0.15	1	PSC_NI	SYTL2
0.00282979	0.341586	0.191	0.103	1	PSC_I	JAK3
0.00312817	-0.397399	0.438	0.557	1	PSC_NI	SELENOK
0.00325416	0.398449	0.364	0.253	1	PSC_I	PYHIN1
0.0032557	0.376861	0.235	0.141	1	PSC_I	NCK2
0.00328136	0.255674	0.12	0.054	1	PSC_I	HLA-DMA
0.00337814	0.268084	0.136	0.063	1	PSC_I	MON2
0.00341012	0.355851	0.191	0.108	1	PSC_I	MIAT
0.00350319	-0.372958	0.324	0.431	1	PSC_NI	ABRACL
0.00361171	0.372761	0.167	0.089	1	PSC_I	DLG1
0.00368746	0.320161	0.59	0.478	1	PSC_I	CDC42SE2
0.00371493	0.359425	0.441	0.326	1	PSC_I	IKZF3
0.00387202	0.336961	0.136	0.066	1	PSC_I	SLAMF6
0.00388496	0.338417	0.201	0.112	1	PSC_I	APOBEC3C
0.00401281	0.310941	0.191	0.105	1	PSC_I	KIAA2026
0.00406346	0.389858	0.302	0.199	1	PSC_I	TIGIT
0.00406834	0.321845	0.441	0.326	1	PSC_I	SMCHD1
0.00416272	-0.418542	0.346	0.454	1	PSC_NI	CITED2
0.0043287	-0.422271	0.312	0.384	1	PSC_NI	H1FX
0.00438114	-0.380105	0.191	0.274	1	PSC_NI	GNAI3
0.00458532	0.26948	0.117	0.052	1	PSC_I	ANK3
0.00459175	0.263989	0.614	0.494	1	PSC_I	RPS4Y1
0.00469268	0.381395	0.389	0.276	1	PSC_I	HSPH1
0.00481427	-0.356165	0.414	0.473	1	PSC_NI	PPP1CB
0.00481876	-0.333868	0.083	0.145	1	PSC_NI	RNF168
0.00488533	-0.40678	0.099	0.155	1	PSC_NI	CD226
0.00507153	0.34988	0.401	0.295	1	PSC_I	LIMD2
0.00527604	0.305072	0.133	0.063	1	PSC_I	STAT5B
0.005433	0.301602	0.269	0.251	1	PSC_I	DNAJC8
0.00548302	-0.345774	0.105	0.171	1	PSC_NI	MMADHC
0.00554341	-0.354063	0.241	0.333	1	PSC_NI	SELENOF
0.00557899	0.349123	0.5	0.415	1	PSC_I	AKAP13
0.00563375	0.360379	0.207	0.124	1	PSC_I	PHACTR2
0.00590717	0.259085	0.204	0.122	1	PSC_I	TMEM50B
0.00609234	-0.253874	0.114	0.199	1	PSC_NI	MATK
0.00611694	-0.341751	0.346	0.452	1	PSC_NI	MZT2B
0.00677904	0.412574	0.259	0.166	1	PSC_I	RIPOR2
0.0068984	0.35038	0.287	0.192	1	PSC_I	RBL2
0.00723131	-0.332863	0.296	0.405	1	PSC_NI	DBI
0.00732207	-0.32138	0.509	0.539	1	PSC_NI	IFITM2
0.0074491	-0.377973	0.25	0.354	1	PSC_NI	IVNS1ABP
0.00748706	0.342822	0.469	0.372	1	PSC_I	AES
0.00769552	0.317473	0.556	0.48	1	PSC_I	RNF213
0.00782113	0.274979	0.136	0.068	1	PSC_I	PPTC7
0.00801008	-0.492004	0.262	0.342	1	PSC_NI	RASGEF1B
0.00806557	0.351922	0.151	0.087	1	PSC_I	MSI2
0.00818733	0.291561	0.299	0.201	1	PSC_I	OGT
0.00823465	0.397436	0.278	0.183	1	PSC_I	ZEB2
0.00829675	0.326926	0.176	0.098	1	PSC_I	ESCO1
0.00832208	-0.423984	0.068	0.126	1	PSC_NI	LINC02446
0.00851495	0.419605	0.16	0.091	1	PSC_I	TRPS1
0.00872264	-0.405913	0.364	0.433	1	PSC_NI	DDIT4
0.00885068	-0.330126	0.08	0.15	1	PSC_NI	TIMP1
0.00892226	-0.317308	0.185	0.279	1	PSC_NI	TTC39C
0.00910453	-0.363249	0.5	0.571	1	PSC_NI	LCP1
0.00912084	-0.425251	0.228	0.326	1	PSC_NI	NR4A3
0.00925051	-0.328839	0.201	0.286	1	PSC_NI	GPR171
0.00938516	-0.380002	0.09	0.126	1	PSC_NI	CDKN1A
0.0103727	-0.260136	0.796	0.808	1	PSC_NI	PNRC1
0.011167	-0.297868	0.114	0.185	1	PSC_NI	ANXA5
0.01139	0.250427	0.201	0.122	1	PSC_I	LINC00861
0.0116026	0.255967	0.179	0.105	1	PSC_I	B4GALT1
0.0117225	-0.305946	0.052	0.105	1	PSC_NI	CHCHD5
0.0117538	0.272554	0.404	0.302	1	PSC_I	MT2A
0.0118072	-0.255023	0.873	0.888	1	PSC_NI	IL32
0.0120988	0.313379	0.133	0.068	1	PSC_I	BATF
0.0121744	0.327138	0.201	0.122	1	PSC_I	SYNE1
0.0124519	-0.310869	0.139	0.222	1	PSC_NI	CD55
0.0130001	-0.274409	0.738	0.82	1	PSC_NI	ZFP36
0.013079	-0.277712	0.701	0.763	1	PSC_NI	PABPC1
0.0137602	-0.301812	0.296	0.393	1	PSC_NI	RGS10
0.0139009	-0.272324	0.096	0.169	1	PSC_NI	PDCL3
0.0139753	0.337232	0.154	0.089	1	PSC_I	BTN3A1
0.0140168	0.313736	0.377	0.281	1	PSC_I	MACF1
0.0143616	0.300469	0.167	0.096	1	PSC_I	CHST11
0.0147774	-0.263338	0.074	0.117	1	PSC_NI	PLGRKT
0.0149427	0.293709	0.145	0.091	1	PSC_I	EIF2AK2
0.015035	0.31382	0.25	0.171	1	PSC_I	PUM1
0.0155722	0.304983	0.398	0.297	1	PSC_I	RHOH
0.0156005	0.333197	0.62	0.525	1	PSC_I	CST7
0.015686	-0.308832	0.201	0.29	1	PSC_NI	ANXA2
0.0157221	0.310374	0.216	0.136	1	PSC_I	NSD1
0.0157331	0.250431	0.611	0.548	1	PSC_I	KIAA1551
0.0157723	0.265773	0.241	0.157	1	PSC_I	SYNCRIP
0.0160595	0.270293	0.349	0.253	1	PSC_I	STAT3
0.0162152	0.261679	0.114	0.056	1	PSC_I	MRPL16
0.0164673	0.280382	0.108	0.061	1	PSC_I	ARL16
0.0169245	0.344081	0.401	0.328	1	PSC_I	CNOT6L
0.0178487	-0.777105	0.086	0.145	1	PSC_NI	GNLY
0.0178876	0.339657	0.216	0.143	1	PSC_I	PPP2R5E
0.018049	-0.260663	0.059	0.117	1	PSC_NI	KRT18
0.0183615	0.28251	0.102	0.049	1	PSC_I	IKBKB
0.0184557	-0.26866	0.642	0.717	1	PSC_NI	PPP1R15A
0.0186008	-0.319288	0.157	0.222	1	PSC_NI	HERPUD2
0.0187402	-0.328972	0.395	0.492	1	PSC_NI	CD7
0.0189486	0.315125	0.182	0.124	1	PSC_I	LPIN1
0.0194517	-0.276457	0.59	0.609	1	PSC_NI	MTRNR2L12
0.0197787	0.2944	0.136	0.075	1	PSC_I	SREK1IP1
0.0200165	0.281509	0.287	0.262	1	PSC_I	TNFSF9
0.020531	0.272476	0.389	0.323	1	PSC_I	PARK7
0.0208285	0.349162	0.284	0.208	1	PSC_I	BTN3A2
0.0209974	-0.28737	0.269	0.363	1	PSC_NI	PEBP1
0.0213274	-0.362888	0.108	0.173	1	PSC_NI	TXNDC17
0.0228398	0.295964	0.142	0.08	1	PSC_I	ZC3H7A
0.0229855	-0.273558	0.062	0.108	1	PSC_NI	TMEM70
0.023628	0.267447	0.133	0.073	1	PSC_I	MED15
0.0237788	0.262884	0.198	0.124	1	PSC_I	DGKZ
0.023823	0.255376	0.272	0.187	1	PSC_I	ZMYM2
0.0240235	0.346442	0.235	0.157	1	PSC_I	DENND2D
0.0240429	-0.251073	0.071	0.131	1	PSC_NI	RFLNB
0.0243808	-0.307608	0.148	0.211	1	PSC_NI	MED10
0.0244248	0.294593	0.259	0.18	1	PSC_I	EPS15
0.0247279	-0.267689	0.142	0.173	1	PSC_NI	PRF1
0.0261637	0.261566	0.509	0.436	1	PSC_I	FYN
0.0262807	-0.325073	0.796	0.82	1	PSC_NI	ZFP36L2
0.0263112	-0.26636	0.441	0.464	1	PSC_NI	TUBA1A
0.0267548	0.26429	0.478	0.382	1	PSC_I	HLA-F
0.0269354	-0.4137	0.315	0.391	1	PSC_NI	INTS6
0.0273298	0.254398	0.105	0.059	1	PSC_I	NPIPB5
0.0278649	0.28141	0.241	0.164	1	PSC_I	MT1X
0.0290211	-0.258012	0.059	0.11	1	PSC_NI	MRPL13
0.029116	-0.253824	0.056	0.108	1	PSC_NI	TP53I13
0.0300301	0.26612	0.352	0.262	1	PSC_I	SLFN5
0.0305113	-0.301616	0.324	0.398	1	PSC_NI	COX7B
0.0308023	-0.273416	0.704	0.756	1	PSC_NI	TSC22D3
0.0311811	-0.316702	0.117	0.183	1	PSC_NI	ISG20L2
0.0318291	-0.317234	0.114	0.183	1	PSC_NI	CHCHD7
0.0322044	0.259431	0.145	0.084	1	PSC_I	HMGA1
0.0323872	-0.300438	0.111	0.152	1	PSC_NI	CFAP97
0.0326643	-0.298183	0.151	0.211	1	PSC_NI	RBPJ
0.0329559	-0.367368	0.105	0.169	1	PSC_NI	XIST
0.0334165	-0.304349	0.102	0.145	1	PSC_NI	BHLHE40
0.0346706	0.274744	0.244	0.171	1	PSC_I	DNTTIP2
0.0351032	0.275431	0.5	0.419	1	PSC_I	PNISR
0.0352303	0.264485	0.441	0.365	1	PSC_I	PTP4A2
0.0356818	0.287336	0.219	0.152	1	PSC_I	MLLT6
0.0357382	-0.250253	0.429	0.504	1	PSC_NI	RHOA
0.036467	-0.288778	0.157	0.211	1	PSC_NI	ZNRD1
0.036525	0.732373	0.29	0.215	1	PSC_I	IGHG3
0.0370425	-0.263706	0.386	0.438	1	PSC_NI	RBM3
0.0377492	-0.303768	0.565	0.621	1	PSC_NI	ARL4C
0.0386469	-0.651679	0.173	0.248	1	PSC_NI	AREG
0.0387102	0.260886	0.284	0.241	1	PSC_I	PRKCH
0.0397668	-0.273954	0.269	0.344	1	PSC_NI	UQCRQ
0.0402832	-0.309684	0.114	0.169	1	PSC_NI	ATP2B1-AS1
0.0412083	0.329159	0.145	0.089	1	PSC_I	JPX
0.0424115	-0.274733	0.327	0.356	1	PSC_NI	ARF6
0.0430035	-0.290091	0.25	0.314	1	PSC_NI	CHCHD10
0.0432966	0.253417	0.127	0.084	1	PSC_I	MUC20-OT1
0.0441573	-0.265869	0.66	0.733	1	PSC_NI	NR4A2
0.0452453	-0.271918	0.216	0.286	1	PSC_NI	ARPC1B
0.0452475	0.268331	0.235	0.171	1	PSC_I	KDM5A
0.0461573	-0.273237	0.485	0.567	1	PSC_NI	CYCS
0.046879	-0.271576	0.062	0.11	1	PSC_NI	ABCB1
0.0486778	-0.261644	0.25	0.307	1	PSC_NI	BCAS2
0.0486968	0.276672	0.142	0.089	1	PSC_I	KIAA0040
0.0494524	-0.318396	0.429	0.504	1	PSC_NI	PHGR1
0.0507098	0.264867	0.185	0.15	1	PSC_I	CEBPZ
0.0514477	-0.318054	0.454	0.511	1	PSC_NI	RGCC
0.0518853	-0.298017	0.377	0.415	1	PSC_NI	CREM
0.0524791	0.265826	0.858	0.82	1	PSC_I	SRSF7
0.0526666	-0.266732	0.327	0.405	1	PSC_NI	SAMSN1
0.0529779	-0.288729	0.37	0.45	1	PSC_NI	ARPC5
0.0535822	-0.277734	0.176	0.22	1	PSC_NI	OXNAD1
0.0542617	-0.281635	0.164	0.232	1	PSC_NI	PSMA2
0.0562696	0.328596	0.191	0.133	1	PSC_I	IL2RB
0.0565921	-0.269061	0.309	0.328	1	PSC_NI	MT-ATP8
0.0566958	-0.262197	0.21	0.232	1	PSC_NI	TMF1
0.0573197	0.276892	0.179	0.131	1	PSC_I	SPATA13
0.059821	-0.292644	0.096	0.138	1	PSC_NI	RBM23
0.0610685	0.325015	0.231	0.183	1	PSC_I	PRDM1
0.0623531	0.260078	0.154	0.108	1	PSC_I	POLR2I
0.0636252	0.275532	0.108	0.063	1	PSC_I	RBM12
0.0651118	0.25822	0.327	0.255	1	PSC_I	ABHD17A
0.0656944	0.317441	0.293	0.241	1	PSC_I	NUCB2
0.0658219	-0.290428	0.182	0.23	1	PSC_NI	MDFIC
0.066164	0.286486	0.17	0.117	1	PSC_I	ATP11B
0.0677165	-0.316717	0.191	0.251	1	PSC_NI	TMED2
0.0683857	-0.629778	0.265	0.337	1	PSC_NI	XCL2
0.0705998	0.284313	0.256	0.19	1	PSC_I	PCSK7
0.0756458	-0.257291	0.423	0.459	1	PSC_NI	RAP1B
0.0788753	-0.341522	0.154	0.185	1	PSC_NI	CKS2
0.0813303	0.253422	0.133	0.087	1	PSC_I	CTBP1
0.0829308	-0.251322	0.123	0.183	1	PSC_NI	CORO1B
0.0844116	-0.266559	0.41	0.478	1	PSC_NI	NDUFS5
0.087594	0.252218	0.259	0.211	1	PSC_I	GIMAP1
0.089353	-0.305548	0.194	0.206	1	PSC_NI	TSC22D2
0.0933347	0.258992	0.29	0.225	1	PSC_I	TCF7
0.0943495	-0.252706	0.244	0.269	1	PSC_NI	MEAF6
0.0946729	-0.251931	0.367	0.429	1	PSC_NI	CD96
0.100378	-0.294966	0.349	0.415	1	PSC_NI	NR4A1
0.10321	0.286614	0.151	0.105	1	PSC_I	STIP1
0.108822	0.275309	0.188	0.138	1	PSC_I	PTP4A1
0.110068	-0.252587	0.096	0.136	1	PSC_NI	PLA2G16
0.112058	-0.283305	0.358	0.429	1	PSC_NI	SDCBP
0.115626	-0.253926	0.077	0.103	1	PSC_NI	TRGC1
0.116761	0.279698	0.336	0.274	1	PSC_I	IFRD1
0.138997	-0.326721	0.065	0.103	1	PSC_NI	ZNF493
0.14319	-0.288913	0.182	0.215	1	PSC_NI	IER5L
0.148791	-0.273702	0.275	0.309	1	PSC_NI	TRGC2
0.154467	-0.317079	0.235	0.288	1	PSC_NI	ATP5F1C
0.182443	-0.257475	0.213	0.258	1	PSC_NI	C8orf59
0.194856	0.32819	0.241	0.187	1	PSC_I	FABP5
0.215927	-0.305806	0.148	0.197	1	PSC_NI	GZMB
Cycling B
p_val	avg_log2FC	pct.1	pct.2	p_val_adj	state	gene
6.90452e-08	-0.671829	0.322	0.059	0.00231564	PSC_NI	ANAPC7
2.79367e-07	-0.844667	0.356	0.118	0.00936942	PSC_NI	RC3H1
8.95643e-07	-1.01649	0.778	0.588	0.0300381	PSC_NI	CSDE1
9.80085e-07	0.535981	0.944	0.412	0.0328701	PSC_I	CD37
2.2617e-06	0.754023	0.544	0	0.0758527	PSC_I	ELK3
2.28457e-06	-1.30541	0.844	0.647	0.0766198	PSC_NI	MTRNR2L12
3.24092e-06	-1.99069	0.244	0.176	0.108694	PSC_NI	IFITM2
3.33795e-06	1.34198	0.8	0.176	0.111948	PSC_I	GADD45B
3.4956e-06	0.476283	0.956	0.471	0.117236	PSC_I	CD79A
3.84766e-06	-0.867326	0.222	0.059	0.129043	PSC_NI	MAD2L1BP
4.15522e-06	-0.430564	0.378	0.059	0.139358	PSC_NI	DUSP10
4.53976e-06	1.71394	0.522	0	0.152255	PSC_I	CCDC144A
4.74937e-06	-0.914664	0.422	0.471	0.159284	PSC_NI	TMA16
4.83246e-06	2.73268	0.733	0.118	0.162071	PSC_I	IGHG1
7.6316e-06	-0.605993	0.956	0.647	0.255949	PSC_NI	ATP5MPL
8.98063e-06	-0.711984	0.856	0.647	0.301192	PSC_NI	HNRNPR
1.0133e-05	-1.11578	0.556	0.412	0.339839	PSC_NI	TMEM156
1.08419e-05	1.87304	0.744	0.176	0.363614	PSC_I	IGHG3
1.20481e-05	-0.817659	0.633	0.353	0.404068	PSC_NI	PET100
1.25181e-05	-0.674231	0.411	0.176	0.419831	PSC_NI	FLI1
1.38193e-05	-0.799094	0.211	0.059	0.463471	PSC_NI	FCF1
1.57577e-05	-0.258506	0.644	0.176	0.528482	PSC_NI	OCIAD2
1.57676e-05	-1.25627	0.689	0.529	0.528812	PSC_NI	CCAR1
1.59263e-05	0.915943	0.711	0.118	0.534136	PSC_I	RABAC1
1.85253e-05	-1.14605	0.256	0.176	0.621301	PSC_NI	SPSB3
1.93242e-05	-1.01818	0.8	0.765	0.648096	PSC_NI	MIF
2.17123e-05	-1.07599	0.211	0.176	0.728187	PSC_NI	TP53BP1
2.32553e-05	0.82101	0.467	0	0.779937	PSC_I	ATP2B1-AS1
2.47794e-05	0.797335	0.967	0.529	0.831052	PSC_I	EZR
2.48055e-05	-0.550426	0.733	0.588	0.831926	PSC_NI	NDUFA12
2.53845e-05	1.1651	0.8	0.235	0.851347	PSC_I	PAK2
2.64979e-05	0.914295	0.989	0.706	0.888688	PSC_I	ARPC2
3.04718e-05	-1.46184	0.356	0.412	1	PSC_NI	IGHA2
3.17536e-05	-1.2624	0.733	0.588	1	PSC_NI	RPL17
3.23937e-05	-0.583954	0.2	0.059	1	PSC_NI	ANKRD13C
3.33145e-05	0.525251	0.933	0.471	1	PSC_I	CD79B
3.67005e-05	-0.258888	0.289	0.059	1	PSC_NI	ZNF318
3.67942e-05	0.273735	0.789	0.294	1	PSC_I	PXK
3.95794e-05	-0.952523	0.244	0.118	1	PSC_NI	PRKAR2A
3.97451e-05	0.372911	0.956	0.529	1	PSC_I	SRP9
4.1004e-05	0.710116	0.578	0.059	1	PSC_I	SCIMP
4.20382e-05	0.46441	0.933	0.471	1	PSC_I	UQCR10
4.51283e-05	-0.273694	0.833	0.412	1	PSC_NI	ISG20
4.56804e-05	-0.299159	0.956	0.706	1	PSC_NI	SNRPD1
5.00319e-05	0.53846	1	1	1	PSC_I	RPL28
5.31332e-05	-0.745057	0.511	0.235	1	PSC_NI	TM9SF2
5.34236e-05	0.859492	0.6	0.059	1	PSC_I	USP7
5.389e-05	-0.851379	0.2	0.059	1	PSC_NI	RNPC3
5.47897e-05	-0.715823	0.711	0.471	1	PSC_NI	PPA1
5.58375e-05	0.65742	1	0.824	1	PSC_I	RPS11
5.80765e-05	0.454795	0.433	0	1	PSC_I	SHKBP1
5.80765e-05	0.759355	0.433	0	1	PSC_I	XRN1
6.34184e-05	0.374074	0.711	0.176	1	PSC_I	MKNK2
6.53611e-05	0.423431	0.856	0.353	1	PSC_I	BANF1
7.15242e-05	1.10203	0.933	0.529	1	PSC_I	LAPTM5
7.23356e-05	-0.872746	0.633	0.529	1	PSC_NI	PSMD12
7.80393e-05	0.545305	0.422	0	1	PSC_I	PLPBP
7.90723e-05	-0.893328	0.167	0.059	1	PSC_NI	FAM102B
8.18667e-05	-0.414023	0.233	0.059	1	PSC_NI	MICB
8.3859e-05	0.737416	0.778	0.235	1	PSC_I	IKZF3
8.77715e-05	0.63812	1	0.706	1	PSC_I	TUBA1B
8.78425e-05	0.746907	0.578	0.059	1	PSC_I	ST6GAL1
9.02949e-05	0.282186	0.922	0.471	1	PSC_I	GNAI2
9.90938e-05	0.658868	1	0.706	1	PSC_I	HLA-DRA
0.00010017	-1.1749	0.3	0.294	1	PSC_NI	CELF2
0.000103347	-1.36665	0.411	0.235	1	PSC_NI	TSPAN13
0.000103723	0.581439	0.811	0.294	1	PSC_I	FNBP1
0.000106586	-0.293325	0.9	0.647	1	PSC_NI	RANBP1
0.000107731	0.386053	0.689	0.176	1	PSC_I	RMI2
0.000112694	-0.76337	0.633	0.412	1	PSC_NI	YTHDC1
0.000115469	0.755822	0.822	0.294	1	PSC_I	SMAP2
0.000116801	-1.06694	0.178	0.118	1	PSC_NI	ATG7
0.000123094	-0.669018	0.656	0.471	1	PSC_NI	NDUFA5
0.000126005	-0.487098	0.289	0.118	1	PSC_NI	TTC17
0.000128707	1.02189	0.544	0.059	1	PSC_I	GPR18
0.000129112	-1.01445	0.2	0.118	1	PSC_NI	TYK2
0.000129971	-0.264959	0.3	0.059	1	PSC_NI	NDUFAF7
0.000132712	1.03477	0.878	0.412	1	PSC_I	HERPUD1
0.000134765	-0.792291	0.378	0.118	1	PSC_NI	AIDA
0.000138359	-0.627916	0.533	0.235	1	PSC_NI	UHMK1
0.000139115	0.701437	0.856	0.353	1	PSC_I	EIF3H
0.000139745	0.549926	0.889	0.412	1	PSC_I	ELF1
0.000153206	-0.816517	0.667	0.294	1	PSC_NI	RAD23A
0.000167818	-0.338766	0.222	0.059	1	PSC_NI	ZNHIT6
0.000176513	0.428818	0.967	0.588	1	PSC_I	ATP5MC2
0.000182757	0.267942	0.844	0.412	1	PSC_I	TOMM20
0.000185866	1.12676	0.833	0.353	1	PSC_I	CKS1B
0.00018625	0.759777	0.811	0.294	1	PSC_I	SYF2
0.00019248	-0.746484	0.456	0.353	1	PSC_NI	METTL5
0.000202626	1.00876	0.833	0.353	1	PSC_I	STX7
0.000204257	0.379617	0.756	0.294	1	PSC_I	AP2S1
0.000205707	0.658425	0.944	0.529	1	PSC_I	EIF4A2
0.000227077	0.593423	0.8	0.294	1	PSC_I	DAZAP2
0.000231375	-0.473295	0.878	0.588	1	PSC_NI	HMGN3
0.000237057	-0.81967	0.667	0.647	1	PSC_NI	GADD45GIP1
0.000238225	0.640201	0.844	0.353	1	PSC_I	COX7A2L
0.000243591	0.537497	0.378	0	1	PSC_I	USO1
0.000249237	-0.83696	0.433	0.176	1	PSC_NI	KCMF1
0.000254585	-0.261086	1	0.824	1	PSC_NI	NACA
0.000255263	0.494046	0.844	0.353	1	PSC_I	CHORDC1
0.00026332	-0.390882	0.767	0.412	1	PSC_NI	PSMB4
0.000266859	-0.565298	0.456	0.176	1	PSC_NI	AP1G1
0.00027791	-0.330546	0.622	0.412	1	PSC_NI	CREBZF
0.000277979	-1.81601	0.333	0.412	1	PSC_NI	TMEM107
0.000280442	-0.277269	0.744	0.471	1	PSC_NI	MZT2A
0.000283541	-0.732971	0.2	0.118	1	PSC_NI	SATB1
0.000293505	0.798051	0.989	0.706	1	PSC_I	UBC
0.000302873	0.787337	0.911	0.471	1	PSC_I	DNAJA1
0.000310695	1.01236	0.789	0.294	1	PSC_I	GGNBP2
0.00031211	0.510042	0.822	0.353	1	PSC_I	ANP32A
0.000313832	0.779304	0.522	0.059	1	PSC_I	CD72
0.000317537	0.575481	0.822	0.353	1	PSC_I	ATP5PO
0.000320526	0.461116	0.367	0	1	PSC_I	CXCR5
0.000322228	0.520445	0.544	0.059	1	PSC_I	PHF11
0.000323977	-0.699834	0.789	0.706	1	PSC_NI	KPNB1
0.000326099	0.726233	0.878	0.412	1	PSC_I	VPS29
0.000328403	0.30014	0.589	0.118	1	PSC_I	RCOR1
0.000330954	0.980045	0.656	0.176	1	PSC_I	NR3C1
0.000334032	-0.692547	0.478	0.235	1	PSC_NI	GMFB
0.000334287	0.844658	0.689	0.176	1	PSC_I	TIPRL
0.000344945	0.908083	0.522	0.059	1	PSC_I	ARID5B
0.000344978	-0.276551	0.878	0.471	1	PSC_NI	PSMB3
0.000346154	1.27864	0.789	0.294	1	PSC_I	DNAJB1
0.000364873	-1.76966	0.889	0.941	1	PSC_NI	JCHAIN
0.000372388	-0.454022	0.789	0.529	1	PSC_NI	MIS18BP1
0.000375266	1.34884	0.589	0.118	1	PSC_I	BCL2A1
0.000382228	0.781913	0.667	0.176	1	PSC_I	PSMA3-AS1
0.00038858	0.613667	0.9	0.471	1	PSC_I	UBE2S
0.000403626	-0.893275	0.167	0.176	1	PSC_NI	UAP1
0.000406061	0.604232	0.867	0.412	1	PSC_I	MARCKSL1
0.000420184	0.421791	0.356	0	1	PSC_I	UNC50
0.000420184	0.466066	0.356	0	1	PSC_I	OSBP
0.000420184	0.437866	0.356	0	1	PSC_I	NELFA
0.000421846	0.792305	0.678	0.176	1	PSC_I	UBR5
0.000427726	-0.657214	0.467	0.471	1	PSC_NI	CEPT1
0.000429876	0.882439	0.944	0.588	1	PSC_I	UBE2D3
0.000431227	0.765008	0.5	0.059	1	PSC_I	KDM2A
0.000435956	0.50947	0.978	0.647	1	PSC_I	MRPL51
0.000436597	-0.712287	0.922	0.765	1	PSC_NI	SLC25A6
0.000436776	-0.508606	0.644	0.529	1	PSC_NI	NDUFS8
0.000439594	-0.316355	0.6	0.294	1	PSC_NI	TIA1
0.000452035	0.892348	0.944	0.588	1	PSC_I	HLA-DPB1
0.000452308	0.835067	0.778	0.294	1	PSC_I	IDI1
0.000454737	-0.519505	0.756	0.647	1	PSC_NI	ZWINT
0.000466612	1.10884	0.633	0.176	1	PSC_I	ZFP36
0.000469438	-0.893471	0.333	0.235	1	PSC_NI	SPTY2D1
0.000474646	0.371382	0.889	0.471	1	PSC_I	CALM3
0.000482314	-0.577478	0.589	0.412	1	PSC_NI	ETNK1
0.000498522	-0.441837	0.356	0.235	1	PSC_NI	TNKS
0.000506223	0.772184	0.6	0.118	1	PSC_I	DGKD
0.000516341	-1.1085	0.111	0.059	1	PSC_NI	CRTC3
0.00052527	-0.756832	0.567	0.412	1	PSC_NI	COX20
0.000525938	-1.24372	0.7	0.412	1	PSC_NI	ANKRD12
0.000533126	-1.93822	0.1	0.118	1	PSC_NI	IL32
0.000534811	-0.262534	0.244	0.059	1	PSC_NI	RASAL3
0.000541466	0.351349	0.867	0.412	1	PSC_I	IRF8
0.000542975	0.877282	0.7	0.235	1	PSC_I	SELENOF
0.000548844	0.437085	0.344	0	1	PSC_I	MBNL2
0.000548844	0.427654	0.344	0	1	PSC_I	SRGAP2
0.000548844	0.410239	0.344	0	1	PSC_I	B4GALT1
0.000551522	-0.823017	0.833	0.471	1	PSC_NI	FOSB
0.000563296	0.888181	0.6	0.118	1	PSC_I	SERPINB9
0.0005709	0.589288	0.9	0.471	1	PSC_I	UBE2N
0.000590677	0.767608	0.522	0.059	1	PSC_I	NEMF
0.000592243	-0.938873	0.467	0.412	1	PSC_NI	NUP107
0.000614015	-0.570218	0.278	0.176	1	PSC_NI	AIF1
0.000624819	0.342991	0.756	0.294	1	PSC_I	FKBP3
0.000629932	-0.46291	0.544	0.294	1	PSC_NI	CLPP
0.000638543	0.414944	0.811	0.353	1	PSC_I	IER2
0.000653394	-0.921359	0.389	0.235	1	PSC_NI	PYURF
0.000657821	0.372413	1	0.765	1	PSC_I	RPL3
0.000662493	-0.885665	0.311	0.176	1	PSC_NI	TRAF3
0.000666969	-0.78684	0.589	0.353	1	PSC_NI	ITM2B
0.000670471	-1.3388	0.367	0.353	1	PSC_NI	EBP
0.000672653	0.281895	0.922	0.529	1	PSC_I	TRIR
0.000681299	-0.288201	0.867	0.588	1	PSC_NI	PAPOLA
0.000682724	-0.320905	0.933	0.706	1	PSC_NI	DYNLL1
0.000685145	-0.698625	0.733	0.412	1	PSC_NI	BRWD1
0.000685861	-0.295765	0.744	0.353	1	PSC_NI	DYNLRB1
0.000703531	-0.70213	0.833	0.706	1	PSC_NI	NDUFV2
0.000713017	0.867793	0.6	0.176	1	PSC_I	TBC1D1
0.000713755	-0.536963	0.689	0.529	1	PSC_NI	PPP1R14B
0.000714417	0.474466	0.333	0	1	PSC_I	TRAPPC6B
0.000719356	-1.22068	0.322	0.294	1	PSC_NI	TMEM238
0.000720121	-0.632946	0.856	0.706	1	PSC_NI	UQCRQ
0.000723048	-1.15246	0.233	0.235	1	PSC_NI	TRADD
0.000736815	-0.592129	0.944	0.765	1	PSC_NI	ATP5PF
0.000739105	0.504448	0.922	0.529	1	PSC_I	BASP1
0.000744108	-0.655879	0.522	0.412	1	PSC_NI	IMP3
0.000758009	0.568504	0.511	0.059	1	PSC_I	BIRC2
0.000760769	-0.479164	0.7	0.471	1	PSC_NI	ZCRB1
0.000761371	-0.970526	0.111	0.059	1	PSC_NI	ZNF468
0.000766705	0.291584	0.411	0.059	1	PSC_I	BAZ2B
0.000784684	-0.534562	0.822	0.647	1	PSC_NI	PSME1
0.000785825	-0.627764	0.444	0.176	1	PSC_NI	ERICH1
0.000790954	-0.806881	0.589	0.471	1	PSC_NI	CAND1
0.000797791	-0.470322	0.178	0.059	1	PSC_NI	PPP2CB
0.000810794	-0.884158	0.144	0.059	1	PSC_NI	TNK2
0.000822569	-0.440015	0.567	0.353	1	PSC_NI	ACTL6A
0.000833858	-0.657336	0.611	0.529	1	PSC_NI	CCND3
0.000833873	-0.527385	0.433	0.294	1	PSC_NI	POLQ
0.000835699	-0.806834	0.578	0.471	1	PSC_NI	DOCK2
0.00085028	-2.51457	0.956	0.882	1	PSC_NI	IGHA1
0.000850813	0.473897	0.889	0.471	1	PSC_I	MBD2
0.000856396	0.42198	0.467	0.059	1	PSC_I	CEP295
0.000860833	0.778729	0.656	0.176	1	PSC_I	UBALD2
0.000876932	0.514619	0.744	0.294	1	PSC_I	BRI3BP
0.000885367	-0.902428	0.133	0.059	1	PSC_NI	PKIA
0.000917476	-0.527796	0.844	0.647	1	PSC_NI	COX7B
0.000919576	-0.307382	0.978	0.824	1	PSC_NI	RPL31
0.000926154	-0.321476	0.356	0.235	1	PSC_NI	SMARCAD1
0.000926836	0.430517	0.322	0	1	PSC_I	ANAPC13
0.000926836	0.333635	0.322	0	1	PSC_I	C5orf15
0.000926836	0.37631	0.322	0	1	PSC_I	CARD16
0.000926836	0.415324	0.322	0	1	PSC_I	RASSF5
0.000926836	0.740993	0.322	0	1	PSC_I	SLC2A3
0.000932599	0.682696	0.711	0.235	1	PSC_I	GTF2A2
0.000934975	-0.53609	0.944	0.824	1	PSC_NI	EIF3K
0.000939531	-0.529575	0.856	0.706	1	PSC_NI	C19orf53
0.000956322	-0.384333	0.811	0.588	1	PSC_NI	SIVA1
0.000968718	-0.437482	0.889	0.647	1	PSC_NI	HSPD1
0.000969262	-1.21527	0.356	0.294	1	PSC_NI	CD63
0.000997188	-0.505314	0.511	0.294	1	PSC_NI	PFKL
0.000999387	-0.257222	0.622	0.294	1	PSC_NI	NDUFB6
0.00101867	-0.605199	0.711	0.647	1	PSC_NI	SMC1A
0.00103574	-1.07111	0.211	0.176	1	PSC_NI	AVL9
0.00103737	0.591433	0.467	0.059	1	PSC_I	NUDT22
0.00104191	-0.920091	0.644	0.647	1	PSC_NI	AMD1
0.00105237	0.629116	0.944	0.588	1	PSC_I	COMMD6
0.00105827	0.385297	0.733	0.294	1	PSC_I	STRAP
0.00106547	0.379184	0.944	0.588	1	PSC_I	EIF3F
0.00106591	-0.766313	0.144	0.059	1	PSC_NI	PREX1
0.00107147	0.580625	0.533	0.118	1	PSC_I	TMEM126B
0.00108154	-0.340156	0.4	0.235	1	PSC_NI	FOXN2
0.00110213	0.722098	0.844	0.412	1	PSC_I	BLOC1S1
0.00114161	0.425439	0.789	0.353	1	PSC_I	PSMA5
0.0011565	0.923827	0.978	0.706	1	PSC_I	HLA-DPA1
0.00115827	-0.858837	0.556	0.412	1	PSC_NI	LRRC75A
0.00117615	-0.960119	0.111	0.059	1	PSC_NI	RFFL
0.00119539	0.280414	0.778	0.353	1	PSC_I	UQCR11
0.00119856	0.315521	0.311	0	1	PSC_I	MMAB
0.00119856	0.41788	0.311	0	1	PSC_I	NARFL
0.00119856	0.351404	0.311	0	1	PSC_I	AP3M1
0.00120081	-0.603557	0.889	0.765	1	PSC_NI	COTL1
0.00120484	-0.279503	0.611	0.235	1	PSC_NI	CBFB
0.00121823	0.576673	0.467	0.059	1	PSC_I	CHD8
0.00122603	-0.25582	0.922	0.706	1	PSC_NI	SLC25A3
0.00122739	0.667923	0.944	0.588	1	PSC_I	JPT1
0.00123117	0.446774	0.644	0.176	1	PSC_I	MALT1
0.00124939	-0.690714	0.7	0.529	1	PSC_NI	CAPZA2
0.00127576	0.677954	0.844	0.412	1	PSC_I	STK4
0.00127909	0.872565	0.644	0.176	1	PSC_I	P2RX5
0.00130141	-0.644631	0.289	0.118	1	PSC_NI	SRGAP2B
0.00132172	-0.438441	0.778	0.471	1	PSC_NI	ANAPC16
0.00135865	-0.65911	0	0.176	1	PSC_NI	GNAQ
0.00135865	-0.310134	0	0.176	1	PSC_NI	NLRP7
0.00136457	0.686296	0.644	0.176	1	PSC_I	LAMTOR2
0.00136463	0.849415	0.678	0.235	1	PSC_I	FUBP1
0.00137016	0.798089	0.944	0.647	1	PSC_I	MS4A1
0.00137371	0.766855	0.567	0.118	1	PSC_I	KBTBD8
0.00138154	-0.717391	0.222	0.235	1	PSC_NI	ARHGEF39
0.00138437	-0.38023	0.911	0.647	1	PSC_NI	GSTP1
0.0013848	-0.58582	0.178	0.118	1	PSC_NI	DTX3L
0.00139086	0.691876	0.567	0.118	1	PSC_I	DNTTIP2
0.00140376	-0.326713	0.933	0.765	1	PSC_NI	CIRBP
0.00141376	-0.270939	0.211	0.059	1	PSC_NI	CCDC150
0.00141494	-0.898381	0.689	0.647	1	PSC_NI	TXN
0.00142651	-0.458552	0.189	0.118	1	PSC_NI	GRINA
0.00143011	-0.543456	0.278	0.176	1	PSC_NI	DNAJB2
0.00143839	-0.295434	0.844	0.588	1	PSC_NI	NDUFS6
0.00145771	0.49392	0.756	0.294	1	PSC_I	FAM3C
0.00146375	0.755508	0.844	0.412	1	PSC_I	MYBL2
0.00146468	0.582428	0.844	0.412	1	PSC_I	NDUFA1
0.00149524	0.601066	0.8	0.353	1	PSC_I	SF3B5
0.001505	-0.599044	0.733	0.706	1	PSC_NI	VDAC2
0.00152669	0.457238	0.911	0.529	1	PSC_I	SEC61B
0.00153619	0.598861	0.8	0.353	1	PSC_I	ATP6V0E1
0.0015541	0.350368	0.733	0.294	1	PSC_I	UQCRFS1
0.00155937	0.468735	0.878	0.471	1	PSC_I	NCF1
0.00156014	-1.36857	0.6	0.471	1	PSC_NI	ZCCHC10
0.00156028	0.659343	0.8	0.353	1	PSC_I	KPNA2
0.00156545	-1.1711	0.2	0.176	1	PSC_NI	ECPAS
0.00161975	-0.331433	0.633	0.471	1	PSC_NI	POLR2I
0.00163637	-0.511654	0.278	0.176	1	PSC_NI	NCOA2
0.00165297	-0.693329	0.544	0.412	1	PSC_NI	RRP7A
0.0016577	0.64437	0.878	0.471	1	PSC_I	DNAJC8
0.00166389	0.722573	0.633	0.176	1	PSC_I	MAPRE1
0.00167184	-0.807625	0.522	0.353	1	PSC_NI	PDHB
0.00169752	0.293469	0.933	0.588	1	PSC_I	ENY2
0.00170266	0.695312	0.911	0.529	1	PSC_I	SH3BGRL3
0.00170459	0.41341	0.744	0.294	1	PSC_I	PPP1R12A
0.00170931	0.553559	0.744	0.294	1	PSC_I	AHSA1
0.00171762	0.755029	0.611	0.176	1	PSC_I	METTL9
0.00172686	0.56368	0.444	0.059	1	PSC_I	FAM53C
0.00173319	-0.886117	0.578	0.706	1	PSC_NI	C8orf59
0.00173344	-0.330265	0.878	0.588	1	PSC_NI	LIMD2
0.00173647	-0.458913	0.844	0.706	1	PSC_NI	EDF1
0.00174763	-0.366052	0.733	0.529	1	PSC_NI	HADHA
0.00176617	-0.463091	0.878	0.647	1	PSC_NI	ST13
0.00176641	0.659262	0.956	0.647	1	PSC_I	SNRPD2
0.00179957	-0.297312	0.456	0.235	1	PSC_NI	GOT2
0.0018099	-0.531879	0.733	0.471	1	PSC_NI	HDAC1
0.00185721	-0.378483	0.644	0.412	1	PSC_NI	SNHG7
0.00186158	0.644591	0.744	0.294	1	PSC_I	PNRC1
0.00188493	0.902403	0.511	0.118	1	PSC_I	NFKBID
0.00190343	-0.675414	0.578	0.353	1	PSC_NI	STT3B
0.00192074	-0.504808	0.6	0.588	1	PSC_NI	UBE2M
0.00193964	-0.572799	0.733	0.588	1	PSC_NI	SMARCB1
0.00194623	0.649604	0.511	0.118	1	PSC_I	SEC31A
0.00195419	0.689315	0.622	0.176	1	PSC_I	CTSS
0.00198612	0.319487	0.289	0	1	PSC_I	SRFBP1
0.00198612	0.453125	0.289	0	1	PSC_I	ACADVL
0.00198612	0.326959	0.289	0	1	PSC_I	CYTH2
0.00198612	0.731396	0.289	0	1	PSC_I	IGHD
0.00198612	0.283841	0.289	0	1	PSC_I	TP53RK
0.00198612	0.262821	0.289	0	1	PSC_I	WDR48
0.00198676	-0.476114	0.267	0.118	1	PSC_NI	NUP214
0.00200176	-0.80004	0.511	0.471	1	PSC_NI	KIF2C
0.00201452	0.278481	0.956	0.647	1	PSC_I	CYBA
0.00201765	0.685073	0.5	0.118	1	PSC_I	SHLD1
0.00202195	-0.379486	0.7	0.529	1	PSC_NI	MRPL41
0.0020353	-0.426259	0.556	0.294	1	PSC_NI	CSNK2A1
0.00203696	0.278804	0.889	0.529	1	PSC_I	LSM6
0.00205184	-1.31965	0.4	0.588	1	PSC_NI	ISCU
0.00206896	-0.642959	0.644	0.588	1	PSC_NI	PDAP1
0.00207147	-0.388422	0.556	0.412	1	PSC_NI	PHB
0.00208033	-0.303979	0.356	0.118	1	PSC_NI	LRBA
0.00208074	0.326492	0.711	0.294	1	PSC_I	REEP5
0.00208271	-0.742977	0.644	0.471	1	PSC_NI	LSM10
0.00208391	0.711668	0.589	0.176	1	PSC_I	SAFB2
0.00208432	0.694178	0.744	0.294	1	PSC_I	RALGPS2
0.00208871	0.550741	0.733	0.294	1	PSC_I	TCF3
0.00210523	0.647282	0.789	0.353	1	PSC_I	GABARAPL2
0.00210578	-0.918057	0.511	0.529	1	PSC_NI	BUB1B
0.00212632	-0.519461	0.678	0.471	1	PSC_NI	ARPP19
0.00212987	0.319109	0.9	0.529	1	PSC_I	UBE2D2
0.00213468	-0.63643	0.589	0.529	1	PSC_NI	ADH5
0.00215449	0.64252	0.833	0.412	1	PSC_I	VAMP8
0.00221818	0.528052	0.611	0.176	1	PSC_I	ZBTB38
0.00226277	0.561314	0.433	0.059	1	PSC_I	NIPA2
0.00226818	-0.312395	0.867	0.588	1	PSC_NI	STK17A
0.0022815	0.62752	0.5	0.118	1	PSC_I	IMMP1L
0.00229881	0.704717	0.789	0.353	1	PSC_I	PAG1
0.00229945	0.943767	0.589	0.176	1	PSC_I	MYH9
0.0023005	0.463345	0.778	0.353	1	PSC_I	MRPL52
0.00232773	0.615425	0.544	0.118	1	PSC_I	MFF
0.00234858	-0.595795	0.133	0.059	1	PSC_NI	TADA2B
0.002359	0.673592	0.789	0.353	1	PSC_I	MCL1
0.00237487	-0.862621	0.722	0.471	1	PSC_NI	DAD1
0.00237559	0.848275	0.6	0.176	1	PSC_I	AC023590.1
0.00240239	0.626293	0.733	0.294	1	PSC_I	TERF2
0.00241282	0.592928	0.622	0.176	1	PSC_I	TMEM165
0.0024206	-0.305738	0.567	0.353	1	PSC_NI	PPP4R2
0.00242171	-0.428928	0.922	0.706	1	PSC_NI	ATP5MF
0.00246675	-0.865441	0.456	0.471	1	PSC_NI	NOL11
0.00250819	0.548628	0.456	0.059	1	PSC_I	YIPF4
0.00253155	-0.433836	0.822	0.647	1	PSC_NI	MAD2L1
0.00254567	0.360239	0.278	0	1	PSC_I	CDK17
0.00254567	0.294754	0.278	0	1	PSC_I	CTBS
0.00254567	0.33196	0.278	0	1	PSC_I	IPO8
0.00254567	0.407508	0.278	0	1	PSC_I	TRIOBP
0.00255751	-0.355592	0.933	0.765	1	PSC_NI	TOP1
0.00256134	-0.943055	0.844	0.824	1	PSC_NI	RPL36A
0.00258698	0.279323	0.4	0.059	1	PSC_I	TMED7
0.00259005	-0.466387	0.756	0.471	1	PSC_NI	KIF20B
0.00261506	-0.405069	0.9	0.706	1	PSC_NI	LSM3
0.00262632	-0.775579	0.311	0.176	1	PSC_NI	PDCD4
0.00263374	-0.278543	0.811	0.588	1	PSC_NI	CENPM
0.00264445	0.556746	0.489	0.118	1	PSC_I	GLG1
0.00264489	-0.851232	0.244	0.118	1	PSC_NI	TSPYL2
0.00265689	-0.332405	0.244	0.118	1	PSC_NI	CDYL
0.00265847	0.34367	0.756	0.353	1	PSC_I	COPS9
0.00268066	0.403925	0.778	0.353	1	PSC_I	BRD2
0.00268664	-1.00611	0.267	0.176	1	PSC_NI	ARFGEF2
0.00269116	0.4039	0.433	0.059	1	PSC_I	ELMO1
0.00269335	0.493645	0.733	0.294	1	PSC_I	RAB14
0.00278406	0.574035	0.867	0.471	1	PSC_I	MBD4
0.00280852	0.415499	0.767	0.353	1	PSC_I	PCNP
0.00281356	0.363442	0.922	0.588	1	PSC_I	PSMB1
0.00281929	0.687277	0.678	0.235	1	PSC_I	MSI2
0.00283455	0.80623	0.633	0.235	1	PSC_I	UHRF2
0.00283771	0.46962	0.678	0.235	1	PSC_I	WDR1
0.00284123	0.259595	0.7	0.294	1	PSC_I	PLEKHJ1
0.0028429	0.361877	0.778	0.353	1	PSC_I	ETS1
0.00285691	-0.503691	0.356	0.353	1	PSC_NI	YPEL3
0.00286	0.6671	0.9	0.529	1	PSC_I	TOMM7
0.0028719	-0.506767	0.544	0.471	1	PSC_NI	SAE1
0.00288499	0.625689	0.678	0.235	1	PSC_I	SPATS2
0.00289018	-0.265036	0.678	0.471	1	PSC_NI	BTF3L4
0.00289353	-0.873063	0.367	0.235	1	PSC_NI	ABHD5
0.00289944	-0.648608	0.378	0.235	1	PSC_NI	SENP1
0.00290324	0.437321	0.444	0.059	1	PSC_I	KAT6A
0.00293184	-0.407697	0.533	0.353	1	PSC_NI	DERL1
0.00293366	0.612875	0.733	0.294	1	PSC_I	UBE2E1
0.00294572	0.273528	0.689	0.294	1	PSC_I	CUL3
0.0029784	0.49579	0.9	0.529	1	PSC_I	DDX39A
0.00302246	0.867189	0.778	0.353	1	PSC_I	TCF4
0.00305334	0.662622	0.533	0.118	1	PSC_I	MLF2
0.00308427	-0.370443	0.167	0.059	1	PSC_NI	LMBR1
0.00309552	-0.516661	0.8	0.706	1	PSC_NI	PFDN2
0.00310584	0.497755	0.767	0.353	1	PSC_I	PAX5
0.00315298	0.908454	0.811	0.412	1	PSC_I	CSK
0.00318606	0.967227	0.889	0.529	1	PSC_I	REL
0.00319532	0.323773	0.411	0.059	1	PSC_I	COP1
0.00322264	-0.747605	0.211	0.294	1	PSC_NI	TRAF2
0.00325401	0.327086	0.267	0	1	PSC_I	SP1
0.00325401	0.325981	0.267	0	1	PSC_I	FAM76A
0.00325401	0.472908	0.267	0	1	PSC_I	HIST1H2BN
0.00325401	0.301088	0.267	0	1	PSC_I	LMBRD1
0.00325401	0.420721	0.267	0	1	PSC_I	MAVS
0.00325401	0.263118	0.267	0	1	PSC_I	NPLOC4
0.00325401	0.371078	0.267	0	1	PSC_I	DNAJB9
0.00325401	0.275092	0.267	0	1	PSC_I	MTHFD2L
0.00325401	0.311619	0.267	0	1	PSC_I	STRADA
0.00325401	0.392472	0.267	0	1	PSC_I	ALDH2
0.00326558	0.677626	0.667	0.235	1	PSC_I	LPXN
0.00327571	-0.741431	0.8	0.706	1	PSC_NI	G3BP1
0.00328458	-0.339937	0.2	0.059	1	PSC_NI	LINC01480
0.00329615	0.508105	0.778	0.353	1	PSC_I	CD164
0.00332418	0.364081	0.611	0.176	1	PSC_I	CASP3
0.00334719	0.445823	0.722	0.294	1	PSC_I	ARHGDIA
0.00334925	0.591552	0.822	0.412	1	PSC_I	ITGAE
0.0033615	-0.71323	0.311	0.235	1	PSC_NI	LITAF
0.00339716	0.860472	0.778	0.353	1	PSC_I	PPP1R15A
0.00340928	0.619667	0.822	0.412	1	PSC_I	TCP1
0.00340932	0.518924	0.778	0.353	1	PSC_I	SEL1L3
0.00346423	0.768996	0.589	0.176	1	PSC_I	SLC5A3
0.00346941	0.614533	0.511	0.118	1	PSC_I	FNIP1
0.00347803	-0.963434	0.356	0.235	1	PSC_NI	CCDC117
0.00348557	-0.459433	0.811	0.706	1	PSC_NI	MRPS6
0.00351209	0.597323	0.511	0.118	1	PSC_I	VTA1
0.00353336	-0.64639	0.5	0.294	1	PSC_NI	NR4A1
0.0035494	-0.641502	0.5	0.471	1	PSC_NI	HDDC2
0.00355742	0.744203	0.589	0.235	1	PSC_I	ZNF644
0.00361116	0.724023	0.667	0.235	1	PSC_I	BANK1
0.00362384	0.366199	0.567	0.176	1	PSC_I	LRRK1
0.00362485	-0.351623	0.2	0.059	1	PSC_NI	ATP6V0A1
0.00364714	0.744867	0.711	0.294	1	PSC_I	LAT2
0.00364814	0.638357	0.533	0.118	1	PSC_I	AKIRIN1
0.00367125	0.926431	0.667	0.235	1	PSC_I	PRPSAP2
0.0036806	0.335175	0.8	0.412	1	PSC_I	SNX5
0.0036956	-0.457937	0.878	0.647	1	PSC_NI	KTN1
0.00371546	-0.697053	0.656	0.529	1	PSC_NI	EIF4E
0.0037478	1.06145	0.567	0.176	1	PSC_I	DUSP2
0.00376084	0.851497	0.633	0.235	1	PSC_I	FAM208B
0.00376608	0.584882	0.6	0.176	1	PSC_I	EP300
0.00377268	0.658758	0.722	0.294	1	PSC_I	MRPL18
0.00379095	-0.662838	0.644	0.647	1	PSC_NI	TXNDC17
0.00381608	0.421343	0.989	0.765	1	PSC_I	CD74
0.00382228	0.352302	0.889	0.529	1	PSC_I	BRK1
0.00385634	-1.06692	0.433	0.647	1	PSC_NI	ZFR
0.00386686	0.675504	0.856	0.471	1	PSC_I	POU2F2
0.00386955	0.5994	0.722	0.294	1	PSC_I	CLINT1
0.00389351	-0.96013	0.456	0.471	1	PSC_NI	LLPH
0.00389865	0.359457	0.878	0.529	1	PSC_I	CCT8
0.00390028	-0.354275	0.667	0.412	1	PSC_NI	KRAS
0.00391694	0.680664	0.811	0.412	1	PSC_I	TAF7
0.00392336	-0.306657	0.178	0.059	1	PSC_NI	USP9Y
0.00394588	0.459624	0.411	0.059	1	PSC_I	ZNF721
0.00394631	-1.16274	0.356	0.118	1	PSC_NI	DZIP3
0.00396276	0.310586	0.633	0.235	1	PSC_I	SCAND1
0.00397325	0.612533	0.667	0.235	1	PSC_I	ADAR
0.00398773	-0.289513	0.7	0.353	1	PSC_NI	CIB1
0.00399711	-0.3948	0.4	0.235	1	PSC_NI	POU2F1
0.0039985	-0.672506	0.956	0.765	1	PSC_NI	SEC61G
0.00403062	0.28347	0.8	0.412	1	PSC_I	WEE1
0.00404644	0.866296	0.722	0.294	1	PSC_I	TUBA1C
0.00407318	-0.293715	0.678	0.471	1	PSC_NI	ATG3
0.00409162	0.284164	0.689	0.294	1	PSC_I	TIFA
0.00414866	0.271969	0.256	0	1	PSC_I	ATP6V0A2
0.00414866	0.297273	0.256	0	1	PSC_I	DNAJC13
0.00414866	0.288905	0.256	0	1	PSC_I	GDI1
0.00414866	0.503211	0.256	0	1	PSC_I	HIST1H2BJ
0.00414866	0.316115	0.256	0	1	PSC_I	PLEKHM2
0.00414866	0.273861	0.256	0	1	PSC_I	RAB3IP
0.00414866	0.270042	0.256	0	1	PSC_I	RUNX1
0.00414866	0.350285	0.256	0	1	PSC_I	BAZ2A
0.00414866	0.257289	0.256	0	1	PSC_I	CLK2
0.00414866	0.342967	0.256	0	1	PSC_I	MLLT6
0.00420293	0.620903	0.522	0.118	1	PSC_I	P4HB
0.00421135	0.717553	0.711	0.294	1	PSC_I	PIP4K2A
0.00422571	0.539419	0.644	0.235	1	PSC_I	AP3S1
0.00423281	-0.628955	0.478	0.353	1	PSC_NI	CCNK
0.00424762	0.499023	0.811	0.412	1	PSC_I	SF3B2
0.00426185	0.429701	0.889	0.529	1	PSC_I	PSMB9
0.00427526	-0.31976	0.689	0.471	1	PSC_NI	TAF15
0.00434562	-0.48345	0.844	0.647	1	PSC_NI	C12orf75
0.00435035	0.509313	0.856	0.471	1	PSC_I	ATP5PB
0.00435426	0.51915	0.767	0.353	1	PSC_I	SPCS3
0.00437552	0.663119	0.856	0.471	1	PSC_I	RTRAF
0.00437679	0.859186	0.856	0.471	1	PSC_I	LRMP
0.0043791	-0.801956	0.278	0.294	1	PSC_NI	JKAMP
0.00446955	-0.280737	0.978	0.824	1	PSC_NI	SET
0.00448786	-0.626418	0.611	0.529	1	PSC_NI	BAX
0.00449992	-0.438152	0.878	0.706	1	PSC_NI	FKBP1A
0.00452088	0.310452	0.589	0.176	1	PSC_I	MDFIC
0.00452546	-0.587852	0.611	0.353	1	PSC_NI	PDCD7
0.00454991	-1.18369	0.311	0.471	1	PSC_NI	C15orf48
0.00455581	-0.757556	0.767	0.647	1	PSC_NI	CARHSP1
0.00457984	-0.591843	0.133	0.059	1	PSC_NI	STX2
0.00461587	0.536323	0.422	0.059	1	PSC_I	IFNGR2
0.00464444	-0.521932	0.644	0.412	1	PSC_NI	APBB1IP
0.00465735	-0.288496	0.511	0.235	1	PSC_NI	PIM3
0.0046609	1.03352	0.589	0.235	1	PSC_I	ZBTB20
0.00471169	0.462202	0.4	0.059	1	PSC_I	RAE1
0.00471258	0.490735	0.7	0.294	1	PSC_I	SMARCA5
0.00471453	0.320575	0.989	0.765	1	PSC_I	CORO1A
0.00474222	-0.458675	0.122	0.059	1	PSC_NI	TJAP1
0.00488526	-0.380425	0.467	0.353	1	PSC_NI	SLC25A11
0.00490077	-0.354911	0.778	0.529	1	PSC_NI	NSD3
0.00490894	0.53406	0.489	0.118	1	PSC_I	TRIP11
0.00491477	-1.4832	0.178	0.176	1	PSC_NI	GPR183
0.00493362	-0.943788	0.1	0.059	1	PSC_NI	KLHL15
0.00494015	0.703972	0.711	0.294	1	PSC_I	CCDC69
0.00495466	0.763188	0.656	0.235	1	PSC_I	USP16
0.0049648	-0.311411	0.978	0.824	1	PSC_NI	NPM1
0.00497694	-0.517989	0.411	0.294	1	PSC_NI	UBE2E3
0.004977	0.288336	1	0.824	1	PSC_I	RPS15
0.00498868	-0.724867	0.456	0.529	1	PSC_NI	ANKRD17
0.00507317	-0.357104	0.633	0.471	1	PSC_NI	MTHFD2
0.00509723	-0.740792	0.256	0.118	1	PSC_NI	AC007952.4
0.0051	0.355779	0.689	0.294	1	PSC_I	PAFAH1B1
0.00512664	-0.345107	0.189	0.059	1	PSC_NI	GPM6B
0.00513019	-0.511516	0.678	0.471	1	PSC_NI	NDUFB7
0.00521996	-0.47716	0.344	0.235	1	PSC_NI	SESN3
0.00522257	0.43067	0.633	0.235	1	PSC_I	CEP350
0.00524509	-0.801027	0.5	0.294	1	PSC_NI	LAPTM4A
0.00525697	0.486247	0.8	0.412	1	PSC_I	NUDC
0.00527622	0.275676	0.244	0	1	PSC_I	ETHE1
0.00527622	0.32369	0.244	0	1	PSC_I	PIGN
0.00527622	0.255057	0.244	0	1	PSC_I	RNF214
0.00527622	0.349558	0.244	0	1	PSC_I	AC012236.1
0.00527622	0.321984	0.244	0	1	PSC_I	CNST
0.00527622	0.278941	0.244	0	1	PSC_I	LONRF1
0.00527622	0.27561	0.244	0	1	PSC_I	MVB12A
0.00529285	1.00095	0.589	0.176	1	PSC_I	CDC20
0.00529401	-0.453404	0.689	0.412	1	PSC_NI	TLN1
0.00535378	0.544038	0.589	0.176	1	PSC_I	PRPF6
0.00536283	0.578713	0.511	0.118	1	PSC_I	DIAPH1
0.0053694	-0.339917	0.944	0.765	1	PSC_NI	UBL5
0.00542348	-0.395477	0.711	0.588	1	PSC_NI	NUDT21
0.00542463	-0.282114	0.711	0.412	1	PSC_NI	PDIA3
0.00542527	-0.294173	0.756	0.529	1	PSC_NI	SMC3
0.00544847	-0.618985	0.8	0.647	1	PSC_NI	GUK1
0.00545934	-0.39795	0.444	0.294	1	PSC_NI	POP7
0.00546069	0.440333	0.422	0.059	1	PSC_I	AC004687.1
0.00546906	0.743612	0.622	0.235	1	PSC_I	FYTTD1
0.0055199	-0.824896	0.5	0.412	1	PSC_NI	TAF12
0.00566093	0.399005	0.8	0.412	1	PSC_I	PSMG2
0.00567403	0.811865	0.567	0.176	1	PSC_I	ELOVL5
0.00569812	0.724307	0.578	0.176	1	PSC_I	RB1
0.0057091	0.537764	0.589	0.176	1	PSC_I	FOXN3
0.00572169	-0.459602	0.956	0.882	1	PSC_NI	RPL36AL
0.00572894	0.462575	0.744	0.353	1	PSC_I	USP1
0.00574703	0.372683	0.5	0.118	1	PSC_I	SF3B3
0.00576427	0.487703	0.644	0.235	1	PSC_I	C12orf57
0.00578112	0.56765	0.5	0.118	1	PSC_I	MTMR12
0.00579114	-0.448933	0.756	0.588	1	PSC_NI	PPIG
0.00580201	0.510856	0.7	0.294	1	PSC_I	ETFB
0.00582193	0.404902	0.8	0.412	1	PSC_I	STRBP
0.00584431	0.260794	1	0.824	1	PSC_I	RPL27A
0.00592113	-0.732293	0.567	0.353	1	PSC_NI	MAPK1IP1L
0.00594805	0.424596	0.633	0.235	1	PSC_I	PPP1R7
0.0059734	0.520947	0.8	0.412	1	PSC_I	AURKAIP1
0.0060031	0.265081	0.378	0.059	1	PSC_I	USP11
0.00605248	0.490285	0.389	0.059	1	PSC_I	STAMBP
0.00606967	0.980768	0.811	0.471	1	PSC_I	RAB11FIP1
0.00612054	-0.359399	0.567	0.353	1	PSC_NI	WASHC4
0.00618005	-0.410997	0.433	0.235	1	PSC_NI	BCCIP
0.00618997	0.632519	0.8	0.412	1	PSC_I	PPP2CA
0.00619256	0.42221	0.411	0.059	1	PSC_I	MARCH6
0.00626572	0.510698	0.511	0.118	1	PSC_I	METTL23
0.00631854	0.257068	0.822	0.471	1	PSC_I	PRR13
0.00634001	-0.290068	0.189	0.059	1	PSC_NI	SECISBP2L
0.00641985	-0.548045	0.644	0.471	1	PSC_NI	NCAPG
0.00644048	-0.337855	0.167	0.059	1	PSC_NI	MIER3
0.00647349	0.280455	0.778	0.412	1	PSC_I	CCDC167
0.00655561	-0.284445	0.533	0.412	1	PSC_NI	PSMD2
0.00655612	-0.661244	0.6	0.471	1	PSC_NI	DDX18
0.00656265	0.656961	0.756	0.353	1	PSC_I	SNRNP25
0.00657067	0.359075	0.878	0.529	1	PSC_I	MTPN
0.00658961	0.509956	0.644	0.235	1	PSC_I	DR1
0.00659853	0.634496	0.756	0.353	1	PSC_I	SLC38A1
0.00659972	0.480449	0.378	0.059	1	PSC_I	RNF168
0.00661212	0.761808	0.633	0.235	1	PSC_I	RRAS2
0.00662038	-0.290329	0.689	0.529	1	PSC_NI	ATP5MC1
0.0066232	-0.44958	0.2	0.118	1	PSC_NI	IVD
0.00667111	0.58275	0.756	0.353	1	PSC_I	MAGOH
0.00667324	0.277819	0.856	0.529	1	PSC_I	JAK1
0.00668158	0.618996	0.756	0.353	1	PSC_I	SKA2
0.00668198	0.452959	1	0.882	1	PSC_I	RPLP2
0.0066945	0.251592	0.233	0	1	PSC_I	LCMT1
0.0066945	0.320295	0.233	0	1	PSC_I	KDM3A
0.0066945	0.405834	0.233	0	1	PSC_I	KIAA0355
0.0066945	0.27143	0.233	0	1	PSC_I	TEX10
0.0066945	0.294522	0.233	0	1	PSC_I	PQLC1
0.0066945	0.259003	0.233	0	1	PSC_I	COQ10A
0.00677732	-0.684871	0.611	0.412	1	PSC_NI	ZFAND5
0.00677739	0.683794	0.644	0.235	1	PSC_I	OSBPL8
0.00681502	0.673948	0.567	0.176	1	PSC_I	CYBC1
0.00686297	0.429153	0.8	0.412	1	PSC_I	YY1
0.00689079	-0.505628	0.2	0.118	1	PSC_NI	MGAT5
0.00703503	-0.692733	0.6	0.529	1	PSC_NI	STK24
0.00710058	0.849936	0.978	0.765	1	PSC_I	HLA-DRB1
0.00714343	-1.41563	0.678	0.412	1	PSC_NI	NFKBIA
0.00716027	0.5545	0.5	0.118	1	PSC_I	TUBB2A
0.00719154	-0.374343	0.378	0.294	1	PSC_NI	LRRC40
0.00720009	-0.673538	0.678	0.529	1	PSC_NI	PPP4R3A
0.0073191	0.439443	0.389	0.059	1	PSC_I	ERLEC1
0.00732634	0.609898	0.7	0.294	1	PSC_I	PMAIP1
0.0073595	-0.626302	0.189	0.118	1	PSC_NI	ACTR1B
0.00741171	-0.825734	0.789	0.706	1	PSC_NI	FABP5
0.00741644	0.532375	0.578	0.176	1	PSC_I	KRTCAP2
0.00743595	0.547277	0.489	0.118	1	PSC_I	CUX1
0.0074599	0.47893	0.911	0.588	1	PSC_I	SRSF2
0.00751853	0.413367	0.633	0.235	1	PSC_I	UQCC2
0.00761116	-0.408096	0.167	0.059	1	PSC_NI	OLFM4
0.00764748	0.56371	0.456	0.118	1	PSC_I	ELMSAN1
0.00765198	0.284114	0.678	0.294	1	PSC_I	KHSRP
0.00766061	-0.984903	0.222	0.176	1	PSC_NI	SPTBN1
0.00768036	-0.445863	0.178	0.118	1	PSC_NI	TRIM5
0.00772863	-0.525678	0.511	0.353	1	PSC_NI	NIPBL
0.00775241	0.498257	0.411	0.059	1	PSC_I	RNF34
0.00778198	0.566979	0.5	0.118	1	PSC_I	NIP7
0.0078567	0.487935	0.378	0.059	1	PSC_I	SIKE1
0.00789911	0.35897	0.778	0.412	1	PSC_I	DDX46
0.00790516	-0.715215	0.422	0.235	1	PSC_NI	CUL5
0.00800621	0.456208	0.489	0.118	1	PSC_I	COPS8
0.00802612	-0.334511	0.667	0.471	1	PSC_NI	TIAL1
0.00803112	-0.797146	0.467	0.353	1	PSC_NI	SECISBP2
0.00804545	0.424222	0.411	0.059	1	PSC_I	TRIM26
0.00805755	0.485525	0.422	0.118	1	PSC_I	CEP170
0.00809429	0.445442	0.833	0.471	1	PSC_I	TRAPPC1
0.00812548	-0.323197	0.522	0.353	1	PSC_NI	POLR2B
0.00813164	0.584569	0.478	0.118	1	PSC_I	BPNT1
0.00815672	-0.368126	0.767	0.588	1	PSC_NI	RPS4Y1
0.00819358	0.757502	0.667	0.294	1	PSC_I	CD19
0.00823549	0.469182	0.367	0.059	1	PSC_I	SNX22
0.00825931	-0.348121	0.156	0.059	1	PSC_NI	FAM172A
0.0082975	-0.640574	0.222	0.176	1	PSC_NI	CCDC77
0.0083414	-0.483608	0.456	0.294	1	PSC_NI	AC058791.1
0.00837513	-0.517191	0.122	0.059	1	PSC_NI	RCL1
0.00839259	0.655937	0.689	0.294	1	PSC_I	SNAP23
0.00842414	0.334212	0.378	0.059	1	PSC_I	IGF2BP3
0.00843288	-0.383746	0.7	0.471	1	PSC_NI	CDC42SE2
0.0084752	0.277776	0.222	0	1	PSC_I	CREB3
0.0084752	0.327685	0.222	0	1	PSC_I	IKBKE
0.0084752	0.286768	0.222	0	1	PSC_I	PHF12
0.0084752	0.416849	0.222	0	1	PSC_I	ITGB2-AS1
0.0084752	0.251823	0.222	0	1	PSC_I	UBE4B
0.0084752	0.316853	0.222	0	1	PSC_I	EGR3
0.0084752	0.331523	0.222	0	1	PSC_I	GPR137B
0.0084752	0.256346	0.222	0	1	PSC_I	CCDC66
0.0084752	0.282965	0.222	0	1	PSC_I	SLAMF7
0.0084752	0.312671	0.222	0	1	PSC_I	NFKBIE
0.00848968	-1.0091	0.1	0.059	1	PSC_NI	C3orf67
0.00850212	0.506451	0.744	0.353	1	PSC_I	TIMM10
0.00859428	-0.362419	0.289	0.176	1	PSC_NI	PPP2R2D
0.00865164	-0.436204	0.578	0.529	1	PSC_NI	PDCD5
0.00865243	0.573185	0.9	0.588	1	PSC_I	TERF2IP
0.00867134	0.320848	0.522	0.176	1	PSC_I	BUB1
0.00871188	0.438693	0.378	0.059	1	PSC_I	GATAD2B
0.00873746	0.58897	0.533	0.176	1	PSC_I	MITD1
0.00881722	-0.657306	0.778	0.765	1	PSC_NI	EIF1AX
0.0088433	-0.893025	0.033	0.235	1	PSC_NI	PLS1
0.00884516	0.473266	0.633	0.235	1	PSC_I	G3BP2
0.00890203	-0.656391	0.8	0.647	1	PSC_NI	FAM133B
0.00891149	0.599059	0.544	0.176	1	PSC_I	RHOQ
0.00894609	-0.759981	0.1	0.118	1	PSC_NI	GRPEL2
0.00898095	-0.553531	0.656	0.588	1	PSC_NI	RNPS1
0.0090062	-0.286941	0.589	0.353	1	PSC_NI	SNW1
0.00902801	0.463728	0.411	0.118	1	PSC_I	PRRC2B
0.00903566	0.470432	0.833	0.471	1	PSC_I	MAP1LC3B
0.00904245	0.873896	0.744	0.353	1	PSC_I	MZB1
0.0090566	-0.491377	0.633	0.588	1	PSC_NI	SRPK1
0.00909255	-0.542805	0.9	0.824	1	PSC_NI	SERP1
0.00923599	0.477582	0.567	0.176	1	PSC_I	FBXW7
0.0092467	0.587875	0.633	0.235	1	PSC_I	WDR33
0.00931092	0.416757	0.867	0.529	1	PSC_I	UBE2I
0.00934638	-1.08058	0.644	0.529	1	PSC_NI	VIM
0.0093949	-0.253423	0.433	0.235	1	PSC_NI	RBM22
0.00943605	-0.710637	0.133	0.353	1	PSC_NI	AACS
0.00947966	-0.371097	0.144	0.059	1	PSC_NI	KCTD12
0.00951654	0.593224	0.6	0.235	1	PSC_I	MEAF6
0.00958919	-0.419945	0.989	0.941	1	PSC_NI	NAP1L1
0.00959398	-0.53472	0.111	0.059	1	PSC_NI	CASZ1
0.0096131	-0.39955	0.411	0.353	1	PSC_NI	RRAGA
0.00963171	0.415997	0.367	0.059	1	PSC_I	C1GALT1
0.00963849	-0.522096	0.911	0.765	1	PSC_NI	PTP4A2
0.00964337	0.534313	0.833	0.471	1	PSC_I	SAT1
0.00968899	0.672505	0.6	0.235	1	PSC_I	MPG
0.0096945	-0.570221	0.978	0.941	1	PSC_NI	HINT1
0.0097064	0.525468	0.433	0.118	1	PSC_I	ICAM3
0.00971103	-0.69379	0.311	0.118	1	PSC_NI	NBEAL1
0.00971219	0.370061	0.656	0.294	1	PSC_I	SSR3
0.00971791	0.48261	0.344	0.059	1	PSC_I	FOXM1
0.00975045	-0.472911	0.144	0.059	1	PSC_NI	GLT8D1
0.00978265	-0.430332	0.444	0.412	1	PSC_NI	POLD2
0.00978297	0.311774	0.733	0.353	1	PSC_I	DDX21
0.00978421	0.426848	0.789	0.412	1	PSC_I	ATM
0.00978684	-0.609046	0.522	0.529	1	PSC_NI	NDUFC1
0.009796	-0.503833	0.122	0.059	1	PSC_NI	MKL2
0.00982295	0.525366	0.367	0.059	1	PSC_I	ADD1
0.00986811	0.627991	0.478	0.118	1	PSC_I	SERINC3
0.00988511	-0.739738	0.222	0.118	1	PSC_NI	RPE
0.00990519	-0.474117	0.667	0.588	1	PSC_NI	TMEM50A
0.00992919	0.48832	0.4	0.059	1	PSC_I	BTN2A2
0.0099595	-0.325769	0.389	0.353	1	PSC_NI	UCHL5
0.00999525	-0.49187	0.156	0.059	1	PSC_NI	MANEA
0.00999596	0.513791	0.422	0.118	1	PSC_I	BRD9
0.0101623	0.598768	0.411	0.118	1	PSC_I	TRIM56
0.0101838	-0.273081	0.956	0.706	1	PSC_NI	YWHAZ
0.0101996	-0.33957	0.489	0.294	1	PSC_NI	WDR82
0.0103386	-0.411296	0.4	0.294	1	PSC_NI	ITGB1BP1
0.0103482	0.606106	0.489	0.118	1	PSC_I	PIM1
0.0103551	0.467155	0.867	0.529	1	PSC_I	GPBP1
0.0103585	-0.668086	0.767	0.706	1	PSC_NI	PCNA
0.0103617	0.655092	0.9	0.588	1	PSC_I	PNN
0.0103624	0.448061	0.489	0.118	1	PSC_I	WDR26
0.0103746	0.777621	0.467	0.118	1	PSC_I	HOPX
0.0104847	0.552894	0.389	0.059	1	PSC_I	PLEKHA3
0.0105556	0.866566	0.733	0.412	1	PSC_I	BTG2
0.0106138	-0.842872	0.622	0.588	1	PSC_NI	LSP1
0.0106279	-0.515432	0.678	0.471	1	PSC_NI	SREK1
0.0106466	-0.670067	0.322	0.118	1	PSC_NI	SLMAP
0.0107072	0.359747	0.211	0	1	PSC_I	SPPL3
0.0107072	0.292197	0.211	0	1	PSC_I	CAPN10
0.0107072	0.329666	0.211	0	1	PSC_I	ETAA1
0.0107072	0.252754	0.211	0	1	PSC_I	PROSER1
0.0107072	0.302659	0.211	0	1	PSC_I	RREB1
0.0107072	0.258875	0.211	0	1	PSC_I	SLC4A8
0.0107072	0.258813	0.211	0	1	PSC_I	SULF2
0.0107072	0.269784	0.211	0	1	PSC_I	TBL1X
0.0107268	0.42372	0.556	0.176	1	PSC_I	TXNRD1
0.0107631	0.328421	0.389	0.059	1	PSC_I	BLCAP
0.0108642	-0.542995	0.422	0.294	1	PSC_NI	UTP11
0.0108854	0.480179	0.467	0.118	1	PSC_I	MAT2B
0.0109498	0.732322	0.5	0.176	1	PSC_I	MAP3K8
0.0109647	0.318812	0.778	0.412	1	PSC_I	RHOH
0.0109971	0.421969	0.733	0.353	1	PSC_I	TCF25
0.0110321	0.329302	0.933	0.647	1	PSC_I	CDV3
0.0110391	0.748467	0.556	0.176	1	PSC_I	SGK1
0.0110488	0.338958	0.6	0.235	1	PSC_I	ATP1B3
0.0110673	0.684295	0.933	0.647	1	PSC_I	HLA-DQA1
0.0110965	0.505052	0.433	0.118	1	PSC_I	IMPA1
0.0111264	-0.283139	0.911	0.706	1	PSC_NI	SERBP1
0.0111451	-0.574124	0.167	0.118	1	PSC_NI	APMAP
0.0111604	0.342714	0.533	0.176	1	PSC_I	BRIX1
0.0112272	-0.825122	0.578	0.588	1	PSC_NI	SETX
0.0112427	-0.606303	0	0.118	1	PSC_NI	BARX2
0.0112427	-1.09298	0	0.118	1	PSC_NI	AC007541.1
0.0112427	-0.346305	0	0.118	1	PSC_NI	AL358472.5
0.0112427	-1.24054	0	0.118	1	PSC_NI	CD2
0.0112427	-0.656871	0	0.118	1	PSC_NI	SIK1
0.0112427	-1.07137	0	0.118	1	PSC_NI	PTPRB
0.0112499	0.358209	0.389	0.059	1	PSC_I	SIRT7
0.0112821	0.250078	0.678	0.294	1	PSC_I	YPEL5
0.0113095	0.523122	0.867	0.529	1	PSC_I	TRMT112
0.0113126	-0.562985	0.622	0.412	1	PSC_NI	UFM1
0.0113388	-0.419471	0.022	0.235	1	PSC_NI	FAM92A
0.0113553	-0.34989	0.8	0.588	1	PSC_NI	ZNF706
0.0113573	-0.264932	0.144	0.059	1	PSC_NI	PCCB
0.0113809	0.495905	0.622	0.235	1	PSC_I	EVL
0.0114724	0.309051	0.456	0.118	1	PSC_I	RFWD3
0.0115192	0.537006	0.544	0.176	1	PSC_I	ECHDC1
0.0115314	-0.728794	0.611	0.529	1	PSC_NI	KNL1
0.0116015	-1.1292	0.167	0.294	1	PSC_NI	KIAA1191
0.0116181	0.398742	0.556	0.176	1	PSC_I	ELP6
0.0116349	0.322856	1	0.882	1	PSC_I	RPL13A
0.0116696	1.31486	0.733	0.412	1	PSC_I	RGS13
0.0117988	-0.524605	0.322	0.353	1	PSC_NI	FAM162A
0.0118439	0.400144	0.367	0.059	1	PSC_I	APC
0.0118798	0.810782	0.367	0.059	1	PSC_I	LINC01857
0.0120178	0.368172	0.622	0.235	1	PSC_I	CARD8
0.0120655	-0.920629	0.422	0.294	1	PSC_NI	CITED2
0.0120982	0.326223	0.711	0.353	1	PSC_I	PSMC5
0.012127	-0.895475	0.389	0.471	1	PSC_NI	RGCC
0.012167	0.816023	0.778	0.471	1	PSC_I	KMT2A
0.0121847	-0.801925	0.189	0.176	1	PSC_NI	COPG1
0.0122211	-0.657436	0.456	0.294	1	PSC_NI	ARID4A
0.012246	-0.513301	0.533	0.529	1	PSC_NI	CENPX
0.0122786	0.367585	0.367	0.059	1	PSC_I	QRICH1
0.0122913	0.637601	0.733	0.353	1	PSC_I	SKAP2
0.0122946	0.531458	0.733	0.353	1	PSC_I	NDUFS7
0.0122977	-0.663792	0.467	0.412	1	PSC_NI	IDH2
0.0123626	-0.945849	0.3	0.294	1	PSC_NI	CTSC
0.0123648	0.640896	0.778	0.412	1	PSC_I	ATRX
0.0123657	0.715958	0.444	0.118	1	PSC_I	LY9
0.0123902	-0.789833	0.1	0.059	1	PSC_NI	GBP2
0.0125059	0.781248	0.689	0.353	1	PSC_I	TNRC6B
0.0125089	-0.936725	0.378	0.235	1	PSC_NI	TNFAIP3
0.0125446	0.756332	0.722	0.353	1	PSC_I	ATF4
0.0126115	0.569073	0.533	0.176	1	PSC_I	PWP1
0.0126456	-0.484093	0.8	0.647	1	PSC_NI	HSPB11
0.0127125	0.354813	0.356	0.059	1	PSC_I	RAF1
0.0127246	0.571565	0.856	0.529	1	PSC_I	GRB2
0.0127385	-0.565172	0.556	0.294	1	PSC_NI	MAF1
0.0127413	0.454117	0.478	0.118	1	PSC_I	ARHGAP11A
0.0127525	0.492078	0.822	0.471	1	PSC_I	EIF5
0.0127745	0.318523	0.822	0.471	1	PSC_I	LRRFIP1
0.0128214	-0.623886	0.444	0.235	1	PSC_NI	NORAD
0.0128315	0.363682	0.656	0.294	1	PSC_I	FGFR1OP2
0.0129394	0.714844	0.822	0.471	1	PSC_I	ARPC4
0.0129804	-0.945841	0.322	0.353	1	PSC_NI	HOOK3
0.0129991	0.518806	0.456	0.118	1	PSC_I	TMEM126A
0.0130142	0.58818	0.389	0.059	1	PSC_I	ZNF827
0.0130336	0.582945	0.656	0.294	1	PSC_I	SYK
0.0130344	-1.11409	0.444	0.471	1	PSC_NI	AKR1B1
0.0130369	0.665652	0.567	0.235	1	PSC_I	PLIN3
0.0131996	-0.287787	0.533	0.353	1	PSC_NI	MANF
0.0132079	0.418069	0.456	0.118	1	PSC_I	PSMF1
0.013245	-0.651751	0.211	0.176	1	PSC_NI	TMEM147
0.013316	-0.606706	0.433	0.529	1	PSC_NI	EIF2S1
0.0135006	0.332505	0.2	0	1	PSC_I	C12orf77
0.0135006	0.296996	0.2	0	1	PSC_I	CDK5R1
0.0135006	0.258746	0.2	0	1	PSC_I	GBP4
0.0135006	0.273009	0.2	0	1	PSC_I	PFKFB3
0.0135006	0.365495	0.2	0	1	PSC_I	FCER2
0.0135006	0.251197	0.2	0	1	PSC_I	NLRC5
0.0135006	0.255572	0.2	0	1	PSC_I	CNR2
0.013512	-0.467939	0.2	0.118	1	PSC_NI	IRF7
0.0135431	0.438493	1	0.941	1	PSC_I	FAU
0.0136663	-0.413144	0.122	0.059	1	PSC_NI	FAM50B
0.0137334	-0.334584	0.556	0.471	1	PSC_NI	OLA1
0.0137395	0.526559	0.778	0.412	1	PSC_I	TMEM243
0.013777	-0.269377	0.644	0.471	1	PSC_NI	NHP2
0.0137819	0.492776	0.411	0.118	1	PSC_I	MOB3A
0.0137853	0.342722	0.589	0.235	1	PSC_I	VMA21
0.0138278	0.394063	0.711	0.353	1	PSC_I	ZNF207
0.0138692	-0.811569	0.122	0.235	1	PSC_NI	CEP120
0.0139213	-0.560344	0.144	0.176	1	PSC_NI	ST3GAL1
0.0139855	-0.369865	0.344	0.176	1	PSC_NI	MIS12
0.0139855	-0.33441	0.644	0.471	1	PSC_NI	MCUB
0.0140114	0.295599	0.889	0.588	1	PSC_I	POLR2L
0.0140149	0.562651	0.6	0.235	1	PSC_I	LMO2
0.0140335	0.563615	0.489	0.176	1	PSC_I	DMXL1
0.0140843	0.698743	0.844	0.529	1	PSC_I	CD22
0.0141363	0.396184	0.767	0.412	1	PSC_I	GHITM
0.0141714	0.456239	0.611	0.235	1	PSC_I	IGBP1
0.0141962	0.454445	0.956	0.706	1	PSC_I	ACTR3
0.0142727	0.429561	0.956	0.706	1	PSC_I	TCEA1
0.01428	-0.402011	0.122	0.059	1	PSC_NI	LGALS8
0.0142832	0.273708	0.444	0.118	1	PSC_I	PTAR1
0.0144621	0.469087	0.344	0.059	1	PSC_I	CREBBP
0.0144764	0.643567	0.611	0.235	1	PSC_I	HAT1
0.0144926	0.643547	0.522	0.176	1	PSC_I	DLEU2
0.0145317	0.343317	0.767	0.412	1	PSC_I	DDX6
0.0145377	0.361716	0.456	0.118	1	PSC_I	NCAPH
0.0146047	-0.493913	0.433	0.353	1	PSC_NI	ZNF22
0.0146188	0.551456	0.544	0.176	1	PSC_I	DNAJB11
0.0146294	-0.682666	0.844	0.706	1	PSC_NI	SMC4
0.0146461	0.522353	0.611	0.235	1	PSC_I	RBM26
0.0146672	-0.495127	0.544	0.294	1	PSC_NI	C16orf72
0.0147169	0.474024	0.367	0.059	1	PSC_I	OSBPL9
0.0147878	-0.651047	0.567	0.529	1	PSC_NI	MCM6
0.0148328	-0.48109	0.467	0.353	1	PSC_NI	PARPBP
0.0148553	0.296853	0.956	0.706	1	PSC_I	CCNI
0.0148969	0.309981	0.7	0.353	1	PSC_I	ITSN2
0.0149623	0.398491	0.956	0.706	1	PSC_I	PRDX1
0.0149703	-0.765527	0.756	0.588	1	PSC_NI	DCP2
0.0150247	-0.381333	0.789	0.706	1	PSC_NI	NDUFB8
0.0150531	0.521963	0.456	0.118	1	PSC_I	COL4A3BP
0.0150621	-0.475959	0.444	0.294	1	PSC_NI	NFE2L2
0.0150963	0.32413	0.378	0.059	1	PSC_I	ISG20L2
0.0152457	-0.631183	0.433	0.471	1	PSC_NI	MGMT
0.0152682	-0.342102	0.711	0.529	1	PSC_NI	VBP1
0.0152782	0.668938	0.544	0.176	1	PSC_I	AC084033.3
0.0152916	-0.391432	0.122	0.059	1	PSC_NI	MIGA2
0.0153389	0.505953	0.611	0.235	1	PSC_I	SHOC2
0.0153461	-0.476374	0.489	0.235	1	PSC_NI	SEPT11
0.015426	0.454986	0.589	0.235	1	PSC_I	NANS
0.0154527	1.17531	0.656	0.353	1	PSC_I	CCNB2
0.0154905	0.769511	0.711	0.353	1	PSC_I	PHF6
0.015514	0.446831	0.544	0.176	1	PSC_I	FOXO1
0.0155541	-0.309162	0.267	0.176	1	PSC_NI	MT1X
0.0156014	-0.461841	0.644	0.647	1	PSC_NI	TALDO1
0.0157694	-0.314582	0.478	0.353	1	PSC_NI	TRAF5
0.0157914	0.467999	0.722	0.353	1	PSC_I	ATP6V0B
0.0158104	0.494813	0.722	0.353	1	PSC_I	PTBP3
0.0158349	-0.401122	0.122	0.059	1	PSC_NI	HIST2H2BE
0.0158444	-0.429287	0.244	0.118	1	PSC_NI	XRCC1
0.0158966	0.353908	0.722	0.353	1	PSC_I	RASGRP3
0.0158971	-0.98518	0.422	0.412	1	PSC_NI	FAM91A1
0.0159271	0.34863	0.378	0.059	1	PSC_I	ZBTB25
0.0159283	0.340469	0.756	0.412	1	PSC_I	ARF6
0.0160446	0.547683	0.467	0.118	1	PSC_I	FKBP5
0.0162106	0.519496	0.467	0.118	1	PSC_I	CAPNS1
0.0162653	0.566853	0.378	0.059	1	PSC_I	PLK1
0.0164026	-0.441815	0.611	0.529	1	PSC_NI	GSPT1
0.0164369	0.783992	0.589	0.235	1	PSC_I	NEIL1
0.0164598	-0.586124	0.278	0.176	1	PSC_NI	GMPPB
0.0164793	0.733158	0.489	0.176	1	PSC_I	LYSMD2
0.0166065	0.640268	0.589	0.235	1	PSC_I	RAB21
0.0166232	0.252288	0.756	0.412	1	PSC_I	LMNB1
0.0166377	-0.764175	0.456	0.471	1	PSC_NI	MRPL50
0.0166525	-1.2986	0.378	0.235	1	PSC_NI	CMC1
0.0166809	0.473938	0.711	0.353	1	PSC_I	PTEN
0.0167049	0.681576	0.7	0.353	1	PSC_I	DOCK8
0.0167642	-0.876386	0.1	0.059	1	PSC_NI	CD96
0.016774	0.421019	0.667	0.294	1	PSC_I	CD40
0.0167858	0.48435	0.422	0.118	1	PSC_I	RMND5A
0.0167963	-0.389595	0.911	0.765	1	PSC_NI	HSPE1
0.0167984	-0.587563	0.4	0.294	1	PSC_NI	DNAJC2
0.0169653	-0.558031	0.8	0.824	1	PSC_NI	NDUFA2
0.016992	0.253755	0.189	0	1	PSC_I	HIST4H4
0.016992	0.265165	0.189	0	1	PSC_I	MEMO1
0.016992	0.278307	0.189	0	1	PSC_I	QSOX2
0.016992	0.40434	0.189	0	1	PSC_I	AREG
0.016992	0.306315	0.189	0	1	PSC_I	ATG10
0.016992	0.273707	0.189	0	1	PSC_I	FCMR
0.016992	0.294133	0.189	0	1	PSC_I	KMO
0.016992	0.262334	0.189	0	1	PSC_I	RHOBTB2
0.016992	0.289736	0.189	0	1	PSC_I	RNF166
0.016992	0.429108	0.189	0	1	PSC_I	SOCS3
0.016992	0.306305	0.189	0	1	PSC_I	ZC3H6
0.016992	0.263869	0.189	0	1	PSC_I	GSTA4
0.016992	0.290869	0.189	0	1	PSC_I	HIST2H2AB
0.016992	0.320285	0.189	0	1	PSC_I	MTFR1L
0.016992	0.268869	0.189	0	1	PSC_I	SLC39A9
0.016992	0.255223	0.189	0	1	PSC_I	CRYZL1
0.016992	0.318596	0.189	0	1	PSC_I	DUSP5
0.0170587	0.630431	0.422	0.118	1	PSC_I	TOX
0.0170925	-0.511023	0.711	0.588	1	PSC_NI	EIF5B
0.017101	0.32891	0.444	0.118	1	PSC_I	KIF4A
0.0171542	-0.445292	0.667	0.588	1	PSC_NI	PSMB6
0.0171624	0.438733	0.6	0.235	1	PSC_I	XRN2
0.0172569	0.444172	0.856	0.529	1	PSC_I	NOP53
0.0172781	0.282701	0.344	0.059	1	PSC_I	QTRT2
0.0173348	-0.923471	0.111	0.118	1	PSC_NI	MYO5A
0.0175332	0.376409	0.344	0.059	1	PSC_I	GPALPP1
0.0175595	-0.559808	0.5	0.412	1	PSC_NI	MAGOHB
0.0176238	0.345901	0.344	0.059	1	PSC_I	SNX14
0.0176574	0.446302	0.533	0.176	1	PSC_I	TWISTNB
0.0176665	0.6556	1	0.941	1	PSC_I	HSP90AA1
0.0177343	-0.346832	0.611	0.412	1	PSC_NI	DHX36
0.0177956	0.354779	0.456	0.118	1	PSC_I	PAXBP1
0.0178368	0.274799	0.578	0.235	1	PSC_I	RPL26L1
0.0178794	-0.343119	0.311	0.118	1	PSC_NI	PSEN1
0.0179131	0.61417	0.6	0.235	1	PSC_I	IAH1
0.0180184	-0.396083	0.822	0.588	1	PSC_NI	JUN
0.0180556	0.452789	0.811	0.471	1	PSC_I	DDX3X
0.0181194	-0.677311	0.3	0.294	1	PSC_NI	ISOC2
0.018188	0.401522	0.456	0.118	1	PSC_I	SPOP
0.0182507	-0.473252	0.422	0.353	1	PSC_NI	FAM30A
0.0182522	0.53906	0.533	0.176	1	PSC_I	PPP2R3C
0.0182529	0.65049	0.456	0.118	1	PSC_I	SARAF
0.0183312	-0.336859	0.033	0.235	1	PSC_NI	C17orf58
0.0184203	-0.456572	0.4	0.235	1	PSC_NI	GPCPD1
0.0185351	0.636037	0.767	0.412	1	PSC_I	SLTM
0.0185781	0.36982	0.456	0.118	1	PSC_I	SYNE1
0.0186034	0.437742	0.767	0.412	1	PSC_I	GYPC
0.0186322	-0.853993	0.2	0.412	1	PSC_NI	ENDOD1
0.0188365	-0.578629	0.6	0.471	1	PSC_NI	USF2
0.0189099	-0.778636	0.333	0.176	1	PSC_NI	WIPF2
0.0189974	-0.528895	0.456	0.235	1	PSC_NI	AFF3
0.0190726	0.546542	0.811	0.471	1	PSC_I	MYCBP2
0.0190895	-0.318984	0.767	0.647	1	PSC_NI	GRHPR
0.0191542	0.430182	0.367	0.059	1	PSC_I	PMS2
0.0191715	-0.363578	0.489	0.412	1	PSC_NI	CLNS1A
0.0191887	-0.603475	0.267	0.353	1	PSC_NI	RARS2
0.0192261	0.378926	0.367	0.059	1	PSC_I	MRPL46
0.0192896	0.484275	0.6	0.235	1	PSC_I	UQCRC2
0.0193254	-0.45574	0.644	0.412	1	PSC_NI	TGOLN2
0.0193449	-0.317771	0.7	0.588	1	PSC_NI	DAZAP1
0.0193645	-0.39773	0.378	0.353	1	PSC_NI	LRRC59
0.0194179	0.47867	0.456	0.118	1	PSC_I	BRAF
0.0194721	0.428559	0.533	0.176	1	PSC_I	IST1
0.0194828	0.489415	0.356	0.059	1	PSC_I	CWC27
0.0195527	-0.299469	0.489	0.235	1	PSC_NI	RBM33
0.0195781	0.458285	0.6	0.235	1	PSC_I	BBX
0.0197865	0.438539	0.333	0.059	1	PSC_I	MUS81
0.0197926	0.571612	0.456	0.118	1	PSC_I	SPDL1
0.0198171	0.485968	0.456	0.118	1	PSC_I	NOSIP
0.0198403	0.657238	0.522	0.176	1	PSC_I	CYTH1
0.0198939	0.34561	0.789	0.471	1	PSC_I	SF3B1
0.0200447	0.632293	0.544	0.235	1	PSC_I	RSRC1
0.0200463	-0.746534	0.411	0.412	1	PSC_NI	ZNF326
0.0200484	-0.331936	0.467	0.353	1	PSC_NI	MEA1
0.0200798	-0.670387	0.1	0.118	1	PSC_NI	AL021368.2
0.0201039	0.318815	0.7	0.353	1	PSC_I	SSBP2
0.0201853	0.460344	0.367	0.059	1	PSC_I	MASTL
0.0201965	0.318686	0.678	0.353	1	PSC_I	NDUFC2
0.0202272	0.295904	0.356	0.059	1	PSC_I	MUC20-OT1
0.0202521	-0.561436	0.722	0.471	1	PSC_NI	EBLN3P
0.0203151	0.367233	0.456	0.118	1	PSC_I	SASH3
0.0203671	0.450115	0.433	0.118	1	PSC_I	BTK
0.0203707	-0.408543	0.122	0.059	1	PSC_NI	ARID5A
0.0203749	0.466346	0.433	0.118	1	PSC_I	CDC73
0.0204331	0.614044	0.644	0.294	1	PSC_I	MRPL27
0.0204588	-0.326857	0.767	0.647	1	PSC_NI	TYMS
0.020585	0.310549	0.333	0.059	1	PSC_I	TSSC4
0.0207235	0.315484	0.522	0.176	1	PSC_I	ANKRD10
0.0207458	0.303041	0.5	0.176	1	PSC_I	MTCH1
0.0208187	0.412615	0.356	0.059	1	PSC_I	SLC1A4
0.020891	0.373796	0.7	0.353	1	PSC_I	PDS5A
0.0209285	-0.751491	0.3	0.412	1	PSC_NI	SUPT20H
0.0211332	-0.866486	0.656	0.529	1	PSC_NI	ITGB3BP
0.0211518	-0.601714	0.633	0.529	1	PSC_NI	RALY
0.0211573	-0.372506	0.433	0.294	1	PSC_NI	BZW2
0.0211867	-0.377622	0.633	0.412	1	PSC_NI	UPF2
0.0212316	0.519718	0.422	0.118	1	PSC_I	TTN
0.0212811	-0.284547	0.756	0.471	1	PSC_NI	PLEKHA2
0.0212828	-0.283202	0.644	0.529	1	PSC_NI	EIF4A3
0.0213054	-0.665407	0.489	0.353	1	PSC_NI	ITGB2
0.0213148	-0.476704	0.8	0.647	1	PSC_NI	GMFG
0.0213316	0.475679	0.356	0.059	1	PSC_I	SPRED2
0.0213511	0.300847	0.178	0	1	PSC_I	RGPD5
0.0213511	0.250331	0.178	0	1	PSC_I	SMUG1
0.0213511	0.255466	0.178	0	1	PSC_I	ST3GAL3
0.0213511	0.321165	0.178	0	1	PSC_I	TIMM23B
0.0213746	0.611531	0.711	0.353	1	PSC_I	ZNF106
0.0214409	0.543203	0.656	0.294	1	PSC_I	GTF2H5
0.0214435	-0.527354	0.811	0.647	1	PSC_NI	TMEM123
0.0214574	-0.768109	0.389	0.353	1	PSC_NI	ATP1A1
0.0215662	0.330091	0.433	0.118	1	PSC_I	USP33
0.0216682	0.327736	0.356	0.059	1	PSC_I	CNPPD1
0.0217936	-0.501214	0.978	0.941	1	PSC_NI	NUCKS1
0.0219008	0.900354	0.789	0.471	1	PSC_I	BIRC3
0.0219568	-0.513352	0.233	0.118	1	PSC_NI	AARS
0.0219881	-0.503401	0.789	0.706	1	PSC_NI	RBBP7
0.0220381	0.716896	0.733	0.412	1	PSC_I	PRDM2
0.0220847	-0.661366	0.522	0.353	1	PSC_NI	GOLGB1
0.022105	-0.457768	0.922	0.765	1	PSC_NI	COX8A
0.0223322	0.420936	0.444	0.118	1	PSC_I	MAN1A2
0.0223369	-1.10542	0.011	0.176	1	PSC_NI	NKG7
0.0224477	0.440663	0.344	0.059	1	PSC_I	HIST1H2BF
0.0224499	0.278394	0.556	0.235	1	PSC_I	RUVBL1
0.0224594	-0.292406	0.289	0.118	1	PSC_NI	SEC23B
0.0225474	-0.402721	0.744	0.706	1	PSC_NI	RNASEH2C
0.0225912	-0.835644	0.611	0.588	1	PSC_NI	TMED2
0.0226226	0.351287	0.356	0.059	1	PSC_I	RASGRP2
0.0226967	-0.548328	0.311	0.294	1	PSC_NI	TATDN1
0.0227092	0.361229	0.333	0.059	1	PSC_I	ZNF770
0.0228287	0.37475	0.344	0.059	1	PSC_I	JAK3
0.0228464	-0.661095	0.467	0.529	1	PSC_NI	CDT1
0.0229171	-0.284716	0.789	0.588	1	PSC_NI	NOP56
0.022926	-1.11694	0.289	0.412	1	PSC_NI	HERC2
0.0229903	0.644436	0.578	0.235	1	PSC_I	LYPLAL1
0.0230792	-0.272799	0.756	0.529	1	PSC_NI	CHCHD10
0.0230981	0.287288	0.433	0.118	1	PSC_I	NSMCE2
0.0231438	0.345184	0.744	0.412	1	PSC_I	SRSF4
0.0231525	-0.415075	0.3	0.118	1	PSC_NI	GTF2H1
0.0231659	0.363004	0.644	0.294	1	PSC_I	FIBP
0.0233092	-0.440119	0.478	0.294	1	PSC_NI	EIF2AK1
0.0234237	0.479604	0.433	0.118	1	PSC_I	BECN1
0.023444	0.285713	0.678	0.353	1	PSC_I	CHD4
0.0234532	0.390126	0.522	0.176	1	PSC_I	TAF9
0.0235334	-0.439202	0.622	0.529	1	PSC_NI	MND1
0.0235748	0.453506	0.311	0.059	1	PSC_I	METTL7A
0.0235762	0.378356	0.333	0.059	1	PSC_I	FAM122B
0.0235872	0.450304	0.322	0.059	1	PSC_I	TEC
0.0236255	0.413313	0.444	0.118	1	PSC_I	GPATCH2L
0.0236946	-0.271208	0.378	0.235	1	PSC_NI	KMT2B
0.0237249	0.589761	0.489	0.176	1	PSC_I	TM9SF3
0.0237423	0.524065	0.556	0.235	1	PSC_I	GTPBP4
0.023787	-0.264118	0.622	0.353	1	PSC_NI	CCNA2
0.0238018	-0.290536	0.256	0.118	1	PSC_NI	RNF169
0.0238224	0.428924	0.356	0.059	1	PSC_I	PSME4
0.023875	0.263306	0.478	0.176	1	PSC_I	CHIC2
0.0239399	0.671389	0.633	0.294	1	PSC_I	LYN
0.0240037	-0.701457	0.967	0.941	1	PSC_NI	PCBP2
0.0240108	-0.78415	0.133	0.176	1	PSC_NI	RTKN2
0.024203	-0.260405	0.4	0.235	1	PSC_NI	ZNF608
0.0242811	0.488991	0.589	0.235	1	PSC_I	SNX2
0.0243248	0.479781	0.389	0.118	1	PSC_I	MPHOSPH6
0.0243397	-0.53008	0.711	0.647	1	PSC_NI	CDCA7
0.0243938	0.411693	0.844	0.529	1	PSC_I	VAPA
0.0243939	0.692941	0.911	0.647	1	PSC_I	FAM107B
0.024471	-0.514719	0.656	0.529	1	PSC_NI	RAB11A
0.0244976	0.45587	0.522	0.176	1	PSC_I	MTERF4
0.0245454	-0.424145	0.011	0.176	1	PSC_NI	BMP7
0.0245837	0.493074	0.589	0.235	1	PSC_I	ASXL1
0.0246065	0.312315	0.611	0.294	1	PSC_I	RSL1D1
0.0246206	0.546045	0.7	0.353	1	PSC_I	SP100
0.0246249	-0.713392	0.567	0.412	1	PSC_NI	EIF2A
0.0246711	0.400807	0.589	0.235	1	PSC_I	RBM23
0.024729	0.352829	0.756	0.412	1	PSC_I	CLEC2D
0.0247419	1.85487	0.633	0.294	1	PSC_I	IGHM
0.0248066	-0.321928	0.278	0.176	1	PSC_NI	CBR1
0.0248802	-0.282054	0.811	0.647	1	PSC_NI	METAP2
0.0249657	0.334962	0.622	0.294	1	PSC_I	DHX9
0.0250276	0.823567	0.478	0.176	1	PSC_I	RGS16
0.0250285	0.378016	0.356	0.059	1	PSC_I	ZFAND4
0.0250422	-0.357549	0.878	0.647	1	PSC_NI	TOP2A
0.0251402	-0.683109	0.333	0.294	1	PSC_NI	CNOT8
0.0251621	0.261923	0.611	0.294	1	PSC_I	ELAVL1
0.0251781	-0.714919	0.378	0.471	1	PSC_NI	AHCTF1
0.0252931	-0.266366	0.856	0.647	1	PSC_NI	NSA2
0.025439	0.722412	0.578	0.294	1	PSC_I	PELI1
0.0255671	-0.335403	0.144	0.059	1	PSC_NI	FBXO48
0.0256618	-0.760479	0.233	0.294	1	PSC_NI	NUP205
0.025668	0.359268	0.344	0.059	1	PSC_I	EIF4ENIF1
0.0256996	0.371925	0.333	0.059	1	PSC_I	IRAK4
0.0257671	0.325842	0.433	0.118	1	PSC_I	FAM208A
0.0258482	0.508546	0.7	0.353	1	PSC_I	NOP58
0.0258689	0.533052	0.433	0.118	1	PSC_I	IDS
0.0259539	0.578864	0.489	0.176	1	PSC_I	PLEKHO1
0.0260048	0.657283	0.644	0.294	1	PSC_I	C1D
0.0260701	0.511168	0.433	0.118	1	PSC_I	TMED9
0.0261817	0.530387	0.433	0.118	1	PSC_I	BROX
0.0262328	-0.844897	0.222	0.471	1	PSC_NI	NEDD1
0.026268	-0.611368	0.433	0.353	1	PSC_NI	C1orf52
0.0263764	0.935555	0.733	0.412	1	PSC_I	LPP
0.0264046	0.596613	0.422	0.118	1	PSC_I	TYW3
0.026421	-0.501283	0.111	0.059	1	PSC_NI	FBXO30
0.0264363	-0.673193	0.4	0.235	1	PSC_NI	TAOK1
0.0264429	-0.553774	0.611	0.412	1	PSC_NI	DRAP1
0.026522	-0.336834	0.744	0.471	1	PSC_NI	HIF1A
0.0266046	0.265578	0.478	0.176	1	PSC_I	MRPL32
0.0266853	0.258043	0.567	0.235	1	PSC_I	CPNE5
0.0267314	-0.551236	0.333	0.294	1	PSC_NI	HIGD1A
0.0267325	0.262298	0.333	0.059	1	PSC_I	SURF4
0.0267888	0.393139	0.167	0	1	PSC_I	CCL4L2
0.0268434	0.420153	0.322	0.059	1	PSC_I	LIMK1
0.0268607	0.489705	0.7	0.353	1	PSC_I	PHIP
0.0268798	0.550451	0.733	0.412	1	PSC_I	WASF2
0.0268896	0.395771	0.678	0.353	1	PSC_I	BST2
0.0269167	-0.657319	0.644	0.529	1	PSC_NI	PDS5B
0.0270258	0.38819	0.511	0.176	1	PSC_I	PHF20L1
0.0270707	-0.684208	0.433	0.471	1	PSC_NI	PDCD6IP
0.0271676	-1.01985	0.611	0.647	1	PSC_NI	CD99
0.0271707	-0.465417	0.678	0.529	1	PSC_NI	UBE2K
0.0272666	0.544835	0.567	0.235	1	PSC_I	CHURC1
0.0273292	-0.342967	0.656	0.412	1	PSC_NI	THOC7
0.0273978	-0.916261	0.444	0.529	1	PSC_NI	S100A6
0.0274896	0.45054	0.644	0.294	1	PSC_I	ANXA5
0.0276179	0.470199	0.7	0.353	1	PSC_I	HNRNPUL1
0.0276506	-0.487362	0.489	0.412	1	PSC_NI	PPP2R1A
0.0277509	0.409043	0.511	0.176	1	PSC_I	U2AF2
0.0279002	-0.832835	0.656	0.588	1	PSC_NI	ECH1
0.027918	0.329057	0.311	0.059	1	PSC_I	TRMT1
0.0279833	0.324864	0.322	0.059	1	PSC_I	CNOT6
0.0280102	0.407526	0.433	0.118	1	PSC_I	CCNL2
0.0280351	-0.811364	0.467	0.412	1	PSC_NI	CREM
0.0281304	-0.519693	0.589	0.471	1	PSC_NI	RTN4
0.0282906	0.394211	0.4	0.118	1	PSC_I	PCSK7
0.0283238	-0.445299	0.122	0.118	1	PSC_NI	LARP1B
0.0283407	-0.497885	0.611	0.412	1	PSC_NI	THUMPD3-AS1
0.0283458	0.288149	0.989	0.824	1	PSC_I	SRSF3
0.0283499	-0.535084	0.533	0.353	1	PSC_NI	FAM13B
0.0284227	-0.617596	0.256	0.294	1	PSC_NI	NUP160
0.0284463	0.415714	0.344	0.059	1	PSC_I	LCK
0.0284749	0.371012	0.322	0.059	1	PSC_I	BCOR
0.0285262	0.531183	0.578	0.235	1	PSC_I	MAP2K2
0.0286134	-0.382788	0.589	0.471	1	PSC_NI	BAZ1B
0.0286165	0.645794	0.933	0.765	1	PSC_I	MEF2C
0.0286318	0.374359	0.511	0.176	1	PSC_I	CYFIP2
0.0286492	-0.468233	0.433	0.412	1	PSC_NI	TIMM17A
0.028776	-0.742281	0.733	0.706	1	PSC_NI	S100A10
0.028812	0.62834	0.433	0.118	1	PSC_I	LINC00877
0.0288238	-0.68988	0.278	0.118	1	PSC_NI	AASDH
0.0289189	0.384261	0.833	0.529	1	PSC_I	TNFAIP8
0.0292607	0.453444	0.389	0.118	1	PSC_I	XIAP
0.0292766	-0.273508	0.833	0.647	1	PSC_NI	POLR2K
0.0292848	-0.74058	0.367	0.176	1	PSC_NI	GLCCI1
0.029369	0.416929	0.578	0.235	1	PSC_I	AKAP9
0.0294111	-0.437379	0.333	0.235	1	PSC_NI	NEDD9
0.0294264	0.2591	0.311	0.059	1	PSC_I	SDHAF2
0.0295172	-0.647917	0.5	0.529	1	PSC_NI	DNM1L
0.0295257	-0.274906	1	0.941	1	PSC_NI	FTH1
0.0295336	-0.276836	0.833	0.588	1	PSC_NI	WTAP
0.0296027	0.412504	0.633	0.294	1	PSC_I	SMARCA4
0.029615	-0.925173	0.6	0.471	1	PSC_NI	HSPA1B
0.029626	-0.799483	0.5	0.471	1	PSC_NI	POGZ
0.0296406	-0.54967	0.944	0.882	1	PSC_NI	PFDN5
0.0297176	-0.773064	0.333	0.235	1	PSC_NI	HMG20B
0.0298216	-0.275558	0.944	0.824	1	PSC_NI	ATP5MC3
0.0298717	0.435909	0.422	0.118	1	PSC_I	PDZD11
0.0299623	0.480912	0.556	0.235	1	PSC_I	KPNA4
0.0300684	0.463178	0.389	0.118	1	PSC_I	NNT
0.0301331	0.511736	0.433	0.118	1	PSC_I	KLHL24
0.0301624	-0.318843	0.8	0.588	1	PSC_NI	HSBP1
0.0302057	0.281783	0.322	0.059	1	PSC_I	FTX
0.0302305	0.499325	0.556	0.235	1	PSC_I	EIF4G3
0.0302891	0.417826	0.411	0.118	1	PSC_I	NUP88
0.0302962	-0.275028	0.122	0.059	1	PSC_NI	ZNF710
0.0303154	0.440293	0.433	0.118	1	PSC_I	PPID
0.0303573	0.965599	0.711	0.412	1	PSC_I	MYBL1
0.0304191	0.403042	0.511	0.176	1	PSC_I	FAAP20
0.0304935	0.289058	0.322	0.059	1	PSC_I	TAF8
0.0306873	0.416232	0.578	0.235	1	PSC_I	PNKP
0.0306889	0.251466	0.611	0.294	1	PSC_I	MRPL42
0.0308217	-0.863719	0.4	0.353	1	PSC_NI	PAFAH1B2
0.0308471	0.325457	0.622	0.294	1	PSC_I	PHF5A
0.0308477	0.501162	0.578	0.235	1	PSC_I	COMMD8
0.0309059	0.412177	0.411	0.118	1	PSC_I	CLTB
0.0309427	-0.601335	0.489	0.294	1	PSC_NI	CCDC90B
0.0310149	0.636542	0.633	0.294	1	PSC_I	RIPOR2
0.031016	0.343016	0.333	0.059	1	PSC_I	ZNF622
0.0310553	-0.89515	0.211	0.353	1	PSC_NI	POLD1
0.0310881	0.518807	0.433	0.118	1	PSC_I	CIITA
0.0310904	-0.384286	0.311	0.235	1	PSC_NI	TSPAN3
0.0310977	-1.04956	0.522	0.529	1	PSC_NI	FABP1
0.0311672	0.481459	0.289	0.059	1	PSC_I	AC243960.1
0.0311678	0.331718	0.311	0.059	1	PSC_I	SMYD3
0.0312165	-0.387636	0.422	0.235	1	PSC_NI	NRAS
0.0312765	-0.258842	0.389	0.176	1	PSC_NI	ATP10D
0.0313299	-0.490396	0.111	0.059	1	PSC_NI	AC108047.1
0.0314557	-0.6346	0.289	0.235	1	PSC_NI	CD58
0.0314648	0.270154	0.478	0.176	1	PSC_I	RAB10
0.0314764	-0.251655	0.133	0.059	1	PSC_NI	BRPF1
0.0314877	-0.726915	0.522	0.353	1	PSC_NI	SAMD1
0.0315155	0.510162	0.422	0.176	1	PSC_I	UGGT1
0.0315557	0.618193	0.544	0.235	1	PSC_I	SLC20A1
0.0315586	-0.812165	0.389	0.353	1	PSC_NI	RUNX3
0.0316013	-0.584575	0.444	0.235	1	PSC_NI	TIMMDC1
0.0316517	0.433139	0.744	0.412	1	PSC_I	NAP1L4
0.0316676	0.495048	0.678	0.353	1	PSC_I	HSPA5
0.0317183	-0.621721	0.367	0.294	1	PSC_NI	CEP63
0.0317406	-0.299301	0.522	0.294	1	PSC_NI	CDKN2AIP
0.0317564	0.256605	0.611	0.294	1	PSC_I	CWC15
0.0317679	0.422278	0.311	0.059	1	PSC_I	C4orf46
0.0317694	0.389157	0.333	0.059	1	PSC_I	REEP3
0.0319574	-0.261816	0.311	0.118	1	PSC_NI	UBR2
0.03196	-0.597582	0.211	0.176	1	PSC_NI	TLNRD1
0.0320365	0.507497	0.744	0.412	1	PSC_I	ORC6
0.0320619	-0.279903	0.889	0.706	1	PSC_NI	LDHA
0.0321628	0.2834	0.422	0.118	1	PSC_I	MED31
0.0321815	-0.256315	0.411	0.235	1	PSC_NI	HJURP
0.0321952	-0.545487	0.511	0.294	1	PSC_NI	AP1S2
0.0322128	0.376763	0.633	0.294	1	PSC_I	PPP6R1
0.0322827	-0.62687	0.333	0.412	1	PSC_NI	GRSF1
0.0323623	-0.47845	0.3	0.235	1	PSC_NI	CLIP1
0.0323646	-0.590264	0.256	0.412	1	PSC_NI	WDR54
0.0323781	0.364585	0.967	0.765	1	PSC_I	PTGES3
0.032436	-0.303591	0.244	0.118	1	PSC_NI	ARHGEF6
0.0325329	0.291622	0.5	0.176	1	PSC_I	NCOA7
0.0326384	0.301724	0.622	0.294	1	PSC_I	RAB30
0.032676	-0.993939	0.644	0.765	1	PSC_NI	GMNN
0.0327008	-0.879765	0.244	0.176	1	PSC_NI	SLC25A26
0.0327301	-0.258134	0.567	0.353	1	PSC_NI	PPP2R5E
0.032848	-0.702517	0.278	0.118	1	PSC_NI	NUP43
0.03288	0.571597	0.5	0.176	1	PSC_I	BID
0.0328868	-0.563045	0.389	0.471	1	PSC_NI	NDUFS4
0.0329793	-0.571945	0.156	0.118	1	PSC_NI	DPH5
0.0330124	0.62869	0.389	0.118	1	PSC_I	MYC
0.0330283	-0.433037	0.678	0.471	1	PSC_NI	BCL6
0.0331566	-0.763219	0.067	0.294	1	PSC_NI	CST3
0.0335096	-0.964822	0.056	0.118	1	PSC_NI	CADM1
0.0335146	0.394609	0.311	0.059	1	PSC_I	CDK2
0.0335663	0.501225	0.311	0.059	1	PSC_I	RNF38
0.0335676	0.271267	0.156	0	1	PSC_I	ATXN7L3
0.0338422	0.478867	0.422	0.118	1	PSC_I	ZEB1
0.0338541	-0.35838	0.278	0.235	1	PSC_NI	DCTN6
0.0339364	0.397842	0.378	0.118	1	PSC_I	TOB1
0.0339488	-0.251261	0.4	0.294	1	PSC_NI	PRPF19
0.0341163	0.383263	0.633	0.294	1	PSC_I	CAMK2D
0.0341279	-0.970553	0.189	0.176	1	PSC_NI	MED26
0.0342038	-0.294847	0.278	0.176	1	PSC_NI	NUBP1
0.0342517	0.577423	0.622	0.294	1	PSC_I	E2F5
0.0343101	-0.566411	0.233	0.176	1	PSC_NI	CLPTM1
0.0344963	-0.514412	0.667	0.471	1	PSC_NI	MMADHC
0.0345688	-0.442312	0.378	0.294	1	PSC_NI	HIST1H3G
0.0345825	0.523326	0.633	0.294	1	PSC_I	TXNDC9
0.0345891	0.515909	0.689	0.353	1	PSC_I	TUBA4A
0.0346002	0.421978	0.344	0.118	1	PSC_I	APOBEC3G
0.0346084	0.533627	0.5	0.176	1	PSC_I	PPP4R3B
0.034651	0.413225	0.689	0.353	1	PSC_I	TNFRSF13C
0.034678	0.536911	0.422	0.118	1	PSC_I	ARRDC3
0.0347262	0.382732	0.633	0.294	1	PSC_I	HNRNPL
0.0347715	0.287645	1	0.882	1	PSC_I	RPL23
0.0350208	0.477361	0.567	0.235	1	PSC_I	PIKFYVE
0.0350209	-0.660096	0.333	0.412	1	PSC_NI	CCP110
0.0350535	0.53927	0.567	0.235	1	PSC_I	LAP3
0.0350851	0.306788	0.311	0.059	1	PSC_I	MEPCE
0.0350947	0.545674	0.689	0.353	1	PSC_I	KLHL6
0.0350993	-1.05543	0.333	0.294	1	PSC_NI	SLC44A1
0.0351193	-0.42634	0.611	0.471	1	PSC_NI	UGCG
0.0352087	0.570628	0.689	0.353	1	PSC_I	SPIB
0.0352249	0.357013	0.322	0.059	1	PSC_I	SMIM12
0.0352529	-0.289448	0.444	0.294	1	PSC_NI	TNFRSF17
0.0353312	0.628686	0.322	0.059	1	PSC_I	ARHGAP19
0.0353768	0.558861	0.567	0.235	1	PSC_I	ARF4
0.0354644	0.35463	0.322	0.059	1	PSC_I	METTL21A
0.0356225	-0.558542	0.389	0.353	1	PSC_NI	EIF4G1
0.0356662	0.330769	0.556	0.235	1	PSC_I	WAPL
0.0357556	-0.301155	0.378	0.235	1	PSC_NI	LASP1
0.0357788	0.282062	0.556	0.235	1	PSC_I	NDUFA10
0.0359285	0.362821	0.333	0.059	1	PSC_I	RBM4
0.0359451	0.355239	0.322	0.059	1	PSC_I	GAPVD1
0.0362606	-0.393862	0.356	0.176	1	PSC_NI	NSUN6
0.0362972	0.513809	0.5	0.176	1	PSC_I	SH3BP5
0.0363587	-0.622204	0.711	0.529	1	PSC_NI	BOD1L1
0.0363808	0.776776	0.678	0.353	1	PSC_I	TK1
0.0364662	-0.376564	0.678	0.588	1	PSC_NI	NDUFB5
0.0367044	-0.974081	0.189	0.176	1	PSC_NI	ATL3
0.0367859	0.432038	0.311	0.059	1	PSC_I	INPP5B
0.0369149	0.361564	0.3	0.059	1	PSC_I	WRB
0.0369201	0.330006	0.333	0.059	1	PSC_I	FBXW2
0.0371398	0.318329	0.333	0.059	1	PSC_I	CALCOCO2
0.0371918	0.392018	0.333	0.059	1	PSC_I	USE1
0.0372841	0.411408	0.567	0.235	1	PSC_I	BCL2L12
0.0373256	0.478413	0.567	0.235	1	PSC_I	C19orf48
0.0373279	0.306702	0.333	0.059	1	PSC_I	GNB4
0.0373583	0.423422	0.356	0.118	1	PSC_I	EIF2B1
0.0373763	0.445453	0.5	0.176	1	PSC_I	UPF3B
0.0375279	0.375111	0.289	0.059	1	PSC_I	CRCP
0.0375408	0.447729	0.422	0.118	1	PSC_I	MRPS18B
0.0375627	0.62598	0.6	0.294	1	PSC_I	EMB
0.0375657	-0.800191	0.611	0.353	1	PSC_NI	HERC4
0.0377192	0.453117	0.333	0.059	1	PSC_I	SNRNP48
0.037967	-0.306752	0.378	0.353	1	PSC_NI	MLX
0.0381431	0.456162	0.567	0.235	1	PSC_I	ATXN10
0.0383227	-0.334796	0.322	0.176	1	PSC_NI	LMO7
0.0383483	0.404899	0.567	0.235	1	PSC_I	ETFA
0.0384185	0.444493	0.367	0.118	1	PSC_I	ING2
0.0384391	0.378196	0.422	0.118	1	PSC_I	STX12
0.0385564	0.38991	0.389	0.118	1	PSC_I	SNAP29
0.0385786	0.381952	0.344	0.118	1	PSC_I	EHD4
0.0387598	0.472628	0.411	0.118	1	PSC_I	DEDD2
0.0388369	0.267199	0.322	0.059	1	PSC_I	CDK14
0.038862	-0.712968	0.567	0.529	1	PSC_NI	SNX6
0.039176	0.264924	1	0.882	1	PSC_I	ARPC3
0.0392382	-0.298165	0.389	0.294	1	PSC_NI	SLAIN2
0.0392888	0.433612	0.622	0.294	1	PSC_I	MRPS36
0.0393567	-0.455701	0.556	0.353	1	PSC_NI	CTNNB1
0.0393666	0.669095	0.656	0.353	1	PSC_I	ALOX5AP
0.0394238	0.489538	0.622	0.294	1	PSC_I	TACC1
0.0394396	0.344752	0.733	0.412	1	PSC_I	NCOA3
0.0396192	0.394676	0.311	0.059	1	PSC_I	RPAP2
0.0397667	-1.02639	0.033	0.118	1	PSC_NI	RORA
0.0398627	0.455173	0.867	0.588	1	PSC_I	HLA-DMA
0.0399089	0.367503	0.733	0.412	1	PSC_I	DBNL
0.0399371	0.322964	0.3	0.059	1	PSC_I	ELOVL1
0.0402791	0.50204	0.511	0.235	1	PSC_I	FDFT1
0.0403124	-0.630236	0.111	0.294	1	PSC_NI	SGF29
0.0403904	-0.657447	0.678	0.706	1	PSC_NI	STAG2
0.0404577	-0.379152	0.978	0.882	1	PSC_NI	SLC25A5
0.0406157	-0.796756	0.378	0.235	1	PSC_NI	ICE2
0.0406379	0.409312	0.678	0.353	1	PSC_I	PTBP1
0.0406765	0.366211	0.733	0.412	1	PSC_I	SEPT6
0.0407284	0.350867	0.378	0.118	1	PSC_I	COIL
0.0407738	0.37615	0.289	0.059	1	PSC_I	LINC00426
0.0408341	0.312454	0.311	0.059	1	PSC_I	TSPYL1
0.0408862	0.292104	0.411	0.118	1	PSC_I	ANKRD26
0.0410016	0.377644	0.822	0.529	1	PSC_I	SMS
0.0410287	0.322093	0.411	0.118	1	PSC_I	DPP8
0.0410509	0.292328	0.4	0.118	1	PSC_I	RDH14
0.0410836	0.495007	0.489	0.176	1	PSC_I	MKRN1
0.0410845	-0.359607	0.589	0.529	1	PSC_NI	PHPT1
0.041139	-0.636663	0.089	0.176	1	PSC_NI	AFDN
0.041216	0.385576	0.456	0.176	1	PSC_I	SAP30BP
0.0413089	0.361759	0.933	0.706	1	PSC_I	PCLAF
0.0413574	0.485045	0.4	0.118	1	PSC_I	DDX39B
0.0416386	0.291261	0.4	0.118	1	PSC_I	BMS1
0.0416618	-0.422327	0.567	0.353	1	PSC_NI	RNF7
0.0416732	-0.300452	0.589	0.529	1	PSC_NI	SSRP1
0.0417112	0.584529	0.733	0.412	1	PSC_I	CD83
0.0417385	0.445159	0.867	0.588	1	PSC_I	SYPL1
0.0419689	0.383623	0.389	0.118	1	PSC_I	VIRMA
