## Supplementary material for "Inflammatory Bowel Disease in patients with Primary Sclerosing Cholangitis: a distinct form of colitis": Full Supplementary Data: FullSupplementaryData_PSC-UC.xlsx (part 2 of 3)

### Sheet: SupplementaryResults4DEgenesPSC (continued)
Best4+ Enterocytes
0.0420159	0.505881	0.144	0	1	PSC_I	PDE4B
0.0420159	0.315488	0.144	0	1	PSC_I	MTX3
0.0422608	0.333544	0.322	0.059	1	PSC_I	SDE2
0.0422781	0.351354	0.311	0.059	1	PSC_I	MIA3
0.0423081	0.483289	0.678	0.353	1	PSC_I	BLOC1S6
0.0423192	0.375846	0.556	0.235	1	PSC_I	ZMAT2
0.0423529	-0.622221	0.167	0.235	1	PSC_NI	LINS1
0.0427469	0.343834	0.322	0.118	1	PSC_I	YLPM1
0.0427469	-0.337759	0.311	0.176	1	PSC_NI	MBTPS1
0.0428209	0.399708	0.611	0.294	1	PSC_I	DARS
0.042906	0.389434	0.333	0.118	1	PSC_I	POLD4
0.0429945	0.261008	0.856	0.588	1	PSC_I	HP1BP3
0.0431606	-0.39491	0.367	0.235	1	PSC_NI	CDK19
0.0432063	0.333605	0.722	0.412	1	PSC_I	TXN2
0.0432649	-0.493395	0.611	0.412	1	PSC_NI	SRP54
0.043315	0.370956	0.322	0.059	1	PSC_I	TCHP
0.0434875	0.383084	0.311	0.059	1	PSC_I	TLE3
0.0436252	-0.275694	0.622	0.471	1	PSC_NI	MCM5
0.0436684	0.506623	0.411	0.118	1	PSC_I	SOS1
0.0436764	0.474156	0.544	0.235	1	PSC_I	SAR1B
0.0437037	0.490467	0.778	0.471	1	PSC_I	SYNE2
0.0437112	0.503841	0.3	0.059	1	PSC_I	ZNF431
0.0437339	0.390796	0.678	0.353	1	PSC_I	SDHD
0.0439558	0.415338	0.678	0.353	1	PSC_I	PGLS
0.0439632	0.288721	0.322	0.059	1	PSC_I	THYN1
0.0443094	0.441578	0.4	0.118	1	PSC_I	LBH
0.0443737	0.420596	0.678	0.353	1	PSC_I	CCDC12
0.0443755	0.40925	0.678	0.353	1	PSC_I	GCHFR
0.0444535	0.422525	0.489	0.176	1	PSC_I	HSD17B12
0.0444537	0.339709	0.411	0.118	1	PSC_I	MAPKAP1
0.0444841	0.433103	0.678	0.353	1	PSC_I	MGME1
0.0446104	-0.282638	0.689	0.529	1	PSC_NI	ATOX1
0.0446573	0.414922	0.322	0.059	1	PSC_I	FAM126B
0.04466	-0.422075	0.2	0.294	1	PSC_NI	GCSH
0.0448204	-0.269796	0.9	0.824	1	PSC_NI	H2AFY
0.0448555	0.319175	0.556	0.235	1	PSC_I	TBC1D10C
0.0450095	-0.751938	0.322	0.176	1	PSC_NI	SCAF8
0.0450238	-0.528652	0.5	0.294	1	PSC_NI	USP8
0.045036	-0.485182	0.656	0.529	1	PSC_NI	MT-ATP8
0.0450625	0.542777	0.778	0.471	1	PSC_I	XRCC6
0.0451178	0.323722	0.822	0.529	1	PSC_I	COPE
0.0452355	0.305599	0.9	0.647	1	PSC_I	ATP6V1G1
0.0452428	0.442495	0.4	0.118	1	PSC_I	JPX
0.0454069	0.35403	0.344	0.118	1	PSC_I	AP1B1
0.0456012	0.438808	0.378	0.118	1	PSC_I	ZCCHC9
0.045623	0.311972	0.322	0.059	1	PSC_I	RMC1
0.0456606	0.259405	0.711	0.412	1	PSC_I	BIRC5
0.0456658	0.452886	0.489	0.176	1	PSC_I	CCDC126
0.0457038	-0.292915	0.678	0.471	1	PSC_NI	TAPBP
0.0457322	0.355305	0.411	0.118	1	PSC_I	PCGF5
0.0457708	-0.335333	0.411	0.294	1	PSC_NI	EMD
0.0458019	0.382725	0.489	0.176	1	PSC_I	HECTD1
0.0458788	0.329969	0.411	0.118	1	PSC_I	LENG8
0.0458874	0.391	0.489	0.176	1	PSC_I	FAM177A1
0.0460169	0.453939	0.467	0.176	1	PSC_I	QKI
0.0460538	0.356893	0.322	0.059	1	PSC_I	ADAM10
0.0462484	0.533988	0.411	0.118	1	PSC_I	NPIPB5
0.0463488	0.345179	0.289	0.059	1	PSC_I	PIN4
0.0463604	0.359975	0.667	0.353	1	PSC_I	DBF4
0.0465652	0.419054	0.4	0.118	1	PSC_I	COQ7
0.046608	0.486796	0.389	0.118	1	PSC_I	TOB2
0.046625	0.298571	0.311	0.059	1	PSC_I	TMEM245
0.0467279	0.267831	0.589	0.294	1	PSC_I	TOPBP1
0.0467878	0.403229	0.411	0.118	1	PSC_I	ZSCAN16-AS1
0.0468987	0.367391	0.411	0.118	1	PSC_I	DESI1
0.0469109	-0.409933	0.522	0.294	1	PSC_NI	USP15
0.0469127	0.413182	0.556	0.235	1	PSC_I	MAT2A
0.0469329	-0.597975	0.4	0.412	1	PSC_NI	BAG5
0.0471731	-0.255984	0.367	0.235	1	PSC_NI	ZNRF2
0.0471989	0.277535	0.289	0.059	1	PSC_I	PATL1
0.0472458	0.487283	0.556	0.235	1	PSC_I	SUSD3
0.0472724	-0.770115	0.556	0.529	1	PSC_NI	MCM4
0.0473065	0.450574	0.433	0.176	1	PSC_I	IVNS1ABP
0.0473332	-2.49992	0.022	0.118	1	PSC_NI	KLRB1
0.0475117	0.334658	0.311	0.059	1	PSC_I	SIPA1
0.0475444	-0.674369	0.311	0.412	1	PSC_NI	SCAF4
0.0475767	-0.829854	0.167	0.118	1	PSC_NI	SAMD9L
0.0476278	0.482165	0.367	0.118	1	PSC_I	TOR3A
0.0477581	-0.463391	0.444	0.471	1	PSC_NI	GPN3
0.0478819	-0.860868	0.567	0.529	1	PSC_NI	ZFP36L2
0.0481027	0.522898	0.544	0.235	1	PSC_I	GCA
0.0481392	0.267902	0.311	0.059	1	PSC_I	ARHGAP9
0.0481562	-0.49974	0.433	0.353	1	PSC_NI	SPAG9
0.048171	-0.414334	0.4	0.294	1	PSC_NI	ZFP91
0.0482814	0.364621	0.356	0.118	1	PSC_I	BAG2
0.0483	-0.318189	0.489	0.412	1	PSC_NI	CASP2
0.0484015	-0.554485	0.011	0.118	1	PSC_NI	HS3ST3B1
0.0484015	-0.607768	0.011	0.118	1	PSC_NI	AL360012.1
0.0484015	-0.377469	0.011	0.118	1	PSC_NI	ABO
0.0484015	-0.383375	0.011	0.118	1	PSC_NI	LRP4-AS1
0.0484015	-0.529028	0.011	0.118	1	PSC_NI	TIGIT
0.0484015	-0.727992	0.011	0.118	1	PSC_NI	ELMO3
0.0484015	-0.301047	0.011	0.118	1	PSC_NI	WWC1
0.0484171	0.250349	0.389	0.118	1	PSC_I	ZNF800
0.0484502	-0.874518	0.178	0.294	1	PSC_NI	SH3BP1
0.048549	-0.51233	0.8	0.588	1	PSC_NI	CENPF
0.0486216	0.336222	1	0.941	1	PSC_I	RPS8
0.0487095	-0.470911	0.022	0.176	1	PSC_NI	ABHD6
0.0487404	0.455053	0.444	0.176	1	PSC_I	DERL2
0.0487698	0.286496	0.611	0.294	1	PSC_I	NDUFB9
0.0487981	-0.338426	0.778	0.706	1	PSC_NI	MINOS1
0.0488442	-0.526461	0.2	0.176	1	PSC_NI	HMGCR
0.0488837	0.656423	0.811	0.529	1	PSC_I	LYPLA1
0.0490931	0.398954	0.467	0.176	1	PSC_I	SMARCC2
0.0491222	-0.430553	0.278	0.176	1	PSC_NI	UBA5
0.0493094	-0.318092	0.667	0.529	1	PSC_NI	STMP1
0.0493744	-0.400637	0.533	0.353	1	PSC_NI	CAST
0.0494272	0.264995	0.311	0.059	1	PSC_I	HECTD4
0.0494707	0.277943	0.4	0.118	1	PSC_I	NFU1
0.0494839	0.306321	0.478	0.176	1	PSC_I	ZC3H7A
0.0495105	0.613318	0.444	0.176	1	PSC_I	NSMCE3
0.0496048	-0.27265	0.2	0.118	1	PSC_NI	IFI35
0.0498246	-1.10721	0.167	0.235	1	PSC_NI	POC1B
0.0498855	0.313656	0.4	0.118	1	PSC_I	TXLNA
0.049958	0.415423	0.333	0.118	1	PSC_I	NRIP1
0.0501258	0.371996	0.356	0.118	1	PSC_I	USP24
0.0501602	0.327146	0.289	0.059	1	PSC_I	RNF220
0.0502205	-0.648484	0.589	0.412	1	PSC_NI	NSRP1
0.0502392	-0.282961	0.989	0.882	1	PSC_NI	UQCRB
0.0503156	-0.395291	0.244	0.235	1	PSC_NI	CSNK1E
0.0503445	0.634247	0.744	0.471	1	PSC_I	ARID4B
0.0503935	0.360119	0.4	0.118	1	PSC_I	TROAP
0.0505718	0.407916	0.544	0.235	1	PSC_I	COMMD2
0.0505986	0.427317	0.4	0.118	1	PSC_I	SEMA4D
0.0506782	0.312993	0.267	0.059	1	PSC_I	ZDHHC6
0.0508979	-0.648835	0.411	0.235	1	PSC_NI	SZRD1
0.0510152	-0.459895	0.033	0.176	1	PSC_NI	ITPK1
0.0512187	-0.978992	0.044	0.118	1	PSC_NI	FYB1
0.0513328	-0.969066	0.144	0.235	1	PSC_NI	AC020916.1
0.0514145	-0.497398	0.867	0.765	1	PSC_NI	YWHAE
0.0515844	0.4285	0.4	0.118	1	PSC_I	FCRL5
0.0516282	0.341745	1	1	1	PSC_I	RPS27
0.0518911	-0.398654	0.567	0.353	1	PSC_NI	ZBTB44
0.0518939	0.317658	0.889	0.647	1	PSC_I	SRSF10
0.0519005	0.427304	0.611	0.294	1	PSC_I	ADRM1
0.0520003	-0.266796	0.111	0.059	1	PSC_NI	ABCF3
0.0520124	-0.524361	0.5	0.294	1	PSC_NI	OTUB1
0.0523297	0.374789	0.333	0.118	1	PSC_I	CRBN
0.0525172	-1.19752	0.511	0.412	1	PSC_NI	PTP4A1
0.0525453	0.395365	0.133	0	1	PSC_I	HMGN4
0.0525453	0.436361	0.133	0	1	PSC_I	IFI6
0.0525453	0.317386	0.133	0	1	PSC_I	PARP15
0.0525453	0.275524	0.133	0	1	PSC_I	CEP85
0.0525453	0.366104	0.133	0	1	PSC_I	IGHGP
0.052555	0.363863	0.611	0.294	1	PSC_I	MPHOSPH8
0.0525611	0.378055	0.344	0.118	1	PSC_I	ARFGEF1
0.0525644	0.32789	0.289	0.059	1	PSC_I	RAB22A
0.0526165	0.354324	0.4	0.118	1	PSC_I	FOPNL
0.0526511	0.336764	0.478	0.176	1	PSC_I	COPA
0.0527462	-0.461603	0.344	0.353	1	PSC_NI	MRPL19
0.0528381	-0.271716	0.111	0.059	1	PSC_NI	KLHL8
0.0528645	0.693241	0.444	0.176	1	PSC_I	GMDS
0.0529278	-0.494102	0.467	0.235	1	PSC_NI	CCDC14
0.0530657	-0.308144	0.456	0.353	1	PSC_NI	EXOC5
0.0531646	0.404957	0.389	0.118	1	PSC_I	MCFD2
0.0532409	0.55803	0.456	0.176	1	PSC_I	KLF10
0.0533999	-0.27734	0.3	0.118	1	PSC_NI	LINC01215
0.0534279	0.282382	0.467	0.176	1	PSC_I	TMEM131
0.053435	-0.406365	0.378	0.294	1	PSC_NI	SF3A1
0.0534895	0.366061	0.4	0.118	1	PSC_I	ADAM19
0.0535686	-0.55721	0.311	0.235	1	PSC_NI	TOR1A
0.0535892	-0.427665	0.567	0.471	1	PSC_NI	CHD9
0.053765	0.461516	0.533	0.235	1	PSC_I	CCNDBP1
0.0538037	1.30704	0.478	0.176	1	PSC_I	ISG15
0.0538989	0.276184	0.289	0.059	1	PSC_I	TBC1D10B
0.0538998	0.350114	0.4	0.118	1	PSC_I	DENND3
0.0539078	0.366536	0.456	0.176	1	PSC_I	SDF2L1
0.0539201	-0.665961	0.478	0.529	1	PSC_NI	PBK
0.0539258	0.522198	0.6	0.294	1	PSC_I	SUGP2
0.0539582	0.404389	0.667	0.353	1	PSC_I	RAD23B
0.0540455	0.374811	0.478	0.176	1	PSC_I	VNN2
0.054097	-0.728087	0.178	0.294	1	PSC_NI	VAPB
0.0541403	0.269742	0.289	0.059	1	PSC_I	MYLIP
0.0542739	-0.2754	0.356	0.235	1	PSC_NI	TMEM259
0.0543811	-0.356912	0.467	0.294	1	PSC_NI	SNX10
0.0543946	-0.416879	0.667	0.706	1	PSC_NI	CTSH
0.0544083	0.459379	0.544	0.235	1	PSC_I	APEX1
0.0544505	0.379437	0.322	0.118	1	PSC_I	AC005261.1
0.0544874	0.259596	0.289	0.059	1	PSC_I	THAP5
0.0546224	0.323161	0.467	0.176	1	PSC_I	VOPP1
0.0548019	-0.536429	0.244	0.176	1	PSC_NI	ING5
0.0548592	0.39673	0.478	0.176	1	PSC_I	TXNDC12
0.0548623	0.339145	0.4	0.118	1	PSC_I	MED13L
0.0550102	0.503709	0.6	0.294	1	PSC_I	RHEB
0.0550147	-0.589015	0.778	0.588	1	PSC_NI	JUNB
0.0553484	0.389305	0.311	0.059	1	PSC_I	RNF103
0.0554583	-0.532524	0.278	0.235	1	PSC_NI	MARK2
0.0556536	-0.812205	0.356	0.235	1	PSC_NI	SAMSN1
0.0558658	0.330581	0.4	0.118	1	PSC_I	RBM15
0.0561177	0.314848	0.4	0.118	1	PSC_I	BICD2
0.0561439	-0.531241	0.111	0.294	1	PSC_NI	SUGP1
0.0562221	0.369768	0.389	0.118	1	PSC_I	STX8
0.0563218	0.388477	0.289	0.059	1	PSC_I	UBE2E2
0.0564088	0.343826	0.978	0.824	1	PSC_I	EEF1D
0.0567813	0.391709	0.278	0.059	1	PSC_I	MIR29B2CHG
0.0568207	-0.524427	0.022	0.176	1	PSC_NI	PIP5K1B
0.0569009	0.359128	0.4	0.118	1	PSC_I	SH2B2
0.0569811	-0.250205	0.6	0.412	1	PSC_NI	PRKCB
0.0570647	0.367595	0.278	0.059	1	PSC_I	MPP6
0.0575136	0.29802	0.467	0.176	1	PSC_I	PTPN11
0.0576189	-1.34431	0.3	0.235	1	PSC_NI	RIPK2
0.0576923	-0.485691	0.844	0.824	1	PSC_NI	DDT
0.0577219	0.510187	0.544	0.235	1	PSC_I	SKIL
0.057822	0.398511	0.378	0.118	1	PSC_I	NET1
0.058016	0.352384	0.656	0.353	1	PSC_I	CD48
0.0580434	0.390163	0.333	0.118	1	PSC_I	NLK
0.0580568	0.452152	0.467	0.176	1	PSC_I	TRIM13
0.0580659	-0.894959	0.711	0.647	1	PSC_NI	ASPM
0.0580729	0.421084	0.378	0.118	1	PSC_I	VEZF1
0.0580898	-0.416623	0.411	0.294	1	PSC_NI	ECI1
0.058149	-1.40847	0.033	0.176	1	PSC_NI	CD3E
0.05815	-0.263171	0.356	0.235	1	PSC_NI	SPOPL
0.0582684	-0.461123	0.489	0.471	1	PSC_NI	RNMT
0.0585024	0.489334	0.389	0.118	1	PSC_I	MRPS9
0.0588904	-0.309779	0.967	0.882	1	PSC_NI	COX7C
0.0590038	0.386312	0.767	0.471	1	PSC_I	AES
0.0590385	-0.379875	0.333	0.118	1	PSC_NI	PTMS
0.0591126	0.322007	0.3	0.059	1	PSC_I	RNF44
0.0592197	-0.281728	0.756	0.647	1	PSC_NI	GLRX5
0.0592658	-0.476608	0.622	0.412	1	PSC_NI	CENPE
0.0595156	-0.28361	0.467	0.412	1	PSC_NI	RPIA
0.0599095	-0.442492	0.222	0.118	1	PSC_NI	RABL3
0.060039	0.420713	0.444	0.176	1	PSC_I	EXOC1
0.0600919	0.49561	0.567	0.294	1	PSC_I	CYB561A3
0.0601684	-0.268232	0.378	0.235	1	PSC_NI	MRE11
0.0602487	-0.331032	0.278	0.118	1	PSC_NI	ATR
0.0603712	-0.743703	0.933	0.765	1	PSC_NI	FOS
0.060417	-0.318704	0.344	0.176	1	PSC_NI	RSU1
0.0605123	-0.54522	0.667	0.588	1	PSC_NI	ABRACL
0.0605497	-0.413628	0.111	0.118	1	PSC_NI	CCDC191
0.0606673	0.408389	0.533	0.235	1	PSC_I	TMEM70
0.0608391	0.294929	0.278	0.059	1	PSC_I	C8orf76
0.0608848	-0.500157	0.267	0.294	1	PSC_NI	CMSS1
0.0609127	0.506033	0.522	0.235	1	PSC_I	NDUFA9
0.0609381	-0.271733	0.467	0.294	1	PSC_NI	MED13
0.0610849	-0.668298	0.4	0.471	1	PSC_NI	R3HDM2
0.0611766	0.334946	0.356	0.118	1	PSC_I	DUSP11
0.0613941	-0.255434	0.667	0.412	1	PSC_NI	CNN2
0.0614784	-0.596099	0.133	0.059	1	PSC_NI	CCL3
0.0618168	-0.736354	0.678	0.647	1	PSC_NI	LARP7
0.0618865	0.336041	0.267	0.059	1	PSC_I	ABLIM1
0.0620894	-0.255891	0.411	0.294	1	PSC_NI	DLD
0.0621119	0.275177	0.956	0.765	1	PSC_I	YWHAB
0.0621346	-0.493427	0.233	0.118	1	PSC_NI	LIN54
0.06224	-0.693297	0.089	0.235	1	PSC_NI	ATG2B
0.0623085	-0.275664	0.533	0.353	1	PSC_NI	USP10
0.0623667	-0.263133	0.111	0.059	1	PSC_NI	RIPK1
0.062495	0.318672	0.7	0.412	1	PSC_I	PSMB2
0.0625986	0.422153	0.433	0.176	1	PSC_I	CSE1L
0.0626027	-0.558479	0.222	0.294	1	PSC_NI	GPAT4
0.0627054	0.266982	0.456	0.176	1	PSC_I	AKNA
0.0627514	-0.487265	0.133	0.294	1	PSC_NI	HAGHL
0.0627641	-0.568874	0.567	0.412	1	PSC_NI	DNAJB14
0.062911	-0.792505	0.144	0.118	1	PSC_NI	RHOB
0.0629802	-0.609937	0.211	0.294	1	PSC_NI	NUP85
0.0631748	0.405996	0.456	0.176	1	PSC_I	MAPK1
0.0632637	0.376219	0.656	0.353	1	PSC_I	SH3BGRL
0.0633518	0.340159	0.3	0.059	1	PSC_I	JAGN1
0.0634443	-0.569466	0.089	0.118	1	PSC_NI	PARP16
0.0634553	0.417886	0.533	0.235	1	PSC_I	NUFIP2
0.0635089	0.328815	0.267	0.059	1	PSC_I	ZNF141
0.0635722	0.366003	0.311	0.118	1	PSC_I	KRIT1
0.0638308	0.380701	0.8	0.529	1	PSC_I	AKAP13
0.0642047	0.279576	0.522	0.235	1	PSC_I	DPM1
0.0643417	0.264837	0.389	0.118	1	PSC_I	POLR2D
0.0643568	-0.627236	0.489	0.353	1	PSC_NI	GLO1
0.0643813	-0.532661	0.6	0.588	1	PSC_NI	BRCA1
0.0645348	0.375455	0.467	0.176	1	PSC_I	TERF1
0.0645561	-0.893302	0.433	0.353	1	PSC_NI	ARID2
0.0647692	0.349235	0.3	0.059	1	PSC_I	HMBOX1
0.0648664	0.327892	0.589	0.294	1	PSC_I	HAUS1
0.0648718	0.268381	0.278	0.059	1	PSC_I	CSNK1G1
0.0649413	-0.55658	0.144	0.176	1	PSC_NI	NDEL1
0.0649543	0.399734	0.267	0.059	1	PSC_I	GLA
0.0649917	0.312559	0.844	0.588	1	PSC_I	CLIC1
0.0650116	0.437245	0.656	0.353	1	PSC_I	SETD2
0.0650391	-0.384774	0.4	0.235	1	PSC_NI	HCFC1
0.0650434	0.320265	0.267	0.059	1	PSC_I	RP2
0.0650517	0.458984	0.6	0.294	1	PSC_I	SEC11C
0.0651205	-1.67577	0.033	0.118	1	PSC_NI	IL7R
0.0652375	0.399354	0.467	0.176	1	PSC_I	CD180
0.0653821	-0.611053	0.456	0.412	1	PSC_NI	TM2D1
0.0653869	0.339259	0.656	0.353	1	PSC_I	MRPL22
0.0654965	0.292362	0.6	0.294	1	PSC_I	SLC38A2
0.0654967	-0.444458	0.344	0.294	1	PSC_NI	DGKZ
0.0655132	-0.262957	0.344	0.294	1	PSC_NI	MFSD14B
0.0656237	0.364226	0.433	0.176	1	PSC_I	AHCY
0.0656451	0.408619	0.467	0.176	1	PSC_I	NUP62
0.065675	0.374748	0.122	0	1	PSC_I	PARP10
0.0659325	0.296719	0.267	0.059	1	PSC_I	GSPT2
0.0659824	-0.256979	0.111	0.059	1	PSC_NI	TMEM234
0.0660447	-0.797535	0.189	0.294	1	PSC_NI	TMCO3
0.0662321	0.254484	0.289	0.059	1	PSC_I	FBXW5
0.0662644	0.48886	0.378	0.118	1	PSC_I	GPATCH4
0.0662815	0.464954	0.433	0.176	1	PSC_I	JOSD1
0.0664365	0.437141	0.533	0.235	1	PSC_I	OTUD1
0.0665094	0.329977	0.367	0.118	1	PSC_I	NECAP1
0.0665387	-0.515828	0.211	0.118	1	PSC_NI	GTPBP3
0.066564	0.380167	0.589	0.294	1	PSC_I	CREB1
0.0665835	-0.810213	0.411	0.294	1	PSC_NI	ATXN2
0.0666799	0.314349	0.389	0.118	1	PSC_I	MKLN1
0.0668607	0.287908	0.3	0.059	1	PSC_I	INCENP
0.0669237	0.398867	0.467	0.176	1	PSC_I	HTATSF1
0.0669441	0.397342	0.533	0.235	1	PSC_I	MRPS26
0.0669489	0.324453	0.467	0.176	1	PSC_I	GTF2B
0.0669572	0.34137	0.467	0.176	1	PSC_I	TENT2
0.0670309	0.378472	0.456	0.176	1	PSC_I	UTY
0.0671932	0.783604	0.567	0.294	1	PSC_I	PARP14
0.0672421	0.456682	0.522	0.235	1	PSC_I	SBNO1
0.0672528	-0.954546	0.067	0.118	1	PSC_NI	ITM2A
0.0672835	-0.591031	0.244	0.294	1	PSC_NI	BTBD1
0.0675568	0.43731	0.278	0.059	1	PSC_I	SRBD1
0.0675631	0.293661	0.3	0.059	1	PSC_I	KCTD9
0.067579	0.595864	0.756	0.471	1	PSC_I	PSME2
0.0679951	0.258576	0.456	0.176	1	PSC_I	SMIM19
0.0680682	-0.463465	0.444	0.353	1	PSC_NI	SMU1
0.0682075	-0.525737	0.144	0.353	1	PSC_NI	ZNF138
0.0683744	0.352379	0.378	0.118	1	PSC_I	SLC25A19
0.068396	-0.278932	0.322	0.176	1	PSC_NI	EDEM3
0.068411	0.336959	0.389	0.118	1	PSC_I	SOCS4
0.0686124	0.284903	0.989	0.882	1	PSC_I	H3F3B
0.0686244	0.319849	0.389	0.118	1	PSC_I	EML4
0.0688045	0.38166	0.367	0.118	1	PSC_I	PNP
0.0694734	-0.65662	0.111	0.176	1	PSC_NI	BHLHE40
0.0694763	0.276441	0.756	0.471	1	PSC_I	USP34
0.0695065	-0.80217	0.289	0.176	1	PSC_NI	NTPCR
0.0696356	-0.497925	0.378	0.294	1	PSC_NI	BCL7B
0.069688	0.408991	0.456	0.176	1	PSC_I	CEBPZOS
0.0697004	-0.56219	0.367	0.412	1	PSC_NI	KIAA1143
0.0697059	-0.791165	0.267	0.176	1	PSC_NI	PHYKPL
0.0697275	0.351166	0.367	0.118	1	PSC_I	PRPF4
0.0698289	-0.473409	0.189	0.118	1	PSC_NI	FBXO33
0.0699014	0.493605	0.578	0.294	1	PSC_I	TFRC
0.0700118	0.423956	0.367	0.118	1	PSC_I	NAGK
0.0700195	0.508984	0.522	0.235	1	PSC_I	RPRD1B
0.0702524	-0.264745	0.022	0.176	1	PSC_NI	LSAMP
0.070253	-0.746776	0.078	0.118	1	PSC_NI	FAM120C
0.0703551	-0.28637	0.789	0.588	1	PSC_NI	POLR1D
0.0703745	-0.304894	0.311	0.235	1	PSC_NI	VPS36
0.0703771	-0.509986	0.289	0.471	1	PSC_NI	TOMM40
0.0708754	0.553492	0.267	0.059	1	PSC_I	PRRG4
0.0709115	0.328445	0.3	0.118	1	PSC_I	MPPE1
0.0709228	-0.783782	0.189	0.412	1	PSC_NI	ARHGEF9
0.070984	-0.507605	0.411	0.353	1	PSC_NI	SPG7
0.0712257	0.461692	0.911	0.706	1	PSC_I	LSM8
0.0713817	-0.397471	0.656	0.529	1	PSC_NI	CNOT2
0.0715632	-0.434347	0.256	0.118	1	PSC_NI	RNF2
0.0715794	-0.266561	0.7	0.588	1	PSC_NI	CYTIP
0.0715894	-1.05742	0.456	0.294	1	PSC_NI	CREBRF
0.0716512	0.331503	0.289	0.059	1	PSC_I	PRKAA1
0.0717454	-1.03026	0.211	0.235	1	PSC_NI	RBM15B
0.0718642	0.384492	0.344	0.118	1	PSC_I	POLE2
0.0718851	0.253828	0.289	0.059	1	PSC_I	KLHL28
0.0719303	0.485463	0.578	0.294	1	PSC_I	BLOC1S2
0.0720736	-0.471325	0.689	0.529	1	PSC_NI	MRPL47
0.0721429	-0.534086	0.233	0.294	1	PSC_NI	MRPS2
0.0721711	-0.448027	0.233	0.118	1	PSC_NI	REPS1
0.0724906	-1.10135	0.411	0.353	1	PSC_NI	MAP3K1
0.0725759	-0.611864	0.344	0.353	1	PSC_NI	C4orf48
0.07293	-0.38454	0.278	0.235	1	PSC_NI	ORAI1
0.0730295	0.334118	0.522	0.235	1	PSC_I	DESI2
0.0730634	0.378718	0.278	0.059	1	PSC_I	ZNF609
0.0731567	-0.469622	0.2	0.118	1	PSC_NI	PTPN9
0.0735156	-0.608248	0.333	0.294	1	PSC_NI	PPP6R2
0.073814	0.31938	0.311	0.118	1	PSC_I	ARIH1
0.0738228	-0.490357	0.233	0.118	1	PSC_NI	GSKIP
0.0738958	0.450817	0.756	0.471	1	PSC_I	HNRNPH3
0.0739666	-0.355186	0.333	0.235	1	PSC_NI	ZFAND1
0.0739807	-0.852432	0.589	0.353	1	PSC_NI	CD69
0.0741338	-0.44524	0.222	0.118	1	PSC_NI	CDC7
0.0745512	-0.906743	0.322	0.294	1	PSC_NI	EMC4
0.0745675	0.33362	0.589	0.294	1	PSC_I	PABPC4
0.0747079	0.339239	0.378	0.118	1	PSC_I	TMEM33
0.0747458	0.392015	0.456	0.176	1	PSC_I	TOPORS
0.0748891	0.295589	0.267	0.059	1	PSC_I	SNAPC3
0.0749298	-0.261015	0.367	0.176	1	PSC_NI	TENT4B
0.0749533	-0.732518	0.489	0.412	1	PSC_NI	MPHOSPH9
0.0751598	-1.54431	0.156	0.176	1	PSC_NI	AC245060.5
0.0751917	0.482673	0.511	0.235	1	PSC_I	RGS19
0.0752297	-0.668968	0.278	0.412	1	PSC_NI	SYS1
0.0755395	0.426058	0.456	0.176	1	PSC_I	PPP6R3
0.0755841	-0.345323	0.411	0.412	1	PSC_NI	CDK4
0.0756147	0.34913	0.444	0.176	1	PSC_I	WDFY4
0.075662	0.368941	0.456	0.176	1	PSC_I	POLR3GL
0.075675	-0.337036	0.867	0.765	1	PSC_NI	SRSF11
0.0758893	0.406455	0.589	0.294	1	PSC_I	CNOT6L
0.0761436	0.470409	0.5	0.235	1	PSC_I	KDELR2
0.0762339	-0.281198	0.656	0.529	1	PSC_NI	SMIM26
0.0764693	0.422877	0.378	0.118	1	PSC_I	CETN3
0.0765669	0.547683	0.644	0.353	1	PSC_I	CHRAC1
0.0767415	0.520559	0.289	0.059	1	PSC_I	ADAM28
0.0768121	-0.430947	0.644	0.412	1	PSC_NI	SUB1
0.07685	0.263139	0.511	0.235	1	PSC_I	MRPL16
0.076889	0.334912	0.589	0.294	1	PSC_I	CD2BP2
0.0769106	0.486717	0.944	0.765	1	PSC_I	MYL12A
0.0769176	-0.442515	0.156	0.353	1	PSC_NI	PRKAB1
0.0769687	-0.81445	0.322	0.412	1	PSC_NI	XRCC2
0.0770909	-0.338754	0.533	0.471	1	PSC_NI	UFD1
0.0774839	-0.521663	0.111	0.176	1	PSC_NI	RASL11A
0.0774917	0.354686	0.589	0.294	1	PSC_I	GNA13
0.0775543	0.31004	0.289	0.059	1	PSC_I	SLC25A4
0.0777761	0.418759	0.644	0.353	1	PSC_I	FCRLA
0.0777926	-0.506813	0.567	0.529	1	PSC_NI	CLSPN
0.0778723	0.28536	0.456	0.176	1	PSC_I	MTMR14
0.0779021	0.361717	0.322	0.118	1	PSC_I	GSR
0.0779251	-0.491459	0.122	0.118	1	PSC_NI	AC074117.1
0.0780371	0.413609	0.389	0.176	1	PSC_I	RASSF3
0.07815	0.286687	0.256	0.059	1	PSC_I	REPIN1
0.0781635	0.40743	0.456	0.176	1	PSC_I	ROCK2
0.0782198	0.374344	0.456	0.176	1	PSC_I	SCFD1
0.0783423	0.37692	0.522	0.235	1	PSC_I	GIT2
0.0787038	0.469835	0.589	0.294	1	PSC_I	SYNGR2
0.0787534	0.295532	0.256	0.059	1	PSC_I	ADSL
0.0787791	0.300734	0.456	0.176	1	PSC_I	SPAG7
0.0788883	0.274249	0.289	0.059	1	PSC_I	ZDHHC13
0.0789657	0.498323	0.378	0.118	1	PSC_I	RNF144B
0.0791822	0.366735	0.356	0.118	1	PSC_I	FAM104B
0.0792459	0.311835	0.7	0.412	1	PSC_I	CCNB1
0.0793114	0.334027	0.344	0.118	1	PSC_I	MRPS18A
0.0795434	0.35872	0.589	0.294	1	PSC_I	PTPN18
0.0795672	0.455933	0.378	0.118	1	PSC_I	PRMT2
0.0796282	0.388175	0.589	0.294	1	PSC_I	LYRM4
0.079637	-0.769002	0.056	0.176	1	PSC_NI	CDC42EP5
0.0799039	0.435546	0.433	0.176	1	PSC_I	HADHB
0.0799483	0.296972	0.744	0.471	1	PSC_I	CDKN3
0.0801674	-0.271236	0.467	0.412	1	PSC_NI	PAFAH1B3
0.0802558	-1.08833	0.222	0.235	1	PSC_NI	FAM83D
0.080361	0.355867	0.456	0.176	1	PSC_I	FBXO7
0.0805082	0.329931	0.311	0.118	1	PSC_I	SCO1
0.0805709	-0.730287	0.533	0.529	1	PSC_NI	GOLGA4
0.0806625	0.395195	0.289	0.059	1	PSC_I	EPSTI1
0.0808177	0.341893	0.789	0.529	1	PSC_I	NKTR
0.0808275	-0.318537	0.267	0.118	1	PSC_NI	PIK3CD
0.0808728	0.440997	0.356	0.118	1	PSC_I	RNF5
0.0808921	0.394333	0.522	0.235	1	PSC_I	CIP2A
0.0809205	-0.588237	0.811	0.588	1	PSC_NI	CCNL1
0.0809246	-0.347039	0.033	0.176	1	PSC_NI	DOCK7
0.0809648	-0.278103	0.822	0.588	1	PSC_NI	TAF1D
0.0810832	0.275893	0.378	0.118	1	PSC_I	FGFR1OP
0.0811407	-0.289654	0.567	0.471	1	PSC_NI	TMEM106C
0.0811709	-0.357581	0.4	0.412	1	PSC_NI	KCTD20
0.0812559	-0.776768	0.522	0.529	1	PSC_NI	UHRF1
0.0813104	-0.525301	0.411	0.353	1	PSC_NI	UBE2G2
0.0813409	0.404424	0.378	0.118	1	PSC_I	ZNF217
0.081361	-0.257576	0.767	0.647	1	PSC_NI	IKZF1
0.0814772	0.255988	0.444	0.176	1	PSC_I	LMO4
0.0814825	0.330848	0.333	0.118	1	PSC_I	SLC30A5
0.0817503	0.256598	0.289	0.059	1	PSC_I	CBX4
0.0817826	0.256113	0.578	0.294	1	PSC_I	RECQL
0.0819225	0.409497	0.7	0.412	1	PSC_I	TBL1XR1
0.081963	-0.337461	0.589	0.529	1	PSC_NI	PPP1R18
0.0820525	0.455995	0.378	0.118	1	PSC_I	PRR11
0.0820638	0.299192	0.111	0	1	PSC_I	ZDHHC18
0.0820638	0.291575	0.111	0	1	PSC_I	ARL4C
0.0821525	0.340954	0.378	0.118	1	PSC_I	FAM32A
0.0821747	-0.43756	0.533	0.529	1	PSC_NI	MRPL14
0.0823765	-0.281893	0.578	0.412	1	PSC_NI	POLR2J3.1
0.0825153	0.386045	0.7	0.412	1	PSC_I	OGA
0.0825875	0.473896	0.7	0.412	1	PSC_I	HDGF
0.0826985	0.351718	0.522	0.235	1	PSC_I	HACD2
0.0827032	0.298381	0.578	0.294	1	PSC_I	AKIRIN2
0.0828476	0.286698	0.267	0.059	1	PSC_I	MTOR
0.0828632	0.390413	0.522	0.235	1	PSC_I	STIP1
0.0831396	-0.370301	0.367	0.353	1	PSC_NI	KHDC4
0.0832591	0.273763	0.367	0.118	1	PSC_I	INPP5F
0.0832671	-0.345422	0.644	0.529	1	PSC_NI	PABPN1
0.0835089	0.362771	0.389	0.176	1	PSC_I	ACSF3
0.0835351	0.435718	0.644	0.353	1	PSC_I	PLEK
0.0836866	0.469794	0.644	0.353	1	PSC_I	ARL6IP5
0.0836953	0.321992	0.644	0.353	1	PSC_I	OSTF1
0.0837676	0.524015	0.689	0.412	1	PSC_I	FXR1
0.0839401	-0.664145	0.689	0.706	1	PSC_NI	EZH2
0.0842792	0.363511	0.433	0.176	1	PSC_I	TOX4
0.0845616	-0.70741	0.444	0.412	1	PSC_NI	CDC123
0.0847368	0.392687	0.5	0.235	1	PSC_I	DECR1
0.0848318	0.426778	0.467	0.235	1	PSC_I	TMC6
0.084963	-0.316265	0.744	0.647	1	PSC_NI	PRDX5
0.0849795	-0.507169	0.567	0.412	1	PSC_NI	VCP
0.0851899	0.282471	0.256	0.059	1	PSC_I	ATF6
0.0851974	0.514994	0.289	0.118	1	PSC_I	MXD4
0.0858072	0.486218	0.367	0.118	1	PSC_I	MIR181A1HG
0.0858578	0.621385	0.356	0.118	1	PSC_I	ARHGAP17
0.0858838	-0.492497	0.467	0.471	1	PSC_NI	RIF1
0.0863096	-0.304593	0.433	0.235	1	PSC_NI	TRAPPC10
0.086327	0.338349	0.356	0.118	1	PSC_I	MAPKAPK2
0.0866725	-0.540111	0.1	0.235	1	PSC_NI	RECQL5
0.0868049	-0.296916	0.311	0.235	1	PSC_NI	PSMG1
0.0869308	0.471008	0.567	0.294	1	PSC_I	NRDC
0.0870074	-1.1401	0.267	0.294	1	PSC_NI	ARL5B
0.0870446	-0.813007	0.222	0.294	1	PSC_NI	COX16
0.0870708	0.551525	0.256	0.059	1	PSC_I	FCRL3
0.0871974	0.359314	0.267	0.059	1	PSC_I	SERTAD1
0.0872843	0.306938	0.367	0.118	1	PSC_I	AKT2
0.0876219	0.282924	0.267	0.059	1	PSC_I	RNF113A
0.0878337	-0.35062	0.378	0.176	1	PSC_NI	CASC4
0.0879882	-0.53614	0.144	0.294	1	PSC_NI	PRKACA
0.0880811	0.396774	0.444	0.176	1	PSC_I	COPB2
0.0882281	0.333786	0.333	0.118	1	PSC_I	ASCC3
0.0882748	0.352905	0.278	0.059	1	PSC_I	RPS6KA1
0.0888356	0.27	0.278	0.059	1	PSC_I	RNF216
0.0893694	0.596637	0.433	0.176	1	PSC_I	C21orf91
0.0894257	-0.405905	0.311	0.353	1	PSC_NI	ING1
0.0896766	-0.27457	0.589	0.529	1	PSC_NI	MTCH2
0.0900351	-0.616339	0.133	0.235	1	PSC_NI	FCGRT
0.0900922	-0.324448	0.478	0.412	1	PSC_NI	MRPL9
0.0903966	-0.680711	0.411	0.294	1	PSC_NI	ACTR10
0.090648	0.385211	0.367	0.118	1	PSC_I	CLASP2
0.0906854	0.289123	0.989	0.882	1	PSC_I	RPS25
0.0907401	0.252614	0.367	0.118	1	PSC_I	DSN1
0.0908078	-0.41974	0.433	0.471	1	PSC_NI	PHAX
0.0909978	0.409798	0.422	0.176	1	PSC_I	PURB
0.0910289	0.287832	0.244	0.059	1	PSC_I	WDR55
0.0913195	0.331823	0.311	0.118	1	PSC_I	TRIM44
0.0914433	-0.309399	0.122	0.059	1	PSC_NI	XAF1
0.0916999	0.412613	0.378	0.176	1	PSC_I	DDIT4
0.0917093	-0.692637	0.278	0.294	1	PSC_NI	ABT1
0.0917828	-0.307156	0.267	0.235	1	PSC_NI	RHNO1
0.0918998	-0.940425	0.422	0.412	1	PSC_NI	ACTR6
0.0919104	0.301133	0.267	0.059	1	PSC_I	EIF2B3
0.0919903	0.271471	0.511	0.235	1	PSC_I	BMP2K
0.0920985	-0.337967	0.511	0.412	1	PSC_NI	ITGB1
0.0921502	0.426013	0.578	0.294	1	PSC_I	RCC2
0.0921512	0.371657	0.444	0.176	1	PSC_I	BNIP2
0.0921716	0.399899	0.256	0.059	1	PSC_I	FBXO34
0.0922953	-0.329301	0.233	0.294	1	PSC_NI	DTD1
0.0924923	0.326465	0.444	0.176	1	PSC_I	ERAP2
0.0925526	-0.696978	0.978	0.941	1	PSC_NI	HNRNPC
0.0927306	0.36171	0.433	0.176	1	PSC_I	FAF2
0.0928489	-0.62269	0.444	0.353	1	PSC_NI	DEGS1
0.0931598	-0.257238	0.411	0.294	1	PSC_NI	RLF
0.0932915	-0.436133	0.578	0.353	1	PSC_NI	AKR1A1
0.0933085	0.477076	0.567	0.294	1	PSC_I	RBBP6
0.0934314	0.331825	0.367	0.118	1	PSC_I	SAAL1
0.0934478	-0.395354	0.4	0.294	1	PSC_NI	NFYC
0.0940463	0.375754	0.5	0.235	1	PSC_I	ARIH2
0.0941373	0.436065	0.444	0.176	1	PSC_I	AMFR
0.0941475	-0.395669	0.978	0.941	1	PSC_NI	RPS26
0.0942534	0.355942	0.367	0.118	1	PSC_I	RWDD4
0.0942881	0.501971	0.578	0.294	1	PSC_I	NIN
0.0943756	0.333466	0.444	0.176	1	PSC_I	PSMC2
0.0943768	0.325896	0.578	0.294	1	PSC_I	STARD7
0.0944173	0.270788	0.256	0.059	1	PSC_I	HIF1AN
0.0945462	0.392812	0.578	0.294	1	PSC_I	RPAP3
0.0946578	0.574871	0.722	0.471	1	PSC_I	HLA-DMB
0.0948091	0.342855	0.444	0.176	1	PSC_I	PARN
0.0950005	0.294349	0.333	0.118	1	PSC_I	SENP5
0.0950217	-0.677486	0.111	0.176	1	PSC_NI	TET3
0.0951655	-0.508746	0.489	0.471	1	PSC_NI	NRBF2
0.0952538	0.316425	0.344	0.118	1	PSC_I	RIOK1
0.0955584	0.268486	0.256	0.059	1	PSC_I	HELQ
0.0955812	0.418729	0.578	0.294	1	PSC_I	NUDCD2
0.095845	0.357568	0.267	0.059	1	PSC_I	DCAF6
0.0958802	0.375804	0.578	0.294	1	PSC_I	AP2M1
0.0962159	0.341855	0.689	0.412	1	PSC_I	CMTM6
0.0962256	0.403886	0.244	0.059	1	PSC_I	GAPT
0.0962788	0.264939	0.433	0.176	1	PSC_I	RUVBL2
0.0963791	0.267777	0.367	0.118	1	PSC_I	RAD9A
0.0965151	0.357926	0.511	0.235	1	PSC_I	GINS2
0.0965686	-0.31035	0.444	0.294	1	PSC_NI	FAM126A
0.0966119	-0.306956	0.567	0.412	1	PSC_NI	KDM5A
0.0967225	-1.07884	0.211	0.353	1	PSC_NI	GADD45A
0.0967681	-0.374796	0.433	0.412	1	PSC_NI	MRPL17
0.0974129	-0.621058	0.356	0.176	1	PSC_NI	MYO9B
0.097417	0.352065	0.367	0.118	1	PSC_I	ZNF672
0.0975484	-0.320493	0.267	0.235	1	PSC_NI	SLC25A32
0.0975501	0.343053	0.322	0.118	1	PSC_I	CCZ1
0.0976975	0.28674	0.278	0.059	1	PSC_I	SPPL2B
0.0978056	0.273279	0.278	0.059	1	PSC_I	ZBTB11
0.097817	0.298951	0.967	0.824	1	PSC_I	MYL6
0.0978634	0.465503	0.311	0.118	1	PSC_I	TEX9
0.097921	0.255969	0.256	0.059	1	PSC_I	DHX16
0.0980172	0.35538	0.367	0.118	1	PSC_I	LY96
0.098074	0.330714	0.278	0.059	1	PSC_I	AQR
0.0981082	0.388733	0.367	0.118	1	PSC_I	FIGNL1
0.0981225	0.544228	0.367	0.176	1	PSC_I	PIF1
0.0982086	0.394695	0.367	0.118	1	PSC_I	IREB2
0.098245	0.335469	0.367	0.118	1	PSC_I	DNAJC19
0.0983273	0.277628	0.244	0.059	1	PSC_I	ANKRD39
0.0983342	-0.981055	0.111	0.235	1	PSC_NI	XPR1
0.0984021	-0.31907	0.344	0.235	1	PSC_NI	PRKCD
0.0984464	-0.582242	0.578	0.471	1	PSC_NI	NFKB1
0.0988331	0.53489	0.478	0.235	1	PSC_I	SGPP1
0.0988639	0.284655	0.511	0.235	1	PSC_I	TROVE2
0.0988834	-0.450095	0.6	0.412	1	PSC_NI	CAMLG
0.0990109	0.560688	0.5	0.235	1	PSC_I	GPATCH8
0.0991091	-0.47471	0.922	0.882	1	PSC_NI	NCL
0.0991107	-0.890154	0.389	0.353	1	PSC_NI	FOXP1
0.0992897	0.3092	0.4	0.176	1	PSC_I	KIF3B
0.0994362	0.29821	0.356	0.118	1	PSC_I	ZNF330
0.0997298	0.34178	0.267	0.059	1	PSC_I	TOE1
0.099932	0.571085	0.578	0.353	1	PSC_I	ANKRD11
0.10023	0.374261	0.433	0.176	1	PSC_I	SNX17
0.100351	-1.03784	0.078	0.118	1	PSC_NI	CPD
0.100471	0.292143	0.233	0.059	1	PSC_I	TRIB1
0.100555	0.418437	0.511	0.235	1	PSC_I	UBLCP1
0.100582	-0.61134	0.522	0.353	1	PSC_NI	IFRD1
0.100714	0.407064	0.511	0.235	1	PSC_I	EIF4A1
0.100759	0.299992	0.267	0.059	1	PSC_I	LONP2
0.100826	0.412864	0.689	0.412	1	PSC_I	CENPW
0.100838	0.519388	0.833	0.588	1	PSC_I	RPS27L
0.100847	0.293316	0.244	0.059	1	PSC_I	RHBDF2
0.100952	0.345336	0.833	0.588	1	PSC_I	CD53
0.101076	0.268311	0.722	0.471	1	PSC_I	PDIA6
0.101112	-0.508066	0.456	0.294	1	PSC_NI	CKLF
0.101181	0.390015	0.689	0.412	1	PSC_I	MTF2
0.10138	0.822495	0.611	0.353	1	PSC_I	RGS2
0.101604	0.377641	0.633	0.353	1	PSC_I	MRPL54
0.101646	0.473912	0.433	0.176	1	PSC_I	MCM2
0.101963	-0.687641	0.111	0.176	1	PSC_NI	IER3
0.102051	-0.299005	0.122	0.059	1	PSC_NI	PRDM1
0.102259	-0.256486	0.389	0.353	1	PSC_NI	DDOST
0.102269	-2.21794	0.111	0.176	1	PSC_NI	IGLL5
0.102747	-0.416507	0.344	0.235	1	PSC_NI	EXOG
0.102851	-0.379794	0.311	0.353	1	PSC_NI	CDC23
0.103014	-0.527827	0.689	0.529	1	PSC_NI	PCM1
0.103014	-0.291925	0.222	0.176	1	PSC_NI	EMC2
0.103023	-0.601169	0.367	0.353	1	PSC_NI	CNIH4
0.103034	0.571819	0.5	0.235	1	PSC_I	EAPP
0.103054	0.346388	0.3	0.118	1	PSC_I	HIST1H2AE
0.103064	0.259963	0.244	0.059	1	PSC_I	AL121944.1
0.103153	0.373383	0.233	0.059	1	PSC_I	GATAD1
0.103206	-0.250694	0.6	0.412	1	PSC_NI	PAN3
0.10326	0.452706	0.344	0.118	1	PSC_I	PSMG3
0.103279	0.323921	0.356	0.118	1	PSC_I	RBM12
0.103431	0.40099	0.489	0.235	1	PSC_I	FAM129A
0.103451	0.260497	0.244	0.059	1	PSC_I	SACM1L
0.103471	-0.363097	0.533	0.412	1	PSC_NI	MRFAP1
0.103572	0.342745	0.322	0.118	1	PSC_I	DNAJB12
0.103838	-0.255895	0.4	0.353	1	PSC_NI	HMGXB4
0.104129	0.347904	0.356	0.118	1	PSC_I	MED21
0.104165	0.710229	0.267	0.059	1	PSC_I	PEG10
0.104443	-0.277475	0.233	0.118	1	PSC_NI	CA1
0.105062	-0.523037	0.278	0.353	1	PSC_NI	ACOT7
0.105199	0.428171	0.989	0.882	1	PSC_I	JUND
0.10521	0.257763	1	0.941	1	PSC_I	UBA52
0.105306	-0.293017	0.367	0.235	1	PSC_NI	NELFCD
0.105906	0.607961	0.9	0.706	1	PSC_I	PTTG1
0.105985	-0.26166	0.411	0.353	1	PSC_NI	TDG
0.106046	0.304869	0.256	0.059	1	PSC_I	OXR1
0.106121	-0.457995	0.3	0.294	1	PSC_NI	ARL2
0.10635	0.63424	0.7	0.471	1	PSC_I	JMJD1C
0.106565	-0.475253	0.533	0.353	1	PSC_NI	MRPS10
0.106653	0.275235	0.244	0.059	1	PSC_I	WDFY1
0.106757	0.289673	0.433	0.176	1	PSC_I	SUPT5H
0.107011	0.374426	0.256	0.059	1	PSC_I	PPIL1
0.107055	0.334691	0.433	0.176	1	PSC_I	ARCN1
0.107103	-0.280535	0.322	0.294	1	PSC_NI	CDKN2C
0.10726	-0.419099	0.156	0.235	1	PSC_NI	CSTF2T
0.107267	-0.36586	0.122	0.118	1	PSC_NI	PLAC8
0.107723	-0.275976	0.033	0.176	1	PSC_NI	IL4I1
0.107744	0.356812	0.344	0.118	1	PSC_I	SUCO
0.10787	0.284779	0.256	0.059	1	PSC_I	POLE
0.108147	-1.10238	0.022	0.118	1	PSC_NI	NUPR1
0.108474	0.290678	0.267	0.059	1	PSC_I	CERS4
0.10855	0.340891	0.678	0.412	1	PSC_I	RGS10
0.10861	0.278557	0.244	0.059	1	PSC_I	SAV1
0.108862	-0.456032	0.311	0.294	1	PSC_NI	EI24
0.109019	0.604774	0.467	0.235	1	PSC_I	OTUD6B-AS1
0.10903	0.297724	0.233	0.059	1	PSC_I	SEC22C
0.109596	0.416596	0.433	0.176	1	PSC_I	POLD3
0.109601	0.286594	0.267	0.059	1	PSC_I	FNDC3A
0.109608	0.34129	0.311	0.118	1	PSC_I	PPFIA1
0.109977	0.417649	0.456	0.235	1	PSC_I	PACS1
0.109979	-0.34467	0.756	0.647	1	PSC_NI	SEC14L1
0.109991	0.360535	0.433	0.176	1	PSC_I	IRF3
0.110119	0.345585	0.311	0.118	1	PSC_I	NUP93
0.110418	0.268098	0.356	0.118	1	PSC_I	PMS1
0.110516	0.308905	0.256	0.059	1	PSC_I	RTTN
0.110534	-0.313089	0.133	0.118	1	PSC_NI	SLC2A11
0.110579	0.321364	0.233	0.059	1	PSC_I	ZNF331
0.110671	0.280675	0.433	0.176	1	PSC_I	GTF2F1
0.110683	-0.419489	0.733	0.588	1	PSC_NI	SSNA1
0.11098	0.297658	0.344	0.118	1	PSC_I	TGFB1
0.111094	0.310042	0.356	0.118	1	PSC_I	WDR77
0.111285	-0.387756	0.811	0.765	1	PSC_NI	RFC1
0.111585	0.301707	0.378	0.176	1	PSC_I	NAPG
0.111825	0.316894	0.344	0.118	1	PSC_I	OGFR
0.111986	0.341406	0.256	0.118	1	PSC_I	SPAG16
0.112262	0.369507	0.411	0.176	1	PSC_I	PRPS1
0.112395	0.294377	0.433	0.176	1	PSC_I	MLEC
0.112532	0.259099	0.356	0.118	1	PSC_I	SPINK2
0.112537	0.286826	0.622	0.353	1	PSC_I	BCAS2
0.112573	0.407797	0.289	0.118	1	PSC_I	ST20
0.112677	-0.64854	0.244	0.118	1	PSC_NI	SLC26A3
0.112735	-0.663166	0.2	0.294	1	PSC_NI	MECP2
0.112933	0.373602	0.356	0.118	1	PSC_I	NT5DC1
0.113082	-0.3964	0.233	0.176	1	PSC_NI	EMC10
0.113342	0.334916	0.289	0.118	1	PSC_I	CCDC138
0.113394	0.2705	0.678	0.412	1	PSC_I	C9orf16
0.113547	-0.504911	0.578	0.471	1	PSC_NI	MRPS31
0.11358	0.381634	0.622	0.353	1	PSC_I	TUT4
0.11362	0.48555	0.522	0.294	1	PSC_I	BRCA2
0.114079	0.296062	0.356	0.118	1	PSC_I	APLP2
0.114235	0.35516	0.567	0.294	1	PSC_I	MED4
0.114479	0.338352	0.567	0.294	1	PSC_I	ANAPC15
0.114596	0.393749	0.567	0.294	1	PSC_I	MORF4L2
0.114617	0.278947	0.356	0.118	1	PSC_I	ITGAL
0.114694	0.336373	0.333	0.118	1	PSC_I	AC060780.1
0.114739	-0.812452	0.278	0.294	1	PSC_NI	MON2
0.114806	-0.475961	0.2	0.294	1	PSC_NI	CCDC106
0.11499	0.621473	0.4	0.176	1	PSC_I	COMMD7
0.115086	0.321103	0.622	0.353	1	PSC_I	PRELID3B
0.11521	0.360912	0.244	0.059	1	PSC_I	MGAT2
0.115608	-0.487902	0.111	0.118	1	PSC_NI	AL451165.2
0.115621	0.299222	0.356	0.118	1	PSC_I	KPNA1
0.1157	0.318795	0.267	0.118	1	PSC_I	IL10RA
0.116047	-0.595058	0.311	0.294	1	PSC_NI	TAP2
0.11625	0.372865	0.244	0.059	1	PSC_I	NACC1
0.116332	0.278701	0.356	0.118	1	PSC_I	IL21R
0.11653	0.283717	0.356	0.118	1	PSC_I	CFAP298
0.116595	0.263805	0.356	0.118	1	PSC_I	ALG13
0.117012	0.324926	0.667	0.412	1	PSC_I	HMMR
0.117257	0.310589	0.322	0.118	1	PSC_I	RRP1
0.117415	0.342914	0.411	0.176	1	PSC_I	SMAD2
0.117468	-0.365483	0.433	0.471	1	PSC_NI	POLR2F
0.117937	-0.267383	0.456	0.294	1	PSC_NI	TRAM1
0.118711	-0.50462	0.4	0.353	1	PSC_NI	ACAA2
0.118798	0.342847	0.322	0.118	1	PSC_I	SLC7A6OS
0.118878	-0.254621	0.3	0.176	1	PSC_NI	PIGF
0.118893	0.323351	0.389	0.176	1	PSC_I	KLF13
0.119515	0.296279	0.5	0.235	1	PSC_I	TADA3
0.119695	0.276473	0.267	0.118	1	PSC_I	STK38L
0.119799	-0.539513	0.244	0.176	1	PSC_NI	CHMP1A
0.11991	-0.430449	0.589	0.529	1	PSC_NI	DNAJC10
0.11998	0.296206	0.333	0.118	1	PSC_I	NEPRO
0.119983	-0.277289	0.611	0.412	1	PSC_NI	DHX15
0.120185	-0.297518	0.578	0.412	1	PSC_NI	DLGAP5
0.120258	0.274923	0.344	0.118	1	PSC_I	SKA1
0.120309	0.289423	0.256	0.059	1	PSC_I	CHAC2
0.120342	-0.56896	0.4	0.235	1	PSC_NI	CCNG1
0.12054	-0.363381	0.522	0.529	1	PSC_NI	MRPS33
0.120566	0.29166	0.256	0.059	1	PSC_I	NKRF
0.121804	0.684535	0.611	0.353	1	PSC_I	NUF2
0.122005	0.398111	0.489	0.235	1	PSC_I	ATXN7L3B
0.122092	0.257025	0.489	0.235	1	PSC_I	RPA2
0.122241	0.251054	0.256	0.059	1	PSC_I	SLC7A6
0.122604	0.362593	0.422	0.176	1	PSC_I	RABGAP1
0.123103	-0.324926	0.222	0.118	1	PSC_NI	KDM4C
0.12344	0.382862	0.322	0.118	1	PSC_I	MFSD14C
0.123523	-0.299021	0.489	0.353	1	PSC_NI	PIGR
0.123579	0.322985	0.344	0.118	1	PSC_I	EIPR1
0.123723	-0.526741	0.3	0.353	1	PSC_NI	DDX11
0.124048	0.458426	0.722	0.471	1	PSC_I	IMP4
0.124063	-0.489677	0.189	0.176	1	PSC_NI	OCEL1
0.124177	-0.295568	0.267	0.235	1	PSC_NI	PRPF31
0.124265	0.63552	0.522	0.294	1	PSC_I	COBLL1
0.124588	-0.275995	0.311	0.176	1	PSC_NI	CCDC50
0.12467	-0.304731	0.589	0.412	1	PSC_NI	MEF2A
0.124678	0.342782	0.411	0.176	1	PSC_I	RBM14
0.124787	0.397009	0.322	0.118	1	PSC_I	TMEM138
0.12484	0.310796	0.222	0.059	1	PSC_I	ACBD5
0.125215	0.360775	0.333	0.118	1	PSC_I	ZNF626
0.12523	-0.278046	0.344	0.294	1	PSC_NI	RBBP5
0.125279	1.40967	0.844	0.647	1	PSC_I	IGLC2
0.125419	0.338757	0.278	0.118	1	PSC_I	PLGRKT
0.125538	0.261954	0.656	0.412	1	PSC_I	BARD1
0.125587	-0.45056	0.122	0.118	1	PSC_NI	GALNT10
0.125837	-0.63033	0.233	0.235	1	PSC_NI	HK1
0.125866	0.344192	0.244	0.059	1	PSC_I	RGS9
0.126094	0.305995	0.344	0.118	1	PSC_I	AK3
0.126324	0.283149	0.333	0.118	1	PSC_I	NF1
0.126476	-0.424504	0.344	0.412	1	PSC_NI	CEP78
0.126566	0.330424	0.344	0.118	1	PSC_I	TRIM4
0.1267	0.47901	0.322	0.118	1	PSC_I	PPP1R8
0.126954	0.296519	0.356	0.176	1	PSC_I	MAP3K7
0.127304	-0.387516	0.322	0.235	1	PSC_NI	ANAPC10
0.127319	0.387185	0.556	0.294	1	PSC_I	GSTO1
0.127626	0.408938	0.556	0.294	1	PSC_I	SMIM20
0.127841	0.427804	0.422	0.176	1	PSC_I	AGFG1
0.128114	0.343714	0.267	0.118	1	PSC_I	VRK2
0.128161	-0.419795	0.222	0.176	1	PSC_NI	USP42
0.128296	-0.436392	0.311	0.353	1	PSC_NI	VKORC1
0.128372	-0.496606	0.122	0.294	1	PSC_NI	ARRDC1-AS1
0.128389	0.379372	0.289	0.118	1	PSC_I	ASPH
0.128518	-0.329409	0.456	0.235	1	PSC_NI	MAPRE2
0.128647	-0.296326	0.033	0.176	1	PSC_NI	TTC38
0.1288	0.382065	0.411	0.176	1	PSC_I	PSMB8-AS1
0.129154	-0.762232	0.133	0.235	1	PSC_NI	ATP23
0.129253	-0.760603	0.411	0.353	1	PSC_NI	SLC4A7
0.129326	-0.326161	0.222	0.118	1	PSC_NI	DROSHA
0.129509	0.627363	0.544	0.353	1	PSC_I	STAG3
0.129697	-0.52023	0.422	0.412	1	PSC_NI	ARMT1
0.129803	-0.73134	0.156	0.235	1	PSC_NI	FAM213A
0.1299	-0.274595	0.789	0.706	1	PSC_NI	POLR2J
0.130048	-0.475169	0.533	0.353	1	PSC_NI	PPP2R2A
0.130295	0.396715	0.233	0.059	1	PSC_I	TUBB2B
0.130854	0.358543	0.422	0.176	1	PSC_I	SQLE
0.130873	0.510603	0.556	0.294	1	PSC_I	FEN1
0.131003	-0.537625	0.033	0.118	1	PSC_NI	MEX3D
0.131644	0.413522	0.544	0.294	1	PSC_I	CBX1
0.131663	-0.442073	0.711	0.529	1	PSC_NI	CLK1
0.131787	-0.666462	0.2	0.235	1	PSC_NI	SUN1
0.131856	-0.528987	0.544	0.353	1	PSC_NI	RAB8B
0.131951	0.270434	0.667	0.412	1	PSC_I	SUPT4H1
0.132135	0.38964	0.478	0.235	1	PSC_I	NGLY1
0.132152	0.366561	0.256	0.059	1	PSC_I	EPC2
0.132173	-0.47036	0.278	0.235	1	PSC_NI	MAP3K12
0.132527	0.374427	0.311	0.118	1	PSC_I	FAM129C
0.132629	0.251658	0.422	0.176	1	PSC_I	PXMP2
0.132792	0.294438	0.356	0.176	1	PSC_I	RPS6KB1
0.132864	-0.274402	0.344	0.294	1	PSC_NI	C12orf10
0.13311	0.289451	0.289	0.118	1	PSC_I	TFG
0.133209	0.3384	0.422	0.176	1	PSC_I	NDC1
0.133357	0.292219	0.278	0.118	1	PSC_I	MARS
0.133588	-0.279968	0.422	0.353	1	PSC_NI	PRPS2
0.133594	-0.374939	0.444	0.353	1	PSC_NI	SYAP1
0.133729	-0.506915	0.2	0.118	1	PSC_NI	DPH7
0.133889	0.297203	0.422	0.176	1	PSC_I	LARP4
0.133988	-0.386675	0.256	0.294	1	PSC_NI	MTX2
0.134334	0.254606	0.289	0.118	1	PSC_I	DRG2
0.134656	-0.353257	0.333	0.412	1	PSC_NI	NAE1
0.135014	0.351635	0.6	0.353	1	PSC_I	GCSAM
0.13519	0.309982	0.422	0.176	1	PSC_I	AEBP2
0.135191	0.381068	0.489	0.235	1	PSC_I	FAM102A
0.136175	0.363083	0.344	0.118	1	PSC_I	BFSP2
0.136287	0.388584	0.489	0.235	1	PSC_I	SCAMP2
0.137379	0.30481	0.333	0.118	1	PSC_I	CDKN1B
0.13741	-0.438226	0.756	0.647	1	PSC_NI	RSRP1
0.137461	0.255456	0.256	0.059	1	PSC_I	TRAF3IP3
0.137692	-0.298756	0.067	0.235	1	PSC_NI	DBP
0.13793	0.316442	0.333	0.118	1	PSC_I	HDAC9
0.138332	-0.293308	0.478	0.412	1	PSC_NI	CDCA5
0.138358	0.313802	0.489	0.235	1	PSC_I	DCLRE1C
0.138547	0.499162	0.722	0.471	1	PSC_I	PPP2R5C
0.138624	-0.320035	0.244	0.118	1	PSC_NI	WWC3
0.138842	0.268984	0.322	0.118	1	PSC_I	TDP1
0.138939	0.283031	0.244	0.059	1	PSC_I	MAGT1
0.138953	-0.81044	0.133	0.176	1	PSC_NI	GSN
0.138974	0.352742	0.256	0.059	1	PSC_I	SCAMP4
0.139096	-0.356291	0.144	0.294	1	PSC_NI	CTSB
0.139208	-0.387128	0.233	0.176	1	PSC_NI	NDFIP1
0.13945	-0.262083	0.889	0.765	1	PSC_NI	ANP32E
0.140116	-0.644843	0.3	0.294	1	PSC_NI	NIT2
0.140275	0.411971	0.722	0.471	1	PSC_I	TMEM131L
0.140357	0.262209	0.2	0.059	1	PSC_I	RAB11FIP2
0.140434	0.466205	0.322	0.118	1	PSC_I	NEK2
0.140586	-0.377547	0.144	0.176	1	PSC_NI	EIF3C
0.14072	0.264838	0.489	0.235	1	PSC_I	RERE
0.141012	-0.775665	0.389	0.353	1	PSC_NI	EBNA1BP2
0.141502	-0.447926	0.511	0.471	1	PSC_NI	NDUFS3
0.141612	0.315608	0.233	0.059	1	PSC_I	TRIP13
0.141676	-0.439911	0.689	0.588	1	PSC_NI	UBE3A
0.14176	0.304561	0.222	0.059	1	PSC_I	ZNF121
0.142455	0.287597	0.244	0.059	1	PSC_I	CEP95
0.142525	0.283039	0.333	0.118	1	PSC_I	EMC7
0.142623	-0.420454	0.167	0.176	1	PSC_NI	MAP7D1
0.142924	-0.33196	0.378	0.294	1	PSC_NI	MT2A
0.143546	0.286415	0.6	0.353	1	PSC_I	GSTK1
0.143565	0.293111	0.667	0.412	1	PSC_I	MAP4K4
0.143602	0.322366	0.378	0.176	1	PSC_I	ATP13A3
0.144014	-0.543249	0.5	0.588	1	PSC_NI	BCL7C
0.144182	-0.468609	0.389	0.353	1	PSC_NI	C19orf70
0.144245	0.418129	0.667	0.412	1	PSC_I	CD38
0.144278	0.353446	0.478	0.235	1	PSC_I	OXA1L
0.144283	-0.302627	0.6	0.588	1	PSC_NI	MRPL57
0.144301	0.394603	0.311	0.118	1	PSC_I	FCRL2
0.144587	0.4815	0.378	0.176	1	PSC_I	DTX1
0.144863	-0.309239	0.333	0.235	1	PSC_NI	WDR43
0.145176	-0.480992	0.156	0.176	1	PSC_NI	RRAGB
0.14528	0.258462	0.411	0.176	1	PSC_I	ARHGEF7
0.145694	0.308023	0.3	0.118	1	PSC_I	MACO1
0.145951	0.29615	0.411	0.176	1	PSC_I	VPS51
0.146007	0.346985	0.4	0.176	1	PSC_I	TIMM17B
0.146129	-0.594553	0.367	0.412	1	PSC_NI	NKAP
0.14615	-0.591999	0.067	0.118	1	PSC_NI	JRKL
0.146405	0.276117	0.222	0.059	1	PSC_I	DELE1
0.146415	-0.402119	0.156	0.235	1	PSC_NI	MRPL30
0.146546	-0.396232	0.689	0.647	1	PSC_NI	NDUFB1
0.146608	0.267016	0.411	0.176	1	PSC_I	CHTF8
0.14663	-0.433982	0.144	0.118	1	PSC_NI	AP1AR
0.14691	0.32755	0.667	0.412	1	PSC_I	SNRPC
0.147512	-0.392953	0.289	0.176	1	PSC_NI	YTHDF3
0.14777	0.295829	0.711	0.471	1	PSC_I	GLRX
0.147888	0.345411	0.478	0.235	1	PSC_I	THOC1
0.148002	0.363788	0.411	0.176	1	PSC_I	ZNF131
0.148163	0.464048	0.478	0.235	1	PSC_I	DDIT3
0.148582	0.431101	0.533	0.294	1	PSC_I	SEPT1
0.148722	-0.627031	0.5	0.412	1	PSC_NI	MRPS11
0.148753	-0.681125	0.1	0.118	1	PSC_NI	FBRSL1
0.149092	-0.367743	0.267	0.235	1	PSC_NI	TTC7A
0.149237	-1.21756	0.033	0.118	1	PSC_NI	PSTPIP1
0.149423	-0.84293	0.322	0.353	1	PSC_NI	PRPSAP1
0.149854	-0.300344	0.456	0.412	1	PSC_NI	SNX1
0.149962	-0.55575	0.178	0.353	1	PSC_NI	IFNGR1
0.150137	-0.422539	0.167	0.235	1	PSC_NI	KMT2D
0.15034	-0.610394	0.144	0.294	1	PSC_NI	TRPS1
0.150361	-0.437569	0.367	0.353	1	PSC_NI	UBE4A
0.150436	-0.962824	0.122	0.118	1	PSC_NI	TCEAL4
0.151061	-0.640345	0.144	0.235	1	PSC_NI	PI4K2B
0.151231	0.255877	0.211	0.059	1	PSC_I	ERO1A
0.151522	-1.0738	0.022	0.118	1	PSC_NI	TYROBP
0.151652	-0.409334	0.244	0.235	1	PSC_NI	SLC7A1
0.151897	0.369365	0.478	0.235	1	PSC_I	SDHC
0.152245	-0.438914	0.433	0.353	1	PSC_NI	SLC12A2
0.152924	-0.903939	0.267	0.235	1	PSC_NI	PIM2
0.153326	0.430355	0.533	0.294	1	PSC_I	ELK4
0.153509	-0.293706	0.178	0.176	1	PSC_NI	SEC23A
0.153805	-0.330636	0.356	0.353	1	PSC_NI	GTF2F2
0.154001	-0.554778	0.589	0.588	1	PSC_NI	PHGR1
0.154177	-0.429968	0.311	0.235	1	PSC_NI	WDR74
0.154249	-0.419364	0.244	0.294	1	PSC_NI	SLC35D1
0.154548	0.313006	0.411	0.176	1	PSC_I	SPPL2A
0.154595	0.302126	0.6	0.353	1	PSC_I	NCAPD2
0.154747	-0.383944	0.067	0.118	1	PSC_NI	HACE1
0.15475	0.382325	0.4	0.176	1	PSC_I	TXLNG
0.155074	-0.278617	0.067	0.176	1	PSC_NI	MSTO1
0.155152	0.300625	0.322	0.118	1	PSC_I	MAPK8
0.155501	0.359735	0.4	0.176	1	PSC_I	CDC6
0.155863	0.298228	0.322	0.118	1	PSC_I	AUP1
0.15597	0.39148	0.467	0.235	1	PSC_I	RRP36
0.156191	-0.307412	0.156	0.176	1	PSC_NI	ZNF215
0.15652	-0.968639	0.178	0.235	1	PSC_NI	CSTF2
0.156587	0.3096	0.333	0.118	1	PSC_I	CSKMT
0.156615	-0.458802	0.2	0.353	1	PSC_NI	GLRX2
0.156697	0.370214	0.467	0.235	1	PSC_I	SMIM15
0.156889	0.328553	0.389	0.176	1	PSC_I	ERGIC3
0.157115	0.271538	0.544	0.294	1	PSC_I	TLR10
0.157256	-0.910182	0.333	0.412	1	PSC_NI	INTS10
0.157394	-0.684477	0.1	0.176	1	PSC_NI	PIEZO1
0.157408	0.273909	0.222	0.059	1	PSC_I	SEC24A
0.157452	0.324176	0.389	0.176	1	PSC_I	PPP2R5A
0.157607	0.319566	0.4	0.176	1	PSC_I	EMG1
0.157628	0.344261	0.344	0.176	1	PSC_I	TTC9C
0.158089	-0.468427	0.022	0.118	1	PSC_NI	PAGR1
0.158192	0.254626	0.244	0.059	1	PSC_I	WHAMM
0.158229	-0.346566	0.556	0.412	1	PSC_NI	CENPC
0.158325	0.426804	0.544	0.294	1	PSC_I	MOB4
0.158334	0.333053	0.411	0.176	1	PSC_I	DDX42
0.158395	0.389593	0.4	0.176	1	PSC_I	IFNAR1
0.158462	0.255167	0.411	0.176	1	PSC_I	TMEM18
0.158472	0.29471	0.4	0.176	1	PSC_I	LTN1
0.158508	0.36567	0.411	0.176	1	PSC_I	KDELR1
0.158661	0.277668	0.411	0.176	1	PSC_I	EPB41L4A-AS1
0.158687	0.315293	0.411	0.176	1	PSC_I	EYA3
0.158717	-0.268091	0.044	0.176	1	PSC_NI	C11orf80
0.158724	0.272517	0.289	0.118	1	PSC_I	CD320
0.158783	-0.635032	0.411	0.529	1	PSC_NI	CD27
0.158828	-0.268653	0.567	0.353	1	PSC_NI	TUT7
0.159484	-0.416119	0.256	0.294	1	PSC_NI	SLX4
0.159567	0.330008	0.544	0.294	1	PSC_I	PUF60
0.159642	-0.448091	0.256	0.294	1	PSC_NI	R3HCC1L
0.159787	0.251481	0.478	0.235	1	PSC_I	HNRNPH2
0.159897	-0.494339	0.1	0.118	1	PSC_NI	DDHD2
0.159898	0.338968	0.544	0.294	1	PSC_I	LMAN2
0.160883	0.31168	0.311	0.118	1	PSC_I	MRM2
0.160901	0.288307	0.3	0.118	1	PSC_I	BRMS1
0.160986	0.361186	0.222	0.059	1	PSC_I	AC011447.3
0.16154	0.3442	0.333	0.118	1	PSC_I	COQ10B
0.162099	-0.286137	0.189	0.118	1	PSC_NI	CBLB
0.16234	-0.580228	0.411	0.235	1	PSC_NI	AGO3
0.162389	0.340218	0.356	0.176	1	PSC_I	NUDCD3
0.162983	-0.28783	0.522	0.471	1	PSC_NI	CTDSPL2
0.163098	-0.428628	0.067	0.118	1	PSC_NI	ZNF3
0.163248	0.344406	0.478	0.235	1	PSC_I	PAWR
0.163595	0.269666	0.3	0.118	1	PSC_I	RELA
0.163629	0.352119	0.4	0.176	1	PSC_I	KATNAL1
0.163693	-0.29737	0.133	0.118	1	PSC_NI	ZNF83
0.163751	-0.460571	0.189	0.118	1	PSC_NI	CCDC84
0.164174	-0.256608	0.244	0.176	1	PSC_NI	WDR62
0.164255	0.278263	0.478	0.235	1	PSC_I	TECR
0.164292	-0.807788	0.567	0.471	1	PSC_NI	TMED8
0.164568	0.343344	0.222	0.059	1	PSC_I	STAMBPL1
0.164842	0.258077	0.756	0.529	1	PSC_I	MZT1
0.164858	0.336913	0.478	0.235	1	PSC_I	RFC2
0.164947	0.26938	0.211	0.059	1	PSC_I	DNAJA4
0.165273	-0.685175	0.456	0.353	1	PSC_NI	EGR1
0.165454	-0.551012	0.356	0.353	1	PSC_NI	TGS1
0.167156	-0.259376	0.3	0.176	1	PSC_NI	STAU2
0.167911	0.444788	0.5	0.294	1	PSC_I	C21orf58
0.167938	-1.39543	0.289	0.412	1	PSC_NI	KIF14
0.16809	0.28701	0.222	0.059	1	PSC_I	CBFA2T2
0.1684	-0.401821	0.144	0.118	1	PSC_NI	PHC1
0.168785	0.419083	0.444	0.235	1	PSC_I	ZNF638
0.168795	-0.318565	0.211	0.118	1	PSC_NI	ZNF493
0.169257	0.256355	0.211	0.059	1	PSC_I	ANKZF1
0.16964	0.380693	0.467	0.235	1	PSC_I	NUPL2
0.169872	0.269639	0.3	0.118	1	PSC_I	MBD5
0.169922	-0.475081	0.278	0.176	1	PSC_NI	MAPK6
0.170645	-1.4771	0.133	0.118	1	PSC_NI	ARHGAP18
0.170674	-0.583757	0.1	0.176	1	PSC_NI	HIST1H2AI
0.171292	-0.454329	0.144	0.235	1	PSC_NI	CCDC189
0.171419	0.381327	0.6	0.353	1	PSC_I	PPHLN1
0.172012	-0.515998	0.189	0.353	1	PSC_NI	IFRD2
0.172159	0.341891	0.378	0.176	1	PSC_I	RTCA
0.172562	0.336431	0.467	0.235	1	PSC_I	WIPI2
0.173169	-0.291944	0.278	0.235	1	PSC_NI	ZPR1
0.17343	-0.426418	0.378	0.353	1	PSC_NI	FAM50A
0.173446	-0.311403	0.178	0.118	1	PSC_NI	PRRC1
0.173597	-0.350528	0.433	0.353	1	PSC_NI	CS
0.173991	-0.336634	0.089	0.118	1	PSC_NI	TMTC4
0.175227	0.316479	0.322	0.118	1	PSC_I	GKAP1
0.17561	-0.495951	0.356	0.294	1	PSC_NI	SEL1L
0.17562	0.576227	0.378	0.176	1	PSC_I	ATF1
0.175854	0.425403	0.467	0.235	1	PSC_I	CEP55
0.176247	0.307146	0.278	0.118	1	PSC_I	OGFRL1
0.176327	0.313625	0.2	0.059	1	PSC_I	ABI2
0.176658	0.380117	0.533	0.294	1	PSC_I	VPS13C
0.177737	-0.275154	0.333	0.294	1	PSC_NI	ESCO1
0.177876	0.30374	0.389	0.176	1	PSC_I	IDH3G
0.178084	-0.409356	0.489	0.353	1	PSC_NI	SQSTM1
0.178303	-0.253745	0.633	0.529	1	PSC_NI	EIF4H
0.178565	0.34817	0.222	0.059	1	PSC_I	CRK
0.178814	0.437901	0.389	0.176	1	PSC_I	CHD3
0.179141	0.500071	0.356	0.176	1	PSC_I	HIST1H2AC
0.179465	-0.429476	0.078	0.176	1	PSC_NI	FOXJ2
0.179534	0.262394	0.589	0.353	1	PSC_I	UBE2R2
0.179789	-0.292836	0.178	0.176	1	PSC_NI	SYBU
0.179843	-0.4245	0.656	0.588	1	PSC_NI	PRPF38B
0.180205	0.315758	0.244	0.118	1	PSC_I	HIST1H2AB
0.180231	-0.270631	0.044	0.176	1	PSC_NI	LPP-AS2
0.180483	0.267764	0.267	0.118	1	PSC_I	DHTKD1
0.180574	-0.722415	0.1	0.176	1	PSC_NI	FLNB
0.180712	0.276214	0.2	0.059	1	PSC_I	ZMAT3
0.18093	0.395679	0.4	0.176	1	PSC_I	RBCK1
0.181324	0.417081	0.533	0.294	1	PSC_I	CDC27
0.182211	-0.391143	0.822	0.647	1	PSC_NI	MKI67
0.182456	0.305287	0.267	0.118	1	PSC_I	SLC39A3
0.182522	0.345513	0.467	0.235	1	PSC_I	RPN2
0.182906	-0.674191	0.089	0.118	1	PSC_NI	OSGEPL1
0.183681	0.361644	0.356	0.176	1	PSC_I	CTNNAL1
0.183739	-0.517211	0.2	0.235	1	PSC_NI	HIST1H4E
0.1849	0.269191	0.4	0.176	1	PSC_I	NTAN1
0.185007	-0.252467	0.389	0.294	1	PSC_NI	ATP6V1A
0.185099	0.266759	0.322	0.118	1	PSC_I	OPA1
0.185668	0.32577	0.389	0.176	1	PSC_I	HSPA14.1
0.185721	0.320362	0.367	0.176	1	PSC_I	GON4L
0.186394	0.272566	0.389	0.176	1	PSC_I	PM20D2
0.186466	0.310458	0.389	0.176	1	PSC_I	FAM207A
0.186511	0.322682	0.256	0.118	1	PSC_I	BANP
0.186537	0.326897	0.378	0.176	1	PSC_I	CCDC137
0.186616	-0.259606	0.533	0.353	1	PSC_NI	RAD17
0.186705	0.324786	0.389	0.176	1	PSC_I	STX16
0.186817	0.340873	0.533	0.294	1	PSC_I	RASGEF1B
0.186829	-0.450467	0.133	0.118	1	PSC_NI	TGFBRAP1
0.186886	-0.53354	0.233	0.235	1	PSC_NI	MTHFR
0.187002	0.252244	0.533	0.294	1	PSC_I	MED28
0.187005	0.283216	0.533	0.294	1	PSC_I	FKBP2
0.187612	0.353495	0.467	0.235	1	PSC_I	RAD51AP1
0.187854	-0.558337	0.022	0.118	1	PSC_NI	TK2
0.187899	0.266319	0.267	0.118	1	PSC_I	TRIM8
0.188334	0.35204	0.278	0.118	1	PSC_I	TRMT11
0.18836	0.38363	0.389	0.176	1	PSC_I	CBR4
0.188841	0.418054	0.378	0.176	1	PSC_I	NSMCE4A
0.189006	0.280997	0.233	0.059	1	PSC_I	ERO1B
0.189215	0.281979	0.222	0.059	1	PSC_I	MED29
0.189319	0.284866	0.256	0.118	1	PSC_I	BBIP1
0.189796	0.345695	0.389	0.176	1	PSC_I	P2RY8
0.19009	0.293427	0.467	0.235	1	PSC_I	REV3L
0.190511	0.412233	0.389	0.176	1	PSC_I	CCDC115
0.190867	0.362106	0.467	0.235	1	PSC_I	MPLKIP
0.191003	0.285251	0.233	0.059	1	PSC_I	ALPK1
0.191255	0.305656	0.233	0.059	1	PSC_I	SMIM27
0.191588	0.27682	0.467	0.235	1	PSC_I	ABHD3
0.191607	-0.65858	0.111	0.176	1	PSC_NI	GK5
0.192801	-0.286098	0.4	0.235	1	PSC_NI	ANXA6
0.19283	0.275474	0.233	0.059	1	PSC_I	PNPLA2
0.194025	-0.874106	0.178	0.294	1	PSC_NI	KCNQ1OT1
0.194027	0.31131	0.389	0.176	1	PSC_I	RAB1B
0.194088	0.265418	0.222	0.059	1	PSC_I	EGLN1
0.194294	-0.338602	0.378	0.294	1	PSC_NI	BRI3
0.194625	-0.564977	0.3	0.294	1	PSC_NI	DNAJC3
0.194868	0.333027	0.322	0.176	1	PSC_I	RPN1
0.195579	0.367796	0.222	0.059	1	PSC_I	RNF14
0.196159	0.31134	0.589	0.353	1	PSC_I	SHCBP1
0.196632	0.277366	0.389	0.176	1	PSC_I	TRIAP1
0.197235	-0.402564	0.3	0.176	1	PSC_NI	RNF219
0.198053	-0.362806	0.778	0.706	1	PSC_NI	CDK1
0.19819	0.302865	0.2	0.059	1	PSC_I	SNX19
0.198814	0.353207	0.389	0.176	1	PSC_I	CCM2
0.198891	0.443345	0.322	0.176	1	PSC_I	RAPGEF5
0.199081	-1.05266	0.044	0.118	1	PSC_NI	DHRS11
0.199157	-0.40096	0.056	0.176	1	PSC_NI	ATP11A
0.199548	-0.28758	0.589	0.471	1	PSC_NI	STIM2
0.2002	0.30149	0.378	0.176	1	PSC_I	ARF3
0.201079	0.310161	0.844	0.647	1	PSC_I	PA2G4
0.201172	-0.572166	0.289	0.294	1	PSC_NI	FAM98A
0.201959	0.48313	0.478	0.294	1	PSC_I	BLK
0.201999	0.252379	0.2	0.059	1	PSC_I	C9orf85
0.202023	-0.320041	0.033	0.118	1	PSC_NI	C1orf220
0.202094	0.31252	0.389	0.176	1	PSC_I	KNTC1
0.202146	0.263613	0.256	0.118	1	PSC_I	MAFG
0.202154	-0.353337	0.044	0.176	1	PSC_NI	AL162231.1
0.202548	-0.659387	0.1	0.118	1	PSC_NI	ERCC6
0.202679	0.313828	0.456	0.235	1	PSC_I	SFSWAP
0.2027	-0.364745	0.3	0.412	1	PSC_NI	GOLGA7
0.202785	-0.357817	0.567	0.529	1	PSC_NI	NDUFA6
0.20279	0.352533	0.456	0.235	1	PSC_I	CBWD1
0.202851	-0.26071	0.167	0.118	1	PSC_NI	COLGALT1
0.203179	0.348353	0.2	0.059	1	PSC_I	AC110769.2
0.204511	0.378194	0.456	0.235	1	PSC_I	ORAI2
0.204889	0.340419	0.322	0.176	1	PSC_I	FADS3
0.205254	-0.292367	0.222	0.294	1	PSC_NI	POLDIP2
0.205354	-0.306656	0.144	0.176	1	PSC_NI	FYN
0.205635	0.271965	0.222	0.059	1	PSC_I	RNF6
0.205822	0.34888	0.3	0.176	1	PSC_I	STXBP3
0.205898	-0.362447	0.178	0.235	1	PSC_NI	LSR
0.206022	0.277944	0.378	0.176	1	PSC_I	UBP1
0.206196	-0.307851	0.111	0.176	1	PSC_NI	AP001157.1
0.206537	-0.636448	0.156	0.235	1	PSC_NI	WDR45B
0.207071	-1.06116	0.067	0.176	1	PSC_NI	ZNF224
0.207203	-0.774672	0.544	0.529	1	PSC_NI	SRGN
0.207212	-0.334951	0.3	0.294	1	PSC_NI	KLF12
0.208105	-0.775909	0.178	0.118	1	PSC_NI	AAAS
0.208182	0.464377	0.467	0.294	1	PSC_I	SDCBP
0.208233	-0.261254	0.156	0.118	1	PSC_NI	MTF1
0.208304	0.284838	0.389	0.176	1	PSC_I	CTR9
0.208905	0.384862	0.478	0.294	1	PSC_I	TARDBP
0.209099	0.351848	0.389	0.176	1	PSC_I	ILK
0.209541	0.268091	0.289	0.118	1	PSC_I	AC027097.1
0.209947	-0.526173	0.056	0.176	1	PSC_NI	PRUNE1
0.210071	-0.404244	0.2	0.353	1	PSC_NI	SHARPIN
0.210134	0.333843	0.289	0.118	1	PSC_I	TFPT
0.210199	0.257717	0.211	0.118	1	PSC_I	SENP2
0.210376	-0.280364	0.322	0.294	1	PSC_NI	BNIP3L
0.210499	-0.352616	0.4	0.353	1	PSC_NI	ACYP1
0.210577	-0.350675	0.378	0.235	1	PSC_NI	NUB1
0.210627	0.269141	0.256	0.118	1	PSC_I	POLA1
0.210902	0.255801	0.2	0.059	1	PSC_I	DTWD1
0.211168	-0.652678	0.156	0.176	1	PSC_NI	TRAF3IP1
0.211354	-0.301253	0.378	0.294	1	PSC_NI	USP47
0.211487	-0.347228	0.711	0.588	1	PSC_NI	ASH1L
0.211997	0.251275	0.389	0.176	1	PSC_I	MRPS22
0.212417	-0.46947	0.433	0.412	1	PSC_NI	TTF2
0.213028	-0.251771	0.022	0.118	1	PSC_NI	PCCA
0.213096	-0.257879	0.833	0.765	1	PSC_NI	RSL24D1
0.2131	-0.325683	0.389	0.353	1	PSC_NI	HLTF
0.213221	0.287058	0.2	0.059	1	PSC_I	METRNL
0.213696	0.251301	0.389	0.176	1	PSC_I	STK39
0.214141	0.468592	0.578	0.353	1	PSC_I	FBXO5
0.214428	0.262274	0.633	0.412	1	PSC_I	ORMDL1
0.214477	0.294521	0.456	0.235	1	PSC_I	MRPL3
0.215064	-0.354051	0.5	0.529	1	PSC_NI	TPRKB
0.215106	-0.379321	0.356	0.353	1	PSC_NI	YWHAG
0.215962	-0.345945	0.589	0.529	1	PSC_NI	RHOG
0.216187	-0.491021	0.156	0.176	1	PSC_NI	NAB1
0.216212	0.437197	0.489	0.294	1	PSC_I	BCL2L11
0.216235	0.376311	0.456	0.235	1	PSC_I	MSH2
0.216254	0.269986	0.311	0.118	1	PSC_I	ZKSCAN1
0.216711	-0.388594	0.356	0.235	1	PSC_NI	PARVG
0.216884	0.296322	0.522	0.294	1	PSC_I	ARMC1
0.21753	-0.446116	0.189	0.294	1	PSC_NI	MINDY3
0.217609	-0.409202	0.267	0.176	1	PSC_NI	MSMO1
0.217614	-0.259898	0.122	0.118	1	PSC_NI	NLRP2
0.218018	-0.357978	0.689	0.529	1	PSC_NI	WAC
0.218334	0.314157	0.356	0.176	1	PSC_I	ZNF92
0.218476	0.347925	0.278	0.118	1	PSC_I	LGALS4
0.219016	0.314247	0.367	0.176	1	PSC_I	ATAD1
0.219131	0.275475	0.311	0.118	1	PSC_I	LINC01184
0.219168	0.260324	0.311	0.118	1	PSC_I	SUPT6H
0.21917	0.288586	0.311	0.118	1	PSC_I	WARS
0.219372	0.27081	0.233	0.118	1	PSC_I	GALK1
0.219709	-0.25104	0.322	0.294	1	PSC_NI	EFTUD2
0.22021	-0.608245	0.567	0.529	1	PSC_NI	RIOK3
0.220262	0.296202	0.456	0.235	1	PSC_I	EEA1
0.220441	-0.392512	0.333	0.235	1	PSC_NI	LCORL
0.220471	-0.585726	0.2	0.176	1	PSC_NI	OSTM1
0.220643	-0.711673	0.056	0.118	1	PSC_NI	KANTR
0.221838	-0.887266	0.356	0.294	1	PSC_NI	GTF2A1
0.223287	0.378714	0.567	0.353	1	PSC_I	NFYB
0.225373	0.339221	0.356	0.176	1	PSC_I	MIF4GD
0.225749	0.286958	0.244	0.118	1	PSC_I	GRAP
0.225763	0.324369	0.367	0.176	1	PSC_I	PDRG1
0.22588	0.268095	0.444	0.235	1	PSC_I	HAUS2
0.226402	0.387514	0.222	0.059	1	PSC_I	TSC22D1
0.226491	0.298449	0.222	0.059	1	PSC_I	VPS37A
0.226516	0.349217	0.222	0.059	1	PSC_I	AL139020.1
0.226531	0.266577	0.267	0.118	1	PSC_I	TRAK1
0.227151	-0.409067	0.633	0.588	1	PSC_NI	PPP1R10
0.227854	-0.305913	0.3	0.176	1	PSC_NI	C1GALT1C1
0.228617	0.256384	0.2	0.059	1	PSC_I	GRAMD1A
0.228824	-0.307646	0.2	0.235	1	PSC_NI	RNF20
0.229274	0.255422	0.578	0.353	1	PSC_I	PPP1R35
0.229696	-0.367248	0.411	0.412	1	PSC_NI	C19orf25
0.229886	0.322091	0.578	0.353	1	PSC_I	LCOR
0.230142	-0.278161	0.789	0.706	1	PSC_NI	TMBIM6
0.230921	0.378053	0.578	0.353	1	PSC_I	MRPS12
0.231381	-0.318377	0.111	0.118	1	PSC_NI	ETS2
0.231397	0.312426	0.2	0.059	1	PSC_I	TBC1D9B
0.231949	-0.329421	0.433	0.353	1	PSC_NI	TRIP12
0.232804	-0.327119	0.2	0.353	1	PSC_NI	CASP8
0.232974	0.33235	0.367	0.176	1	PSC_I	PAIP1
0.233364	0.275966	0.278	0.118	1	PSC_I	LIN7C
0.234009	0.262372	0.3	0.118	1	PSC_I	NRM
0.234654	-0.311458	0.267	0.294	1	PSC_NI	TOMM70
0.235153	-0.285001	0.3	0.294	1	PSC_NI	TMUB1
0.236388	-0.327704	0.278	0.353	1	PSC_NI	PPA2
0.236767	-0.347073	0.2	0.353	1	PSC_NI	LRRC47
0.236845	-0.36673	0.078	0.118	1	PSC_NI	GBA2
0.23693	-0.430051	0.133	0.118	1	PSC_NI	TAMM41
0.23861	-0.894148	0.267	0.294	1	PSC_NI	GLUL
0.239054	-0.315527	0.344	0.294	1	PSC_NI	NELFB
0.239426	0.254135	0.3	0.118	1	PSC_I	HCCS
0.239596	0.30836	0.633	0.412	1	PSC_I	ARL14EP
0.240373	0.264034	0.189	0.059	1	PSC_I	USP30-AS1
0.240496	-0.389425	0.367	0.235	1	PSC_NI	LYRM7
0.240667	0.294908	0.367	0.176	1	PSC_I	TNIP1
0.240869	0.332782	0.789	0.588	1	PSC_I	UBE2C
0.240916	-0.825342	0.189	0.118	1	PSC_NI	DUSP6
0.240953	0.343357	0.444	0.294	1	PSC_I	MARCH7
0.241109	0.333494	0.422	0.235	1	PSC_I	DLG1
0.242733	-0.432181	0.267	0.353	1	PSC_NI	UBXN2A
0.24313	0.279804	0.378	0.176	1	PSC_I	MFHAS1
0.243703	0.327176	0.511	0.294	1	PSC_I	TSG101
0.243819	-0.552509	0.156	0.118	1	PSC_NI	KBTBD3
0.244112	0.267017	0.378	0.176	1	PSC_I	MED1
0.244253	0.259579	0.211	0.059	1	PSC_I	CEBPB
0.244328	0.30576	0.2	0.059	1	PSC_I	PCGF3
0.244565	-0.761304	0.144	0.176	1	PSC_NI	ZEB2
0.245092	0.289332	0.378	0.176	1	PSC_I	GOPC
0.245778	0.264787	0.378	0.176	1	PSC_I	TPP1
0.24582	0.274042	0.189	0.059	1	PSC_I	AC008074.3
0.246417	-0.410976	0.233	0.412	1	PSC_NI	ZMYM5
0.246454	0.559919	0.778	0.588	1	PSC_I	KLF6
0.246542	-0.382361	0.378	0.294	1	PSC_NI	PPP3R1
0.24665	0.389051	0.5	0.294	1	PSC_I	RAB3GAP2
0.247043	0.261678	0.444	0.235	1	PSC_I	CRYBG1
0.247425	0.262967	0.3	0.118	1	PSC_I	NIF3L1
0.247876	-0.380293	0.122	0.176	1	PSC_NI	C5orf63
0.248345	0.289724	0.911	0.765	1	PSC_I	TRA2B
0.248416	-0.423654	0.222	0.235	1	PSC_NI	C17orf75
0.24902	0.269204	0.256	0.118	1	PSC_I	DIMT1
0.250082	0.296905	0.311	0.176	1	PSC_I	KIAA2013
0.250199	-0.880701	0.322	0.353	1	PSC_NI	RUFY3
0.251275	0.267945	0.3	0.118	1	PSC_I	SCPEP1
0.251765	0.32149	0.622	0.412	1	PSC_I	OTULIN
0.251841	0.324685	0.411	0.235	1	PSC_I	PITPNB
0.252076	-0.305482	0.089	0.176	1	PSC_NI	NSUN3
0.252303	0.295727	0.444	0.235	1	PSC_I	TTC37
0.25243	-0.388556	0.078	0.176	1	PSC_NI	MAPK12
0.252663	0.403161	0.433	0.235	1	PSC_I	SNHG19
0.253108	0.253789	0.3	0.118	1	PSC_I	CCDC107
0.253133	0.391607	0.244	0.118	1	PSC_I	MIR4435-2HG
0.253617	-0.336284	0.111	0.176	1	PSC_NI	LANCL2
0.254137	0.269264	0.444	0.235	1	PSC_I	RASA2
0.25434	0.422427	0.567	0.412	1	PSC_I	ATF7IP
0.254494	0.267151	0.344	0.176	1	PSC_I	NOC3L
0.254975	0.299724	0.444	0.235	1	PSC_I	SF3B4
0.255109	0.376478	0.278	0.118	1	PSC_I	CSRP1
0.255159	-0.513984	0.5	0.588	1	PSC_NI	ERBIN
0.255339	-0.358832	0.511	0.471	1	PSC_NI	MRPL34
0.255542	0.456451	0.3	0.176	1	PSC_I	EML6
0.255594	0.338976	0.5	0.294	1	PSC_I	CHMP4B
0.25562	-0.4048	0.089	0.235	1	PSC_NI	IFNG-AS1
0.255749	-0.268837	0.333	0.353	1	PSC_NI	NOB1
0.255958	0.283159	0.367	0.176	1	PSC_I	GTPBP8
0.256045	-0.301437	0.256	0.176	1	PSC_NI	ZFAND2A
0.256325	0.292165	0.289	0.118	1	PSC_I	DTL
0.256898	0.333094	0.4	0.235	1	PSC_I	TSTA3
0.257128	-0.296108	0.444	0.471	1	PSC_NI	RPL7L1
0.257469	0.287162	0.222	0.118	1	PSC_I	TXNDC15
0.257796	-0.277499	0.111	0.176	1	PSC_NI	YJU2
0.25827	0.283809	0.344	0.176	1	PSC_I	LRRFIP2
0.258711	0.349378	0.267	0.118	1	PSC_I	JPT2
0.25992	0.262327	0.211	0.059	1	PSC_I	CENPI
0.260074	0.328493	0.333	0.176	1	PSC_I	SERTAD2
0.260161	-0.519279	0.3	0.294	1	PSC_NI	CBWD5
0.26101	-0.693241	0.111	0.235	1	PSC_NI	FAM221A
0.261461	-0.575024	0.3	0.294	1	PSC_NI	AC245297.3
0.26165	-0.28115	0.189	0.176	1	PSC_NI	COPS7B
0.26179	0.418212	0.267	0.118	1	PSC_I	KDM1B
0.26215	0.301473	0.233	0.118	1	PSC_I	PTBP2
0.262739	0.263656	0.311	0.176	1	PSC_I	MBD6
0.263734	0.254898	0.278	0.118	1	PSC_I	MSL2
0.264029	-0.527986	0.033	0.118	1	PSC_NI	ZNF703
0.264482	0.280264	0.2	0.059	1	PSC_I	ZNF775
0.265132	-0.478597	0.367	0.353	1	PSC_NI	CDK6
0.265157	-0.694591	0.067	0.118	1	PSC_NI	NAGA
0.265584	-0.460883	1	1	1	PSC_NI	RPS29
0.265824	-0.279057	0.333	0.235	1	PSC_NI	GART
0.266606	0.260877	0.278	0.118	1	PSC_I	AC010642.2
0.267465	-0.362283	0.078	0.118	1	PSC_NI	MUL1
0.268137	-0.886929	0.333	0.353	1	PSC_NI	GNB5
0.26915	-0.542637	0.033	0.118	1	PSC_NI	USP21
0.269749	-0.45251	0.456	0.529	1	PSC_NI	NMT1
0.26997	0.2959	0.433	0.235	1	PSC_I	SAR1A
0.270064	0.331305	0.4	0.235	1	PSC_I	GEMIN2
0.270334	-0.379717	0.044	0.118	1	PSC_NI	GNE
0.270534	0.327036	0.356	0.176	1	PSC_I	PTPRA
0.270907	-0.620866	0.111	0.235	1	PSC_NI	RIOX1
0.271047	-0.595906	0.122	0.118	1	PSC_NI	ZMYND19
0.271425	0.321558	0.344	0.176	1	PSC_I	GPSM2
0.271707	0.309432	0.289	0.118	1	PSC_I	TRAF4
0.27201	-0.39665	0.089	0.176	1	PSC_NI	WDR59
0.272057	0.327955	0.189	0.059	1	PSC_I	ZDHHC24
0.272141	-1.57121	0.1	0.176	1	PSC_NI	CEP83
0.272772	-0.3229	0.056	0.118	1	PSC_NI	CROCC
0.272996	-0.509969	0.122	0.176	1	PSC_NI	ZRSR2
0.273021	-0.478606	0.067	0.176	1	PSC_NI	FSCN1
0.273069	0.315221	0.322	0.176	1	PSC_I	DENND2D
0.273202	0.444521	0.556	0.353	1	PSC_I	SYVN1
0.273377	-0.534211	0.256	0.353	1	PSC_NI	HIPK1
0.27348	-0.354663	0.267	0.294	1	PSC_NI	IDH3A
0.27348	-0.468665	0.111	0.118	1	PSC_NI	AMMECR1L
0.27492	0.344411	0.267	0.118	1	PSC_I	MLST8
0.27555	-0.424158	0.122	0.118	1	PSC_NI	MGST2
0.275773	0.302922	0.622	0.412	1	PSC_I	GLRX3
0.276905	0.263924	0.289	0.118	1	PSC_I	LGALS1
0.27694	0.360942	0.333	0.176	1	PSC_I	RNF213
0.277252	0.269573	0.333	0.176	1	PSC_I	TUSC2
0.277591	-0.3823	0.3	0.235	1	PSC_NI	ANLN
0.277949	-0.441709	0.222	0.294	1	PSC_NI	SLC1A5
0.278036	0.336787	0.367	0.176	1	PSC_I	IPO9
0.278683	0.296074	0.367	0.176	1	PSC_I	ARMCX3
0.279239	0.257546	0.333	0.176	1	PSC_I	METAP1
0.279445	0.351456	0.522	0.353	1	PSC_I	NCKAP1L
0.279832	0.292474	0.189	0.059	1	PSC_I	DARS2
0.28029	-0.518738	0.1	0.176	1	PSC_NI	ZNRF1
0.28034	-0.262326	0.267	0.353	1	PSC_NI	ADK
0.280864	-0.268434	0.033	0.118	1	PSC_NI	LINC01353
0.280972	0.29211	0.289	0.118	1	PSC_I	CD86
0.281125	0.251943	0.311	0.176	1	PSC_I	CERK
0.281473	-0.280959	0.233	0.235	1	PSC_NI	RNASET2
0.281503	0.317635	0.433	0.235	1	PSC_I	FBXO11
0.281742	0.366641	0.178	0.059	1	PSC_I	HYLS1
0.28175	-0.376903	0.067	0.118	1	PSC_NI	AC005332.8
0.283011	0.270076	0.178	0.059	1	PSC_I	GGPS1
0.283521	0.302532	0.5	0.294	1	PSC_I	SMAP1
0.283529	0.348854	0.367	0.235	1	PSC_I	CENPL
0.284786	0.252048	0.256	0.118	1	PSC_I	TMEM60
0.285171	-0.481342	0.278	0.235	1	PSC_NI	OXSR1
0.28568	0.31272	0.433	0.235	1	PSC_I	CR1
0.285777	-0.408289	0.911	0.882	1	PSC_NI	MORF4L1
0.28699	-0.480166	0.8	0.824	1	PSC_NI	SUZ12
0.287186	-0.291582	0.111	0.235	1	PSC_NI	TCEANC2
0.287206	-0.301132	0.256	0.176	1	PSC_NI	AKAP10
0.287209	0.310348	0.167	0.059	1	PSC_I	FAM72C
0.288598	-0.75024	0.333	0.294	1	PSC_NI	CCNT2
0.288606	-0.478789	0.133	0.235	1	PSC_NI	EPS8
0.289127	-0.375449	0.578	0.529	1	PSC_NI	PSMC3
0.289917	0.290071	0.422	0.235	1	PSC_I	SP110
0.290108	0.344293	0.344	0.176	1	PSC_I	TAP1
0.290668	-0.374655	0.222	0.176	1	PSC_NI	GNG7
0.291374	-0.273583	0.356	0.294	1	PSC_NI	GAR1
0.291558	-0.283027	0.2	0.294	1	PSC_NI	AMZ2
0.291673	-0.381293	0.533	0.471	1	PSC_NI	CCDC6
0.292127	-0.271008	0.078	0.176	1	PSC_NI	CDYL2
0.29249	-0.554029	0.256	0.294	1	PSC_NI	CLCN3
0.292551	0.265522	0.356	0.176	1	PSC_I	RSBN1
0.292555	-0.337304	0.044	0.118	1	PSC_NI	SLC6A16
0.29379	-0.404407	0.356	0.294	1	PSC_NI	DNAJC1
0.294979	-0.493467	0.256	0.353	1	PSC_NI	METTL14
0.295069	-0.508897	0.367	0.412	1	PSC_NI	RB1CC1
0.295613	-0.284031	0.122	0.235	1	PSC_NI	METTL8
0.295669	-0.466324	0.489	0.529	1	PSC_NI	REX1BD
0.296049	0.403179	0.822	0.647	1	PSC_I	HLA-DQB1
0.296344	-0.48317	0.089	0.118	1	PSC_NI	PRKCI
0.296371	-0.265015	0.067	0.118	1	PSC_NI	AC016745.2
0.296624	-0.968619	0.089	0.118	1	PSC_NI	FSD1L
0.29686	-0.256294	0.244	0.176	1	PSC_NI	SELENOI
0.297077	-0.333384	0.333	0.412	1	PSC_NI	SEMA4A
0.297422	-0.429567	0.289	0.353	1	PSC_NI	ZBTB7A
0.298787	-0.415594	0.222	0.353	1	PSC_NI	BLOC1S4
0.299419	-0.383091	0.4	0.294	1	PSC_NI	TRANK1
0.300124	-0.366983	0.289	0.353	1	PSC_NI	TSR3
0.300297	-0.310311	0.089	0.118	1	PSC_NI	INAFM1
0.300392	-0.746911	0.333	0.294	1	PSC_NI	KIF18A
0.300612	0.300808	0.267	0.118	1	PSC_I	UNG
0.3012	-0.517157	0.033	0.118	1	PSC_NI	LAPTM4B
0.301234	0.370402	0.3	0.176	1	PSC_I	VRK3
0.302767	-0.326219	0.144	0.176	1	PSC_NI	DUSP28
0.302944	-0.594158	0.389	0.471	1	PSC_NI	CASP8AP2
0.303764	0.276656	0.267	0.118	1	PSC_I	DCAF15
0.304079	0.256201	0.267	0.118	1	PSC_I	STK38
0.304199	-0.283148	0.1	0.176	1	PSC_NI	ITPR3
0.304888	-0.335424	0.144	0.176	1	PSC_NI	FBXL20
0.305709	-0.538446	0.189	0.176	1	PSC_NI	SLC16A7
0.306006	0.311885	0.333	0.176	1	PSC_I	RPS6KA3
0.306179	0.273773	0.367	0.235	1	PSC_I	COPS4
0.306266	0.369314	0.9	0.765	1	PSC_I	DEK
0.30687	0.278892	0.411	0.235	1	PSC_I	PPP1R15B
0.30828	0.308802	0.489	0.294	1	PSC_I	MIS18A
0.308916	-0.282955	0.289	0.294	1	PSC_NI	FMC1
0.309332	0.275011	0.333	0.176	1	PSC_I	HAUS6
0.31017	0.328584	0.489	0.294	1	PSC_I	MICAL3
0.311596	0.273314	0.267	0.118	1	PSC_I	NXPE3
0.311778	-0.453832	0.4	0.353	1	PSC_NI	TSNAX
0.312393	-0.282907	0.344	0.353	1	PSC_NI	ZWILCH
0.315777	0.267141	0.267	0.118	1	PSC_I	LACTB2
0.316229	0.382678	0.611	0.412	1	PSC_I	WDR76
0.319303	0.491407	0.256	0.118	1	PSC_I	XIST
0.319656	-0.284312	0.367	0.353	1	PSC_NI	GABPA
0.320363	0.321849	0.167	0.059	1	PSC_I	NRARP
0.320378	-0.520976	0.033	0.118	1	PSC_NI	ARHGEF3
0.320456	0.331062	0.711	0.529	1	PSC_I	RGS1
0.320469	-0.259289	0.033	0.118	1	PSC_NI	CLDN23
0.320498	0.297556	0.356	0.176	1	PSC_I	ODF2
0.321051	-0.298146	0.189	0.118	1	PSC_NI	SCRN1
0.321941	0.309389	0.3	0.176	1	PSC_I	ZMPSTE24
0.322097	0.293738	0.489	0.294	1	PSC_I	CBL
0.322301	-0.276604	0.122	0.118	1	PSC_NI	CNKSR2
0.322307	0.279442	0.278	0.118	1	PSC_I	HIST1H2BC
0.322339	-0.426029	0.122	0.118	1	PSC_NI	TMEM128
0.324282	0.258764	0.489	0.294	1	PSC_I	PJA2
0.32444	0.285991	0.489	0.294	1	PSC_I	S1PR2
0.325213	-0.307825	0.378	0.353	1	PSC_NI	C3orf38
0.326333	-0.459103	0.267	0.294	1	PSC_NI	CEP57L1
0.327903	0.265433	0.411	0.235	1	PSC_I	JADE1
0.328282	-0.617344	0.111	0.118	1	PSC_NI	BAP1
0.328608	-0.341702	0.289	0.235	1	PSC_NI	DDX49
0.329033	0.254449	0.278	0.118	1	PSC_I	STAT6
0.3291	0.289539	0.422	0.235	1	PSC_I	MICU2
0.329677	-0.772213	0.222	0.235	1	PSC_NI	UNC119
0.330336	-0.5638	0.189	0.235	1	PSC_NI	POGLUT1
0.330623	-0.290248	0.122	0.235	1	PSC_NI	TAZ
0.330901	0.300823	0.411	0.235	1	PSC_I	GCNT2
0.332052	-0.488679	0.244	0.294	1	PSC_NI	USF3
0.332267	-0.591505	0.122	0.118	1	PSC_NI	MEGF9
0.332601	0.298946	0.378	0.235	1	PSC_I	N4BP2
0.332962	-0.3918	0.944	0.882	1	PSC_NI	HNRNPK
0.333037	-0.349663	0.067	0.176	1	PSC_NI	CD3EAP
0.333398	0.388326	0.4	0.235	1	PSC_I	TUBA1A
0.333546	0.3602	0.411	0.235	1	PSC_I	CKAP2L
0.334152	-0.614044	0.278	0.353	1	PSC_NI	PCNX4
0.335102	-0.316878	0.256	0.294	1	PSC_NI	ATPAF1
0.335328	-0.263746	0.211	0.235	1	PSC_NI	GINS1
0.335423	0.301033	0.344	0.176	1	PSC_I	PSMD10
0.33552	-0.26476	0.6	0.588	1	PSC_NI	SINHCAF
0.336401	0.309974	0.6	0.412	1	PSC_I	NDUFAF3
0.336504	-0.29489	0.456	0.412	1	PSC_NI	TNRC6A
0.33761	0.311164	0.522	0.353	1	PSC_I	CHCHD7
0.339272	-0.628455	0.189	0.235	1	PSC_NI	ERAL1
0.341977	-0.326337	0.267	0.294	1	PSC_NI	MTIF2
0.342198	0.255513	0.311	0.176	1	PSC_I	HRAS
0.342274	0.261931	0.356	0.235	1	PSC_I	SLCO3A1
0.3424	-0.375204	0.144	0.118	1	PSC_NI	PML
0.343409	0.322628	0.222	0.118	1	PSC_I	STAT1
0.34352	0.285241	0.167	0.059	1	PSC_I	RHOT2
0.343783	-0.364174	0.256	0.235	1	PSC_NI	RNF13
0.343818	-0.334683	0.089	0.118	1	PSC_NI	MCEE
0.343844	-0.26145	0.3	0.235	1	PSC_NI	SUN2
0.344319	-0.327774	0.3	0.294	1	PSC_NI	SRSF8
0.344683	-0.370585	0.267	0.176	1	PSC_NI	EFCAB14
0.345056	-0.840697	0.467	0.471	1	PSC_NI	AURKA
0.347351	-0.362782	0.167	0.235	1	PSC_NI	KLHL36
0.347746	-0.271533	0.078	0.118	1	PSC_NI	FAAP100
0.348449	-0.395236	0.389	0.412	1	PSC_NI	ACY3
0.348837	0.313984	0.222	0.118	1	PSC_I	HBP1
0.348866	-0.277132	0.256	0.235	1	PSC_NI	EHBP1L1
0.348945	-0.480785	0.089	0.118	1	PSC_NI	SLC17A9
0.349292	-0.292277	0.189	0.118	1	PSC_NI	PIGH
0.349447	-0.297871	0.278	0.412	1	PSC_NI	SLC43A3
0.350208	0.271315	0.367	0.235	1	PSC_I	ILF3-DT
0.350236	0.35886	0.4	0.235	1	PSC_I	KXD1
0.350278	-0.250812	0.167	0.176	1	PSC_NI	WDR12
0.350519	-0.250594	0.256	0.235	1	PSC_NI	CRNKL1
0.350799	0.263673	0.6	0.412	1	PSC_I	DMAC1
0.350991	-0.408664	0.4	0.294	1	PSC_NI	HSPB1
0.352796	0.359269	0.578	0.412	1	PSC_I	RTF1
0.353347	0.376804	0.478	0.294	1	PSC_I	H1FX
0.353819	0.257302	0.267	0.118	1	PSC_I	IKBKB
0.354094	-0.815334	0.178	0.235	1	PSC_NI	KLHDC10
0.354473	-0.542798	0.089	0.118	1	PSC_NI	ATP8B3
0.355124	-0.292844	0.311	0.353	1	PSC_NI	RCC1
0.355189	0.279226	0.811	0.647	1	PSC_I	EIF1B
0.355544	-0.361162	0.144	0.176	1	PSC_NI	ZFP62
0.356796	-0.399395	0.378	0.294	1	PSC_NI	SLC15A4
0.357214	-0.761769	0.222	0.176	1	PSC_NI	CD9
0.357489	-0.361251	0.233	0.353	1	PSC_NI	TSPAN8
0.358297	0.374067	0.344	0.176	1	PSC_I	RBM7
0.358637	-0.277295	0.067	0.176	1	PSC_NI	NDRG3
0.358797	0.385175	0.6	0.412	1	PSC_I	HSPA1A
0.358902	0.346079	0.444	0.294	1	PSC_I	RALA
0.359413	0.261003	0.244	0.118	1	PSC_I	FBXO4
0.360094	-0.378088	0.178	0.294	1	PSC_NI	UMPS
0.361038	0.341535	0.344	0.176	1	PSC_I	ALKBH5
0.361288	-0.490245	0.156	0.235	1	PSC_NI	MTFR2
0.361304	0.259066	0.222	0.118	1	PSC_I	ACTR8
0.361999	0.320857	0.2	0.118	1	PSC_I	SDR39U1
0.362583	0.343983	0.267	0.176	1	PSC_I	MED16
0.362984	0.279256	0.322	0.176	1	PSC_I	MAP4K1
0.363053	-0.258139	0.389	0.294	1	PSC_NI	MNAT1
0.363613	-0.262537	0.633	0.647	1	PSC_NI	YTHDF2
0.363956	-0.473047	0.144	0.118	1	PSC_NI	TRIM23
0.364061	-0.353872	0.278	0.235	1	PSC_NI	MAEA
0.364259	0.253199	0.333	0.176	1	PSC_I	ADPRHL2
0.364566	0.274216	0.389	0.235	1	PSC_I	NDE1
0.366374	0.283554	0.411	0.235	1	PSC_I	PUS7L
0.368453	0.263926	0.467	0.294	1	PSC_I	DSTN
0.371161	-0.43371	0.311	0.353	1	PSC_NI	PPTC7
0.371638	-0.331253	0.211	0.235	1	PSC_NI	MBD3
0.375678	0.344581	0.167	0.059	1	PSC_I	HES6
0.37848	0.386104	0.389	0.235	1	PSC_I	FGD6
0.378556	-0.351889	0.044	0.118	1	PSC_NI	EEF2KMT
0.378643	0.322556	0.511	0.353	1	PSC_I	TAGAP
0.378676	0.330082	0.389	0.235	1	PSC_I	ADAM17
0.379125	-0.322072	0.067	0.118	1	PSC_NI	C11orf71
0.381105	-0.516564	0.144	0.235	1	PSC_NI	SC5D
0.381522	0.369889	0.4	0.235	1	PSC_I	NDUFS1
0.381996	0.319731	0.533	0.353	1	PSC_I	CCDC85B
0.383967	0.259417	0.333	0.176	1	PSC_I	THAP9-AS1
0.384608	-0.272474	0.389	0.353	1	PSC_NI	SNAPC1
0.387644	-0.263264	0.044	0.118	1	PSC_NI	ABCA1
0.389283	-0.312344	0.089	0.176	1	PSC_NI	SLC15A3
0.392861	-0.351094	0.233	0.294	1	PSC_NI	MPV17
0.393603	-0.349184	0.056	0.118	1	PSC_NI	SLC12A8
0.39484	-0.381825	0.367	0.353	1	PSC_NI	COA5
0.395037	-0.420918	0.211	0.235	1	PSC_NI	ARFIP1
0.396131	-0.45782	0.244	0.176	1	PSC_NI	TTTY15
0.396398	-0.346439	0.411	0.353	1	PSC_NI	SUSD6
0.396628	-0.317545	0.3	0.353	1	PSC_NI	ADIPOR1
0.396779	-0.278491	0.356	0.353	1	PSC_NI	OS9
0.39763	-0.26104	0.133	0.118	1	PSC_NI	RAD51B
0.397863	-0.82195	0.222	0.235	1	PSC_NI	ADGRE5
0.399285	-0.658271	0.089	0.176	1	PSC_NI	PDK2
0.400702	-0.34804	0.056	0.118	1	PSC_NI	HIC1
0.401072	-0.470507	0.233	0.235	1	PSC_NI	NHLRC2
0.401604	-0.440793	0.156	0.176	1	PSC_NI	AL158152.1
0.401748	-0.394173	0.244	0.353	1	PSC_NI	CD82
0.402127	-0.252862	0.078	0.176	1	PSC_NI	MYH11
0.403436	0.253887	0.111	0.059	1	PSC_I	CADPS
0.403645	-0.255438	0.333	0.235	1	PSC_NI	UBA3
0.404743	-0.314386	0.133	0.235	1	PSC_NI	CDK5RAP1
0.405237	-0.336622	0.133	0.176	1	PSC_NI	PUSL1
0.406009	-0.408279	0.189	0.176	1	PSC_NI	WDR5
0.406405	0.269477	0.322	0.176	1	PSC_I	USP3
0.407282	0.258197	0.333	0.176	1	PSC_I	SELENOS
0.408743	-0.472948	0.122	0.176	1	PSC_NI	SLC35E2B
0.409388	-0.280277	0.311	0.235	1	PSC_NI	MATR3.1
0.409632	-0.447142	0.089	0.118	1	PSC_NI	TBCCD1
0.409725	-0.319367	0.333	0.235	1	PSC_NI	LRIF1
0.41032	-0.42953	0.256	0.235	1	PSC_NI	VKORC1L1
0.412179	-0.314346	0.211	0.294	1	PSC_NI	GTF2H2
0.412527	-0.364711	0.189	0.294	1	PSC_NI	SLFN11
0.415191	-0.285845	0.133	0.235	1	PSC_NI	PDZD8
0.41612	-0.269861	0.244	0.235	1	PSC_NI	ZNF738
0.41691	0.260019	0.311	0.176	1	PSC_I	CDK11A
0.417606	-0.476123	0.256	0.235	1	PSC_NI	UBE2D1
0.418108	-0.412916	0.944	1	1	PSC_NI	HNRNPH1
0.418887	-0.4278	0.122	0.176	1	PSC_NI	TAOK2
0.419682	-0.329581	0.267	0.353	1	PSC_NI	MFN1
0.419742	-0.565467	0.122	0.118	1	PSC_NI	IRS2
0.420953	0.297021	0.144	0.059	1	PSC_I	IGHV1-69D
0.421041	-0.255413	0.333	0.235	1	PSC_NI	TMEM161B
0.422292	-0.277624	0.211	0.235	1	PSC_NI	GTPBP6
0.426236	-0.250297	0.333	0.294	1	PSC_NI	CXXC1
0.427155	-0.308541	0.244	0.176	1	PSC_NI	C1orf174
0.428972	-0.350499	0.522	0.471	1	PSC_NI	PKN2
0.429483	0.284744	0.433	0.294	1	PSC_I	SAC3D1
0.430417	0.262432	0.156	0.059	1	PSC_I	TMEM99
0.430504	0.270177	0.522	0.353	1	PSC_I	KIFC1
0.431584	-0.259232	0.856	0.765	1	PSC_NI	HLA-A
0.431882	-0.356223	0.122	0.176	1	PSC_NI	HYPK
0.434121	0.278843	0.378	0.235	1	PSC_I	SMAD5
0.434673	-0.392776	0.4	0.353	1	PSC_NI	TMEM14A
0.437082	-0.4937	0.333	0.353	1	PSC_NI	EIF2AK2
0.439283	-0.73813	0.133	0.176	1	PSC_NI	S100A4
0.44004	-0.315279	0.089	0.118	1	PSC_NI	CCDC7
0.44134	-0.27771	0.267	0.176	1	PSC_NI	RPRD1A
0.442273	-0.294338	0.089	0.176	1	PSC_NI	AC092747.4
0.44277	-0.649597	0.067	0.118	1	PSC_NI	GPA33
0.445529	-0.366296	0.278	0.235	1	PSC_NI	GNPAT
0.446229	-0.25215	0.478	0.353	1	PSC_NI	KIAA1551
0.447101	0.271478	0.578	0.412	1	PSC_I	SEPHS2
0.447375	0.272626	0.456	0.294	1	PSC_I	GPBP1L1
0.448736	0.307187	0.578	0.412	1	PSC_I	CCDC82
0.449905	0.252413	0.378	0.235	1	PSC_I	HIST1H2AG
0.451233	-0.786514	0.3	0.294	1	PSC_NI	SLC25A1
0.451757	0.3439	0.389	0.235	1	PSC_I	MYDGF
0.453029	0.255263	0.456	0.294	1	PSC_I	C1orf35
0.456442	0.279096	0.456	0.294	1	PSC_I	KIF23
0.457379	-0.301008	0.133	0.235	1	PSC_NI	IFT74
0.458054	-0.25488	0.389	0.294	1	PSC_NI	MRPL1
0.459624	-0.323144	0.256	0.235	1	PSC_NI	PNPT1
0.460244	-0.301977	0.311	0.235	1	PSC_NI	SDCCAG8
0.464839	-0.310069	0.444	0.412	1	PSC_NI	SETD5
0.465233	-0.586034	0.067	0.118	1	PSC_NI	IGHV3-23
0.46553	-0.276447	0.2	0.294	1	PSC_NI	PRDX4
0.466209	-0.481126	0.222	0.176	1	PSC_NI	NUDT2
0.466683	-0.327508	0.289	0.353	1	PSC_NI	ZDHHC12
0.466955	-0.263043	0.133	0.176	1	PSC_NI	CHCHD4
0.467208	-0.257455	0.089	0.118	1	PSC_NI	NOMO1
0.467809	-0.475007	0.133	0.235	1	PSC_NI	PLCL2
0.468594	0.253025	0.156	0.118	1	PSC_I	USP13
0.469426	-0.394486	0.344	0.294	1	PSC_NI	CFAP97
0.469675	-0.513665	0.267	0.294	1	PSC_NI	USP37
0.473626	-0.333008	0.267	0.235	1	PSC_NI	ZNF302
0.475278	-0.304128	0.133	0.118	1	PSC_NI	PHKG1
0.482079	-0.354521	0.333	0.353	1	PSC_NI	TUBGCP2
0.482982	-0.332374	0.322	0.412	1	PSC_NI	ARL2BP
0.483788	0.253263	0.567	0.412	1	PSC_I	PTPN7
0.48443	0.40629	0.2	0.118	1	PSC_I	NR4A2
0.485158	0.264832	0.311	0.235	1	PSC_I	TMEM263
0.486779	0.267127	0.356	0.235	1	PSC_I	HNRNPA1P48
0.488019	-0.281711	0.256	0.294	1	PSC_NI	DCTN4
0.488144	-0.328097	0.156	0.235	1	PSC_NI	MOSMO
0.488671	-0.282596	0.133	0.176	1	PSC_NI	CSPP1
0.490548	-0.307742	0.3	0.353	1	PSC_NI	GINM1
0.491908	-0.326971	0.256	0.235	1	PSC_NI	CIT
0.492844	-0.496407	0.189	0.176	1	PSC_NI	ARHGAP5
0.496287	-0.30598	0.344	0.294	1	PSC_NI	CHD1
0.498345	-0.317006	0.078	0.118	1	PSC_NI	ALAD
0.499303	-0.271036	0.122	0.118	1	PSC_NI	APOO
0.503074	-0.295279	0.411	0.471	1	PSC_NI	NCAPG2
0.504451	0.300829	0.289	0.176	1	PSC_I	TESC
0.508742	-0.268811	0.222	0.294	1	PSC_NI	RABIF
0.509615	0.274044	0.289	0.176	1	PSC_I	HIST1H2AL
0.511004	0.294638	0.222	0.118	1	PSC_I	HSPA13
0.511331	-0.400222	0.344	0.412	1	PSC_NI	UBL7-AS1
0.51134	-0.321716	0.133	0.176	1	PSC_NI	TMEM101
0.511475	-0.378361	0.356	0.294	1	PSC_NI	KDM2B
0.51433	-0.475509	0.122	0.118	1	PSC_NI	STYX
0.517979	-0.522562	0.133	0.176	1	PSC_NI	FAM72B
0.519188	-0.261922	0.067	0.118	1	PSC_NI	XPO5
0.520281	0.262297	0.2	0.118	1	PSC_I	PPME1
0.520501	0.316414	0.4	0.294	1	PSC_I	FAM200B
0.522546	-0.455884	0.256	0.235	1	PSC_NI	DCAF10
0.523461	0.291851	0.389	0.294	1	PSC_I	BRD8
0.527172	-0.309835	0.078	0.118	1	PSC_NI	EFHC1
0.527261	0.303566	0.267	0.176	1	PSC_I	ATXN3
0.528184	0.257681	0.5	0.353	1	PSC_I	DKC1
0.529066	-0.395255	0.378	0.353	1	PSC_NI	PEX2
0.531964	-0.357912	0.356	0.294	1	PSC_NI	WASHC3
0.533809	0.273738	0.422	0.294	1	PSC_I	HIST1H3B
0.534003	0.370439	0.256	0.176	1	PSC_I	CCDC71L
0.535046	-0.254831	0.156	0.235	1	PSC_NI	ZNF587
0.541498	-0.315343	0.333	0.353	1	PSC_NI	ANKRD28
0.552636	-0.314785	0.056	0.118	1	PSC_NI	TFF3
0.558666	0.269149	0.178	0.118	1	PSC_I	CEP290
0.558744	0.260292	0.322	0.235	1	PSC_I	ZNF280D
0.5606	-0.468741	0.267	0.235	1	PSC_NI	PLSCR1
0.561305	-0.267581	0.233	0.294	1	PSC_NI	C2orf88
0.56417	-0.473612	0.167	0.176	1	PSC_NI	TSEN15
0.564936	-0.416951	0.2	0.235	1	PSC_NI	RAB28
0.568368	-0.274953	0.989	1	1	PSC_NI	RACK1
0.576072	-0.258246	0.167	0.235	1	PSC_NI	C6orf106
0.581665	-0.283163	0.1	0.118	1	PSC_NI	RPP40
0.585276	0.264082	0.211	0.118	1	PSC_I	RPP25L
0.589293	-0.406872	0.5	0.412	1	PSC_NI	CCNG2
0.589851	-0.447136	0.233	0.235	1	PSC_NI	WAC-AS1
0.589888	-0.28265	0.1	0.118	1	PSC_NI	NUDT19
0.593922	0.268695	0.211	0.118	1	PSC_I	YBEY
0.596263	-0.304351	0.244	0.294	1	PSC_NI	MME
0.601198	-0.251082	0.311	0.353	1	PSC_NI	TNPO3
0.603288	-0.446606	0.178	0.176	1	PSC_NI	VAV3
0.61059	-0.499313	0.156	0.176	1	PSC_NI	MTMR1
0.614527	0.274859	0.356	0.235	1	PSC_I	HIST1H2AH
0.615967	-0.830431	0.167	0.176	1	PSC_NI	MT1E
0.619096	-0.288849	0.189	0.176	1	PSC_NI	ARL8A
0.625383	-0.402548	0.178	0.235	1	PSC_NI	IFIH1
0.626648	-0.284616	0.278	0.235	1	PSC_NI	DDX10
0.632105	-0.254376	0.178	0.176	1	PSC_NI	TENT5C
0.63421	-0.257885	0.6	0.588	1	PSC_NI	BRD7
0.635238	-0.259885	0.167	0.176	1	PSC_NI	PIK3C3
0.643357	-0.283565	0.289	0.235	1	PSC_NI	SRGAP2C
0.643852	-0.256708	0.2	0.294	1	PSC_NI	RRP15
0.651406	0.289539	0.4	0.294	1	PSC_I	PAPSS1
0.651969	-0.342901	0.333	0.294	1	PSC_NI	RNF8
0.655568	-0.252264	0.178	0.176	1	PSC_NI	DGLUCY
0.659143	-0.305325	0.211	0.176	1	PSC_NI	TRIM14
0.661083	-0.387175	0.133	0.176	1	PSC_NI	DUSP4
0.662714	0.265275	0.4	0.294	1	PSC_I	PPIL4
0.670448	-0.265019	0.1	0.118	1	PSC_NI	SPECC1L
0.672349	0.257865	0.233	0.176	1	PSC_I	SBF1
0.675476	-0.251807	0.289	0.353	1	PSC_NI	CAT
0.687739	-0.25799	0.367	0.412	1	PSC_NI	ZNF451
0.687993	-0.458388	0.567	0.529	1	PSC_NI	HIST2H2AC
0.692605	-0.295988	0.244	0.235	1	PSC_NI	EFR3A
0.694989	-0.281016	0.322	0.235	1	PSC_NI	HCST
0.697934	0.307706	0.111	0.059	1	PSC_I	AC106707.1
0.699982	-0.414913	0.2	0.176	1	PSC_NI	RNFT1
0.703539	-0.346197	0.344	0.294	1	PSC_NI	HDLBP
0.721167	-0.256626	0.1	0.118	1	PSC_NI	RECQL4
0.730382	0.443826	0.456	0.353	1	PSC_I	HLA-DRB5
0.784707	0.256059	0.311	0.235	1	PSC_I	EXOC6
0.786988	-0.337206	1	1	1	PSC_NI	IGKC
0.792978	0.264228	0.233	0.176	1	PSC_I	DHX8
0.818828	1.04934	0.756	0.765	1	PSC_I	IGLC3
0.839618	-0.423224	0.989	1	1	PSC_NI	MT-ND3
0.898185	-0.583023	1	1	1	PSC_NI	MALAT1
Cycling Monocytes
p_val	avg_log2FC	pct.1	pct.2	p_val_adj	state	gene
0.00105308	-0.772051	0	0.857	1	PSC_NI	IDH3B
0.00105308	-0.867515	0	0.857	1	PSC_NI	STIM2
0.00122609	1.12832	0.833	0	1	PSC_I	AL445524.1
0.00434396	-0.621498	0.167	1	1	PSC_NI	TMEM60
0.0052787	-0.721687	0	0.714	1	PSC_NI	ATP11C
0.0052787	-0.596712	0	0.714	1	PSC_NI	SLC31A1
0.0052787	-0.754751	0	0.714	1	PSC_NI	USP3
0.0052787	-0.632917	0	0.714	1	PSC_NI	ADAM10
0.0052787	-0.765142	0	0.714	1	PSC_NI	BAG6
0.0052787	-0.8324	0	0.714	1	PSC_NI	CCDC91
0.0052787	-0.753975	0	0.714	1	PSC_NI	CDK12
0.0052787	-0.715967	0	0.714	1	PSC_NI	DDHD1
0.0052787	-0.677258	0	0.714	1	PSC_NI	EIF4G1
0.0052787	-0.858578	0	0.714	1	PSC_NI	FOPNL
0.0052787	-0.651585	0	0.714	1	PSC_NI	INF2
0.0052787	-0.66551	0	0.714	1	PSC_NI	KDM1B
0.0052787	-0.655041	0	0.714	1	PSC_NI	KDM5C
0.0052787	-0.931474	0	0.714	1	PSC_NI	MRPL40
0.0052787	-0.7322	0	0.714	1	PSC_NI	OAT
0.0052787	-0.925729	0	0.714	1	PSC_NI	PPP3CA
0.0052787	-1.40749	0	0.714	1	PSC_NI	S100B
0.0052787	-0.662619	0	0.714	1	PSC_NI	SAR1B
0.0052787	-0.908335	0	0.714	1	PSC_NI	SNAPIN
0.0052787	-0.777177	0	0.714	1	PSC_NI	SP3
0.0052787	-0.618986	0	0.714	1	PSC_NI	SRGAP2B
0.0052787	-0.618986	0	0.714	1	PSC_NI	TIMM17B
0.0052787	-0.657947	0	0.714	1	PSC_NI	TMEM127
0.0052787	-0.643948	0	0.714	1	PSC_NI	UBR4
0.0052787	-1.08407	0	0.714	1	PSC_NI	UBR5
0.0052787	-0.858761	0	0.714	1	PSC_NI	USP34
0.0052787	-0.869306	0	0.714	1	PSC_NI	WNK1
0.0052787	-0.781958	0	0.714	1	PSC_NI	ERLIN2
0.0052787	-0.801289	0	0.714	1	PSC_NI	TROAP
0.00705592	0.716012	0.667	0	1	PSC_I	HPS5
0.00705592	0.804064	0.667	0	1	PSC_I	PAPOLG
0.00705592	0.71992	0.667	0	1	PSC_I	SIAH2
0.00705592	0.697736	0.667	0	1	PSC_I	ATG101
0.00705592	0.701488	0.667	0	1	PSC_I	DTNBP1
0.00705592	1.03887	0.667	0	1	PSC_I	LIN9
0.00705592	0.672356	0.667	0	1	PSC_I	NSUN6
0.00705592	0.602722	0.667	0	1	PSC_I	REEP3
0.00831548	-0.302775	0.333	1	1	PSC_NI	CDC20
0.00963563	-0.319348	0.333	1	1	PSC_NI	SFT2D2
0.0110892	1.15304	1	0.286	1	PSC_I	PPP2R2A
0.0118715	-0.383032	0.167	0.857	1	PSC_NI	DCAF7
0.0122867	2.12161	0.833	1	1	PSC_I	NAMPT
0.0124677	1.11075	1	0.857	1	PSC_I	LST1
0.0150335	-0.398258	0.333	1	1	PSC_NI	PIK3R1
0.0155571	-0.94331	0.333	1	1	PSC_NI	SGK3
0.0160836	1.83283	1	0.857	1	PSC_I	PLAC8
0.0164974	-1.46045	0.333	0.857	1	PSC_NI	TMED2
0.018553	-0.920083	0.333	1	1	PSC_NI	NSD2
0.0189334	-0.665387	0	0.571	1	PSC_NI	NBPF9
0.0189334	-0.579544	0	0.571	1	PSC_NI	RNF146
0.0189334	-0.641323	0	0.571	1	PSC_NI	TMX3
0.0189334	-0.594	0	0.571	1	PSC_NI	AASDH
0.0189334	-0.632791	0	0.571	1	PSC_NI	BORCS7
0.0189334	-0.679012	0	0.571	1	PSC_NI	FBXO22
0.0189334	-0.56655	0	0.571	1	PSC_NI	FUNDC2
0.0189334	-0.435552	0	0.571	1	PSC_NI	LIX1L
0.0189334	-0.438578	0	0.571	1	PSC_NI	NAGLU
0.0189334	-0.435552	0	0.571	1	PSC_NI	NGDN
0.0189334	-0.681748	0	0.571	1	PSC_NI	NUBPL
0.0189334	-0.599002	0	0.571	1	PSC_NI	PDRG1
0.0189334	-0.426678	0	0.571	1	PSC_NI	PKP4
0.0189334	-0.599002	0	0.571	1	PSC_NI	TCHP
0.0189334	-0.438578	0	0.571	1	PSC_NI	UBXN7
0.0189334	-0.527211	0	0.571	1	PSC_NI	AGR2
0.0189334	-0.506891	0	0.571	1	PSC_NI	APEH
0.0189334	-0.564892	0	0.571	1	PSC_NI	ATAD2B
0.0189334	-0.593859	0	0.571	1	PSC_NI	BSDC1
0.0189334	-0.559626	0	0.571	1	PSC_NI	C18orf54
0.0189334	-0.602499	0	0.571	1	PSC_NI	C1orf131
0.0189334	-0.430081	0	0.571	1	PSC_NI	CAAP1
0.0189334	-0.916588	0	0.571	1	PSC_NI	CASP8
0.0189334	-0.600056	0	0.571	1	PSC_NI	CEP68
0.0189334	-0.438934	0	0.571	1	PSC_NI	CHMP7
0.0189334	-0.556648	0	0.571	1	PSC_NI	CIZ1
0.0189334	-0.630213	0	0.571	1	PSC_NI	CNPY2
0.0189334	-0.565179	0	0.571	1	PSC_NI	CS
0.0189334	-0.814475	0	0.571	1	PSC_NI	CWC27
0.0189334	-0.435696	0	0.571	1	PSC_NI	DCUN1D4
0.0189334	-0.747643	0	0.571	1	PSC_NI	DGCR6L
0.0189334	-0.514949	0	0.571	1	PSC_NI	DGUOK
0.0189334	-0.438934	0	0.571	1	PSC_NI	DYNC1LI2
0.0189334	-0.56476	0	0.571	1	PSC_NI	ELP4
0.0189334	-0.429936	0	0.571	1	PSC_NI	FADS3
0.0189334	-0.516516	0	0.571	1	PSC_NI	FASTK
0.0189334	-0.430081	0	0.571	1	PSC_NI	FGR
0.0189334	-0.577485	0	0.571	1	PSC_NI	FMC1
0.0189334	-0.485936	0	0.571	1	PSC_NI	GON7
0.0189334	-0.530385	0	0.571	1	PSC_NI	HIP1
0.0189334	-0.988665	0	0.571	1	PSC_NI	HSD17B12
0.0189334	-0.617717	0	0.571	1	PSC_NI	HYI
0.0189334	-0.554619	0	0.571	1	PSC_NI	ICK
0.0189334	-0.638963	0	0.571	1	PSC_NI	IMPACT
0.0189334	-0.56476	0	0.571	1	PSC_NI	KANTR
0.0189334	-0.59381	0	0.571	1	PSC_NI	KDM5A
0.0189334	-0.7694	0	0.571	1	PSC_NI	KNSTRN
0.0189334	-0.577678	0	0.571	1	PSC_NI	LEPROT
0.0189334	-0.429936	0	0.571	1	PSC_NI	LRBA
0.0189334	-0.649062	0	0.571	1	PSC_NI	LTC4S
0.0189334	-0.451503	0	0.571	1	PSC_NI	MAP3K3
0.0189334	-0.413673	0	0.571	1	PSC_NI	MAPKAP1
0.0189334	-0.560047	0	0.571	1	PSC_NI	METAP1
0.0189334	-0.710296	0	0.571	1	PSC_NI	MORC3
0.0189334	-0.416961	0	0.571	1	PSC_NI	MTMR6
0.0189334	-0.684721	0	0.571	1	PSC_NI	NAE1
0.0189334	-0.766447	0	0.571	1	PSC_NI	NME6
0.0189334	-0.494454	0	0.571	1	PSC_NI	NNT
0.0189334	-0.56476	0	0.571	1	PSC_NI	NOTCH2NL
0.0189334	-0.413673	0	0.571	1	PSC_NI	NUDT15
0.0189334	-0.667056	0	0.571	1	PSC_NI	ODF3B
0.0189334	-0.582283	0	0.571	1	PSC_NI	ORC4
0.0189334	-0.430081	0	0.571	1	PSC_NI	PER2
0.0189334	-0.77132	0	0.571	1	PSC_NI	PIF1
0.0189334	-0.413527	0	0.571	1	PSC_NI	PIK3CG
0.0189334	-0.413673	0	0.571	1	PSC_NI	PLCL2
0.0189334	-0.720718	0	0.571	1	PSC_NI	POLA2
0.0189334	-0.416961	0	0.571	1	PSC_NI	POLH
0.0189334	-0.548062	0	0.571	1	PSC_NI	PRRG4
0.0189334	-0.429936	0	0.571	1	PSC_NI	PTDSS1
0.0189334	-0.451503	0	0.571	1	PSC_NI	RAP2A
0.0189334	-0.917945	0	0.571	1	PSC_NI	RAP2B
0.0189334	-0.438934	0	0.571	1	PSC_NI	RDH11
0.0189334	-0.61149	0	0.571	1	PSC_NI	RPAP2
0.0189334	-0.506414	0	0.571	1	PSC_NI	RPP30
0.0189334	-0.590951	0	0.571	1	PSC_NI	RTTN
0.0189334	-0.537034	0	0.571	1	PSC_NI	S1PR4
0.0189334	-0.742359	0	0.571	1	PSC_NI	SDF4
0.0189334	-0.569507	0	0.571	1	PSC_NI	SH3RF1
0.0189334	-0.751697	0	0.571	1	PSC_NI	SHPRH
0.0189334	-0.593988	0	0.571	1	PSC_NI	SKP2
0.0189334	-0.438934	0	0.571	1	PSC_NI	SSFA2
0.0189334	-0.975039	0	0.571	1	PSC_NI	STRAP
0.0189334	-0.556648	0	0.571	1	PSC_NI	STX5
0.0189334	-0.542383	0	0.571	1	PSC_NI	TBK1
0.0189334	-0.509497	0	0.571	1	PSC_NI	TMEM144
0.0189334	-0.680873	0	0.571	1	PSC_NI	TSR2
0.0189334	-0.556648	0	0.571	1	PSC_NI	TTL
0.0189334	-0.591561	0	0.571	1	PSC_NI	UBP1
0.0189334	-0.435696	0	0.571	1	PSC_NI	UCK2
0.0189334	-0.501547	0	0.571	1	PSC_NI	UPF1
0.0189334	-0.601893	0	0.571	1	PSC_NI	UROS
0.0189334	-0.577485	0	0.571	1	PSC_NI	USE1
0.0189334	-2.66734	0	0.571	1	PSC_NI	XIST
0.0189334	-0.773716	0	0.571	1	PSC_NI	YTHDC2
0.0189334	-0.413673	0	0.571	1	PSC_NI	ZMAT5
0.0189334	-0.622246	0	0.571	1	PSC_NI	ZNF217
0.0189334	-0.62802	0	0.571	1	PSC_NI	ZNF428
0.0190724	-0.448972	0.167	0.857	1	PSC_NI	CBL
0.0205866	1.26981	1	0.429	1	PSC_I	ZFAND5
0.0206297	-1.01213	0.333	1	1	PSC_NI	TSC22D3
0.0206782	-0.431416	0.333	1	1	PSC_NI	NSL1
0.02157	-0.777626	0.333	1	1	PSC_NI	PPT1
0.0216913	-1.13785	0.333	1	1	PSC_NI	PHGR1
0.0231204	-0.876404	0.333	1	1	PSC_NI	TBC1D9
0.0239015	-0.792797	0.333	1	1	PSC_NI	TTF2
0.0247239	-0.852024	0.333	1	1	PSC_NI	HNRNPA0
0.0250223	-0.88109	0.333	1	1	PSC_NI	PAPOLA
0.025289	0.945211	0.667	0.857	1	PSC_I	EIF4A3
0.0253922	-1.30325	0.333	1	1	PSC_NI	FABP5
0.0257007	0.784222	0.833	1	1	PSC_I	FOSB
0.0257083	-0.611508	0.333	1	1	PSC_NI	DOCK8
0.0259989	-0.550075	0.167	0.857	1	PSC_NI	CTNNBL1
0.0263263	0.478294	0.167	0.571	1	PSC_I	BTG3
0.02641	-0.790623	0.333	1	1	PSC_NI	ACTN4
0.026497	-0.698103	0.333	1	1	PSC_NI	PSMC1
0.0265337	-0.706651	0.333	1	1	PSC_NI	PCM1
0.0277799	-0.405433	0.167	0.857	1	PSC_NI	ZNF518A
0.0279552	-0.604397	0.167	0.857	1	PSC_NI	GPR160
0.027991	1.11511	0.833	0.143	1	PSC_I	CHFR
0.0281315	1.53394	1	0.429	1	PSC_I	RPS4Y1
0.0281485	-1.19744	0.667	1	1	PSC_NI	FCGRT
0.0286185	1.10376	1	0.714	1	PSC_I	KRT10
0.0286784	-0.536267	0.167	0.857	1	PSC_NI	FAM53C
0.0288438	1.03086	0.5	0	1	PSC_I	DSTYK
0.0288438	0.946663	0.5	0	1	PSC_I	MED1
0.0288438	1.03086	0.5	0	1	PSC_I	SSX2IP
0.0288438	0.575822	0.5	0	1	PSC_I	AL118516.1
0.0288438	0.433641	0.5	0	1	PSC_I	CRNKL1
0.0288438	0.433641	0.5	0	1	PSC_I	LTA4H
0.0288438	0.567837	0.5	0	1	PSC_I	MSL2
0.0288438	0.501006	0.5	0	1	PSC_I	PDE8A
0.0288438	0.937314	0.5	0	1	PSC_I	PLAGL2
0.0288438	0.915846	0.5	0	1	PSC_I	PSMC2
0.0288438	0.705035	0.5	0	1	PSC_I	SLC26A11
0.0288438	0.501006	0.5	0	1	PSC_I	SNUPN
0.0288438	1.35284	0.5	0	1	PSC_I	VPS26C
0.0288438	0.501006	0.5	0	1	PSC_I	ZKSCAN7
0.0288438	0.564768	0.5	0	1	PSC_I	ABL1
0.0288438	0.749706	0.5	0	1	PSC_I	AFF3
0.0288438	0.447125	0.5	0	1	PSC_I	B4GALT2
0.0288438	0.447125	0.5	0	1	PSC_I	CHML
0.0288438	0.58354	0.5	0	1	PSC_I	FASTKD1
0.0288438	0.447125	0.5	0	1	PSC_I	FBXO45
0.0288438	0.442402	0.5	0	1	PSC_I	KATNAL1
0.0288438	0.592094	0.5	0	1	PSC_I	MANBA
0.0288438	0.770007	0.5	0	1	PSC_I	STX11
0.0288438	0.458871	0.5	0	1	PSC_I	EFNA4
0.0288438	1.59857	0.5	0	1	PSC_I	G0S2
0.0288438	0.458871	0.5	0	1	PSC_I	POC1B
0.0288438	0.458871	0.5	0	1	PSC_I	THADA
0.0288438	0.458871	0.5	0	1	PSC_I	TMBIM1
0.0288438	0.937139	0.5	0	1	PSC_I	LIMK2
0.0288438	0.708563	0.5	0	1	PSC_I	NKRF
0.0288438	0.471881	0.5	0	1	PSC_I	PREP
0.0288438	0.610297	0.5	0	1	PSC_I	PSME4
0.0288438	0.476509	0.5	0	1	PSC_I	ANKZF1
0.0288438	0.938921	0.5	0	1	PSC_I	FAM13A
0.0288438	0.476509	0.5	0	1	PSC_I	TPRA1
0.0292885	0.736173	0.833	0.143	1	PSC_I	HIF1A
0.0298512	0.861726	0.667	0.714	1	PSC_I	UQCRFS1
0.0298955	0.346475	0.5	1	1	PSC_I	LITAF
0.0302769	0.504745	0.5	0.857	1	PSC_I	EZH2
0.0304714	-1.00137	0.167	0.857	1	PSC_NI	CTNNB1
0.0308648	1.00755	0.667	1	1	PSC_I	TRA2B
0.0309028	-0.90559	0.167	0.857	1	PSC_NI	PSMD14
0.0326373	-0.468239	0.167	0.857	1	PSC_NI	CYHR1
0.0331861	-0.954061	0.167	0.857	1	PSC_NI	SEPT11
0.0333866	-0.901162	0.167	0.857	1	PSC_NI	ME2
0.0335128	-0.895012	0.167	0.857	1	PSC_NI	STIP1
0.0336866	0.874001	0.833	0.143	1	PSC_I	ATP13A3
0.0338765	0.914661	0.833	0.143	1	PSC_I	SCIMP
0.0340242	-0.809101	0.167	0.857	1	PSC_NI	TM9SF3
0.034339	0.997049	0.833	0.143	1	PSC_I	NRBP1
0.0346159	-0.642516	0.167	0.857	1	PSC_NI	SYPL1
0.0351641	0.336298	0.5	1	1	PSC_I	VPS13C
0.0352879	-1.35017	0.167	0.857	1	PSC_NI	HIST1H1E
0.0353172	-0.864324	0.167	0.857	1	PSC_NI	IREB2
0.0355256	1.32891	1	0.714	1	PSC_I	PGK1
0.0360222	-0.916313	0.167	0.857	1	PSC_NI	GGH
0.0362948	0.888452	1	0.857	1	PSC_I	NONO
0.0363364	-0.416945	0.167	0.857	1	PSC_NI	TAF11
0.037214	-0.720783	0.167	0.857	1	PSC_NI	LAGE3
0.0373052	-0.747044	0.167	0.857	1	PSC_NI	CEP350
0.0378429	1.3503	0.833	1	1	PSC_I	FOS
0.0378899	-0.936632	0.167	0.857	1	PSC_NI	ZMIZ1
0.0386711	-0.639206	0.167	0.857	1	PSC_NI	BIRC6
0.0388326	-0.997787	0.167	0.857	1	PSC_NI	GPRIN3
0.0389105	-0.808214	0.167	0.857	1	PSC_NI	NEK3
0.0389841	-0.786095	0.167	0.857	1	PSC_NI	ZC3H7A
0.0391777	-1.20223	0.167	0.857	1	PSC_NI	MDM4
0.0393284	-0.633203	0.167	0.857	1	PSC_NI	ZNRD1
0.0393733	-0.58613	0.167	0.857	1	PSC_NI	TRAPPC4
0.0393987	-0.612907	0.167	0.857	1	PSC_NI	RNF115
0.0394218	-0.534382	0.167	0.857	1	PSC_NI	LRRCC1
0.039938	1.54006	0.833	0.286	1	PSC_I	MIDN
0.0417258	-0.470565	0.5	0.143	1	PSC_NI	HIST1H2BF
0.0418326	0.464412	0.667	1	1	PSC_I	SLC20A1
0.0422469	0.946639	0.833	1	1	PSC_I	SEM1
0.0425665	1.07413	0.833	0.571	1	PSC_I	SNHG8
0.042789	1.64035	1	0.429	1	PSC_I	RAB11FIP1
0.0437589	-1.51062	0.833	1	1	PSC_NI	S100A10
0.044494	0.841341	0.833	1	1	PSC_I	NEAT1
0.0457907	1.15971	0.333	0.571	1	PSC_I	STAG2
0.0458187	1.20182	0.5	0.714	1	PSC_I	FOSL2
0.0461957	-0.947948	0.5	1	1	PSC_NI	TGOLN2
0.0489129	1.12385	1	1	1	PSC_I	SRSF3
0.0491424	0.844849	0.833	0.714	1	PSC_I	KDM6B
0.0495308	0.990981	1	0.571	1	PSC_I	ATOX1
0.0510104	0.837906	0.667	0.714	1	PSC_I	AKIRIN2
0.0511433	1.3786	1	0.571	1	PSC_I	EGR1
0.0528893	-1.5081	0.5	1	1	PSC_NI	AHNAK
0.0531634	-1.02515	0.667	1	1	PSC_NI	OCIAD1
0.0556719	-0.326433	0.167	0.714	1	PSC_NI	CCNB2
0.0558257	-0.584416	0	0.429	1	PSC_NI	ABCC4
0.0558257	-0.47567	0	0.429	1	PSC_NI	AC027097.1
0.0558257	-0.491048	0	0.429	1	PSC_NI	AC097534.2
0.0558257	-0.579959	0	0.429	1	PSC_NI	ADCK5
0.0558257	-0.491048	0	0.429	1	PSC_NI	ATP11B
0.0558257	-0.328328	0	0.429	1	PSC_NI	C12orf76
0.0558257	-0.496431	0	0.429	1	PSC_NI	C17orf80
0.0558257	-0.522277	0	0.429	1	PSC_NI	CDCA4
0.0558257	-0.472514	0	0.429	1	PSC_NI	CDR2
0.0558257	-0.753235	0	0.429	1	PSC_NI	CEMIP2
0.0558257	-0.337981	0	0.429	1	PSC_NI	COA4
0.0558257	-0.337826	0	0.429	1	PSC_NI	CRAT
0.0558257	-0.472514	0	0.429	1	PSC_NI	CSRNP2
0.0558257	-0.328328	0	0.429	1	PSC_NI	E2F4
0.0558257	-0.776278	0	0.429	1	PSC_NI	ELK4
0.0558257	-0.337826	0	0.429	1	PSC_NI	ETFRF1
0.0558257	-0.522277	0	0.429	1	PSC_NI	FANCG
0.0558257	-0.46704	0	0.429	1	PSC_NI	FZD5
0.0558257	-0.46341	0	0.429	1	PSC_NI	GANC
0.0558257	-0.491048	0	0.429	1	PSC_NI	GBA2
0.0558257	-0.337981	0	0.429	1	PSC_NI	HSPA14.1
0.0558257	-0.328328	0	0.429	1	PSC_NI	IGHG2
0.0558257	-0.632828	0	0.429	1	PSC_NI	KRIT1
0.0558257	-0.47567	0	0.429	1	PSC_NI	LMBR1
0.0558257	-0.582153	0	0.429	1	PSC_NI	MAN2A2
0.0558257	-0.717579	0	0.429	1	PSC_NI	MAP4
0.0558257	-0.337981	0	0.429	1	PSC_NI	MARVELD1
0.0558257	-0.337826	0	0.429	1	PSC_NI	MED29
0.0558257	-0.328328	0	0.429	1	PSC_NI	MICU1
0.0558257	-0.337826	0	0.429	1	PSC_NI	MLF1
0.0558257	-0.561792	0	0.429	1	PSC_NI	NEK9
0.0558257	-0.47567	0	0.429	1	PSC_NI	NIPAL3
0.0558257	-0.654891	0	0.429	1	PSC_NI	NOC3L
0.0558257	-0.421027	0	0.429	1	PSC_NI	NOLC1
0.0558257	-0.46704	0	0.429	1	PSC_NI	NUP107
0.0558257	-0.337826	0	0.429	1	PSC_NI	NUP88
0.0558257	-0.337981	0	0.429	1	PSC_NI	PDZD8
0.0558257	-0.337981	0	0.429	1	PSC_NI	PHC1
0.0558257	-0.472514	0	0.429	1	PSC_NI	PHF2
0.0558257	-0.732235	0	0.429	1	PSC_NI	PLK1
0.0558257	-0.46704	0	0.429	1	PSC_NI	PPP6R2
0.0558257	-0.337981	0	0.429	1	PSC_NI	PSMC3IP
0.0558257	-0.43879	0	0.429	1	PSC_NI	RABL3
0.0558257	-0.694257	0	0.429	1	PSC_NI	RCAN3
0.0558257	-0.611363	0	0.429	1	PSC_NI	RFTN1
0.0558257	-0.561792	0	0.429	1	PSC_NI	RNF145
0.0558257	-0.496431	0	0.429	1	PSC_NI	SEPSECS
0.0558257	-0.759294	0	0.429	1	PSC_NI	SERPINF1
0.0558257	-0.491048	0	0.429	1	PSC_NI	SLC25A20
0.0558257	-0.328328	0	0.429	1	PSC_NI	SMARCE1
0.0558257	-0.413889	0	0.429	1	PSC_NI	SMIM8
0.0558257	-0.328328	0	0.429	1	PSC_NI	SNX4
0.0558257	-0.421027	0	0.429	1	PSC_NI	ST3GAL3
0.0558257	-0.544965	0	0.429	1	PSC_NI	STT3A
0.0558257	-0.337981	0	0.429	1	PSC_NI	SUGP1
0.0558257	-0.364215	0	0.429	1	PSC_NI	SULT1B1
0.0558257	-0.337826	0	0.429	1	PSC_NI	TADA2A
0.0558257	-0.337981	0	0.429	1	PSC_NI	TDP2
0.0558257	-0.574139	0	0.429	1	PSC_NI	TINF2
0.0558257	-0.337981	0	0.429	1	PSC_NI	TMEM101
0.0558257	-0.337826	0	0.429	1	PSC_NI	TOLLIP
0.0558257	-0.337826	0	0.429	1	PSC_NI	TSEN2
0.0558257	-0.541957	0	0.429	1	PSC_NI	UBR3
0.0558257	-0.577809	0	0.429	1	PSC_NI	VPS41
0.0558257	-0.486141	0	0.429	1	PSC_NI	VPS53
0.0558257	-0.364215	0	0.429	1	PSC_NI	ZBTB20
0.0558257	-0.337981	0	0.429	1	PSC_NI	ZNF195
0.0558257	-0.491048	0	0.429	1	PSC_NI	ZNF398
0.0558257	-0.617313	0	0.429	1	PSC_NI	ZNF609
0.0558257	-0.354737	0	0.429	1	PSC_NI	AAGAB
0.0558257	-0.400768	0	0.429	1	PSC_NI	AC025164.1
0.0558257	-0.457036	0	0.429	1	PSC_NI	ACADM
0.0558257	-0.774878	0	0.429	1	PSC_NI	ADAM28
0.0558257	-0.457036	0	0.429	1	PSC_NI	ADK
0.0558257	-0.438722	0	0.429	1	PSC_NI	ADRB2
0.0558257	-0.337444	0	0.429	1	PSC_NI	ALKBH6
0.0558257	-0.347036	0	0.429	1	PSC_NI	ANKIB1
0.0558257	-0.429578	0	0.429	1	PSC_NI	AP2A2
0.0558257	-0.337444	0	0.429	1	PSC_NI	ARCN1
0.0558257	-0.503514	0	0.429	1	PSC_NI	ARFRP1
0.0558257	-0.391677	0	0.429	1	PSC_NI	ARIH2
0.0558257	-0.354889	0	0.429	1	PSC_NI	ASF1A
0.0558257	-0.404516	0	0.429	1	PSC_NI	ASPSCR1
0.0558257	-0.47581	0	0.429	1	PSC_NI	AUTS2
0.0558257	-0.441809	0	0.429	1	PSC_NI	AVL9
0.0558257	-0.354889	0	0.429	1	PSC_NI	BTBD1
0.0558257	-0.314402	0	0.429	1	PSC_NI	C17orf75
0.0558257	-0.337599	0	0.429	1	PSC_NI	C1orf52
0.0558257	-0.515085	0	0.429	1	PSC_NI	C2orf76
0.0558257	-0.360652	0	0.429	1	PSC_NI	C3orf58
0.0558257	-0.347036	0	0.429	1	PSC_NI	CCDC124
0.0558257	-0.360652	0	0.429	1	PSC_NI	CCZ1B
0.0558257	-0.58591	0	0.429	1	PSC_NI	CDC23
0.0558257	-0.391528	0	0.429	1	PSC_NI	CEACAM7
0.0558257	-0.351304	0	0.429	1	PSC_NI	CEBPA
0.0558257	-0.422482	0	0.429	1	PSC_NI	CEP135
0.0558257	-0.862363	0	0.429	1	PSC_NI	CHEK1
0.0558257	-0.571659	0	0.429	1	PSC_NI	CPT1A
0.0558257	-0.540042	0	0.429	1	PSC_NI	CRYBG3
0.0558257	-0.697227	0	0.429	1	PSC_NI	CSNK1G1
0.0558257	-0.503514	0	0.429	1	PSC_NI	DCBLD1
0.0558257	-0.407971	0	0.429	1	PSC_NI	DCPS
0.0558257	-0.422482	0	0.429	1	PSC_NI	DDAH2
0.0558257	-0.47581	0	0.429	1	PSC_NI	DDI2
0.0558257	-0.347036	0	0.429	1	PSC_NI	DDX20
0.0558257	-0.512066	0	0.429	1	PSC_NI	DHCR24
0.0558257	-0.585221	0	0.429	1	PSC_NI	DHPS
0.0558257	-0.464173	0	0.429	1	PSC_NI	DNM2
0.0558257	-0.582414	0	0.429	1	PSC_NI	DPF2
0.0558257	-0.337444	0	0.429	1	PSC_NI	DRAM2
0.0558257	-0.320328	0	0.429	1	PSC_NI	EFL1
0.0558257	-0.487925	0	0.429	1	PSC_NI	EGLN3
0.0558257	-0.360804	0	0.429	1	PSC_NI	EIF2AK1
0.0558257	-0.519085	0	0.429	1	PSC_NI	ERAP1
0.0558257	-0.314245	0	0.429	1	PSC_NI	ERCC6
0.0558257	-0.512066	0	0.429	1	PSC_NI	ERGIC1
0.0558257	-0.491187	0	0.429	1	PSC_NI	FARP2
0.0558257	-0.467489	0	0.429	1	PSC_NI	FBXW7
0.0558257	-0.536111	0	0.429	1	PSC_NI	FLNA
0.0558257	-0.445806	0	0.429	1	PSC_NI	FOXO3
0.0558257	-0.488269	0	0.429	1	PSC_NI	FRY
0.0558257	-0.831445	0	0.429	1	PSC_NI	FYN
0.0558257	-0.612822	0	0.429	1	PSC_NI	GFRA2
0.0558257	-0.347036	0	0.429	1	PSC_NI	GHDC
0.0558257	-0.438434	0	0.429	1	PSC_NI	GNPNAT1
0.0558257	-1.45353	0	0.429	1	PSC_NI	GPNMB
0.0558257	-0.397443	0	0.429	1	PSC_NI	GRK6
0.0558257	-0.351304	0	0.429	1	PSC_NI	GSE1
0.0558257	-0.460369	0	0.429	1	PSC_NI	GYG1
0.0558257	-0.360652	0	0.429	1	PSC_NI	HCG11
0.0558257	-0.360652	0	0.429	1	PSC_NI	HDAC6
0.0558257	-0.445806	0	0.429	1	PSC_NI	HSPA14
0.0558257	-0.441809	0	0.429	1	PSC_NI	IARS
0.0558257	-0.354889	0	0.429	1	PSC_NI	IGHG4
0.0558257	-0.337444	0	0.429	1	PSC_NI	ITGB5
0.0558257	-0.448504	0	0.429	1	PSC_NI	KIAA1522
0.0558257	-0.488269	0	0.429	1	PSC_NI	KIF16B
0.0558257	-0.611212	0	0.429	1	PSC_NI	KIF20A
0.0558257	-0.323992	0	0.429	1	PSC_NI	KPNA6
0.0558257	-0.42604	0	0.429	1	PSC_NI	LARP1B
0.0558257	-0.323992	0	0.429	1	PSC_NI	LATS1
0.0558257	-0.351304	0	0.429	1	PSC_NI	LATS2
0.0558257	-0.337444	0	0.429	1	PSC_NI	LINC01480
0.0558257	-0.360652	0	0.429	1	PSC_NI	LRCH1
0.0558257	-0.407824	0	0.429	1	PSC_NI	LRP10
0.0558257	-0.354889	0	0.429	1	PSC_NI	MCM10
0.0558257	-0.687407	0	0.429	1	PSC_NI	MCM8
0.0558257	-0.337444	0	0.429	1	PSC_NI	MED16
0.0558257	-0.323992	0	0.429	1	PSC_NI	MGA
0.0558257	-0.320328	0	0.429	1	PSC_NI	MICAL1
0.0558257	-0.351304	0	0.429	1	PSC_NI	MLH3
0.0558257	-0.448151	0	0.429	1	PSC_NI	MRM3
0.0558257	-0.320328	0	0.429	1	PSC_NI	MRPL28
0.0558257	-0.351304	0	0.429	1	PSC_NI	MYL5
0.0558257	-0.487925	0	0.429	1	PSC_NI	MYLIP
0.0558257	-0.425895	0	0.429	1	PSC_NI	NADK
0.0558257	-0.607985	0	0.429	1	PSC_NI	NAGA
0.0558257	-0.595975	0	0.429	1	PSC_NI	NCOA5
0.0558257	-0.550379	0	0.429	1	PSC_NI	NCSTN
0.0558257	-0.334353	0	0.429	1	PSC_NI	NR2C2
0.0558257	-0.360804	0	0.429	1	PSC_NI	NUP43
0.0558257	-0.360804	0	0.429	1	PSC_NI	ODF2L
0.0558257	-0.536111	0	0.429	1	PSC_NI	OSBPL1A
0.0558257	-0.314245	0	0.429	1	PSC_NI	PAOX
0.0558257	-0.360652	0	0.429	1	PSC_NI	PCCA
0.0558257	-0.488269	0	0.429	1	PSC_NI	PDLIM7
0.0558257	-0.337444	0	0.429	1	PSC_NI	PEPD
0.0558257	-0.422773	0	0.429	1	PSC_NI	PGRMC2
0.0558257	-0.320328	0	0.429	1	PSC_NI	PIAS2
0.0558257	-0.527701	0	0.429	1	PSC_NI	PIMREG
0.0558257	-0.622559	0	0.429	1	PSC_NI	PLPBP
0.0558257	-0.512984	0	0.429	1	PSC_NI	POLD2
0.0558257	-0.487925	0	0.429	1	PSC_NI	POU2F1
0.0558257	-0.314402	0	0.429	1	PSC_NI	PRKAG1
0.0558257	-0.608764	0	0.429	1	PSC_NI	PSMD3
0.0558257	-0.388182	0	0.429	1	PSC_NI	PTOV1
0.0558257	-0.337444	0	0.429	1	PSC_NI	PTPN9
0.0558257	-0.320328	0	0.429	1	PSC_NI	R3HDM1
0.0558257	-0.337599	0	0.429	1	PSC_NI	RAB3D
0.0558257	-0.447522	0	0.429	1	PSC_NI	RAD1
0.0558257	-0.323992	0	0.429	1	PSC_NI	RAD54L2
0.0558257	-0.503514	0	0.429	1	PSC_NI	RASGRP3
0.0558257	-0.425895	0	0.429	1	PSC_NI	RBCK1
0.0558257	-0.314402	0	0.429	1	PSC_NI	RBSN
0.0558257	-0.314402	0	0.429	1	PSC_NI	RING1
0.0558257	-0.488269	0	0.429	1	PSC_NI	RPP21
0.0558257	-0.314245	0	0.429	1	PSC_NI	RPS6KA4
0.0558257	-0.310714	0	0.429	1	PSC_NI	RPUSD3
0.0558257	-0.448151	0	0.429	1	PSC_NI	RXRA
0.0558257	-0.49584	0	0.429	1	PSC_NI	SARS
0.0558257	-0.334353	0	0.429	1	PSC_NI	SASH3
0.0558257	-0.310714	0	0.429	1	PSC_NI	SBNO1
0.0558257	-0.690099	0	0.429	1	PSC_NI	SDS
0.0558257	-0.519377	0	0.429	1	PSC_NI	SDSL
0.0558257	-0.487925	0	0.429	1	PSC_NI	SEC23A
0.0558257	-0.47581	0	0.429	1	PSC_NI	SETD7
0.0558257	-0.314402	0	0.429	1	PSC_NI	SFXN4
0.0558257	-0.454849	0	0.429	1	PSC_NI	SLC15A3
0.0558257	-0.697978	0	0.429	1	PSC_NI	SLC16A7
0.0558257	-0.400768	0	0.429	1	PSC_NI	SLC2A13
0.0558257	-0.511929	0	0.429	1	PSC_NI	SLC35E1
0.0558257	-0.347036	0	0.429	1	PSC_NI	SLC38A9
0.0558257	-0.775546	0	0.429	1	PSC_NI	SLC46A3
0.0558257	-0.511929	0	0.429	1	PSC_NI	SLC9A6
0.0558257	-0.341064	0	0.429	1	PSC_NI	SLK
0.0558257	-0.511929	0	0.429	1	PSC_NI	SMAD5
0.0558257	-0.314245	0	0.429	1	PSC_NI	SNX1
0.0558257	-0.512066	0	0.429	1	PSC_NI	SPINDOC
0.0558257	-0.47581	0	0.429	1	PSC_NI	SPRTN
0.0558257	-0.400768	0	0.429	1	PSC_NI	ST7
0.0558257	-0.360804	0	0.429	1	PSC_NI	STAC3
0.0558257	-0.419352	0	0.429	1	PSC_NI	STK10
0.0558257	-0.323992	0	0.429	1	PSC_NI	STYX
0.0558257	-0.351304	0	0.429	1	PSC_NI	SYT11
0.0558257	-0.360652	0	0.429	1	PSC_NI	TAF6L
0.0558257	-0.314402	0	0.429	1	PSC_NI	TAS2R14
0.0558257	-0.526876	0	0.429	1	PSC_NI	TBC1D31
0.0558257	-0.467489	0	0.429	1	PSC_NI	TERF1
0.0558257	-0.511929	0	0.429	1	PSC_NI	TRAF4
0.0558257	-0.360652	0	0.429	1	PSC_NI	TRAPPC13
0.0558257	-0.448504	0	0.429	1	PSC_NI	TRIT1
0.0558257	-0.432306	0	0.429	1	PSC_NI	TRMT1L
0.0558257	-0.310714	0	0.429	1	PSC_NI	TSPAN1
0.0558257	-0.310714	0	0.429	1	PSC_NI	USB1
0.0558257	-0.320328	0	0.429	1	PSC_NI	USP24
0.0558257	-0.441809	0	0.429	1	PSC_NI	UTP3
0.0558257	-0.460085	0	0.429	1	PSC_NI	VPS8
0.0558257	-0.567984	0	0.429	1	PSC_NI	WASHC1
0.0558257	-0.360652	0	0.429	1	PSC_NI	WBP2
0.0558257	-0.549449	0	0.429	1	PSC_NI	WDR11
0.0558257	-0.613313	0	0.429	1	PSC_NI	WDR54
0.0558257	-0.354889	0	0.429	1	PSC_NI	WDR73
0.0558257	-0.314245	0	0.429	1	PSC_NI	WDR75
0.0558257	-0.564196	0	0.429	1	PSC_NI	YIPF3
0.0558257	-0.397295	0	0.429	1	PSC_NI	ZBTB38
0.0558257	-0.314245	0	0.429	1	PSC_NI	ZFP82
0.0558257	-0.47282	0	0.429	1	PSC_NI	ZNF136
0.0558257	-0.323992	0	0.429	1	PSC_NI	ZNF160
0.0558257	-0.441953	0	0.429	1	PSC_NI	ZNF26
0.0558257	-0.419206	0	0.429	1	PSC_NI	ZNF43
0.0558257	-0.553104	0	0.429	1	PSC_NI	ZNF652
0.0558257	-0.320328	0	0.429	1	PSC_NI	ZRSR2
0.0567362	0.332099	0.333	0.714	1	PSC_I	FYB1
0.0571958	-0.296437	0.167	0.714	1	PSC_NI	GAS2L3
0.0576693	0.963575	1	0.857	1	PSC_I	EIF2S2
0.0578001	1.50866	0.5	0.286	1	PSC_I	S100A9
0.0595213	-0.699202	0.5	1	1	PSC_NI	IKZF1
0.0600186	-0.955676	0.5	1	1	PSC_NI	BUB3
0.0614928	-1.36822	0.667	0.571	1	PSC_NI	C1QC
0.0619203	0.662487	0.833	1	1	PSC_I	RPS26
0.0622953	-0.963246	0.5	1	1	PSC_NI	GLIPR1
0.0634	0.250735	0.333	0.714	1	PSC_I	CAPRIN1
0.0658603	-0.285782	0.5	1	1	PSC_NI	KMT2C
0.0662425	-1.16356	0.667	1	1	PSC_NI	CCT8
0.068241	-0.955069	0.5	1	1	PSC_NI	PFDN2
0.0683156	0.603516	0.167	0.429	1	PSC_I	SDC3
0.0684686	1.06924	0.833	0.286	1	PSC_I	PSTPIP2
0.0689547	-0.937175	0.667	1	1	PSC_NI	GTSE1
0.0696649	-0.971485	0.5	1	1	PSC_NI	NUF2
0.0704024	-0.731479	0.833	0.714	1	PSC_NI	TYROBP
0.0708346	0.55378	0.333	0.571	1	PSC_I	YPEL5
0.0712948	-0.262476	0.5	1	1	PSC_NI	STK4
0.0716305	0.586988	0.5	0.714	1	PSC_I	MIF
0.0717062	0.277818	0.5	0.857	1	PSC_I	DDOST
0.0722893	0.738778	0.667	1	1	PSC_I	IFRD1
0.0732196	-0.651413	0.5	1	1	PSC_NI	MXD3
0.0732831	-1.01561	0.667	1	1	PSC_NI	C11orf58
0.0750719	-0.272365	0.5	1	1	PSC_NI	SNRNP70
0.0754298	0.592518	1	1	1	PSC_I	RPL28
0.0763998	1.2922	0.5	0.429	1	PSC_I	CDKN1A
0.0768191	-0.304787	0.5	1	1	PSC_NI	SHOC2
0.0774285	0.921739	0.833	0.714	1	PSC_I	ATP6V0D1
0.0774461	1.20656	0.667	0.143	1	PSC_I	GIMAP4
0.077664	1.63131	1	0.857	1	PSC_I	DUSP1
0.0800958	0.996252	0.833	0.286	1	PSC_I	SF3B3
0.0804772	-0.289945	0.5	1	1	PSC_NI	PTPN2
0.0806591	0.508724	0.833	1	1	PSC_I	PRR13
0.0810883	-0.668483	0.5	1	1	PSC_NI	ATP5F1C
0.0824498	0.790406	1	1	1	PSC_I	RPS29
0.0833904	0.782777	0.667	0.857	1	PSC_I	SELENOK
0.0833998	-0.388092	0.5	1	1	PSC_NI	FKBP8
0.0842988	-0.63814	0.5	1	1	PSC_NI	PBRM1
0.0845749	-0.372901	0.5	1	1	PSC_NI	CHD2
0.0846183	-0.495779	0.5	1	1	PSC_NI	PDIA6
0.0848702	1.09074	1	1	1	PSC_I	RPS27
0.0850362	-0.286199	0.167	0.714	1	PSC_NI	SLC35B1
0.0851935	-0.42104	0.5	1	1	PSC_NI	PSMC6
0.0854201	0.319545	0.667	1	1	PSC_I	GSPT1
0.0856163	0.51131	0.833	1	1	PSC_I	AC020656.1
0.086015	-0.534902	0.5	1	1	PSC_NI	NENF
0.0875913	0.53111	0.667	0.857	1	PSC_I	MCTS1
0.0876328	-0.61292	0.5	1	1	PSC_NI	TRMT112
0.0885947	-0.658904	0.5	1	1	PSC_NI	EIF3L
0.0893219	-0.327066	0.167	0.714	1	PSC_NI	TMA16
0.0895708	1.12204	0.667	0.143	1	PSC_I	FAM122B
0.089607	-0.760699	0.5	1	1	PSC_NI	SRRM2
0.0903856	0.260545	0.667	1	1	PSC_I	NDUFA2
0.0905633	1.14682	0.833	0.286	1	PSC_I	INSIG1
0.091092	-0.417241	0.5	1	1	PSC_NI	JAK1
0.0915996	-0.468114	0.5	1	1	PSC_NI	UQCRC2
0.0916296	-0.76376	0.5	1	1	PSC_NI	PPA1
0.09166	-0.411717	0.5	1	1	PSC_NI	NEDD1
0.0919754	0.698662	1	1	1	PSC_I	RPS12
0.0924645	0.836469	1	0.571	1	PSC_I	PSMB5
0.092792	-1.08335	0.333	0.714	1	PSC_NI	URI1
0.0931241	0.265931	0.667	0.143	1	PSC_I	FUOM
0.0931348	-0.298884	0.333	0.857	1	PSC_NI	FLOT1
0.0945865	1.25948	0.833	0.571	1	PSC_I	TNFAIP3
0.0954784	0.963525	0.833	0.286	1	PSC_I	TFAM
0.0971082	0.446879	0.333	0	1	PSC_I	ABHD17B
0.0971082	0.346063	0.333	0	1	PSC_I	AC004951.1
0.0971082	0.460241	0.333	0	1	PSC_I	AC007384.1
0.0971082	0.45021	0.333	0	1	PSC_I	AC011899.2
0.0971082	0.513878	0.333	0	1	PSC_I	AC026250.1
0.0971082	0.360387	0.333	0	1	PSC_I	AC093462.1
0.0971082	0.46748	0.333	0	1	PSC_I	AL008729.1
0.0971082	0.627554	0.333	0	1	PSC_I	AL139246.5
0.0971082	0.429122	0.333	0	1	PSC_I	AL357060.1
0.0971082	0.285944	0.333	0	1	PSC_I	AL451165.2
0.0971082	0.346063	0.333	0	1	PSC_I	AL591846.2
0.0971082	0.333358	0.333	0	1	PSC_I	AMPD2
0.0971082	0.52448	0.333	0	1	PSC_I	ANKRD13D
0.0971082	0.31903	0.333	0	1	PSC_I	APP
0.0971082	0.285944	0.333	0	1	PSC_I	ARHGEF7
0.0971082	0.857249	0.333	0	1	PSC_I	ARMT1
0.0971082	0.346063	0.333	0	1	PSC_I	ATAD3B
0.0971082	0.360387	0.333	0	1	PSC_I	ATP8B1
0.0971082	0.285944	0.333	0	1	PSC_I	B9D2
0.0971082	0.834547	0.333	0	1	PSC_I	BEX3
0.0971082	0.351112	0.333	0	1	PSC_I	BRPF1
0.0971082	0.505542	0.333	0	1	PSC_I	C11orf74
0.0971082	0.31903	0.333	0	1	PSC_I	C15orf41
0.0971082	0.824439	0.333	0	1	PSC_I	C2CD3
0.0971082	0.42028	0.333	0	1	PSC_I	C5AR2
0.0971082	0.360387	0.333	0	1	PSC_I	C9orf85
0.0971082	0.925336	0.333	0	1	PSC_I	CBLB
0.0971082	0.360387	0.333	0	1	PSC_I	CBLL1
0.0971082	0.31903	0.333	0	1	PSC_I	CCDC159
0.0971082	0.351112	0.333	0	1	PSC_I	CDK5RAP1
0.0971082	0.31903	0.333	0	1	PSC_I	CDK8
0.0971082	0.285944	0.333	0	1	PSC_I	CEP41
0.0971082	0.313867	0.333	0	1	PSC_I	CEP97
0.0971082	0.31903	0.333	0	1	PSC_I	CLN8
0.0971082	0.857249	0.333	0	1	PSC_I	CLPTM1
0.0971082	0.346063	0.333	0	1	PSC_I	COG2
0.0971082	0.318762	0.333	0	1	PSC_I	DBR1
0.0971082	0.505542	0.333	0	1	PSC_I	DCAF8
0.0971082	0.31903	0.333	0	1	PSC_I	DCUN1D2
0.0971082	0.318762	0.333	0	1	PSC_I	DDX19B
0.0971082	0.285944	0.333	0	1	PSC_I	DENND4B
0.0971082	0.318762	0.333	0	1	PSC_I	DGCR2
0.0971082	0.304287	0.333	0	1	PSC_I	DROSHA
0.0971082	0.318762	0.333	0	1	PSC_I	EID2
0.0971082	0.304287	0.333	0	1	PSC_I	ELL
0.0971082	0.304287	0.333	0	1	PSC_I	EMC1
0.0971082	0.346063	0.333	0	1	PSC_I	ESS2
0.0971082	0.285944	0.333	0	1	PSC_I	ESYT2
0.0971082	0.351112	0.333	0	1	PSC_I	EXOSC4
0.0971082	0.313867	0.333	0	1	PSC_I	FAIM
0.0971082	0.31903	0.333	0	1	PSC_I	FAM3A
0.0971082	0.460241	0.333	0	1	PSC_I	FBXL17
0.0971082	0.285944	0.333	0	1	PSC_I	FLVCR1-DT
0.0971082	0.304287	0.333	0	1	PSC_I	FPGS
0.0971082	0.31903	0.333	0	1	PSC_I	FRAT1
0.0971082	0.527636	0.333	0	1	PSC_I	GALK2
0.0971082	0.304287	0.333	0	1	PSC_I	GFER
0.0971082	0.360387	0.333	0	1	PSC_I	GIT1
0.0971082	0.346063	0.333	0	1	PSC_I	GPX2
0.0971082	0.318762	0.333	0	1	PSC_I	GUCA2B
0.0971082	0.360387	0.333	0	1	PSC_I	HIST1H4D
0.0971082	0.488019	0.333	0	1	PSC_I	HMGCL
0.0971082	0.360387	0.333	0	1	PSC_I	HSF2
0.0971082	0.304287	0.333	0	1	PSC_I	IFT27
0.0971082	0.463298	0.333	0	1	PSC_I	IL12RB1
0.0971082	0.285944	0.333	0	1	PSC_I	IL15
0.0971082	0.285944	0.333	0	1	PSC_I	INTS5
0.0971082	0.41688	0.333	0	1	PSC_I	IQCB1
0.0971082	0.594663	0.333	0	1	PSC_I	IRF5
0.0971082	0.42028	0.333	0	1	PSC_I	ISCA1
0.0971082	0.351112	0.333	0	1	PSC_I	KBTBD4
0.0971082	0.333358	0.333	0	1	PSC_I	KCTD13
0.0971082	0.318762	0.333	0	1	PSC_I	KIF3B
0.0971082	0.505542	0.333	0	1	PSC_I	KMO
0.0971082	0.313867	0.333	0	1	PSC_I	LAMP5
0.0971082	0.360387	0.333	0	1	PSC_I	LAPTM4B
0.0971082	0.318762	0.333	0	1	PSC_I	LCLAT1
0.0971082	0.285944	0.333	0	1	PSC_I	LENG1
0.0971082	0.318762	0.333	0	1	PSC_I	LRRC28
0.0971082	0.346063	0.333	0	1	PSC_I	LZTR1
0.0971082	0.41688	0.333	0	1	PSC_I	MAGEF1
0.0971082	0.360387	0.333	0	1	PSC_I	MATR3.1
0.0971082	0.857249	0.333	0	1	PSC_I	MCAT
0.0971082	0.31903	0.333	0	1	PSC_I	MLST8
0.0971082	0.304287	0.333	0	1	PSC_I	MMAB
0.0971082	0.360387	0.333	0	1	PSC_I	MMP1
0.0971082	0.346063	0.333	0	1	PSC_I	MOB2
0.0971082	0.621434	0.333	0	1	PSC_I	MPP1
0.0971082	0.31903	0.333	0	1	PSC_I	MRPL45
0.0971082	0.285944	0.333	0	1	PSC_I	MSANTD3
0.0971082	0.847113	0.333	0	1	PSC_I	MSR1
0.0971082	0.285944	0.333	0	1	PSC_I	MSTO1
0.0971082	0.285944	0.333	0	1	PSC_I	MYO1E
0.0971082	0.496456	0.333	0	1	PSC_I	NAF1
0.0971082	0.304287	0.333	0	1	PSC_I	NBEAL2
0.0971082	0.313867	0.333	0	1	PSC_I	NBPF14
0.0971082	0.429122	0.333	0	1	PSC_I	NDUFAF4
0.0971082	0.857249	0.333	0	1	PSC_I	NDUFAF5
0.0971082	0.31903	0.333	0	1	PSC_I	NFIL3
0.0971082	0.847113	0.333	0	1	PSC_I	NFX1
0.0971082	0.346063	0.333	0	1	PSC_I	NOP14-AS1
0.0971082	0.285944	0.333	0	1	PSC_I	NUDT8
0.0971082	0.318762	0.333	0	1	PSC_I	NVL
0.0971082	0.536914	0.333	0	1	PSC_I	OXCT1
0.0971082	0.304287	0.333	0	1	PSC_I	PALB2
0.0971082	0.333358	0.333	0	1	PSC_I	PAXIP1
0.0971082	0.488019	0.333	0	1	PSC_I	PCYT1A
0.0971082	0.351112	0.333	0	1	PSC_I	PES1
0.0971082	0.906294	0.333	0	1	PSC_I	PHF10
0.0971082	0.333358	0.333	0	1	PSC_I	PHKG2
0.0971082	0.313867	0.333	0	1	PSC_I	PHLPP2
0.0971082	0.707279	0.333	0	1	PSC_I	PLK2
0.0971082	0.346063	0.333	0	1	PSC_I	PLPP1
0.0971082	0.285944	0.333	0	1	PSC_I	PNPO
0.0971082	0.318762	0.333	0	1	PSC_I	POLA1
0.0971082	0.313867	0.333	0	1	PSC_I	POLE2
0.0971082	0.304287	0.333	0	1	PSC_I	PRDM4
0.0971082	0.318762	0.333	0	1	PSC_I	PRPS1
0.0971082	0.333358	0.333	0	1	PSC_I	PRR14
0.0971082	0.318762	0.333	0	1	PSC_I	PTAFR
0.0971082	0.45021	0.333	0	1	PSC_I	PTPA
0.0971082	0.285944	0.333	0	1	PSC_I	RAD51D
0.0971082	0.318762	0.333	0	1	PSC_I	RHOH
0.0971082	0.360387	0.333	0	1	PSC_I	RNASEH1
0.0971082	0.488019	0.333	0	1	PSC_I	RNF44
0.0971082	0.304287	0.333	0	1	PSC_I	RRN3
0.0971082	0.304287	0.333	0	1	PSC_I	RRP12
0.0971082	0.31903	0.333	0	1	PSC_I	RUFY4
0.0971082	0.333358	0.333	0	1	PSC_I	RUNX2
0.0971082	0.346063	0.333	0	1	PSC_I	RWDD2B
0.0971082	0.304287	0.333	0	1	PSC_I	SAMD4B
0.0971082	0.346063	0.333	0	1	PSC_I	SCAMP3
0.0971082	0.346063	0.333	0	1	PSC_I	SCAMP4
0.0971082	0.304287	0.333	0	1	PSC_I	SCAP
0.0971082	0.360387	0.333	0	1	PSC_I	SCMH1
0.0971082	0.31903	0.333	0	1	PSC_I	SDE2
0.0971082	0.824439	0.333	0	1	PSC_I	SIN3B
0.0971082	0.45021	0.333	0	1	PSC_I	SIPA1L2
0.0971082	0.360387	0.333	0	1	PSC_I	SLC2A9
0.0971082	0.42028	0.333	0	1	PSC_I	SLC52A2
0.0971082	0.285944	0.333	0	1	PSC_I	SLC7A1
0.0971082	0.41688	0.333	0	1	PSC_I	SMIM10L1
0.0971082	0.52448	0.333	0	1	PSC_I	SMYD4
0.0971082	0.318762	0.333	0	1	PSC_I	SNX24
0.0971082	0.351112	0.333	0	1	PSC_I	SPPL2B
0.0971082	0.304287	0.333	0	1	PSC_I	SPRYD4
0.0971082	0.304287	0.333	0	1	PSC_I	SRRD
0.0971082	0.318762	0.333	0	1	PSC_I	STON2
0.0971082	0.318762	0.333	0	1	PSC_I	STRADB
0.0971082	0.313867	0.333	0	1	PSC_I	TBPL1
0.0971082	0.446879	0.333	0	1	PSC_I	TDG
0.0971082	0.42028	0.333	0	1	PSC_I	TENT4B
0.0971082	0.492595	0.333	0	1	PSC_I	TIMM10B
0.0971082	0.333358	0.333	0	1	PSC_I	TIMM21
0.0971082	0.318762	0.333	0	1	PSC_I	TLR7
0.0971082	0.318762	0.333	0	1	PSC_I	TM9SF4
0.0971082	0.333358	0.333	0	1	PSC_I	TMEM63B
0.0971082	0.304287	0.333	0	1	PSC_I	TNPO2
0.0971082	0.285944	0.333	0	1	PSC_I	TOP3A
0.0971082	0.304287	0.333	0	1	PSC_I	TRAF7
0.0971082	0.31903	0.333	0	1	PSC_I	TREM1
0.0971082	0.318762	0.333	0	1	PSC_I	TSFM
0.0971082	0.304287	0.333	0	1	PSC_I	TSPAN17
0.0971082	0.45021	0.333	0	1	PSC_I	TSTD2
0.0971082	0.31903	0.333	0	1	PSC_I	UBA7
0.0971082	0.304287	0.333	0	1	PSC_I	UBFD1
0.0971082	0.580129	0.333	0	1	PSC_I	UBXN2A
0.0971082	0.42028	0.333	0	1	PSC_I	UIMC1
0.0971082	0.318762	0.333	0	1	PSC_I	USF3
0.0971082	0.360387	0.333	0	1	PSC_I	USP42
0.0971082	0.31903	0.333	0	1	PSC_I	UTY
0.0971082	0.313867	0.333	0	1	PSC_I	WDR62
0.0971082	0.824439	0.333	0	1	PSC_I	XPOT
0.0971082	0.318762	0.333	0	1	PSC_I	ZBED4
0.0971082	0.351112	0.333	0	1	PSC_I	ZC3H6
0.0971082	0.333358	0.333	0	1	PSC_I	ZDHHC7
0.0971082	0.31903	0.333	0	1	PSC_I	ZEB2-AS1
0.0971082	0.313867	0.333	0	1	PSC_I	ZNF236
0.0971082	0.834547	0.333	0	1	PSC_I	ZNF28
0.0971082	0.46748	0.333	0	1	PSC_I	ZNF296
0.0971082	0.45021	0.333	0	1	PSC_I	ZNF335
0.0971082	0.313867	0.333	0	1	PSC_I	ZNF34
0.0971082	0.313867	0.333	0	1	PSC_I	ZNF467
0.0971082	0.285944	0.333	0	1	PSC_I	ZNF532
0.0971082	0.333358	0.333	0	1	PSC_I	ZNF710
0.0971082	0.31903	0.333	0	1	PSC_I	ZNF844
0.0971082	0.333358	0.333	0	1	PSC_I	ZNF93
0.0971082	0.333358	0.333	0	1	PSC_I	ZW10
0.0971082	0.45556	0.333	0	1	PSC_I	AL691432.2
0.0971082	0.328246	0.333	0	1	PSC_I	ARHGAP32
0.0971082	0.328246	0.333	0	1	PSC_I	ARID5B
0.0971082	0.328246	0.333	0	1	PSC_I	ATG4B
0.0971082	0.328246	0.333	0	1	PSC_I	C21orf2
0.0971082	0.328246	0.333	0	1	PSC_I	DCLK2
0.0971082	0.45556	0.333	0	1	PSC_I	FLVCR1
0.0971082	0.328246	0.333	0	1	PSC_I	FRMD8
0.0971082	0.328246	0.333	0	1	PSC_I	GAB1
0.0971082	0.328246	0.333	0	1	PSC_I	GPAT4
0.0971082	0.328246	0.333	0	1	PSC_I	HIST1H2BD
0.0971082	1.06104	0.333	0	1	PSC_I	HIST1H2BJ
0.0971082	0.480413	0.333	0	1	PSC_I	IL10
0.0971082	0.45556	0.333	0	1	PSC_I	IRF4
0.0971082	0.328246	0.333	0	1	PSC_I	JRKL
0.0971082	0.328246	0.333	0	1	PSC_I	LINC01637
0.0971082	0.328246	0.333	0	1	PSC_I	LRP11
0.0971082	0.480413	0.333	0	1	PSC_I	LRP8
0.0971082	0.328246	0.333	0	1	PSC_I	RBM45
0.0971082	0.45556	0.333	0	1	PSC_I	SLC35F5
0.0971082	0.853696	0.333	0	1	PSC_I	SP140L
0.0971082	0.328246	0.333	0	1	PSC_I	TIMM22
0.0971082	0.328246	0.333	0	1	PSC_I	U2AF1L4
0.0971082	0.853696	0.333	0	1	PSC_I	VNN2
0.0971082	0.328246	0.333	0	1	PSC_I	VPS37A
0.0971082	0.328246	0.333	0	1	PSC_I	WDR4
0.0971082	0.328246	0.333	0	1	PSC_I	ZFP62
0.0971082	0.328246	0.333	0	1	PSC_I	ZNF333
0.0972252	-0.848062	0.333	0.857	1	PSC_NI	EIF5B
0.0976115	-1.04357	0.667	0.857	1	PSC_NI	PSMD8
0.0978865	-0.923767	0.333	0.857	1	PSC_NI	FKBP5
0.098244	1.28159	0.667	0.286	1	PSC_I	EGR2
0.0982581	-0.761537	1	1	1	PSC_NI	ENY2
0.0983743	0.947354	0.833	0.286	1	PSC_I	ZNF770
0.0987639	0.361345	0.5	0.857	1	PSC_I	MMADHC
0.0988652	-0.985225	0.167	0.714	1	PSC_NI	ETV6
0.100904	-0.31344	0.167	0.714	1	PSC_NI	ERGIC2
0.101084	0.427994	0.667	1	1	PSC_I	NCF1
0.101093	0.28063	0.667	0.143	1	PSC_I	NOL10
0.101187	-0.979105	0.167	0.714	1	PSC_NI	TWISTNB
0.101573	-1.49305	0.5	0.714	1	PSC_NI	CCL4
0.101625	-1.2721	0.167	0.714	1	PSC_NI	CAPG
0.101799	-0.542025	0.167	0.714	1	PSC_NI	ASAP1
0.102246	0.521175	0.833	0.286	1	PSC_I	FCER1A
0.102932	0.903799	0.833	0.857	1	PSC_I	KLF4
0.104103	-0.293505	0.333	0.857	1	PSC_NI	CCDC12
0.104218	-0.773997	0.333	0.857	1	PSC_NI	NDUFA10
0.104817	-0.391053	0.167	0.714	1	PSC_NI	PFDN4
0.105734	-1.02919	0.333	0.857	1	PSC_NI	ESD
0.106516	-0.870174	0.167	0.714	1	PSC_NI	RABAC1
0.106749	-0.793132	0.333	0.857	1	PSC_NI	ITGA4
0.107163	0.762172	1	1	1	PSC_I	RPL27A
0.10719	0.808402	0.667	0.857	1	PSC_I	SOD2
0.107418	0.658298	1	1	1	PSC_I	RPS28
0.107623	1.28327	1	1	1	PSC_I	JUNB
0.10831	-1.26274	0.167	0.714	1	PSC_NI	CD46
0.108432	-0.369032	0.167	0.714	1	PSC_NI	RUVBL2
0.10904	-0.758973	0.167	0.714	1	PSC_NI	TIGAR
0.109522	-0.9742	0.667	1	1	PSC_NI	IFNGR1
0.110135	0.296603	0.667	1	1	PSC_I	JCHAIN
0.110389	-0.799997	0.333	0.857	1	PSC_NI	ECT2
0.110887	-0.397476	0.333	0.857	1	PSC_NI	NRDC
0.111329	-0.820605	0.333	0.857	1	PSC_NI	ZNF106
0.11164	-0.506998	0.833	0.714	1	PSC_NI	ADRM1
0.11225	1.21849	0.667	1	1	PSC_I	DNAJB1
0.113141	-0.731412	0.667	1	1	PSC_NI	PTTG1IP
0.113433	0.742515	1	0.857	1	PSC_I	SNRPD3
0.113555	-0.839004	0.667	0.857	1	PSC_NI	SMDT1
0.113713	-0.669039	0.333	0.857	1	PSC_NI	USP7
0.113773	-0.707704	0.333	0.857	1	PSC_NI	UBE4A
0.114328	0.40006	0.167	0.429	1	PSC_I	TM2D3
0.114878	-0.464871	0.167	0.714	1	PSC_NI	NCOA3
0.115395	1.09655	0.667	0.143	1	PSC_I	RARRES3
0.116304	1.17699	0.833	0.714	1	PSC_I	ZFAS1
0.116394	0.824957	0.667	0.143	1	PSC_I	STX4
0.116447	0.918643	0.667	0.143	1	PSC_I	TRIB1
0.116622	-0.679342	0.333	0.857	1	PSC_NI	EPB41L2
0.116775	-0.823785	0.167	0.714	1	PSC_NI	C21orf58
0.119127	-0.694218	0.167	0.714	1	PSC_NI	MPC1
0.119227	-0.445633	0.167	0.714	1	PSC_NI	ZCCHC8
0.11985	1.01003	0.667	0.143	1	PSC_I	CD1E
0.119877	0.863128	1	0.714	1	PSC_I	JMJD1C
0.119923	-0.845873	0.167	0.714	1	PSC_NI	PRKAR2A
0.120281	0.858912	0.667	0.143	1	PSC_I	NFKB1
0.120407	0.908543	0.667	0.286	1	PSC_I	CDC42SE1
0.120751	-1.01738	0.5	0.714	1	PSC_NI	KDELR1
0.12086	-0.412561	0.333	0.857	1	PSC_NI	ORMDL1
0.121014	0.875766	1	1	1	PSC_I	RPL34
0.121327	-0.464459	0.167	0.714	1	PSC_NI	ELOVL5
0.121716	0.473105	0.667	0.143	1	PSC_I	TTC9C
0.122145	0.755183	0.667	0.143	1	PSC_I	SRBD1
0.122625	-0.806781	0.167	0.714	1	PSC_NI	CDC40
0.122857	-0.47969	0.167	0.714	1	PSC_NI	KLF13
0.122977	-0.481435	0.167	0.714	1	PSC_NI	ATL3
0.123077	-0.66907	0.333	0.857	1	PSC_NI	MIER1
0.123084	-0.43464	0.167	0.714	1	PSC_NI	RALA
0.123229	-0.273041	0.333	0.857	1	PSC_NI	NELFE
0.123516	-0.738006	0.667	1	1	PSC_NI	TBCA
0.123637	-0.486673	0.167	0.714	1	PSC_NI	TMED4
0.123829	-0.693985	0.333	0.857	1	PSC_NI	ASH1L
0.123931	-2.0359	0.5	0.857	1	PSC_NI	DNASE1L3
0.124045	-0.961787	0.167	0.714	1	PSC_NI	FAM135A
0.124061	-0.490945	0.167	0.714	1	PSC_NI	SAMD8
0.124959	-0.555351	0.167	0.714	1	PSC_NI	DYNC1I2
0.125642	-0.772501	0.167	0.714	1	PSC_NI	MPST
0.126422	-0.548531	0.167	0.714	1	PSC_NI	MAP3K4
0.127496	-0.530539	0.167	0.714	1	PSC_NI	CCNK
0.127741	-0.626389	0.167	0.714	1	PSC_NI	PRR14L
0.128039	-0.571129	0.167	0.714	1	PSC_NI	CEBPG
0.128126	-0.626783	0.167	0.714	1	PSC_NI	WDR41
0.128228	0.89338	0.5	0.429	1	PSC_I	PSMB10
0.128275	0.429157	0.5	0.714	1	PSC_I	MFF
0.128458	-0.638506	0.333	0.857	1	PSC_NI	SNRPA1
0.128915	-0.707206	0.167	0.714	1	PSC_NI	OGFR
0.128941	-0.34165	0.167	0.714	1	PSC_NI	PSMD10
0.128967	-0.587085	0.167	0.714	1	PSC_NI	TOR1AIP1
0.129012	0.356183	0.667	1	1	PSC_I	CHMP1B
0.129098	-0.699884	0.167	0.714	1	PSC_NI	NTAN1
0.129271	-0.853427	0.5	0.857	1	PSC_NI	ANAPC5
0.129375	-0.501198	0.167	0.714	1	PSC_NI	MRE11
0.129376	0.961636	1	0.571	1	PSC_I	MRC1
0.129619	0.35252	0.667	0.143	1	PSC_I	TET3
0.130705	0.908504	0.5	0.429	1	PSC_I	DNAJA2
0.130845	0.716812	0.667	0.143	1	PSC_I	GIMAP2
0.130894	-0.343658	0.167	0.714	1	PSC_NI	ECI2
0.131013	-0.643196	0.167	0.714	1	PSC_NI	PLEKHA2
0.13114	-0.346844	0.167	0.714	1	PSC_NI	COA5
0.13114	-0.346844	0.167	0.714	1	PSC_NI	FANCD2
0.13132	-0.59626	0.167	0.714	1	PSC_NI	SUCO
0.131598	-0.614008	0.167	0.714	1	PSC_NI	GTPBP4
0.131762	0.598733	0.833	0.286	1	PSC_I	TOMM22
0.131881	0.609349	0.667	0.143	1	PSC_I	KLHL15
0.132391	0.686174	1	1	1	PSC_I	RPL36
0.132687	-0.687136	0.167	0.714	1	PSC_NI	TMEM131
0.132705	-0.583962	0.167	0.714	1	PSC_NI	CPSF3
0.13271	-0.738037	0.167	0.714	1	PSC_NI	ARHGEF6
0.132734	-0.302001	0.333	0.857	1	PSC_NI	SESN3
0.132797	-0.389512	0.333	0.857	1	PSC_NI	EVL
0.133187	-0.502292	0.167	0.714	1	PSC_NI	PRPF4
0.133218	-0.417073	0.167	0.714	1	PSC_NI	RAB34
0.133347	-0.569783	0.167	0.714	1	PSC_NI	ZCCHC17
0.133413	-0.839183	0.167	0.714	1	PSC_NI	OGT
0.133782	-0.607336	0.167	0.714	1	PSC_NI	FLOT2
0.133956	1.26504	0.833	0.571	1	PSC_I	NDUFA3
0.134019	-0.680614	0.167	0.714	1	PSC_NI	NSD1
0.134373	-0.480721	0.167	0.714	1	PSC_NI	ZNF326
0.134472	-0.455104	0.167	0.714	1	PSC_NI	ZNRF2
0.134528	-0.675918	0.167	0.714	1	PSC_NI	VPS36
0.134592	-0.461393	0.167	0.714	1	PSC_NI	BCAP29
0.134877	-0.568748	0.167	0.714	1	PSC_NI	RPS6KA3
0.134948	0.702067	0.833	0.286	1	PSC_I	MYO9B
0.135024	-0.418884	0.167	0.714	1	PSC_NI	OS9
0.135409	-0.48203	0.167	0.714	1	PSC_NI	VPS26B
0.135492	-0.500858	0.167	0.714	1	PSC_NI	SULF2
0.135564	-0.532232	0.167	0.714	1	PSC_NI	CYSLTR1
0.135585	-0.490192	0.167	0.714	1	PSC_NI	CD58
0.135592	-0.537839	0.167	0.714	1	PSC_NI	SAFB2
0.135739	-0.491487	0.167	0.714	1	PSC_NI	COPS5
0.135755	-0.537666	0.167	0.714	1	PSC_NI	LMF2
0.135775	-0.450185	0.167	0.714	1	PSC_NI	RAB39A
0.135781	-0.48567	0.167	0.714	1	PSC_NI	CORO1C
0.135814	-0.498112	0.167	0.714	1	PSC_NI	INO80D
0.13583	-0.430983	0.167	0.714	1	PSC_NI	CLECL1
0.135833	-0.527367	0.167	0.714	1	PSC_NI	PAXBP1
0.135948	-0.62442	0.333	0.857	1	PSC_NI	ILK
0.136028	-0.879493	0.833	1	1	PSC_NI	NUSAP1
0.136095	-0.776901	0.667	1	1	PSC_NI	WAC
0.136423	-0.63001	0.667	1	1	PSC_NI	CHMP2A
0.136912	-0.604988	0.333	0.857	1	PSC_NI	BROX
0.137483	0.442093	0.333	0.571	1	PSC_I	PIKFYVE
0.137735	-0.384426	0.333	0.857	1	PSC_NI	DHX9
0.138362	0.919098	0.833	0.571	1	PSC_I	RPL36A
0.138662	-0.582468	0.333	0.857	1	PSC_NI	RAB1A
0.138824	-0.633316	0.333	0.857	1	PSC_NI	BOD1L1
0.139259	0.604457	0.667	0.143	1	PSC_I	ABHD11
0.139264	0.444517	0.667	0.143	1	PSC_I	SYNRG
0.139523	-0.696299	0.333	0.857	1	PSC_NI	SLC38A2
0.139624	-0.511788	0.667	0.571	1	PSC_NI	CNTRL
0.140167	0.60003	0.667	0.143	1	PSC_I	CLCN5
0.140748	-0.448819	0.333	0.857	1	PSC_NI	PLIN3
0.141377	0.664617	1	1	1	PSC_I	RPL41
0.141413	0.384701	0.333	0.571	1	PSC_I	MCRIP1
0.142541	-0.435875	0.333	0.857	1	PSC_NI	LARP7
0.142671	-0.39729	0.333	0.857	1	PSC_NI	RIN3
0.143413	-0.564987	0.333	0.857	1	PSC_NI	ARL2
0.143468	1.19543	0.667	0.143	1	PSC_I	BCL2A1
0.144136	-1.01008	0.5	0.857	1	PSC_NI	PNN
0.144405	-0.403867	0.333	0.857	1	PSC_NI	EP300
0.144792	-0.397503	0.333	0.857	1	PSC_NI	LSM10
0.146177	-0.399558	0	0.286	1	PSC_NI	AC003681.1
0.146177	-0.49332	0	0.286	1	PSC_NI	AC116407.2
0.146177	-2.39361	0	0.286	1	PSC_NI	APOE
0.146177	-0.253856	0	0.286	1	PSC_NI	ARHGAP35
0.146177	-0.253856	0	0.286	1	PSC_NI	ATG4A
0.146177	-0.399558	0	0.286	1	PSC_NI	ATR
0.146177	-0.253856	0	0.286	1	PSC_NI	AZI2
0.146177	-0.33397	0	0.286	1	PSC_NI	BCAT1
0.146177	-0.253856	0	0.286	1	PSC_NI	CENPT
0.146177	-0.343585	0	0.286	1	PSC_NI	CRK
0.146177	-0.253856	0	0.286	1	PSC_NI	CRLS1
0.146177	-0.399558	0	0.286	1	PSC_NI	DDX10
0.146177	-0.253856	0	0.286	1	PSC_NI	DENND3
0.146177	-0.253856	0	0.286	1	PSC_NI	EFCAB2
0.146177	-0.327944	0	0.286	1	PSC_NI	EXO1
0.146177	-0.343585	0	0.286	1	PSC_NI	EXOC1
0.146177	-0.33397	0	0.286	1	PSC_NI	FBXO21
0.146177	-0.253856	0	0.286	1	PSC_NI	FBXW2
0.146177	-0.399558	0	0.286	1	PSC_NI	HAUS8
0.146177	-0.253856	0	0.286	1	PSC_NI	IL27RA
0.146177	-0.420667	0	0.286	1	PSC_NI	KLHDC8B
0.146177	-0.327944	0	0.286	1	PSC_NI	LGALS3BP
0.146177	-0.253856	0	0.286	1	PSC_NI	LINC00909
0.146177	-0.399558	0	0.286	1	PSC_NI	LRRC14
0.146177	-0.399558	0	0.286	1	PSC_NI	MAU2
0.146177	-0.327944	0	0.286	1	PSC_NI	MYCBP
0.146177	-0.327944	0	0.286	1	PSC_NI	NECTIN2
0.146177	-0.33397	0	0.286	1	PSC_NI	OSTM1
0.146177	-0.253856	0	0.286	1	PSC_NI	PCF11-AS1
0.146177	-0.485444	0	0.286	1	PSC_NI	PCGF6
0.146177	-0.374292	0	0.286	1	PSC_NI	PI4K2B
0.146177	-0.343585	0	0.286	1	PSC_NI	PRMT5
0.146177	-0.33397	0	0.286	1	PSC_NI	RALGAPB
0.146177	-0.253856	0	0.286	1	PSC_NI	RCC1L
0.146177	-0.253856	0	0.286	1	PSC_NI	RFX1
0.146177	-0.343585	0	0.286	1	PSC_NI	RHBDF2
0.146177	-0.253856	0	0.286	1	PSC_NI	SCYL3
0.146177	-0.327944	0	0.286	1	PSC_NI	SDC2
0.146177	-0.581359	0	0.286	1	PSC_NI	SFSWAP
0.146177	-0.327944	0	0.286	1	PSC_NI	SGMS1
0.146177	-0.374292	0	0.286	1	PSC_NI	SH2D3C
0.146177	-0.253856	0	0.286	1	PSC_NI	SLC30A6
0.146177	-0.253856	0	0.286	1	PSC_NI	SQLE
0.146177	-0.631923	0	0.286	1	PSC_NI	STK32C
0.146177	-0.399558	0	0.286	1	PSC_NI	SUV39H2
0.146177	-0.253856	0	0.286	1	PSC_NI	TDRKH
0.146177	-0.253856	0	0.286	1	PSC_NI	TESPA1
0.146177	-0.253856	0	0.286	1	PSC_NI	TPRG1L
0.146177	-0.253856	0	0.286	1	PSC_NI	TRIM16
0.146177	-0.253856	0	0.286	1	PSC_NI	TRIM4
0.146177	-0.399558	0	0.286	1	PSC_NI	VARS2
0.146177	-0.617897	0	0.286	1	PSC_NI	VMO1
0.146177	-0.343585	0	0.286	1	PSC_NI	ZBTB18
0.146177	-0.253856	0	0.286	1	PSC_NI	ZNF669
0.146177	-0.441666	0	0.286	1	PSC_NI	AFG3L2
0.146177	-0.311103	0	0.286	1	PSC_NI	ATF2
0.146177	-0.311103	0	0.286	1	PSC_NI	BTLA
0.146177	-0.331432	0	0.286	1	PSC_NI	CNPPD1
0.146177	-0.566875	0	0.286	1	PSC_NI	GTPBP8
0.146177	-0.34091	0	0.286	1	PSC_NI	HTATIP2
0.146177	-0.462051	0	0.286	1	PSC_NI	IGFBP7
0.146177	-0.311103	0	0.286	1	PSC_NI	NUDT9
0.146177	-0.311103	0	0.286	1	PSC_NI	ORC2
0.146177	-0.311103	0	0.286	1	PSC_NI	PKP2
0.146177	-0.351682	0	0.286	1	PSC_NI	PRR5L
0.146177	-0.423938	0	0.286	1	PSC_NI	SLC38A6
0.146177	-0.311103	0	0.286	1	PSC_NI	TTC37
0.146177	-0.34091	0	0.286	1	PSC_NI	ZC3H14
0.146177	-0.464523	0	0.286	1	PSC_NI	ZDHHC4
0.146177	-0.311103	0	0.286	1	PSC_NI	ZNF574
0.146177	-0.257529	0	0.286	1	PSC_NI	ABCC1
0.146177	-0.29685	0	0.286	1	PSC_NI	ABT1
0.146177	-0.323836	0	0.286	1	PSC_NI	AC008764.8
0.146177	-0.402878	0	0.286	1	PSC_NI	AC023590.1
0.146177	-0.257692	0	0.286	1	PSC_NI	AC079922.2
0.146177	-0.377343	0	0.286	1	PSC_NI	AC087623.3
0.146177	-0.257529	0	0.286	1	PSC_NI	ACPP
0.146177	-0.297009	0	0.286	1	PSC_NI	ACRBP
0.146177	-0.297009	0	0.286	1	PSC_NI	AGL
0.146177	-0.377343	0	0.286	1	PSC_NI	AJM1
0.146177	-0.377343	0	0.286	1	PSC_NI	AL021368.2
0.146177	-0.287077	0	0.286	1	PSC_NI	AL161421.1
0.146177	-0.377343	0	0.286	1	PSC_NI	AL161756.1
0.146177	-0.257692	0	0.286	1	PSC_NI	ANKMY2
0.146177	-0.257692	0	0.286	1	PSC_NI	ANKRD36B
0.146177	-0.3938	0	0.286	1	PSC_NI	AP000766.1
0.146177	-0.377343	0	0.286	1	PSC_NI	AP001816.1
0.146177	-0.646039	0	0.286	1	PSC_NI	ARHGAP11B
0.146177	-0.403025	0	0.286	1	PSC_NI	ATP2A3
0.146177	-0.451403	0	0.286	1	PSC_NI	BCL6
0.146177	-0.544473	0	0.286	1	PSC_NI	BEST1
0.146177	-0.499536	0	0.286	1	PSC_NI	BICD1
0.146177	-0.324148	0	0.286	1	PSC_NI	BMI1
0.146177	-0.257529	0	0.286	1	PSC_NI	C15orf61
0.146177	-0.463693	0	0.286	1	PSC_NI	C1GALT1
0.146177	-0.377343	0	0.286	1	PSC_NI	C1orf109
0.146177	-0.257529	0	0.286	1	PSC_NI	C2orf74
0.146177	-0.257529	0	0.286	1	PSC_NI	C2orf81
0.146177	-0.323836	0	0.286	1	PSC_NI	C6orf120
0.146177	-0.676173	0	0.286	1	PSC_NI	C8orf82
0.146177	-0.346883	0	0.286	1	PSC_NI	CA1
0.146177	-1.24841	0	0.286	1	PSC_NI	CADM1
0.146177	-0.377343	0	0.286	1	PSC_NI	CALCRL
0.146177	-0.316813	0	0.286	1	PSC_NI	CALHM2
0.146177	-0.613036	0	0.286	1	PSC_NI	CCDC58
0.146177	-0.815576	0	0.286	1	PSC_NI	CCND1
0.146177	-0.44043	0	0.286	1	PSC_NI	CCSER1
0.146177	-0.3938	0	0.286	1	PSC_NI	CDADC1
0.146177	-0.583591	0	0.286	1	PSC_NI	CDS2
0.146177	-0.377343	0	0.286	1	PSC_NI	CHRNB1
0.146177	-0.297009	0	0.286	1	PSC_NI	CLDN7
0.146177	-0.257529	0	0.286	1	PSC_NI	CLMN
0.146177	-1.31889	0	0.286	1	PSC_NI	CLNK
0.146177	-0.293276	0	0.286	1	PSC_NI	COPS4
0.146177	-0.40062	0	0.286	1	PSC_NI	COQ9
0.146177	-0.257529	0	0.286	1	PSC_NI	CPSF1
0.146177	-0.488711	0	0.286	1	PSC_NI	CRYL1
0.146177	-0.375046	0	0.286	1	PSC_NI	CSNK1D
0.146177	-0.257529	0	0.286	1	PSC_NI	CUEDC1
0.146177	-0.377343	0	0.286	1	PSC_NI	CXXC1
0.146177	-0.377343	0	0.286	1	PSC_NI	DAPK2
0.146177	-0.316813	0	0.286	1	PSC_NI	DBT
0.146177	-0.346883	0	0.286	1	PSC_NI	DDA1
0.146177	-0.30459	0	0.286	1	PSC_NI	DDHD2
0.146177	-0.297009	0	0.286	1	PSC_NI	DGKE
0.146177	-0.403025	0	0.286	1	PSC_NI	DHODH
0.146177	-0.257692	0	0.286	1	PSC_NI	DHX38
0.146177	-0.458668	0	0.286	1	PSC_NI	DOCK4
0.146177	-0.377343	0	0.286	1	PSC_NI	DUSP18
0.146177	-0.257529	0	0.286	1	PSC_NI	EDC3
0.146177	-0.323836	0	0.286	1	PSC_NI	EFCAB11
0.146177	-0.463268	0	0.286	1	PSC_NI	EGLN1
0.146177	-0.568007	0	0.286	1	PSC_NI	EGR3
0.146177	-0.29685	0	0.286	1	PSC_NI	EMSY
0.146177	-0.451403	0	0.286	1	PSC_NI	ENDOV
0.146177	-0.257692	0	0.286	1	PSC_NI	ENOX2
0.146177	-0.257692	0	0.286	1	PSC_NI	EOGT
0.146177	-0.257692	0	0.286	1	PSC_NI	EPB41L4A-AS1
0.146177	-0.416126	0	0.286	1	PSC_NI	ERLIN1
0.146177	-0.316813	0	0.286	1	PSC_NI	ESPL1
0.146177	-0.375046	0	0.286	1	PSC_NI	ETAA1
0.146177	-0.488711	0	0.286	1	PSC_NI	FADS1
0.146177	-0.444017	0	0.286	1	PSC_NI	FAHD2A
0.146177	-0.257529	0	0.286	1	PSC_NI	FAM160B1
0.146177	-0.471772	0	0.286	1	PSC_NI	FAM173A
0.146177	-0.341218	0	0.286	1	PSC_NI	FAM174A
0.146177	-0.257692	0	0.286	1	PSC_NI	FAM219B
0.146177	-0.3938	0	0.286	1	PSC_NI	FAM221A
0.146177	-0.29685	0	0.286	1	PSC_NI	FAM83D
0.146177	-0.257692	0	0.286	1	PSC_NI	FASN
0.146177	-0.350479	0	0.286	1	PSC_NI	FBRSL1
0.146177	-0.293276	0	0.286	1	PSC_NI	FCF1
0.146177	-0.377343	0	0.286	1	PSC_NI	FMNL2
0.146177	-0.3938	0	0.286	1	PSC_NI	GALNS
0.146177	-0.416126	0	0.286	1	PSC_NI	GAR1
0.146177	-0.377343	0	0.286	1	PSC_NI	GATAD2B
0.146177	-0.257692	0	0.286	1	PSC_NI	GFI1
0.146177	-0.331588	0	0.286	1	PSC_NI	GLE1
0.146177	-0.377343	0	0.286	1	PSC_NI	GORASP1
0.146177	-0.3938	0	0.286	1	PSC_NI	GTF2E1
0.146177	-0.257529	0	0.286	1	PSC_NI	GTF2F1
0.146177	-0.257692	0	0.286	1	PSC_NI	H2AFY2
0.146177	-0.48251	0	0.286	1	PSC_NI	HAUS3
0.146177	-0.343431	0	0.286	1	PSC_NI	HERC5
0.146177	-0.293276	0	0.286	1	PSC_NI	HIBCH
0.146177	-0.815576	0	0.286	1	PSC_NI	HIST1H2AC
0.146177	-0.613036	0	0.286	1	PSC_NI	HIST1H3H
0.146177	-0.584102	0	0.286	1	PSC_NI	HLA-DOB
0.146177	-0.403025	0	0.286	1	PSC_NI	HMGCR
0.146177	-0.257692	0	0.286	1	PSC_NI	HNF4A
0.146177	-0.343431	0	0.286	1	PSC_NI	HOOK2
0.146177	-0.403025	0	0.286	1	PSC_NI	HSDL1
0.146177	-0.364366	0	0.286	1	PSC_NI	HSPA13
0.146177	-0.377343	0	0.286	1	PSC_NI	ICA1L
0.146177	-0.403025	0	0.286	1	PSC_NI	IFT52
0.146177	-0.402878	0	0.286	1	PSC_NI	IL32
0.146177	-0.331588	0	0.286	1	PSC_NI	INSR
0.146177	-0.29685	0	0.286	1	PSC_NI	INTS1
0.146177	-0.416126	0	0.286	1	PSC_NI	INTS4
0.146177	-0.368432	0	0.286	1	PSC_NI	ISY1
0.146177	-0.341218	0	0.286	1	PSC_NI	ITGAV
0.146177	-0.257692	0	0.286	1	PSC_NI	ITPR3
0.146177	-0.257529	0	0.286	1	PSC_NI	JHY
0.146177	-0.341218	0	0.286	1	PSC_NI	KAT2B
0.146177	-0.499536	0	0.286	1	PSC_NI	KIAA1109
0.146177	-0.403025	0	0.286	1	PSC_NI	KIAA1958
0.146177	-0.425749	0	0.286	1	PSC_NI	KIAA2026
0.146177	-0.257529	0	0.286	1	PSC_NI	KLHDC2
0.146177	-0.350479	0	0.286	1	PSC_NI	KLHL9
0.146177	-0.3938	0	0.286	1	PSC_NI	KRT19
0.146177	-0.34535	0	0.286	1	PSC_NI	LANCL1
0.146177	-0.377343	0	0.286	1	PSC_NI	LEO1
0.146177	-0.416126	0	0.286	1	PSC_NI	LIMK1
0.146177	-0.293276	0	0.286	1	PSC_NI	LPCAT3
0.146177	-0.449363	0	0.286	1	PSC_NI	LPP
0.146177	-0.377343	0	0.286	1	PSC_NI	LRRC57
0.146177	-0.521845	0	0.286	1	PSC_NI	LRRK2
0.146177	-0.416126	0	0.286	1	PSC_NI	LSG1
0.146177	-0.257529	0	0.286	1	PSC_NI	LTV1
0.146177	-0.403025	0	0.286	1	PSC_NI	MANSC1
0.146177	-0.257692	0	0.286	1	PSC_NI	MBLAC2
0.146177	-0.402878	0	0.286	1	PSC_NI	MED17
0.146177	-0.331588	0	0.286	1	PSC_NI	METRN
0.146177	-0.343431	0	0.286	1	PSC_NI	MEX3C
0.146177	-0.400916	0	0.286	1	PSC_NI	MINDY2
0.146177	-0.257529	0	0.286	1	PSC_NI	MIR155HG
0.146177	-0.346883	0	0.286	1	PSC_NI	MIR29B2CHG
0.146177	-0.402878	0	0.286	1	PSC_NI	MKL1
0.146177	-0.257529	0	0.286	1	PSC_NI	MRGBP
0.146177	-0.257692	0	0.286	1	PSC_NI	MRPL36
0.146177	-0.323836	0	0.286	1	PSC_NI	MSI2
0.146177	-0.29685	0	0.286	1	PSC_NI	MYH15
0.146177	-0.257529	0	0.286	1	PSC_NI	MYO1B
0.146177	-0.323836	0	0.286	1	PSC_NI	MYSM1
0.146177	-0.297009	0	0.286	1	PSC_NI	NBR1
0.146177	-0.377343	0	0.286	1	PSC_NI	NEDD4L
0.146177	-0.323836	0	0.286	1	PSC_NI	NEPRO
0.146177	-0.3938	0	0.286	1	PSC_NI	NPEPL1
0.146177	-0.403025	0	0.286	1	PSC_NI	NPHP3
0.146177	-0.34535	0	0.286	1	PSC_NI	NUDT12
0.146177	-0.341218	0	0.286	1	PSC_NI	NUP160
0.146177	-0.3938	0	0.286	1	PSC_NI	NUP188
0.146177	-0.346883	0	0.286	1	PSC_NI	OCEL1
0.146177	-0.377343	0	0.286	1	PSC_NI	PAK4
0.146177	-0.364063	0	0.286	1	PSC_NI	PARP11
0.146177	-0.403025	0	0.286	1	PSC_NI	PARP2
0.146177	-0.346883	0	0.286	1	PSC_NI	PDE4A
0.146177	-0.346883	0	0.286	1	PSC_NI	PDP1
0.146177	-0.377671	0	0.286	1	PSC_NI	PLK3
0.146177	-0.257692	0	0.286	1	PSC_NI	PPARA
0.146177	-0.257692	0	0.286	1	PSC_NI	PPAT
0.146177	-0.316813	0	0.286	1	PSC_NI	PPM1N
0.146177	-0.29685	0	0.286	1	PSC_NI	PPP1R21
0.146177	-0.377343	0	0.286	1	PSC_NI	PPP6R1
0.146177	-0.323836	0	0.286	1	PSC_NI	PSTPIP1
0.146177	-0.350479	0	0.286	1	PSC_NI	PTPN11
0.146177	-0.323836	0	0.286	1	PSC_NI	PTPN4
0.146177	-0.257692	0	0.286	1	PSC_NI	PUDP
0.146177	-0.487191	0	0.286	1	PSC_NI	QDPR
0.146177	-0.3938	0	0.286	1	PSC_NI	R3HDM4
0.146177	-0.377343	0	0.286	1	PSC_NI	RAB7B
0.146177	-0.377821	0	0.286	1	PSC_NI	RBM41
0.146177	-0.257529	0	0.286	1	PSC_NI	REC8
0.146177	-0.3938	0	0.286	1	PSC_NI	RECQL4
0.146177	-0.323836	0	0.286	1	PSC_NI	RGS12
0.146177	-0.403025	0	0.286	1	PSC_NI	RNF185
0.146177	-0.449363	0	0.286	1	PSC_NI	RSPRY1
0.146177	-0.377343	0	0.286	1	PSC_NI	RUFY2
0.146177	-0.257529	0	0.286	1	PSC_NI	S100Z
0.146177	-0.29685	0	0.286	1	PSC_NI	SAAL1
0.146177	-0.499536	0	0.286	1	PSC_NI	SCARF1
0.146177	-0.377343	0	0.286	1	PSC_NI	SECISBP2L
0.146177	-0.499536	0	0.286	1	PSC_NI	SETD1B
0.146177	-0.324148	0	0.286	1	PSC_NI	SFR1
0.146177	-0.293276	0	0.286	1	PSC_NI	SH3GLB2
0.146177	-0.402878	0	0.286	1	PSC_NI	SH3TC1
0.146177	-0.377343	0	0.286	1	PSC_NI	SHE
0.146177	-0.257692	0	0.286	1	PSC_NI	SIK2
0.146177	-0.257529	0	0.286	1	PSC_NI	SLC16A6
0.146177	-0.377343	0	0.286	1	PSC_NI	SLC24A4
0.146177	-0.30459	0	0.286	1	PSC_NI	SLC35A2
0.146177	-0.257529	0	0.286	1	PSC_NI	SLC41A2
0.146177	-0.3938	0	0.286	1	PSC_NI	SLMAP
0.146177	-0.257692	0	0.286	1	PSC_NI	SMARCAD1
0.146177	-0.257529	0	0.286	1	PSC_NI	SNRK
0.146177	-0.257529	0	0.286	1	PSC_NI	SORT1
0.146177	-0.257529	0	0.286	1	PSC_NI	SOS1
0.146177	-0.62477	0	0.286	1	PSC_NI	SREK1IP1
0.146177	-0.377671	0	0.286	1	PSC_NI	STK39
0.146177	-0.620625	0	0.286	1	PSC_NI	SUN2
0.146177	-0.3938	0	0.286	1	PSC_NI	SUV39H1
0.146177	-0.403025	0	0.286	1	PSC_NI	SYNJ2BP
0.146177	-0.416126	0	0.286	1	PSC_NI	TAF6
0.146177	-0.403025	0	0.286	1	PSC_NI	TAGLN
0.146177	-0.257692	0	0.286	1	PSC_NI	TBC1D23
0.146177	-0.400916	0	0.286	1	PSC_NI	TERF2IP
0.146177	-0.44043	0	0.286	1	PSC_NI	THEM4
0.146177	-0.402878	0	0.286	1	PSC_NI	TIGD5
0.146177	-0.350479	0	0.286	1	PSC_NI	TMEM106B
0.146177	-0.364366	0	0.286	1	PSC_NI	TMEM192
0.146177	-0.324148	0	0.286	1	PSC_NI	TMEM42
0.146177	-0.3938	0	0.286	1	PSC_NI	TMTC4
0.146177	-0.377343	0	0.286	1	PSC_NI	TNFRSF21
0.146177	-0.450734	0	0.286	1	PSC_NI	TNFSF12
0.146177	-0.416126	0	0.286	1	PSC_NI	TP53I13
0.146177	-0.476256	0	0.286	1	PSC_NI	TRAP1
0.146177	-0.324148	0	0.286	1	PSC_NI	TRPV2
0.146177	-0.487191	0	0.286	1	PSC_NI	TSC22D1
0.146177	-0.377343	0	0.286	1	PSC_NI	TSPYL4
0.146177	-0.375046	0	0.286	1	PSC_NI	TTC32
0.146177	-0.402878	0	0.286	1	PSC_NI	TULP2
0.146177	-0.287077	0	0.286	1	PSC_NI	TULP4
0.146177	-0.34535	0	0.286	1	PSC_NI	TYW5
0.146177	-0.403025	0	0.286	1	PSC_NI	UBA5
0.146177	-0.297009	0	0.286	1	PSC_NI	UBE2J2
0.146177	-0.377343	0	0.286	1	PSC_NI	URB2
0.146177	-0.377343	0	0.286	1	PSC_NI	VASH1
0.146177	-0.343431	0	0.286	1	PSC_NI	VEGFA
0.146177	-0.377821	0	0.286	1	PSC_NI	VPS4A
0.146177	-0.63475	0	0.286	1	PSC_NI	WDR49
0.146177	-0.350479	0	0.286	1	PSC_NI	WDR77
0.146177	-0.29685	0	0.286	1	PSC_NI	WWP2
0.146177	-0.904258	0	0.286	1	PSC_NI	XCR1
0.146177	-0.416126	0	0.286	1	PSC_NI	XPO6
0.146177	-0.377343	0	0.286	1	PSC_NI	ZCCHC2
0.146177	-0.589008	0	0.286	1	PSC_NI	ZEB1
0.146177	-0.257529	0	0.286	1	PSC_NI	ZGLP1
0.146177	-0.257692	0	0.286	1	PSC_NI	ZNF211
0.146177	-0.323836	0	0.286	1	PSC_NI	ZNF253
0.146177	-0.63475	0	0.286	1	PSC_NI	ZNF439
0.146177	-0.524217	0	0.286	1	PSC_NI	ZNF519
0.146177	-0.257692	0	0.286	1	PSC_NI	ZNF575
0.146177	-0.257692	0	0.286	1	PSC_NI	ZNF585A
0.146177	-0.416126	0	0.286	1	PSC_NI	ZNF625
0.146177	-0.34535	0	0.286	1	PSC_NI	ZNF7
0.146177	-0.368432	0	0.286	1	PSC_NI	ZNF830
0.146823	0.763487	1	1	1	PSC_I	HMGN2
0.147373	-0.500863	0.333	0.857	1	PSC_NI	ERP44
0.147775	0.464442	0.667	0.143	1	PSC_I	JDP2
0.147929	0.520148	0.333	0.714	1	PSC_I	PIN4
0.148026	0.460134	0.667	0.143	1	PSC_I	SDHAF3
0.148176	0.916413	0.667	0.143	1	PSC_I	ZFAND2A
0.14845	0.852876	0.5	0.429	1	PSC_I	MEAF6
0.148862	0.46538	0.667	0.143	1	PSC_I	PPP1R8
0.149169	-0.507812	0.333	0.857	1	PSC_NI	DDX46
0.14944	-0.361972	0.333	0.857	1	PSC_NI	HSD17B10
0.149541	-0.530989	0.333	0.857	1	PSC_NI	SNX2
0.149934	0.663309	0.667	0.143	1	PSC_I	DPM3
0.149975	1.51298	0.667	0.429	1	PSC_I	BHLHE40
0.150242	0.404656	1	0.571	1	PSC_I	PTBP3
0.150254	-0.645206	0.333	0.857	1	PSC_NI	CDCA3
0.150267	-0.473668	0.333	0.857	1	PSC_NI	USP22
0.150386	-0.355362	0.333	0.857	1	PSC_NI	MRPS11
0.150433	0.863147	0.667	0.143	1	PSC_I	SOCS3
0.150562	1.10226	0.667	0.143	1	PSC_I	GNL3
0.15065	0.472006	0.667	0.143	1	PSC_I	BAD
0.150685	0.710192	0.833	0.857	1	PSC_I	ATP5ME
0.150688	-0.730921	1	1	1	PSC_NI	RGS10
0.150899	0.898515	0.667	0.143	1	PSC_I	PIGN
0.150914	-0.700795	0.333	0.857	1	PSC_NI	SEPHS2
0.150948	0.588739	0.667	0.143	1	PSC_I	UPK3A
0.150968	0.955772	0.833	0.429	1	PSC_I	MYD88
0.15108	0.927266	0.833	0.429	1	PSC_I	PNKD
0.15116	-0.579192	0.333	0.857	1	PSC_NI	DHX36
0.151165	-0.534441	0.333	0.857	1	PSC_NI	GPSM2
0.151207	-0.370104	0.333	0.857	1	PSC_NI	DCAF12
0.151255	0.544616	0.667	0.143	1	PSC_I	PIM3
0.153103	0.981406	0.833	0.429	1	PSC_I	SNF8
0.153499	0.695428	0.667	0.714	1	PSC_I	PABPC4
0.154108	0.549787	1	1	1	PSC_I	RPS19
0.15626	0.311619	0.167	0.429	1	PSC_I	FEZ2
0.156351	-0.879953	0.333	0.714	1	PSC_NI	CD84
0.157407	0.350314	1	0.571	1	PSC_I	NDUFV1
0.158153	0.299225	0.167	0.429	1	PSC_I	BMP2K
0.158675	0.977919	0.833	0.429	1	PSC_I	CD4
0.159406	0.705656	1	1	1	PSC_I	RPL23
0.160028	0.52821	1	0.571	1	PSC_I	TPM4
0.160315	-0.82072	0.667	1	1	PSC_NI	TMBIM6
0.160534	-0.64978	0.667	1	1	PSC_NI	MAGOH
0.160685	0.737482	0.833	0.857	1	PSC_I	EIF4G2
0.161437	0.782855	0.667	0.571	1	PSC_I	SPC25
0.164039	-0.751349	0.667	0.714	1	PSC_NI	H2AFJ
0.164493	0.274249	0.167	0.429	1	PSC_I	COQ10B
0.164929	0.437791	0.5	0.857	1	PSC_I	TUFM
0.165832	0.667625	1	0.857	1	PSC_I	ETFB
0.165929	1.03942	0.667	0.286	1	PSC_I	NUB1
0.16609	0.404702	0.833	1	1	PSC_I	UQCR11
0.166272	0.781896	0.833	0.714	1	PSC_I	CORO1A
0.166649	-0.787014	0.667	1	1	PSC_NI	LSM5
0.167413	1.19619	0.833	0.714	1	PSC_I	TIMM8B
0.172645	-0.789952	0.667	0.857	1	PSC_NI	MBP
0.172852	1.46422	0.5	0.143	1	PSC_I	NR4A3
0.17288	0.985781	0.667	0.286	1	PSC_I	MRPL4
0.172947	-0.696371	0.667	0.714	1	PSC_NI	RTRAF
0.173809	-0.773287	0.5	0.857	1	PSC_NI	APEX1
0.174281	0.884204	0.667	0.286	1	PSC_I	FOXP1
0.174549	0.664027	0.833	1	1	PSC_I	ARF6
0.174663	1.19415	0.667	0.571	1	PSC_I	IFITM3
0.176675	0.641752	0.667	0.714	1	PSC_I	CHD1
0.176891	-0.617808	1	1	1	PSC_NI	HLA-DPB1
0.178028	1.14732	1	0.857	1	PSC_I	RSRC2
0.17861	0.668936	0.667	0.571	1	PSC_I	PNP
0.178862	0.842395	0.5	0.429	1	PSC_I	DNAJC7
0.180903	0.540837	0.667	0.857	1	PSC_I	SNU13
0.181043	0.657702	1	1	1	PSC_I	PTMA
0.182081	0.732214	1	0.714	1	PSC_I	STX7
0.186454	0.547071	0.5	0.857	1	PSC_I	SAMD1
0.187027	-0.847127	0.667	1	1	PSC_NI	CAPZA1
0.188868	0.434868	0.5	0.714	1	PSC_I	SMAD2
0.18985	0.334913	0.833	1	1	PSC_I	DBI
0.19235	0.874431	1	0.857	1	PSC_I	NDUFB4
0.192435	0.38574	0.5	0.714	1	PSC_I	PPIF
0.1925	-0.560794	0.667	1	1	PSC_NI	PABPN1
0.193674	-0.820056	0.333	0.714	1	PSC_NI	RECQL
0.194447	-0.584941	0.667	1	1	PSC_NI	MDH1
0.194595	0.548418	0.833	0.857	1	PSC_I	CNPY3
0.195755	-0.840809	0.667	1	1	PSC_NI	LUC7L3
0.196204	0.926393	1	0.857	1	PSC_I	NASP
0.196483	-0.923415	0.333	0.714	1	PSC_NI	ATF7IP
0.196966	-0.739573	0.5	0.857	1	PSC_NI	MYH9
0.199278	0.522031	1	1	1	PSC_I	RPS25
0.199525	0.811038	1	1	1	PSC_I	HSPA8
0.199624	0.957601	0.667	0.286	1	PSC_I	RARA
0.199841	0.620992	0.667	0.714	1	PSC_I	DYNLRB1
0.200894	-0.641084	0.667	1	1	PSC_NI	KIAA0930
0.201048	0.999076	0.667	0.571	1	PSC_I	WARS
0.203663	-0.281776	0.667	1	1	PSC_NI	ATP5MD
0.204432	-0.931779	0.333	0.714	1	PSC_NI	SPEN
0.206488	-0.706813	0.5	0.857	1	PSC_NI	G2E3
0.207164	0.851687	0.667	0.714	1	PSC_I	CSDE1
0.2092	1.17048	0.833	0.429	1	PSC_I	TMOD3
0.20987	-0.555931	0.5	0.429	1	PSC_NI	TGFBR1
0.21137	0.638652	0.667	0.571	1	PSC_I	PPA2
0.211418	-0.789437	0.667	0.857	1	PSC_NI	PTTG1
0.21331	-0.528758	0.667	1	1	PSC_NI	DCXR
0.213912	-0.727486	0.167	0.571	1	PSC_NI	CASP3
0.214757	-0.461221	0.667	1	1	PSC_NI	AKR1A1
0.214865	0.806705	0.833	0.429	1	PSC_I	C9orf78
0.214976	0.605768	1	1	1	PSC_I	RPL12
0.21602	-0.712622	0.5	0.857	1	PSC_NI	BID
0.21805	0.827358	0.333	0.286	1	PSC_I	NRGN
0.218076	0.825244	0.833	0.571	1	PSC_I	SRSF10
0.218184	0.855371	0.667	0.429	1	PSC_I	ETF1
0.218228	-0.719675	0.667	1	1	PSC_NI	PTMS
0.218552	-0.924409	0.167	0.571	1	PSC_NI	DST
0.218771	-0.284594	0.667	0.429	1	PSC_NI	DSTN
0.218893	-0.7449	0.667	1	1	PSC_NI	CELF2
0.219461	-0.730229	0.167	0.571	1	PSC_NI	RRM2B
0.220017	-0.878994	0.167	0.571	1	PSC_NI	LPGAT1
0.222277	0.796724	0.833	0.857	1	PSC_I	MCL1
0.22236	-0.905278	0.5	0.857	1	PSC_NI	CDV3
0.222508	-0.50104	0.667	1	1	PSC_NI	LAPTM5
0.223544	0.716917	1	1	1	PSC_I	RPS10
0.224175	-0.837942	0.167	0.571	1	PSC_NI	ORC6
0.224214	1.01511	0.667	0.286	1	PSC_I	SHCBP1
0.224715	0.655992	0.5	0.571	1	PSC_I	FAM89B
0.224733	-0.498852	0.667	1	1	PSC_NI	NDUFB5
0.225174	-0.322089	0.167	0.571	1	PSC_NI	COMT
0.225373	1.26739	0.667	0.286	1	PSC_I	CHCHD5
0.225732	0.830277	0.833	0.857	1	PSC_I	NDUFB1
0.226026	0.943831	0.333	0.286	1	PSC_I	ZNF331
0.226314	-0.829946	0.5	0.857	1	PSC_NI	PDCD6
0.226667	-0.396946	0.667	1	1	PSC_NI	SERPINB6
0.226703	0.811344	0.833	0.571	1	PSC_I	UGCG
0.227719	0.627803	1	1	1	PSC_I	TPI1
0.228168	-1.11504	0.833	1	1	PSC_NI	DDX17
0.228703	0.700374	1	0.857	1	PSC_I	GTF2A2
0.228831	-0.535884	0.667	1	1	PSC_NI	EIF1AX
0.22884	0.914264	0.667	0.286	1	PSC_I	EIF1AY
0.229927	1.08135	1	0.857	1	PSC_I	PSME1
0.230706	0.804791	0.667	0.429	1	PSC_I	RBM26
0.230758	0.563569	0.833	0.429	1	PSC_I	PSMB8-AS1
0.231162	0.986717	0.5	0.143	1	PSC_I	EXOSC3
0.233158	-0.470682	0.667	1	1	PSC_NI	MZT2A
0.233514	0.280519	0.5	0.857	1	PSC_I	IK
0.233652	0.810018	0.667	0.571	1	PSC_I	PET100
0.236414	0.589579	1	0.714	1	PSC_I	PDS5B
0.237146	0.830635	0.5	0.429	1	PSC_I	THUMPD1
0.237366	0.462711	0.333	0.429	1	PSC_I	GNAI3
0.237996	0.749976	1	0.857	1	PSC_I	SF3B6
0.238168	-0.752601	0.667	0.857	1	PSC_NI	ITGB1
0.23821	-0.890453	0.167	0.571	1	PSC_NI	IGF1
0.239039	0.59176	0.5	0.571	1	PSC_I	MDM2
0.239464	-0.890303	0.667	1	1	PSC_NI	HSPA5
0.239539	-1.34543	0.5	0.857	1	PSC_NI	KNL1
0.239805	-0.815168	0.167	0.571	1	PSC_NI	PSMA3-AS1
0.241475	0.810078	0.5	0.143	1	PSC_I	USP36
0.24152	0.944892	0.833	0.857	1	PSC_I	CD83
0.242342	-0.301295	0.167	0.571	1	PSC_NI	LCORL
0.242479	-0.505114	0.667	1	1	PSC_NI	LPAR6
0.243332	0.685919	0.833	0.429	1	PSC_I	PPP2CA
0.244303	-0.63285	0.667	1	1	PSC_NI	SPCS3
0.245154	0.611795	0.833	1	1	PSC_I	HSPH1
0.245546	0.974616	1	1	1	PSC_I	H3F3B
0.245861	-0.377948	0.667	1	1	PSC_NI	NCF4
0.246443	-0.48703	0.667	1	1	PSC_NI	NDUFC2
0.246492	-0.34554	0.667	1	1	PSC_NI	NDUFS7
0.246588	-0.381645	0.667	1	1	PSC_NI	HLA-DMB
0.246634	-0.525238	0.667	1	1	PSC_NI	PAXX
0.246956	-0.583289	0.667	1	1	PSC_NI	TIMP1
0.247058	-0.414291	0.667	1	1	PSC_NI	NAGK
0.247997	0.485309	1	1	1	PSC_I	RPL35A
0.248093	0.505192	0.833	0.857	1	PSC_I	CSNK2B
0.248372	0.906619	0.5	0.286	1	PSC_I	LMNB2
0.248461	-0.816857	0.667	0.857	1	PSC_NI	ANKRD44
0.249301	0.606038	1	1	1	PSC_I	RPL37A
0.249353	1.04202	0.5	0.143	1	PSC_I	PALLD
0.249432	-0.382519	0.667	1	1	PSC_NI	TUBA1C
0.249497	0.271819	0.5	0.714	1	PSC_I	GNA13
0.249968	0.539744	0.833	0.857	1	PSC_I	TOMM7
0.25001	-0.426002	0.667	1	1	PSC_NI	NDUFB8
0.250138	0.558575	0.667	0.857	1	PSC_I	RAB2A
0.250248	0.765329	0.667	0.571	1	PSC_I	EAPP
0.250695	-0.396226	0.667	1	1	PSC_NI	HLA-E
0.250731	-0.351455	0.667	1	1	PSC_NI	DARS
0.25153	-0.438125	0.667	1	1	PSC_NI	APRT
0.251692	0.569185	1	1	1	PSC_I	RPL23A
0.251816	-0.510074	0.667	1	1	PSC_NI	HIGD2A
0.25185	1.05052	1	0.857	1	PSC_I	SMC4
0.251933	0.652281	1	1	1	PSC_I	RPL37
0.252328	-0.450229	0.667	1	1	PSC_NI	IGLC2
0.25404	0.471008	0.667	0.857	1	PSC_I	DDX24
0.254403	0.620658	1	0.714	1	PSC_I	NDUFA11
0.254789	0.670051	0.5	0.857	1	PSC_I	PPP1CC
0.254876	0.772014	0.833	0.571	1	PSC_I	ARHGAP11A
0.255634	-0.653775	0.833	1	1	PSC_NI	VPS29
0.256551	0.665333	1	0.714	1	PSC_I	IGSF6
0.256989	0.774186	0.833	0.857	1	PSC_I	ZFP36
0.257019	-0.693681	0.333	0.714	1	PSC_NI	GALNT1
0.257289	-0.839861	0.167	0.571	1	PSC_NI	THOC7
0.257586	0.589119	0.833	0.857	1	PSC_I	DNAJB6
0.258077	0.685829	0.667	0.429	1	PSC_I	FOXN2
0.25831	0.522733	1	0.857	1	PSC_I	SNRPF
0.258546	0.56847	1	0.857	1	PSC_I	ARID1A
0.258675	0.460009	1	1	1	PSC_I	RPS20
0.258726	0.256299	0.5	0.714	1	PSC_I	TTYH3
0.258907	-0.265198	0.167	0.571	1	PSC_NI	AKAP11
0.25979	-0.777086	0.833	1	1	PSC_NI	UBE2C
0.26	0.681079	0.667	0.429	1	PSC_I	TRABD
0.260223	-0.268036	0.167	0.571	1	PSC_NI	CCNDBP1
0.260726	0.534683	0.833	0.857	1	PSC_I	CSK
0.26088	0.635756	0.667	0.286	1	PSC_I	SSBP4
0.261185	0.716464	0.333	0.286	1	PSC_I	RAB20
0.261754	0.996086	0.5	0.143	1	PSC_I	GBP4
0.261985	0.811128	0.833	0.571	1	PSC_I	PRCP
0.262824	-0.426597	0.833	0.714	1	PSC_NI	VASP
0.262856	0.566549	1	0.714	1	PSC_I	EIF4B
0.263021	-0.586504	0.667	0.857	1	PSC_NI	RAB10
0.263945	0.581157	0.833	0.857	1	PSC_I	LSM8
0.264845	-0.748296	0.333	0.714	1	PSC_NI	AHCYL1
0.264878	-0.714923	0.333	0.714	1	PSC_NI	NME1
0.265425	0.459827	0.667	0.714	1	PSC_I	SRM
0.268249	-0.538668	0.5	0.857	1	PSC_NI	CUTA
0.268868	-0.667345	0.167	0.571	1	PSC_NI	TBC1D1
0.268912	0.643529	1	0.714	1	PSC_I	IFI30
0.268927	-0.686831	0.5	0.857	1	PSC_NI	LAMTOR5
0.268934	0.6121	0.833	1	1	PSC_I	RAD51AP1
0.269268	0.333382	0.5	0.857	1	PSC_I	USP14
0.26928	-0.744785	0.167	0.571	1	PSC_NI	SDHB
0.269546	0.502246	0.5	0.571	1	PSC_I	CCR1
0.269692	-0.648745	0.167	0.571	1	PSC_NI	HTATSF1
0.269781	0.422168	1	1	1	PSC_I	ATP5F1E
0.271108	0.811575	1	1	1	PSC_I	JUND
0.271382	-0.323508	0.167	0.571	1	PSC_NI	JPX
0.271741	0.624492	0.833	0.714	1	PSC_I	BNIP2
0.271995	0.673997	0.5	0.571	1	PSC_I	XRN2
0.272046	-0.658144	0.5	0.857	1	PSC_NI	JTB
0.272413	0.347774	0.5	0.857	1	PSC_I	SPPL2A
0.272492	-1.0443	1	1	1	PSC_NI	MALAT1
0.272754	0.795316	0.667	0.286	1	PSC_I	SCML1
0.272801	-0.25325	1	0.857	1	PSC_NI	ERP29
0.274563	-0.657181	0.5	0.571	1	PSC_NI	EXOSC8
0.275017	0.922976	0.5	0.143	1	PSC_I	ASAP2
0.275145	0.621802	0.833	0.429	1	PSC_I	USP16
0.275486	-0.774929	0.333	0.714	1	PSC_NI	DIAPH1
0.276402	-0.655345	0.333	0.714	1	PSC_NI	RCOR1
0.276884	0.457361	0.333	0.429	1	PSC_I	ANO6
0.278431	-0.732504	0.333	0.714	1	PSC_NI	TRIM33
0.279381	-0.350701	0.167	0.571	1	PSC_NI	ICAM3
0.28021	-0.655144	0.333	0.286	1	PSC_NI	GTF3C6
0.280272	0.631425	0.5	0.143	1	PSC_I	EIF2B4
0.280326	0.37479	0.667	0.714	1	PSC_I	IER3IP1
0.280622	-0.449592	0.833	0.571	1	PSC_NI	C1QB
0.280786	0.628744	1	1	1	PSC_I	UQCRH
0.280812	0.562172	0.667	0.571	1	PSC_I	MRPL33
0.280929	0.894515	0.5	0.143	1	PSC_I	STX12
0.283035	1.18254	1	1	1	PSC_I	DEK
0.283171	0.260577	0.833	1	1	PSC_I	COPS9
0.283378	-0.698802	0.167	0.571	1	PSC_NI	RLIM
0.284105	0.899431	0.5	0.143	1	PSC_I	SLC36A4
0.284778	-0.270783	0.167	0.571	1	PSC_NI	MRPL35
0.284818	-0.270917	0.167	0.571	1	PSC_NI	ARMCX6
0.284872	0.533172	0.667	0.571	1	PSC_I	KLF11
0.284989	0.627797	0.833	0.571	1	PSC_I	YTHDF2
0.285683	-0.273791	0.167	0.571	1	PSC_NI	SMIM30
0.287315	-0.52206	0.167	0.571	1	PSC_NI	RFC3
0.287381	0.666168	0.5	0.714	1	PSC_I	SNX27
0.28746	-0.582941	0.333	0.714	1	PSC_NI	KHSRP
0.287486	0.714224	0.667	0.571	1	PSC_I	VRK1
0.287522	0.395969	0.333	0.571	1	PSC_I	CHMP1A
0.287942	-0.531514	0.5	0.857	1	PSC_NI	TIPRL
0.288572	-0.644773	0.833	1	1	PSC_NI	SNRPD2
0.28859	0.481663	0.333	0.429	1	PSC_I	ACSL4
0.288743	-0.576168	0.167	0.571	1	PSC_NI	TMEM245
0.289047	1.19306	0.5	0.143	1	PSC_I	SECISBP2
0.289171	0.820619	1	1	1	PSC_I	MARCH1
0.289369	-0.25341	0.333	0.714	1	PSC_NI	BCAP31
0.289458	-0.664478	0.167	0.571	1	PSC_NI	MRPL21
0.290253	0.859501	0.5	0.143	1	PSC_I	ZNF318
0.290397	-0.715892	0.167	0.571	1	PSC_NI	SDF2
0.292271	0.504717	0.833	0.429	1	PSC_I	XRN1
0.292438	-0.545787	0.167	0.571	1	PSC_NI	PDE4DIP
0.29308	-0.660269	0.167	0.571	1	PSC_NI	ARPC5L
0.293114	-0.554857	0.167	0.571	1	PSC_NI	ACTN1
0.293199	-0.55218	0.167	0.571	1	PSC_NI	AGPS
0.293338	0.423474	0.333	0.429	1	PSC_I	BCL2L12
0.2934	0.758481	1	0.714	1	PSC_I	LSM6
0.293857	0.412144	0.5	0.571	1	PSC_I	METTL7A
0.294968	-0.391265	0.167	0.571	1	PSC_NI	PPP2R1A
0.295288	-1.29707	0.5	0.571	1	PSC_NI	IRF8
0.295484	0.813247	0.667	0.286	1	PSC_I	DCUN1D1
0.295549	0.700196	0.667	0.571	1	PSC_I	SELENOH
0.296374	-0.57236	0.167	0.571	1	PSC_NI	SDHC
0.296955	-0.982634	0.5	0.714	1	PSC_NI	LMNA
0.297172	0.823825	0.667	0.429	1	PSC_I	RNPEP
0.297265	-0.534633	0.167	0.571	1	PSC_NI	DLG1
0.29731	-0.763577	0.333	0.571	1	PSC_NI	SPTSSA
0.297343	0.300602	0.167	0	1	PSC_I	AL035252.3
0.297343	0.430272	0.167	0	1	PSC_I	AL136987.1
0.297343	0.300602	0.167	0	1	PSC_I	ATN1
0.297343	0.300602	0.167	0	1	PSC_I	BX284668.6
0.297343	0.300602	0.167	0	1	PSC_I	C19orf66
0.297343	0.300602	0.167	0	1	PSC_I	CD300LF
0.297343	0.300602	0.167	0	1	PSC_I	EEPD1
0.297343	0.300602	0.167	0	1	PSC_I	FAM13A-AS1
0.297343	0.300602	0.167	0	1	PSC_I	GCFC2
0.297343	0.300602	0.167	0	1	PSC_I	IL10RB
0.297343	0.300602	0.167	0	1	PSC_I	IRGQ
0.297343	0.300602	0.167	0	1	PSC_I	MAP3K7
0.297343	0.300602	0.167	0	1	PSC_I	MSMO1
0.297343	0.300602	0.167	0	1	PSC_I	MTHFD1
0.297343	0.300602	0.167	0	1	PSC_I	NELFA
0.297343	0.300602	0.167	0	1	PSC_I	PARP15
0.297343	0.300602	0.167	0	1	PSC_I	RABEP1
0.297343	0.300602	0.167	0	1	PSC_I	SPART
0.297343	0.300602	0.167	0	1	PSC_I	TMEM222
0.297343	0.430272	0.167	0	1	PSC_I	WWOX
0.297343	0.300602	0.167	0	1	PSC_I	ZDHHC20
0.297343	0.430272	0.167	0	1	PSC_I	ZNF703
0.297343	0.336695	0.167	0	1	PSC_I	ADGRE3
0.297343	0.365386	0.167	0	1	PSC_I	AGAP5
0.297343	0.336695	0.167	0	1	PSC_I	ANKRD50
0.297343	0.479531	0.167	0	1	PSC_I	C2
0.297343	0.365386	0.167	0	1	PSC_I	CACUL1
0.297343	0.518373	0.167	0	1	PSC_I	CERK
0.297343	0.365386	0.167	0	1	PSC_I	DHX34
0.297343	0.365386	0.167	0	1	PSC_I	ELF3
0.297343	0.336695	0.167	0	1	PSC_I	ELL2
0.297343	0.728705	0.167	0	1	PSC_I	ENPP2
0.297343	0.336695	0.167	0	1	PSC_I	EXOC7
0.297343	0.365386	0.167	0	1	PSC_I	FBXO48
0.297343	1.63361	0.167	0	1	PSC_I	FCGR3A
0.297343	0.336695	0.167	0	1	PSC_I	FPR1
0.297343	0.336695	0.167	0	1	PSC_I	HK3
0.297343	0.336695	0.167	0	1	PSC_I	KDM3A
0.297343	0.365386	0.167	0	1	PSC_I	MCRIP2
0.297343	0.365386	0.167	0	1	PSC_I	MLLT1
0.297343	0.336695	0.167	0	1	PSC_I	NHLH1
0.297343	0.336695	0.167	0	1	PSC_I	NR1H3
0.297343	0.336695	0.167	0	1	PSC_I	PARP12
0.297343	0.336695	0.167	0	1	PSC_I	S1PR2
0.297343	0.336695	0.167	0	1	PSC_I	SLC38A7
0.297343	0.336695	0.167	0	1	PSC_I	TMEM41A
0.297343	0.479531	0.167	0	1	PSC_I	U2AF1
0.297343	0.336695	0.167	0	1	PSC_I	WDR13
0.297343	0.365386	0.167	0	1	PSC_I	Z93930.2
0.297343	0.365386	0.167	0	1	PSC_I	ZNF432
0.297343	0.336695	0.167	0	1	PSC_I	ZNF766
0.297343	0.271135	0.167	0	1	PSC_I	AC020915.3
0.297343	0.271135	0.167	0	1	PSC_I	AGGF1
0.297343	0.271135	0.167	0	1	PSC_I	AL135999.1
0.297343	0.271135	0.167	0	1	PSC_I	AMZ2
0.297343	0.389716	0.167	0	1	PSC_I	ANKRD9
0.297343	0.271135	0.167	0	1	PSC_I	FBXO42
0.297343	0.271135	0.167	0	1	PSC_I	FCN1
0.297343	0.271135	0.167	0	1	PSC_I	GK
0.297343	0.389716	0.167	0	1	PSC_I	GRASP
0.297343	0.271135	0.167	0	1	PSC_I	IDH1-AS1
0.297343	0.271135	0.167	0	1	PSC_I	LINC01410
0.297343	0.271135	0.167	0	1	PSC_I	NACC2
0.297343	0.271135	0.167	0	1	PSC_I	PDE6G
0.297343	0.271135	0.167	0	1	PSC_I	RELL1
0.297343	0.389716	0.167	0	1	PSC_I	SPNS3
0.297343	0.271135	0.167	0	1	PSC_I	TGIF1
0.297343	0.271135	0.167	0	1	PSC_I	TMCC1-AS1
0.297343	0.271135	0.167	0	1	PSC_I	TRANK1
0.297343	0.271135	0.167	0	1	PSC_I	TSPOAP1-AS1
0.297343	0.271135	0.167	0	1	PSC_I	TVP23A
0.297343	0.389716	0.167	0	1	PSC_I	WHRN
0.297343	0.35537	0.167	0	1	PSC_I	AREL1
0.297343	0.35537	0.167	0	1	PSC_I	ARRDC2
0.297343	0.35537	0.167	0	1	PSC_I	ATAD3A
0.297343	0.98375	0.167	0	1	PSC_I	LINC02182
0.297343	0.35537	0.167	0	1	PSC_I	RXYLT1
0.297343	0.504845	0.167	0	1	PSC_I	STK26
0.297343	0.737659	0.167	0	1	PSC_I	AC025682.1
0.297343	0.737659	0.167	0	1	PSC_I	AC107214.1
0.297343	0.737659	0.167	0	1	PSC_I	CPED1
0.297343	0.737659	0.167	0	1	PSC_I	FNTB
0.297343	0.737659	0.167	0	1	PSC_I	HIST1H2BL
0.297343	0.737659	0.167	0	1	PSC_I	MICAL3
0.297343	0.737659	0.167	0	1	PSC_I	NAT10
0.297343	0.737659	0.167	0	1	PSC_I	NOP2
0.297343	0.737659	0.167	0	1	PSC_I	NUP54
0.297343	0.737659	0.167	0	1	PSC_I	PAIP1
0.297343	0.737659	0.167	0	1	PSC_I	PLA2G16
0.297343	0.737659	0.167	0	1	PSC_I	PPP2R5D
0.297343	0.737659	0.167	0	1	PSC_I	RAB35
0.297343	0.737659	0.167	0	1	PSC_I	SLC35A5
0.297343	0.737659	0.167	0	1	PSC_I	SLC9A2
0.297343	0.737659	0.167	0	1	PSC_I	SYNC
0.297343	0.737659	0.167	0	1	PSC_I	THAP7
0.297343	0.737659	0.167	0	1	PSC_I	TMEM255A
0.297343	0.737659	0.167	0	1	PSC_I	TXLNG
0.297426	0.752341	0.667	0.571	1	PSC_I	NT5C
0.29819	-0.623369	0.833	1	1	PSC_NI	RPL36AL
0.29826	0.633319	0.833	0.714	1	PSC_I	LSM2
0.298318	0.707667	0.5	0.429	1	PSC_I	EMILIN2
0.298538	-0.517919	0.167	0.571	1	PSC_NI	ITGB7
0.299872	-0.518073	0.5	0.429	1	PSC_NI	TENT5A
0.300203	-0.553156	0.167	0.571	1	PSC_NI	BIRC2
0.30063	-0.569844	0.167	0.571	1	PSC_NI	NUMB
0.301057	0.740979	0.5	0.143	1	PSC_I	ARL2BP
0.301116	-0.412395	0.167	0.571	1	PSC_NI	TGFBR2
0.301209	0.790913	0.667	0.286	1	PSC_I	SERINC1
0.301649	-0.509781	0.167	0.571	1	PSC_NI	APMAP
0.30169	-0.509533	0.167	0.571	1	PSC_NI	SETBP1
0.30169	-0.509533	0.167	0.571	1	PSC_NI	TAF1
0.301959	-0.603478	0.167	0.571	1	PSC_NI	NUCB1
0.30217	0.69678	0.5	0.429	1	PSC_I	TCF4
0.302342	-0.644125	0.167	0.571	1	PSC_NI	FUCA1
0.302471	0.80939	0.5	0.143	1	PSC_I	GEM
0.302776	-0.539741	0.167	0.571	1	PSC_NI	MIF4GD
0.302833	-0.643185	0.833	1	1	PSC_NI	COX5B
0.302876	0.446892	0.833	0.857	1	PSC_I	NDUFS6
0.302894	0.505506	1	0.714	1	PSC_I	PA2G4
0.303101	0.711589	0.5	0.429	1	PSC_I	ZNF131
0.303335	0.866342	0.5	0.143	1	PSC_I	ICE1
0.303556	0.62985	0.833	0.429	1	PSC_I	AHCY
0.303999	-0.593498	0.333	0.714	1	PSC_NI	WDR33
0.304051	-0.496159	0.833	1	1	PSC_NI	CNOT1
0.304083	-0.595677	0.5	0.857	1	PSC_NI	OSTF1
0.304386	-0.668628	0.5	0.857	1	PSC_NI	GHITM
0.304393	-0.761166	0.833	1	1	PSC_NI	ARHGDIB
0.30443	-0.730159	0.833	1	1	PSC_NI	HNRNPDL
0.30477	-1.01754	0.5	0.857	1	PSC_NI	POLR2J3.1
0.305111	-0.457999	0.167	0.571	1	PSC_NI	ZCCHC10
0.305222	-0.553927	0.167	0.571	1	PSC_NI	MRPL50
0.305227	0.758208	1	1	1	PSC_I	RPL39
0.305697	0.312694	0.833	0.429	1	PSC_I	TAPBP
0.306393	-0.464404	0.167	0.571	1	PSC_NI	TPD52
0.306407	0.832246	0.5	0.143	1	PSC_I	ACOT9
0.306408	0.71867	0.5	0.714	1	PSC_I	YEATS4
0.306516	-0.394904	0.167	0.571	1	PSC_NI	CLSPN
0.307133	0.598391	0.833	0.857	1	PSC_I	GTF2I
0.307539	-0.476292	0.167	0.571	1	PSC_NI	MT1G
0.30787	0.345567	0.333	0.571	1	PSC_I	RNF34
0.308056	-0.709675	0.333	0.714	1	PSC_NI	CISD2
0.308586	-0.544143	0.167	0.571	1	PSC_NI	TTC1
0.308736	0.683109	1	0.714	1	PSC_I	SNRPE
0.308762	-0.443423	0.167	0.571	1	PSC_NI	FGFR1OP
0.308821	-0.514528	0.167	0.571	1	PSC_NI	CDK11B
0.308865	-0.508455	0.167	0.571	1	PSC_NI	DDX23
0.308905	-0.510817	0.167	0.571	1	PSC_NI	ARFGAP2
0.309123	-0.818445	0.167	0.571	1	PSC_NI	DYNLT1
0.309479	-0.486228	0.167	0.571	1	PSC_NI	RASA2
0.309572	0.551404	0.333	0.429	1	PSC_I	BLNK
0.309716	0.682674	0.833	0.429	1	PSC_I	MCM7
0.309756	-0.525113	0.167	0.571	1	PSC_NI	RAB29
0.309951	-0.496257	0.167	0.571	1	PSC_NI	GAS7
0.309951	-0.496257	0.167	0.571	1	PSC_NI	SACS
0.310134	-0.480164	0.167	0.571	1	PSC_NI	GEN1
0.310237	-0.778154	0.167	0.571	1	PSC_NI	CCDC117
0.310442	-0.824915	0.167	0.571	1	PSC_NI	SUPT16H
0.310569	-0.478339	0.167	0.571	1	PSC_NI	HTT
0.311005	0.444591	1	0.714	1	PSC_I	SRP9
0.311147	-0.265997	0.167	0.571	1	PSC_NI	RNF4
0.311258	-0.543736	0.333	0.714	1	PSC_NI	HES1
0.311362	-0.435629	0.167	0.571	1	PSC_NI	GALNT7
0.311454	-0.529431	0.167	0.571	1	PSC_NI	TNF
0.312199	-0.262904	0.167	0.571	1	PSC_NI	XIAP
0.312351	0.62679	0.5	0.143	1	PSC_I	RAB3GAP2
0.312391	-0.482898	0.167	0.571	1	PSC_NI	RPIA
0.312789	-0.693868	0.333	0.714	1	PSC_NI	PHACTR2
0.312964	-0.469447	0.167	0.571	1	PSC_NI	CRTAP
0.313095	-0.427711	0.167	0.571	1	PSC_NI	TSPAN33
0.313116	-0.251933	0.167	0.571	1	PSC_NI	CHMP2B
0.313116	-0.251933	0.167	0.571	1	PSC_NI	ZNF622
0.313165	0.42144	0.833	0.429	1	PSC_I	PXMP2
0.313196	-0.615122	0.167	0.571	1	PSC_NI	DELE1
0.313459	-0.437294	0.167	0.571	1	PSC_NI	C19orf25
0.313614	0.400416	0.833	0.857	1	PSC_I	NEDD8
0.313756	-0.437616	0.167	0.571	1	PSC_NI	CCNY
0.31397	0.684617	0.667	0.714	1	PSC_I	ELMSAN1
0.314092	-0.696938	0.5	0.857	1	PSC_NI	FIBP
0.31434	-0.457938	0.167	0.571	1	PSC_NI	ELMO1
0.314493	-0.461555	0.167	0.571	1	PSC_NI	RNF168
0.314771	-0.513023	0.167	0.571	1	PSC_NI	UBQLN1
0.314956	0.528041	0.333	0.429	1	PSC_I	AP2B1
0.31516	-0.429588	0.167	0.571	1	PSC_NI	SNHG7
0.315391	0.801241	0.667	0.286	1	PSC_I	SLC12A9
0.315654	-0.397928	0.167	0.571	1	PSC_NI	RAB11FIP2
0.315698	-0.552449	0.5	0.857	1	PSC_NI	ADPGK
0.315782	0.773732	0.833	0.571	1	PSC_I	BLOC1S2
0.316172	-0.394774	0.167	0.571	1	PSC_NI	COMMD9
0.316183	-0.518235	0.167	0.571	1	PSC_NI	TAF12
0.316424	-0.427365	0.167	0.571	1	PSC_NI	IGBP1
0.316565	0.777352	0.667	0.286	1	PSC_I	RBM22
0.316646	-0.273213	0.167	0.571	1	PSC_NI	DIP2A
0.316646	-0.273213	0.167	0.571	1	PSC_NI	NR1H2
0.31682	-0.5036	0.167	0.571	1	PSC_NI	LMAN1
0.317017	1.03786	0.667	0.429	1	PSC_I	TAGAP
0.317586	-0.307179	0.167	0.571	1	PSC_NI	KIAA1143
0.317672	-0.471829	0.167	0.571	1	PSC_NI	ACIN1
0.317752	-0.463176	0.167	0.571	1	PSC_NI	MRPS10
0.317965	-1.07227	0.333	0.714	1	PSC_NI	MIR4435-2HG
0.318083	-0.318481	0.167	0.571	1	PSC_NI	TUBGCP2
0.318249	-0.429221	0.167	0.571	1	PSC_NI	DPAGT1
0.318252	-0.456203	0.167	0.571	1	PSC_NI	EPRS
0.318288	-0.385283	0.167	0.571	1	PSC_NI	UBE2Q2
0.318351	-0.470519	0.167	0.571	1	PSC_NI	BCL10
0.318552	0.369148	0.833	0.429	1	PSC_I	NUDC
0.318634	-0.437178	0.167	0.571	1	PSC_NI	ELAVL1
0.318686	-0.315744	0.167	0.571	1	PSC_NI	MSRA
0.318688	-0.449841	0.167	0.571	1	PSC_NI	FNDC3B
0.318704	0.832622	0.5	0.286	1	PSC_I	PIK3AP1
0.318704	-0.439421	0.167	0.571	1	PSC_NI	ZMAT3
0.31902	0.452396	0.833	0.429	1	PSC_I	KPNA3
0.31903	-0.258845	0.167	0.571	1	PSC_NI	ADH5
0.319153	-0.45198	0.167	0.571	1	PSC_NI	CSGALNACT2
0.319196	-0.512836	0.167	0.571	1	PSC_NI	ZNF330
0.319202	0.478276	0.833	0.429	1	PSC_I	IRF2
0.319324	-0.462866	0.167	0.571	1	PSC_NI	POLR2A
0.319394	0.269526	1	0.714	1	PSC_I	SEPT7
0.319486	-0.496169	0.167	0.571	1	PSC_NI	MFSD10
0.319701	-1.35874	0.167	0.571	1	PSC_NI	SLC40A1
0.319734	-0.505107	0.167	0.571	1	PSC_NI	TMUB1
0.319741	-0.460462	0.167	0.571	1	PSC_NI	RBM4B
0.31978	-0.359619	0.167	0.571	1	PSC_NI	TMEM203
0.319794	-0.44707	0.167	0.571	1	PSC_NI	SSSCA1
0.319819	-0.33978	0.167	0.571	1	PSC_NI	ZNF592
0.319829	-0.497617	0.167	0.571	1	PSC_NI	CNOT8
0.319975	0.663933	1	1	1	PSC_I	FUS
0.319992	0.535511	1	0.857	1	PSC_I	PTGES3
0.319998	-0.336156	0.167	0.571	1	PSC_NI	WRB
0.320026	-0.268561	0.167	0.571	1	PSC_NI	PNKP
0.320094	-0.449197	0.167	0.571	1	PSC_NI	TRIM56
0.320119	-0.342939	0.167	0.571	1	PSC_NI	ATP6V1H
0.320172	-0.335686	0.167	0.571	1	PSC_NI	THAP12
0.320398	-0.749235	0.167	0.571	1	PSC_NI	GCLC
0.320518	-0.53283	0.333	0.714	1	PSC_NI	ZSCAN16-AS1
0.320535	-0.409736	0.167	0.571	1	PSC_NI	ENTPD4
0.320559	0.816185	0.667	0.429	1	PSC_I	PBDC1
0.32058	-0.390079	0.167	0.571	1	PSC_NI	DENND1B
0.32058	-0.390079	0.167	0.571	1	PSC_NI	DNAJC4
0.3208	-0.565718	0.5	0.857	1	PSC_NI	TPMT
0.320835	-0.277435	0.167	0.571	1	PSC_NI	ZNF431
0.320849	-0.387077	0.167	0.571	1	PSC_NI	NEK7
0.320909	0.281795	0.833	0.429	1	PSC_I	ITSN2
0.320943	-0.342472	0.167	0.571	1	PSC_NI	CCDC115
0.321166	-0.458027	0.167	0.571	1	PSC_NI	BTN3A2
0.321175	-0.341785	0.167	0.571	1	PSC_NI	IPO5
0.321206	-0.401642	0.167	0.571	1	PSC_NI	FAM102B
0.321206	-0.401642	0.167	0.571	1	PSC_NI	RHNO1
0.321208	-0.483821	0.167	0.571	1	PSC_NI	PLP2
0.321224	0.320612	0.333	0.571	1	PSC_I	ACOT13
0.32123	-0.348435	0.167	0.571	1	PSC_NI	TST
0.321271	0.605438	0.667	0.286	1	PSC_I	LILRB2
0.321424	-0.32016	0.167	0.571	1	PSC_NI	ATXN10
0.321471	-0.42448	0.167	0.571	1	PSC_NI	YIPF5
0.32148	-0.470691	0.167	0.571	1	PSC_NI	COL4A3BP
0.321486	-0.443377	0.167	0.571	1	PSC_NI	HADHB
0.321535	-0.725652	0.167	0.571	1	PSC_NI	RTF1
0.321745	-0.402846	0.167	0.571	1	PSC_NI	AATF
0.321787	-0.289128	0.5	0.857	1	PSC_NI	CCDC85B
0.321823	-0.404278	0.167	0.571	1	PSC_NI	CCDC18
0.321964	-0.336801	0.167	0.571	1	PSC_NI	EBLN3P
0.322001	0.468109	0.833	0.429	1	PSC_I	APOPT1
0.322029	-0.415711	0.167	0.571	1	PSC_NI	TRAPPC2B
0.322052	-0.340003	0.167	0.571	1	PSC_NI	NUDT4
0.322061	-0.353318	0.167	0.571	1	PSC_NI	TOR2A
0.322065	-0.438724	0.167	0.571	1	PSC_NI	ANKRD36
0.322067	-0.402273	0.167	0.571	1	PSC_NI	AQR
0.322159	-0.338505	0.167	0.571	1	PSC_NI	CD59
0.322195	-0.446785	0.167	0.571	1	PSC_NI	KPNA1
0.322209	-0.375893	0.167	0.571	1	PSC_NI	ADCY7
0.322209	-0.375893	0.167	0.571	1	PSC_NI	RBMX2
0.32226	-0.420175	0.167	0.571	1	PSC_NI	GLRX2
0.322298	-0.271599	0.167	0.571	1	PSC_NI	KDM2B
0.322298	-0.271599	0.167	0.571	1	PSC_NI	LETMD1
0.322298	-0.271599	0.167	0.571	1	PSC_NI	ODF2
0.322372	-0.391166	0.167	0.571	1	PSC_NI	HIGD1A
0.322405	-0.3584	0.167	0.571	1	PSC_NI	ROGDI
0.322411	-0.30211	0.167	0.571	1	PSC_NI	SSBP2
0.322432	-0.385315	0.167	0.571	1	PSC_NI	PLEKHF2
0.322465	0.667979	0.667	0.571	1	PSC_I	KDM2A
0.3225	-0.349063	0.167	0.571	1	PSC_NI	SH3GLB1
0.32255	-0.416629	0.167	0.571	1	PSC_NI	RAB13
0.322611	-0.312779	0.167	0.571	1	PSC_NI	XYLT1
0.322634	-0.743754	0.667	0.857	1	PSC_NI	PPP1R14B
0.322648	-0.343292	0.167	0.571	1	PSC_NI	HEATR5B
0.322651	-0.401397	0.167	0.571	1	PSC_NI	NOTCH2
0.322673	-0.354594	0.167	0.571	1	PSC_NI	CETN3
0.322695	-0.309576	0.167	0.571	1	PSC_NI	UMAD1
0.322713	-0.28475	0.167	0.571	1	PSC_NI	EXOSC5
0.322721	-0.39846	0.167	0.571	1	PSC_NI	BAG5
0.322721	-0.39846	0.167	0.571	1	PSC_NI	SNX14
0.322732	-0.4205	0.167	0.571	1	PSC_NI	SMNDC1
0.322743	-0.351381	0.167	0.571	1	PSC_NI	FKBP15
0.322759	-0.412102	0.167	0.571	1	PSC_NI	NAA20
0.322824	-0.522943	0.167	0.571	1	PSC_NI	TRIM38
0.322851	-0.29665	0.167	0.571	1	PSC_NI	NCOR2
0.32319	0.476622	1	1	1	PSC_I	RPS8
0.3234	0.610715	0.5	0.143	1	PSC_I	SERINC5
0.324175	0.812263	0.5	0.143	1	PSC_I	TMEM176A
0.324591	0.546768	0.5	0.143	1	PSC_I	AL390728.6
0.324684	0.309054	0.333	0.571	1	PSC_I	UBL3
0.324796	0.472587	1	0.714	1	PSC_I	SMC1A
0.325281	0.734928	0.333	0.286	1	PSC_I	E2F2
0.325633	0.526753	0.5	0.143	1	PSC_I	WHAMM
0.326402	0.582507	0.5	0.143	1	PSC_I	NECAP1
0.326824	0.566539	0.5	0.143	1	PSC_I	AP3B1
0.32714	0.575491	0.5	0.143	1	PSC_I	AKAP17A
0.327988	0.255574	1	0.714	1	PSC_I	LMNB1
0.328216	0.404124	0.833	0.857	1	PSC_I	ATG3
0.328657	0.648348	0.833	0.571	1	PSC_I	CRIP1
0.328698	0.777993	0.667	0.286	1	PSC_I	NT5DC2
0.329084	0.64868	1	0.857	1	PSC_I	SERBP1
0.329226	0.523214	0.5	0.143	1	PSC_I	DMAP1
0.330191	-0.555814	0.667	0.714	1	PSC_NI	MANF
0.330984	0.990467	0.5	0.143	1	PSC_I	BCAS2
0.331018	-0.626426	0.333	0.714	1	PSC_NI	FNTA
0.332202	-0.552893	0.333	0.714	1	PSC_NI	CBX6
0.332674	0.570718	0.667	0.286	1	PSC_I	CHCHD7
0.333191	0.801082	0.5	0.143	1	PSC_I	GZF1
0.334292	0.470407	0.833	0.714	1	PSC_I	ETS2
0.336535	-0.51739	0.5	0.857	1	PSC_NI	OSBPL8
0.336586	0.824068	0.5	0.286	1	PSC_I	SH3BP5
0.336916	-0.480793	0.833	1	1	PSC_NI	SOD1
0.337395	0.61129	0.667	0.571	1	PSC_I	DDX21
0.338248	0.474745	0.667	0.714	1	PSC_I	DNTTIP2
0.338386	-0.627194	1	1	1	PSC_NI	ACTG1
0.338901	0.553318	0.5	0.143	1	PSC_I	POLD1
0.339819	-0.485821	0.5	0.857	1	PSC_NI	RGS18
0.339865	-0.356611	0.5	0.857	1	PSC_NI	CHCHD10
0.339934	-0.63471	0.333	0.714	1	PSC_NI	DGKZ
0.340175	-0.575815	0.5	0.571	1	PSC_NI	DCP2
0.340416	-0.572368	0.333	0.714	1	PSC_NI	NDUFA9
0.340795	0.743512	0.5	0.429	1	PSC_I	IAH1
0.340882	0.525447	0.5	0.143	1	PSC_I	SLC1A5
0.340968	0.305086	1	0.714	1	PSC_I	HEXB
0.341392	0.307648	1	0.714	1	PSC_I	IFI27L2
0.34151	0.572046	0.5	0.143	1	PSC_I	CCRL2
0.341621	0.549709	0.5	0.143	1	PSC_I	SLC12A7
0.341723	-0.505199	0.333	0.714	1	PSC_NI	NCAPH
0.341909	1.13159	0.667	0.714	1	PSC_I	GPR183
0.34218	1.13101	0.333	0.286	1	PSC_I	DDX42
0.343262	0.307454	0.5	0.143	1	PSC_I	MLLT10
0.343297	-0.781269	0.5	0.714	1	PSC_NI	SLTM
0.343552	0.556097	0.667	0.286	1	PSC_I	BCL7B
0.34384	-0.540443	0.5	0.857	1	PSC_NI	SIKE1
0.344245	-0.260598	0.5	0.857	1	PSC_NI	NKTR
0.344351	0.781369	0.833	0.714	1	PSC_I	FBXO5
0.34495	-0.762643	0.167	0.429	1	PSC_NI	COPB1
0.345127	0.444563	0.5	0.143	1	PSC_I	FBXO33
0.345465	0.340339	0.5	0.143	1	PSC_I	MAP3K20
0.345547	0.854866	0.833	0.857	1	PSC_I	CXCR4
0.345894	-2.41566	0.333	0.714	1	PSC_NI	LGALS3
0.346328	-0.419392	0.5	0.857	1	PSC_NI	EWSR1
0.3465	0.505768	0.5	0.143	1	PSC_I	HUWE1
0.346631	0.261873	1	0.714	1	PSC_I	VDAC1
0.346659	0.546556	0.5	0.143	1	PSC_I	HS2ST1
0.346759	-0.606538	0.5	0.857	1	PSC_NI	NDUFB10
0.346847	0.707592	1	0.714	1	PSC_I	DNMT1
0.347144	0.337635	1	0.714	1	PSC_I	SNRPB2
0.347673	0.518467	0.5	0.143	1	PSC_I	AC007032.1
0.347866	0.345035	1	0.714	1	PSC_I	MNDA
0.349356	0.609911	0.5	0.143	1	PSC_I	DUSP5
0.34945	0.77335	0.5	0.143	1	PSC_I	KLHL22
0.349472	-0.719333	0.667	0.857	1	PSC_NI	EDF1
0.349594	0.375837	0.5	0.143	1	PSC_I	ZNF503
0.349685	0.491266	0.5	0.143	1	PSC_I	LILRB4
0.349716	0.676966	0.667	0.286	1	PSC_I	ATXN3
0.349752	-1.79477	0.333	0.429	1	PSC_NI	SELENOP
0.349768	-0.571418	0.333	0.714	1	PSC_NI	NBDY
0.349851	0.291066	0.5	0.143	1	PSC_I	NMI
0.350374	1.18558	0.5	0.286	1	PSC_I	HBEGF
0.351099	0.258273	0.5	0.143	1	PSC_I	FGD4
0.351131	0.487038	0.5	0.143	1	PSC_I	LONP2
0.352148	-0.467301	0.833	1	1	PSC_NI	UBL5
0.352393	0.524191	0.5	0.143	1	PSC_I	UBASH3B
0.353083	0.729695	0.667	0.286	1	PSC_I	HNRNPUL2
0.353409	0.405525	0.5	0.143	1	PSC_I	VIPAS39
0.353479	-0.257221	0.333	0.714	1	PSC_NI	NCAPD2
0.353673	0.585627	0.5	0.143	1	PSC_I	TSC22D4
0.354476	-0.298157	1	0.857	1	PSC_NI	MPEG1
0.355041	-0.446251	0.333	0.714	1	PSC_NI	CUL5
0.355112	0.452374	0.5	0.143	1	PSC_I	INPPL1
0.355246	-0.461944	0.833	1	1	PSC_NI	EIF3M
0.355272	0.469798	0.667	0.286	1	PSC_I	FRMD4B
0.355857	0.70029	0.333	0.286	1	PSC_I	FCGR1A
0.356214	0.318448	0.5	0.143	1	PSC_I	VAMP3
0.356218	0.294551	0.833	1	1	PSC_I	ASAH1
0.356679	0.704736	0.667	0.286	1	PSC_I	EMB
0.356703	-0.44341	0.333	0.714	1	PSC_NI	SCPEP1
0.356742	0.499938	0.5	0.143	1	PSC_I	RAB1B
0.357137	-0.296846	0.333	0.714	1	PSC_NI	ZMYND8
0.357301	-0.289204	0.333	0.714	1	PSC_NI	PARVB
0.358121	0.44924	1	1	1	PSC_I	RPS9
0.35816	0.766912	0.667	0.429	1	PSC_I	POP5
0.358577	0.389533	0.5	0.143	1	PSC_I	AL133453.1
0.358577	0.389533	0.5	0.143	1	PSC_I	CCDC26
0.358707	0.688693	0.833	0.571	1	PSC_I	ISCU
0.359082	-0.421059	0.5	0.857	1	PSC_NI	PLBD1
0.359158	-0.492738	0.5	0.857	1	PSC_NI	AIG1
0.35942	0.512016	0.833	0.857	1	PSC_I	U2SURP
0.359695	0.465407	0.5	0.143	1	PSC_I	BAIAP2
0.359717	0.38855	0.667	0.286	1	PSC_I	PMPCB
0.359793	0.701493	0.667	0.286	1	PSC_I	IFI35
0.360244	-0.453313	0.333	0.714	1	PSC_NI	FLT3
0.360382	-0.436499	0.333	0.714	1	PSC_NI	COPS3
0.360509	-0.468484	0.333	0.714	1	PSC_NI	AHSA1
0.360625	0.483652	0.5	0.143	1	PSC_I	SATB1
0.360918	-0.461206	0.333	0.714	1	PSC_NI	ZNF451
0.36095	0.381028	0.5	0.143	1	PSC_I	KAT7
0.361074	0.5143	1	0.857	1	PSC_I	SEC61G
0.362288	-0.523031	0.333	0.714	1	PSC_NI	RIOK3
0.362796	0.67799	0.667	0.857	1	PSC_I	UBE2N
0.362903	0.452148	0.5	0.143	1	PSC_I	TMEM238
0.363096	-0.269047	0.5	0.857	1	PSC_NI	PSMB7
0.363146	-2.32178	0	0.143	1	PSC_NI	APOC1
0.363146	-0.321892	0	0.143	1	PSC_NI	ARHGAP22
0.363146	-0.584902	0	0.143	1	PSC_NI	CYP1B1
0.363146	-0.321892	0	0.143	1	PSC_NI	CYP27A1
0.363146	-0.321892	0	0.143	1	PSC_NI	FABP4
0.363146	-0.321892	0	0.143	1	PSC_NI	GPR180
0.363146	-1.36912	0	0.143	1	PSC_NI	MMP12
0.363146	-0.321892	0	0.143	1	PSC_NI	PIR
0.363146	-0.272174	0	0.143	1	PSC_NI	ALDH6A1
0.363146	-0.272174	0	0.143	1	PSC_NI	AP002360.1
0.363146	-0.26935	0	0.143	1	PSC_NI	BNIPL
0.363146	-0.272174	0	0.143	1	PSC_NI	C21orf91
0.363146	-0.26935	0	0.143	1	PSC_NI	CCDC125
0.363146	-0.272174	0	0.143	1	PSC_NI	CD2
0.363146	-0.272174	0	0.143	1	PSC_NI	CTBP1-DT
0.363146	-0.26935	0	0.143	1	PSC_NI	CYP2E1
0.363146	-0.26935	0	0.143	1	PSC_NI	ENPP1
0.363146	-0.272174	0	0.143	1	PSC_NI	FBXL6
0.363146	-0.391151	0	0.143	1	PSC_NI	FBXO28
0.363146	-0.26935	0	0.143	1	PSC_NI	FKBP1B
0.363146	-0.391151	0	0.143	1	PSC_NI	HAMP
0.363146	-0.26935	0	0.143	1	PSC_NI	HSPBP1
0.363146	-0.349009	0	0.143	1	PSC_NI	ING2
0.363146	-0.272174	0	0.143	1	PSC_NI	KCTD18
0.363146	-0.272174	0	0.143	1	PSC_NI	LETM1
0.363146	-0.26935	0	0.143	1	PSC_NI	LINC01814
0.363146	-0.26935	0	0.143	1	PSC_NI	MYO9A
0.363146	-0.26935	0	0.143	1	PSC_NI	NAALADL1
0.363146	-0.272174	0	0.143	1	PSC_NI	NLRC4
0.363146	-0.496236	0	0.143	1	PSC_NI	PAPSS1
0.363146	-0.272174	0	0.143	1	PSC_NI	PRAM1
0.363146	-0.501059	0	0.143	1	PSC_NI	RIBC2
0.363146	-0.272174	0	0.143	1	PSC_NI	RND1
0.363146	-0.272174	0	0.143	1	PSC_NI	RNF19B
0.363146	-0.272174	0	0.143	1	PSC_NI	SARNP
0.363146	-0.26935	0	0.143	1	PSC_NI	SDR42E2
0.363146	-0.272174	0	0.143	1	PSC_NI	STK25
0.363146	-0.4245	0	0.143	1	PSC_NI	TAP2
0.363146	-0.272174	0	0.143	1	PSC_NI	TUSC1
0.363146	-0.272174	0	0.143	1	PSC_NI	UAP1
0.363146	-0.272174	0	0.143	1	PSC_NI	USP28
0.363146	-0.62982	0	0.143	1	PSC_NI	VCAM1
0.363146	-0.272174	0	0.143	1	PSC_NI	VDR
0.363146	-0.272174	0	0.143	1	PSC_NI	ZNF544
0.363146	-0.272174	0	0.143	1	PSC_NI	ZNF618
0.363146	-0.272174	0	0.143	1	PSC_NI	ZRANB1
0.363146	-0.299275	0	0.143	1	PSC_NI	AC005726.1
0.363146	-0.299275	0	0.143	1	PSC_NI	AC006547.3
0.363146	-0.299275	0	0.143	1	PSC_NI	AC009802.1
0.363146	-0.299275	0	0.143	1	PSC_NI	AC009961.1
0.363146	-0.299275	0	0.143	1	PSC_NI	AC021097.1
0.363146	-0.299275	0	0.143	1	PSC_NI	AC027281.1
0.363146	-0.299275	0	0.143	1	PSC_NI	AC064807.1
0.363146	-0.299275	0	0.143	1	PSC_NI	AC083973.1
0.363146	-0.299275	0	0.143	1	PSC_NI	AC084026.2
0.363146	-0.299275	0	0.143	1	PSC_NI	AC092053.3
0.363146	-0.299275	0	0.143	1	PSC_NI	AC092171.4
0.363146	-0.299275	0	0.143	1	PSC_NI	AC093495.1
0.363146	-0.299275	0	0.143	1	PSC_NI	AC093525.4
0.363146	-0.547008	0	0.143	1	PSC_NI	AC093635.1
0.363146	-0.299275	0	0.143	1	PSC_NI	AC106047.1
0.363146	-0.299275	0	0.143	1	PSC_NI	AC139530.1
0.363146	-0.299275	0	0.143	1	PSC_NI	AC245060.6
0.363146	-0.547008	0	0.143	1	PSC_NI	ADAM19
0.363146	-0.299275	0	0.143	1	PSC_NI	AF213884.3
0.363146	-0.299275	0	0.143	1	PSC_NI	AFG1L
0.363146	-0.299275	0	0.143	1	PSC_NI	AGAP4
0.363146	-0.299275	0	0.143	1	PSC_NI	AGAP9
0.363146	-0.299275	0	0.143	1	PSC_NI	AKAP6
0.363146	-0.299275	0	0.143	1	PSC_NI	AL135925.1
0.363146	-0.299275	0	0.143	1	PSC_NI	AL162231.1
0.363146	-0.299275	0	0.143	1	PSC_NI	AL353194.1
0.363146	-0.299275	0	0.143	1	PSC_NI	AL360270.3
0.363146	-0.299275	0	0.143	1	PSC_NI	AL627171.1
0.363146	-0.299275	0	0.143	1	PSC_NI	ALPK2
0.363146	-0.299275	0	0.143	1	PSC_NI	AP000462.3
0.363146	-0.299275	0	0.143	1	PSC_NI	AP006621.3
0.363146	-0.299275	0	0.143	1	PSC_NI	AP1S3
0.363146	-0.299275	0	0.143	1	PSC_NI	ARVCF
0.363146	-0.299275	0	0.143	1	PSC_NI	ASTN2
0.363146	-0.299275	0	0.143	1	PSC_NI	ATXN7L1
0.363146	-0.299275	0	0.143	1	PSC_NI	ATXN7L3
0.363146	-0.299275	0	0.143	1	PSC_NI	B3GALNT2
0.363146	-0.299275	0	0.143	1	PSC_NI	BCAS4
0.363146	-0.299275	0	0.143	1	PSC_NI	BCL2L2
0.363146	-0.299275	0	0.143	1	PSC_NI	BDH2
0.363146	-0.299275	0	0.143	1	PSC_NI	BRWD3
0.363146	-0.299275	0	0.143	1	PSC_NI	C16orf91
0.363146	-0.299275	0	0.143	1	PSC_NI	C19orf73
0.363146	-0.299275	0	0.143	1	PSC_NI	C7orf43
0.363146	-0.299275	0	0.143	1	PSC_NI	CCDC17
0.363146	-0.547008	0	0.143	1	PSC_NI	CD40
0.363146	-0.299275	0	0.143	1	PSC_NI	CDC42EP5
0.363146	-0.299275	0	0.143	1	PSC_NI	CFAP97D1
0.363146	-0.299275	0	0.143	1	PSC_NI	CIB2
0.363146	-0.299275	0	0.143	1	PSC_NI	CLCA4
0.363146	-0.299275	0	0.143	1	PSC_NI	DBF4B
0.363146	-0.299275	0	0.143	1	PSC_NI	DCAF16
0.363146	-0.299275	0	0.143	1	PSC_NI	DNASE1L1
0.363146	-0.299275	0	0.143	1	PSC_NI	EARS2
0.363146	-0.299275	0	0.143	1	PSC_NI	EDN1
0.363146	-0.54474	0	0.143	1	PSC_NI	F13A1
0.363146	-0.299275	0	0.143	1	PSC_NI	FAM160A2
0.363146	-0.299275	0	0.143	1	PSC_NI	FAM78A
0.363146	-0.299275	0	0.143	1	PSC_NI	FAM95B1
0.363146	-0.299275	0	0.143	1	PSC_NI	FAR2
0.363146	-0.299275	0	0.143	1	PSC_NI	FLNB
0.363146	-0.299275	0	0.143	1	PSC_NI	FRY-AS1
0.363146	-0.547008	0	0.143	1	PSC_NI	GALNT12
0.363146	-0.299275	0	0.143	1	PSC_NI	GDPD5
0.363146	-0.299275	0	0.143	1	PSC_NI	GOLGA5
0.363146	-0.299275	0	0.143	1	PSC_NI	GOT1
0.363146	-0.299275	0	0.143	1	PSC_NI	GPR107
0.363146	-0.299275	0	0.143	1	PSC_NI	GRB10
0.363146	-0.75837	0	0.143	1	PSC_NI	HIST1H2BC
0.363146	-0.299275	0	0.143	1	PSC_NI	HIST1H3C
0.363146	-0.299275	0	0.143	1	PSC_NI	HIST1H3J
0.363146	-0.547008	0	0.143	1	PSC_NI	HIST1H4B
0.363146	-0.299275	0	0.143	1	PSC_NI	HIST2H2AB
0.363146	-0.299275	0	0.143	1	PSC_NI	HOXB3
0.363146	-0.547008	0	0.143	1	PSC_NI	IFT80
0.363146	-0.299275	0	0.143	1	PSC_NI	INVS
0.363146	-0.299275	0	0.143	1	PSC_NI	LINC00265
0.363146	-0.299275	0	0.143	1	PSC_NI	LINC00654
0.363146	-0.299275	0	0.143	1	PSC_NI	LINC01478
0.363146	-0.299275	0	0.143	1	PSC_NI	LINC01852
0.363146	-0.547008	0	0.143	1	PSC_NI	MAML3
0.363146	-0.299275	0	0.143	1	PSC_NI	MAMSTR
0.363146	-0.299275	0	0.143	1	PSC_NI	MAN2B2
0.363146	-0.299275	0	0.143	1	PSC_NI	MBOAT7
0.363146	-0.299275	0	0.143	1	PSC_NI	MEG8
0.363146	-0.299275	0	0.143	1	PSC_NI	MINDY3
0.363146	-0.299275	0	0.143	1	PSC_NI	MON1A
0.363146	-0.299275	0	0.143	1	PSC_NI	MTURN
0.363146	-0.299275	0	0.143	1	PSC_NI	MYH11
0.363146	-0.299275	0	0.143	1	PSC_NI	MYL9
0.363146	-0.299275	0	0.143	1	PSC_NI	NAP1L5
0.363146	-0.299275	0	0.143	1	PSC_NI	NAPSA
0.363146	-0.299275	0	0.143	1	PSC_NI	NCKAP5L
0.363146	-0.299275	0	0.143	1	PSC_NI	NDUFV2-AS1
0.363146	-0.299275	0	0.143	1	PSC_NI	NFKB2
0.363146	-0.299275	0	0.143	1	PSC_NI	NKAPD1
0.363146	-0.299275	0	0.143	1	PSC_NI	PAWR
0.363146	-0.299275	0	0.143	1	PSC_NI	PAXBP1-AS1
0.363146	-0.299275	0	0.143	1	PSC_NI	PBX1
0.363146	-0.299275	0	0.143	1	PSC_NI	PCOLCE
0.363146	-0.299275	0	0.143	1	PSC_NI	PHF21A
0.363146	-0.299275	0	0.143	1	PSC_NI	PHF7
0.363146	-0.299275	0	0.143	1	PSC_NI	PHYKPL
0.363146	-0.547008	0	0.143	1	PSC_NI	PMPCA
0.363146	-0.299275	0	0.143	1	PSC_NI	POLM
0.363146	-0.299275	0	0.143	1	PSC_NI	PPP1R3E
0.363146	-0.299275	0	0.143	1	PSC_NI	PSD4
0.363146	-0.299275	0	0.143	1	PSC_NI	PTGS1
0.363146	-0.299275	0	0.143	1	PSC_NI	QRICH1
0.363146	-0.299275	0	0.143	1	PSC_NI	RANBP6
0.363146	-0.299275	0	0.143	1	PSC_NI	RBMXL1
0.363146	-0.299275	0	0.143	1	PSC_NI	RBP1
0.363146	-0.299275	0	0.143	1	PSC_NI	RN7SL832P
0.363146	-0.299275	0	0.143	1	PSC_NI	RPGRIP1L
0.363146	-0.350785	0	0.143	1	PSC_NI	SFXN1
0.363146	-0.45102	0	0.143	1	PSC_NI	SGCB
0.363146	-0.299275	0	0.143	1	PSC_NI	SHROOM3
0.363146	-0.299275	0	0.143	1	PSC_NI	SLC25A22
0.363146	-0.299275	0	0.143	1	PSC_NI	SLC25A33
0.363146	-0.547008	0	0.143	1	PSC_NI	SLC25A35
0.363146	-0.547008	0	0.143	1	PSC_NI	SMARCD3
0.363146	-0.547008	0	0.143	1	PSC_NI	SMCR5
0.363146	-0.299275	0	0.143	1	PSC_NI	SPIRE2
0.363146	-0.299275	0	0.143	1	PSC_NI	ST7-AS1
0.363146	-0.299275	0	0.143	1	PSC_NI	STARD4-AS1
0.363146	-0.299275	0	0.143	1	PSC_NI	STRBP
0.363146	-0.299275	0	0.143	1	PSC_NI	STRN4
0.363146	-0.299275	0	0.143	1	PSC_NI	SYCE1
0.363146	-0.299275	0	0.143	1	PSC_NI	TAF3
0.363146	-0.299275	0	0.143	1	PSC_NI	TBC1D9B
0.363146	-0.299275	0	0.143	1	PSC_NI	TLDC1
0.363146	-0.299275	0	0.143	1	PSC_NI	TMEM154
0.363146	-0.547008	0	0.143	1	PSC_NI	TMEM185B
0.363146	-0.299275	0	0.143	1	PSC_NI	TMEM217
0.363146	-0.299275	0	0.143	1	PSC_NI	TNFAIP8L1
0.363146	-0.299275	0	0.143	1	PSC_NI	TNFRSF14-AS1
0.363146	-0.299275	0	0.143	1	PSC_NI	TNFRSF8
0.363146	-0.299275	0	0.143	1	PSC_NI	TNK2
0.363146	-0.547008	0	0.143	1	PSC_NI	TRAK1
0.363146	-0.299275	0	0.143	1	PSC_NI	TRIM11
0.363146	-0.299275	0	0.143	1	PSC_NI	TRIM41
0.363146	-0.299275	0	0.143	1	PSC_NI	TRMT2A
0.363146	-0.299275	0	0.143	1	PSC_NI	TSIX
0.363146	-0.299275	0	0.143	1	PSC_NI	UBA6-AS1
0.363146	-0.299275	0	0.143	1	PSC_NI	UNC13D
0.363146	-0.299275	0	0.143	1	PSC_NI	UNKL
0.363146	-0.299275	0	0.143	1	PSC_NI	USP20
0.363146	-0.45102	0	0.143	1	PSC_NI	VCAN
0.363146	-0.299275	0	0.143	1	PSC_NI	VPS13D
0.363146	-0.299275	0	0.143	1	PSC_NI	VPS52
0.363146	-0.299275	0	0.143	1	PSC_NI	WDCP
0.363146	-0.299275	0	0.143	1	PSC_NI	WRAP53
0.363146	-0.299275	0	0.143	1	PSC_NI	ZBED6
0.363146	-0.299275	0	0.143	1	PSC_NI	ZBTB3
0.363146	-0.299275	0	0.143	1	PSC_NI	ZBTB49
0.363146	-0.299275	0	0.143	1	PSC_NI	ZC3H11A
0.363146	-0.299275	0	0.143	1	PSC_NI	ZEB1-AS1
0.363146	-0.299275	0	0.143	1	PSC_NI	ZKSCAN5
0.363146	-0.299275	0	0.143	1	PSC_NI	ZNF235
0.363146	-0.299275	0	0.143	1	PSC_NI	ZNF460
0.363146	-0.299275	0	0.143	1	PSC_NI	ZNF623
0.363146	-0.299275	0	0.143	1	PSC_NI	ZNF69
0.363146	-0.299275	0	0.143	1	PSC_NI	ZNF699
0.363146	-0.299275	0	0.143	1	PSC_NI	ZNF778
0.363146	-0.299275	0	0.143	1	PSC_NI	ZSCAN30
0.363146	-0.528957	0	0.143	1	PSC_NI	CCL24
0.363146	-0.350326	0	0.143	1	PSC_NI	CLN3
0.363146	-0.450448	0	0.143	1	PSC_NI	EXPH5
0.363146	-0.350326	0	0.143	1	PSC_NI	FBXO43
0.363146	-0.450448	0	0.143	1	PSC_NI	HYPK
0.363146	-0.339971	0	0.143	1	PSC_NI	MMP9
0.363146	-0.981376	0	0.143	1	PSC_NI	NRP2
0.363146	-0.339971	0	0.143	1	PSC_NI	PER3
0.363146	-0.544071	0	0.143	1	PSC_NI	SLC11A1
0.363271	-0.422257	0.5	0.857	1	PSC_NI	TMEM219
0.363423	0.72305	0.667	0.571	1	PSC_I	KLF10
0.363427	0.468419	0.5	0.143	1	PSC_I	LRRC25
0.363956	-0.59271	0.5	0.857	1	PSC_NI	AKR7A2
0.363978	-0.267172	1	0.857	1	PSC_NI	RBM8A
0.364052	0.9412	0.833	0.714	1	PSC_I	GLO1
0.364274	-0.271272	0.333	0.714	1	PSC_NI	TUT7
0.364402	-0.573624	0.667	0.857	1	PSC_NI	RPN2
0.364597	0.726204	1	0.857	1	PSC_I	CALM2
0.364602	0.424903	0.5	0.143	1	PSC_I	MAPK6
0.364679	0.511334	0.667	0.857	1	PSC_I	SLAMF7
0.364765	-0.479183	0.333	0.714	1	PSC_NI	KCMF1
0.36505	0.580851	1	1	1	PSC_I	RPL26
0.365136	0.693243	0.333	0.286	1	PSC_I	SASH1
0.365257	-0.799444	0.5	0.857	1	PSC_NI	LBR
0.365557	0.264493	0.667	0.286	1	PSC_I	ST14
0.365562	-0.378946	0.5	0.857	1	PSC_NI	RTN3
0.365591	0.678254	0.667	0.286	1	PSC_I	MARCKSL1
0.367009	0.42574	0.5	0.143	1	PSC_I	ZNFX1
0.367204	0.519524	0.5	0.143	1	PSC_I	EYA3
0.367261	-0.494514	0.667	0.857	1	PSC_NI	DUSP23
0.367516	-0.891282	0.333	0.571	1	PSC_NI	UBE2G2
0.36754	0.46545	0.5	0.143	1	PSC_I	SELENON
0.367867	0.821222	0.5	0.286	1	PSC_I	DPP8
0.367927	0.40546	0.667	0.286	1	PSC_I	NABP1
0.367963	-0.273866	0.5	0.857	1	PSC_NI	C6orf62
0.368043	0.439837	0.667	0.286	1	PSC_I	MRPL23
0.368285	-0.484769	0.333	0.714	1	PSC_NI	YIPF6
0.368361	0.813537	0.5	0.286	1	PSC_I	NIPSNAP2
0.368483	0.483908	0.5	0.143	1	PSC_I	HHEX
0.368576	0.479738	0.5	0.143	1	PSC_I	AC097376.2
0.36899	0.351644	0.5	0.143	1	PSC_I	CEP85
0.369059	0.4176	0.5	0.143	1	PSC_I	LRP5
0.369228	0.481276	0.5	0.143	1	PSC_I	PARP9
0.369283	0.762376	0.833	0.714	1	PSC_I	SLIRP
0.369479	0.788464	1	0.857	1	PSC_I	PLEK
0.369984	0.346921	0.5	0.143	1	PSC_I	MED15
0.370417	0.476199	0.5	0.143	1	PSC_I	NCEH1
0.370556	0.385543	0.5	0.143	1	PSC_I	MFN1
0.371808	0.33816	0.5	0.143	1	PSC_I	R3HCC1L
0.371836	0.432194	1	1	1	PSC_I	AIF1
0.372268	-0.574068	0.333	0.714	1	PSC_NI	IFI6
0.372279	0.693142	1	0.857	1	PSC_I	NAA38
0.372467	0.56611	0.5	0.571	1	PSC_I	LUC7L
0.37284	-0.670239	0.333	0.714	1	PSC_NI	BUB1
0.373169	-0.608455	0.5	0.857	1	PSC_NI	PARP1
0.373177	0.391691	0.5	0.143	1	PSC_I	CD37
0.373469	0.464453	0.5	0.143	1	PSC_I	NFKBIE
0.373741	1.10978	0.5	0.143	1	PSC_I	APAF1
0.373756	0.590946	0.5	0.429	1	PSC_I	CALHM6
0.3738	-0.527038	0.5	0.857	1	PSC_NI	SDHD
0.373877	-1.02844	0.333	0.714	1	PSC_NI	CPNE3
0.373926	0.674139	0.667	0.286	1	PSC_I	NCOA4
0.373944	-0.273015	0.333	0.714	1	PSC_NI	EIF3D
0.373986	0.539482	0.833	1	1	PSC_I	RB1
0.374279	0.801242	0.5	0.286	1	PSC_I	ABCD3
0.374485	-0.289232	0.333	0.714	1	PSC_NI	ORMDL2
0.374491	0.730567	0.667	0.286	1	PSC_I	SNAPC1
0.37469	0.448126	0.5	0.143	1	PSC_I	MARCH2
0.374713	-0.26552	0.333	0.714	1	PSC_NI	SWAP70
0.374847	-0.742254	0.667	0.714	1	PSC_NI	CCNA2
0.374888	0.710996	0.333	0.286	1	PSC_I	LIN54
0.375323	0.772455	0.667	0.429	1	PSC_I	CTBP2
0.375339	-0.608722	0.333	0.714	1	PSC_NI	NQO2
0.375415	-0.489987	0.5	0.857	1	PSC_NI	EIF6
0.375526	0.530394	0.5	0.571	1	PSC_I	SPG11
0.376175	-0.395519	0.5	0.857	1	PSC_NI	MYCBP2
0.376216	-0.655991	0.333	0.714	1	PSC_NI	TMEM30A
0.376275	-0.588223	0.5	0.857	1	PSC_NI	AKAP13
0.376303	0.444816	0.5	0.571	1	PSC_I	SUMF2
0.376338	-0.491667	0.5	0.857	1	PSC_NI	MRPL57
0.376374	-0.406752	0.5	0.857	1	PSC_NI	MRPL17
0.3766	0.664942	0.833	0.571	1	PSC_I	MLF2
0.376637	0.356418	0.5	0.143	1	PSC_I	IPMK
0.376637	0.356418	0.5	0.143	1	PSC_I	YY1AP1
0.376645	-0.462702	0.5	0.857	1	PSC_NI	NSMCE3
0.376692	0.479789	1	1	1	PSC_I	UBC
0.376933	0.356659	0.5	0.143	1	PSC_I	RNF126
0.377029	0.653608	0.667	0.286	1	PSC_I	CSE1L
0.377065	0.52548	0.667	0.286	1	PSC_I	UBAC2
0.377315	0.278508	0.5	0.143	1	PSC_I	ALG8
0.377363	-0.413439	0.333	0.714	1	PSC_NI	CTR9
0.377419	-0.430509	0.333	0.714	1	PSC_NI	VPS25
0.377782	-0.286702	0.5	0.857	1	PSC_NI	ESCO2
0.378127	0.36257	0.5	0.143	1	PSC_I	SHC1
0.378146	0.410077	0.5	0.143	1	PSC_I	NUP93
0.37821	-0.392448	0.333	0.714	1	PSC_NI	GLRX
0.378356	0.348077	0.5	0.143	1	PSC_I	PHF23
0.378638	-0.281275	0.333	0.714	1	PSC_NI	GUSB
0.378736	0.477616	0.667	0.714	1	PSC_I	GLA
0.378741	0.287089	0.5	0.143	1	PSC_I	HIST1H2AM
0.378794	-0.264451	0.5	0.857	1	PSC_NI	SMIM7
0.379012	0.938465	0.833	0.714	1	PSC_I	MRPS15
0.37906	0.343407	0.5	0.143	1	PSC_I	MRPS22
0.379705	-0.31252	0.5	0.857	1	PSC_NI	WDR82
0.380112	0.358369	0.5	0.143	1	PSC_I	QPCT
0.380353	0.349679	0.5	0.143	1	PSC_I	MMS22L
0.380353	0.349679	0.5	0.143	1	PSC_I	XPNPEP1
0.381117	-0.47626	0.5	0.857	1	PSC_NI	DNAJB11
0.381262	0.526309	0.5	0.143	1	PSC_I	FAM208A
0.381282	0.349864	0.5	0.143	1	PSC_I	TAZ
0.381387	-0.402599	0.5	0.857	1	PSC_NI	IDH3G
0.381448	0.326938	0.5	0.143	1	PSC_I	ALOX5
0.381448	0.326938	0.5	0.143	1	PSC_I	MYO19
0.381564	-0.491526	0.5	0.857	1	PSC_NI	DSE
0.38164	-0.316006	0.333	0.714	1	PSC_NI	SURF4
0.381775	-0.593502	0.333	0.714	1	PSC_NI	DCTN3
0.381964	0.345656	0.5	0.143	1	PSC_I	ZNF322
0.382005	-0.482299	0.667	0.571	1	PSC_NI	ELF1
0.38203	0.345478	0.5	0.143	1	PSC_I	SRPRB
0.382049	0.64764	0.667	0.286	1	PSC_I	MRPS25
0.382338	-0.46839	0.333	0.714	1	PSC_NI	RCN2
0.382369	-0.267014	0.5	0.857	1	PSC_NI	BCL7C
0.382611	0.579584	0.5	0.429	1	PSC_I	SSU72
0.382732	0.422037	0.5	0.143	1	PSC_I	PRNP
0.382817	-0.547268	0.5	0.857	1	PSC_NI	TMEM160
0.382888	-0.415758	0.5	0.857	1	PSC_NI	CDC37
0.382897	0.702585	0.5	0.143	1	PSC_I	AC245014.3
0.383337	-0.582062	0.333	0.714	1	PSC_NI	LACC1
0.383357	-0.654747	0.5	0.857	1	PSC_NI	PNISR
0.383393	-0.422742	0.5	0.857	1	PSC_NI	CD68
0.383396	0.332405	0.5	0.143	1	PSC_I	ARL16
0.383407	0.324681	0.5	0.143	1	PSC_I	GOLGA7
0.383834	0.319958	0.5	0.143	1	PSC_I	HIST1H2BH
0.383955	-0.363261	0.5	0.857	1	PSC_NI	ADAP2
0.383972	-0.294735	0.5	0.857	1	PSC_NI	PPP2R5C
0.384001	0.358742	0.667	0.286	1	PSC_I	ODC1
0.384142	-0.384167	0.333	0.714	1	PSC_NI	SF3B4
0.384149	-0.352955	0.5	0.857	1	PSC_NI	UBE2I
0.384206	0.451372	1	0.857	1	PSC_I	COX7C
0.384324	0.35681	0.667	0.286	1	PSC_I	GOLT1B
0.384387	-0.567285	0.5	0.714	1	PSC_NI	NOL7
0.384428	-0.346656	0.5	0.857	1	PSC_NI	CARD8
0.384505	0.320659	0.5	0.143	1	PSC_I	CRYZL1
0.384548	0.32048	0.5	0.143	1	PSC_I	CCNL2
0.384554	0.311197	0.5	0.143	1	PSC_I	SCN4B
0.384725	-0.384815	0.333	0.714	1	PSC_NI	PRIM1
0.384842	0.315936	0.5	0.143	1	PSC_I	AC114760.2
0.38488	0.315757	0.5	0.143	1	PSC_I	C8orf76
0.385087	0.342518	0.5	0.143	1	PSC_I	DERA
0.385439	-0.364908	0.5	0.857	1	PSC_NI	HSD17B11
0.385523	0.355011	0.5	0.143	1	PSC_I	SPIDR
0.385794	-0.522331	0.333	0.714	1	PSC_NI	NPTN
0.385997	-0.35474	0.5	0.857	1	PSC_NI	RALY
0.386004	0.340338	0.667	0.286	1	PSC_I	SBDS
0.386121	0.643672	0.5	0.143	1	PSC_I	SP1
0.386129	-0.416482	0.5	0.857	1	PSC_NI	C4orf3
0.386133	0.321045	0.5	0.143	1	PSC_I	EAF1
0.386234	0.316375	0.5	0.143	1	PSC_I	JMJD6
0.386309	-0.321801	0.5	0.857	1	PSC_NI	PSMD11
0.386331	0.304629	0.5	0.143	1	PSC_I	POLR3H
0.386333	-0.409348	0.333	0.714	1	PSC_NI	ALDH9A1
0.386369	0.332633	0.5	0.714	1	PSC_I	PARP14
0.386408	-0.317281	0.333	0.714	1	PSC_NI	PLEKHB2
0.386475	0.25145	0.667	0.286	1	PSC_I	RASSF2
0.386545	0.268802	0.667	0.286	1	PSC_I	AP3M1
0.386679	0.435226	0.667	0.286	1	PSC_I	PER1
0.387277	0.590848	0.667	0.429	1	PSC_I	SLBP
0.387284	0.682715	0.333	0.571	1	PSC_I	TFRC
0.387569	-0.592563	0.333	0.714	1	PSC_NI	DCLRE1C
0.387695	0.42209	0.667	0.286	1	PSC_I	DPM1
0.387921	-0.366614	0.333	0.714	1	PSC_NI	C2CD5
0.387979	0.434139	0.667	0.286	1	PSC_I	PPIH
0.388691	0.789875	0.5	0.286	1	PSC_I	SPN
0.388734	0.345749	0.667	0.286	1	PSC_I	RNPEPL1
0.389154	-0.432127	0.333	0.714	1	PSC_NI	CAND1
0.389298	0.542982	0.333	0.429	1	PSC_I	C1GALT1C1
0.389299	-0.327413	0.333	0.714	1	PSC_NI	MAP3K1
0.389396	0.479131	0.5	0.571	1	PSC_I	SSRP1
0.389433	0.392176	0.667	0.286	1	PSC_I	CENPN
0.389449	0.92071	0.667	0.286	1	PSC_I	SNX10
0.39001	-0.506391	0.333	0.714	1	PSC_NI	DDX6
0.390121	0.524042	0.5	0.571	1	PSC_I	MRPS12
0.390219	0.38886	0.667	0.286	1	PSC_I	NUDT22
0.390495	-0.280812	0.333	0.714	1	PSC_NI	ELP5
0.3911	-0.377317	0.333	0.714	1	PSC_NI	TMEM183A
0.391227	0.275315	0.667	0.286	1	PSC_I	HSPA4
0.391368	-0.343901	0.333	0.714	1	PSC_NI	CEBPZ
0.391468	0.365281	0.667	0.286	1	PSC_I	TXNRD1
0.391569	-0.462923	0.333	0.714	1	PSC_NI	MSN
0.391664	-0.506907	0.333	0.714	1	PSC_NI	CENPB
0.391792	0.398281	0.667	0.286	1	PSC_I	APIP
0.391986	-0.402253	0.333	0.714	1	PSC_NI	TMEM147
0.39205	-0.383523	0.333	0.714	1	PSC_NI	FDFT1
0.392052	-0.492048	0.333	0.714	1	PSC_NI	LARP1
0.392119	-0.402281	0.333	0.714	1	PSC_NI	SFT2D1
0.392203	0.294547	0.667	0.286	1	PSC_I	VRK3
0.392213	-0.383028	0.333	0.714	1	PSC_NI	GOLGB1
0.392268	-0.368849	0.333	0.714	1	PSC_NI	PDCD4
0.392424	0.497433	0.667	0.286	1	PSC_I	COLGALT1
0.392496	-0.525829	0.333	0.714	1	PSC_NI	RUFY3
0.392601	-0.364618	0.333	0.714	1	PSC_NI	STX8
0.39261	-0.377981	0.333	0.714	1	PSC_NI	NUPL2
0.39264	-0.303492	0.333	0.714	1	PSC_NI	RPE
0.392724	-0.464739	0.333	0.714	1	PSC_NI	FDX1
0.392737	0.37457	0.667	0.286	1	PSC_I	MBD3
0.392743	0.430165	0.667	0.286	1	PSC_I	ATP10D
0.392745	0.570915	0.667	0.286	1	PSC_I	SLC30A1
0.39276	-0.295321	0.333	0.714	1	PSC_NI	DCTN4
0.392762	0.381363	0.667	0.286	1	PSC_I	ING3
0.392763	0.500734	0.667	0.286	1	PSC_I	MAF1
0.393976	0.795122	0.5	0.286	1	PSC_I	RFC5
0.394178	-0.429876	1	1	1	PSC_NI	ENO1
0.395231	0.469685	0.833	0.571	1	PSC_I	CARD16
0.395404	0.68545	0.833	0.571	1	PSC_I	PSMB4
0.396226	-0.489615	1	1	1	PSC_NI	HNRNPA2B1
0.396252	0.382228	0.333	0.571	1	PSC_I	ARRDC3
0.396849	0.273955	0.667	0.857	1	PSC_I	EIF4EBP1
0.397192	-0.798436	0.833	1	1	PSC_NI	VMP1
0.397309	0.65158	1	1	1	PSC_I	TMEM230
0.397599	0.726087	1	0.857	1	PSC_I	RSL24D1
0.397686	0.559119	0.5	0.286	1	PSC_I	ARL5B
0.397808	-0.667185	0.667	0.857	1	PSC_NI	ATM
0.398703	0.43464	1	1	1	PSC_I	TPT1
0.398703	0.593184	0.5	0.429	1	PSC_I	SPECC1
0.398842	0.556323	1	1	1	PSC_I	SRRM1
0.398997	-0.534799	0.667	0.857	1	PSC_NI	VDAC3
0.400286	0.287361	0.667	0.857	1	PSC_I	SF3B2
0.400429	0.801486	0.5	0.286	1	PSC_I	COP1
0.402235	0.689828	0.5	0.429	1	PSC_I	RAB3GAP1
0.402251	0.652205	0.667	0.429	1	PSC_I	ETV5
0.403018	0.805448	0.5	0.286	1	PSC_I	MED13L
0.403097	0.282056	0.333	0.571	1	PSC_I	CFDP1
0.403375	0.69426	0.667	0.571	1	PSC_I	CCAR1
0.403397	0.569542	1	1	1	PSC_I	IRF1
0.40395	-0.362184	1	1	1	PSC_NI	RAC1
0.404365	-0.451284	0.333	0.286	1	PSC_NI	ASRGL1
0.404734	-0.731889	0.333	0.571	1	PSC_NI	HIPK1
0.405972	-0.681372	0.333	0.571	1	PSC_NI	LYRM2
0.405988	0.45037	0.5	0.429	1	PSC_I	VSIG10
0.406204	0.31606	0.333	0.429	1	PSC_I	OTUD1
0.407931	0.93803	0.667	0.571	1	PSC_I	CENPU
0.408349	0.445351	0.667	0.714	1	PSC_I	ARL8A
0.408553	0.528619	0.333	0.286	1	PSC_I	SCAPER
0.409391	1.33028	0.5	0.286	1	PSC_I	PCNX4
0.409561	0.380452	0.333	0.429	1	PSC_I	CMKLR1
0.409715	-0.587259	0.833	1	1	PSC_NI	HNRNPA3
0.410275	0.755782	0.833	0.571	1	PSC_I	MAPRE1
0.412385	0.475	1	0.857	1	PSC_I	TXNL4A
0.412567	0.329012	0.5	0.714	1	PSC_I	SF3A1
0.412601	0.813078	0.833	0.857	1	PSC_I	GLS
0.414783	0.627097	0.833	0.571	1	PSC_I	POLR2G
0.416104	0.270976	0.667	0.857	1	PSC_I	BRD7
0.41634	-0.618033	0.833	0.857	1	PSC_NI	ZNF207
0.417178	0.516844	0.5	0.571	1	PSC_I	RNF213
0.418836	0.526785	0.333	0.429	1	PSC_I	CCNF
0.41886	0.62829	0.833	0.571	1	PSC_I	HDGF
0.420108	-0.962438	0.167	0.429	1	PSC_NI	AXL
0.420265	0.357024	0.333	0.429	1	PSC_I	IMPDH2
0.420506	0.330696	0.5	0.714	1	PSC_I	ANAPC13
0.420616	-0.652038	0.167	0.429	1	PSC_NI	CKAP2L
0.420876	0.51587	0.333	0.429	1	PSC_I	ANKRD39
0.420964	-0.808399	0.833	1	1	PSC_NI	SNX3
0.422475	0.541314	0.5	0.286	1	PSC_I	IRS2
0.422677	1.57265	0.5	0.429	1	PSC_I	MT2A
0.423153	0.523122	0.333	0.429	1	PSC_I	C11orf54
0.426342	0.650011	0.833	0.857	1	PSC_I	MYADM
0.426588	0.482999	1	0.857	1	PSC_I	NUP37
0.426781	-0.492784	0.667	0.857	1	PSC_NI	SYNCRIP
0.426973	-0.58308	0.833	1	1	PSC_NI	MT-ND4
0.42699	0.494806	0.333	0.143	1	PSC_I	ADGRE2
0.42699	0.355241	0.333	0.143	1	PSC_I	BIRC3
0.42699	0.728958	0.333	0.143	1	PSC_I	CDHR5
0.42699	0.324799	0.333	0.143	1	PSC_I	CNIH1
0.42699	0.293635	0.333	0.143	1	PSC_I	DLD
0.42699	0.354729	0.333	0.143	1	PSC_I	DNAJC2
0.42699	0.274384	0.333	0.143	1	PSC_I	DOK1
0.42699	0.387412	0.333	0.143	1	PSC_I	DPH7
0.42699	0.391434	0.333	0.143	1	PSC_I	FBXW11
0.42699	0.381268	0.333	0.143	1	PSC_I	FOXJ3
0.42699	0.410449	0.333	0.143	1	PSC_I	GRIP1
0.42699	0.810813	0.333	0.143	1	PSC_I	HIST1H2AJ
0.42699	-0.599293	0.333	0.143	1	PSC_NI	IDO1
0.42699	0.608125	0.333	0.143	1	PSC_I	JAGN1
0.42699	0.504401	0.333	0.143	1	PSC_I	KLF9
0.42699	0.302477	0.333	0.143	1	PSC_I	MTMR12
0.42699	0.293635	0.333	0.143	1	PSC_I	NAPG
0.42699	0.350105	0.333	0.143	1	PSC_I	NFU1
0.42699	0.810813	0.333	0.143	1	PSC_I	OPA3
0.42699	0.260866	0.333	0.143	1	PSC_I	PLCXD1
0.42699	0.393905	0.333	0.143	1	PSC_I	PPIE
0.42699	0.381984	0.333	0.143	1	PSC_I	SFMBT1
0.42699	0.280918	0.333	0.143	1	PSC_I	SMPD4
0.42699	0.302477	0.333	0.143	1	PSC_I	TAX1BP3
0.42699	0.323565	0.333	0.143	1	PSC_I	TRIM25
0.42699	0.261153	0.333	0.143	1	PSC_I	TSPYL1
0.42699	0.73165	0.333	0.143	1	PSC_I	AAMDC
0.42699	0.404799	0.333	0.143	1	PSC_I	AC016831.5
0.42699	0.255631	0.333	0.143	1	PSC_I	ACAT1
0.42699	0.697794	0.333	0.143	1	PSC_I	AKT1S1
0.42699	0.387233	0.333	0.143	1	PSC_I	ATF6B
0.42699	0.324984	0.333	0.143	1	PSC_I	B3GNT2
0.42699	-0.454083	0.333	0.143	1	PSC_NI	CARM1
0.42699	0.253393	0.333	0.143	1	PSC_I	CHD8
0.42699	0.751632	0.333	0.143	1	PSC_I	CUL4A
0.42699	0.250582	0.333	0.143	1	PSC_I	DDX54
0.42699	0.265652	0.333	0.143	1	PSC_I	EMC2
0.42699	0.382724	0.333	0.143	1	PSC_I	FAM45A
0.42699	0.250582	0.333	0.143	1	PSC_I	FBRS
0.42699	0.421451	0.333	0.143	1	PSC_I	HDAC8
0.42699	0.307881	0.333	0.143	1	PSC_I	LIMA1
0.42699	0.371382	0.333	0.143	1	PSC_I	MCM6
0.42699	0.250582	0.333	0.143	1	PSC_I	METTL8
0.42699	0.301416	0.333	0.143	1	PSC_I	MNT
0.42699	0.730604	0.333	0.143	1	PSC_I	MRAS
0.42699	0.307881	0.333	0.143	1	PSC_I	MRPL39
0.42699	0.761768	0.333	0.143	1	PSC_I	MSANTD4
0.42699	0.287898	0.333	0.143	1	PSC_I	OSGIN2
0.42699	0.720469	0.333	0.143	1	PSC_I	PEX2
0.42699	0.264906	0.333	0.143	1	PSC_I	POR
0.42699	0.746051	0.333	0.143	1	PSC_I	PPP1R14A
0.42699	0.7112	0.333	0.143	1	PSC_I	RABIF
0.42699	0.250582	0.333	0.143	1	PSC_I	RFX5
0.42699	0.428999	0.333	0.143	1	PSC_I	RNF2
0.42699	0.392538	0.333	0.143	1	PSC_I	SETD1A
0.42699	0.307881	0.333	0.143	1	PSC_I	SFI1
0.42699	0.413888	0.333	0.143	1	PSC_I	TBRG4
0.42699	0.397114	0.333	0.143	1	PSC_I	TMEM33
0.42699	0.585075	0.333	0.143	1	PSC_I	TMX4
0.42699	0.250582	0.333	0.143	1	PSC_I	TP53BP1
0.42699	0.758215	0.333	0.143	1	PSC_I	TTC19
0.42699	0.250582	0.333	0.143	1	PSC_I	YEATS2
0.42699	0.255631	0.333	0.143	1	PSC_I	ZBED5
0.42699	0.693072	0.333	0.143	1	PSC_I	CCNT1
0.42699	0.334746	0.333	0.143	1	PSC_I	CLSTN1
0.42699	0.734805	0.333	0.143	1	PSC_I	CNOT11
0.42699	1.19775	0.333	0.143	1	PSC_I	COPS2
0.42699	0.320235	0.333	0.143	1	PSC_I	DENND1A
0.42699	0.412945	0.333	0.143	1	PSC_I	DNAJC5
0.42699	0.725627	0.333	0.143	1	PSC_I	EREG
0.42699	-0.425013	0.333	0.143	1	PSC_NI	EZH1
0.42699	0.372296	0.333	0.143	1	PSC_I	FEM1B
0.42699	0.365951	0.333	0.143	1	PSC_I	GAS6
0.42699	0.27464	0.333	0.143	1	PSC_I	GBP1
0.42699	0.565197	0.333	0.143	1	PSC_I	HOOK3
0.42699	0.300543	0.333	0.143	1	PSC_I	IL1RN
0.42699	0.331416	0.333	0.143	1	PSC_I	MKNK2
0.42699	0.390078	0.333	0.143	1	PSC_I	MRTO4
0.42699	0.350283	0.333	0.143	1	PSC_I	NUBP2
0.42699	0.390078	0.333	0.143	1	PSC_I	OLR1
0.42699	0.60438	0.333	0.143	1	PSC_I	PKN1
0.42699	0.739066	0.333	0.143	1	PSC_I	POLR2C
0.42699	1.10152	0.333	0.143	1	PSC_I	PRMT9
0.42699	0.701995	0.333	0.143	1	PSC_I	REXO5
0.42699	0.49479	0.333	0.143	1	PSC_I	RYK
0.42699	0.563553	0.333	0.143	1	PSC_I	SEMA6B
0.42699	0.336653	0.333	0.143	1	PSC_I	SENP7
0.42699	0.328916	0.333	0.143	1	PSC_I	SLC16A1-AS1
0.42699	0.506176	0.333	0.143	1	PSC_I	TBC1D10B
0.42699	0.484468	0.333	0.143	1	PSC_I	TCF7L2
0.42699	0.992104	0.333	0.143	1	PSC_I	TMEM176B
0.42699	0.336653	0.333	0.143	1	PSC_I	TXNRD2
0.42699	0.682602	0.333	0.143	1	PSC_I	UACA
0.42699	0.302656	0.333	0.143	1	PSC_I	WDPCP
0.42699	0.293113	0.333	0.143	1	PSC_I	ZNF277
0.42699	0.329239	0.333	0.143	1	PSC_I	AC243960.1
0.42699	0.619578	0.333	0.143	1	PSC_I	ACOX1
0.42699	0.340854	0.333	0.143	1	PSC_I	ALAD
0.42699	0.599244	0.333	0.143	1	PSC_I	C15orf39
0.42699	0.36495	0.333	0.143	1	PSC_I	C3orf14
0.42699	0.504096	0.333	0.143	1	PSC_I	CBR3
0.42699	0.336832	0.333	0.143	1	PSC_I	DUSP3
0.42699	0.36495	0.333	0.143	1	PSC_I	ENTPD1-AS1
0.42699	0.323744	0.333	0.143	1	PSC_I	HIC1
0.42699	0.329239	0.333	0.143	1	PSC_I	IMPAD1
0.42699	0.564929	0.333	0.143	1	PSC_I	ITGAM
0.42699	0.367817	0.333	0.143	1	PSC_I	KLF7
0.42699	0.340854	0.333	0.143	1	PSC_I	LRCH3
0.42699	0.329095	0.333	0.143	1	PSC_I	MTHFR
0.42699	0.326128	0.333	0.143	1	PSC_I	NEDD9
0.42699	0.353749	0.333	0.143	1	PSC_I	NRG1
0.42699	0.323744	0.333	0.143	1	PSC_I	NUP133
0.42699	0.344777	0.333	0.143	1	PSC_I	PHKG1
0.42699	0.450217	0.333	0.143	1	PSC_I	RNF14
0.42699	0.351399	0.333	0.143	1	PSC_I	RPS6KC1
0.42699	0.394119	0.333	0.143	1	PSC_I	SERPINB8
0.42699	0.707902	0.333	0.143	1	PSC_I	SND1
0.42699	0.333117	0.333	0.143	1	PSC_I	TMEM206
0.42699	0.333117	0.333	0.143	1	PSC_I	TNFAIP8L2
0.42699	0.499997	0.333	0.143	1	PSC_I	TRIM52
0.42699	0.692051	0.333	0.143	1	PSC_I	FAM114A2
0.42699	0.317745	0.333	0.143	1	PSC_I	GTPBP6
0.42699	0.347104	0.333	0.143	1	PSC_I	MAP2K3
0.42699	0.79083	0.333	0.143	1	PSC_I	MRPS27
0.42699	0.352017	0.333	0.143	1	PSC_I	TMEM63A
0.427262	-0.369697	0.833	1	1	PSC_NI	MRPL51
0.428539	0.264705	0.667	0.857	1	PSC_I	TNKS2
0.428808	-0.367041	0.833	1	1	PSC_NI	NDUFA1
0.429051	-0.45692	0.833	1	1	PSC_NI	CCDC88A
0.429375	-0.59287	0.667	0.857	1	PSC_NI	RHEB
0.42975	0.34567	1	1	1	PSC_I	PPIA
0.431771	-0.864895	0.5	0.714	1	PSC_NI	CAMK2D
0.431846	0.495749	0.333	0.286	1	PSC_I	APOBEC3C
0.433659	0.677033	0.333	0.286	1	PSC_I	GRK3
0.433967	0.428904	0.333	0.429	1	PSC_I	SUDS3
0.434663	0.330628	0.833	1	1	PSC_I	RAD21
0.434693	-0.536082	0.667	0.857	1	PSC_NI	ASF1B
0.4355	0.309754	0.333	0.429	1	PSC_I	PUF60
0.435525	0.727776	1	0.857	1	PSC_I	RPS21
0.437341	-0.591518	0.167	0.429	1	PSC_NI	H1F0
0.438258	-0.685932	0.167	0.429	1	PSC_NI	PCF11
0.43846	0.509669	0.333	0.429	1	PSC_I	CAPN7
0.43938	-0.832239	0.833	1	1	PSC_NI	CSTB
0.439523	0.704353	0.667	0.429	1	PSC_I	NUMA1
0.439693	-0.463893	1	1	1	PSC_NI	AP2S1
0.439704	0.704388	0.667	0.429	1	PSC_I	PWP1
0.439934	0.691405	0.667	0.429	1	PSC_I	PRR11
0.440311	0.372684	0.667	0.857	1	PSC_I	STK17B
0.44051	-0.809862	0.667	0.857	1	PSC_NI	SPCS2
0.44129	0.522742	0.5	0.571	1	PSC_I	DAP3
0.441661	0.704516	0.667	0.429	1	PSC_I	ELP2
0.44205	0.518112	0.667	0.571	1	PSC_I	MEF2C
0.442194	0.505301	0.5	0.571	1	PSC_I	CA2
0.443028	-0.459722	0.667	0.571	1	PSC_NI	PAFAH1B3
0.443366	-0.670678	0.833	1	1	PSC_NI	DDX5
0.445086	-0.548429	0.833	0.857	1	PSC_NI	PRDX6
0.445293	0.272627	0.333	0.429	1	PSC_I	ITPA
0.445876	0.699276	0.833	0.857	1	PSC_I	NDUFA12
0.446047	-0.824298	0.833	0.857	1	PSC_NI	HIST1H1C
0.446152	0.445051	0.667	0.714	1	PSC_I	RAP1A
0.447665	0.462077	0.667	0.429	1	PSC_I	CCDC107
0.448635	0.766422	1	1	1	PSC_I	ATP5MPL
0.449952	-0.653717	0.167	0.429	1	PSC_NI	EMC9
0.450021	0.601542	0.833	0.571	1	PSC_I	COMMD7
0.450193	0.452993	1	1	1	PSC_I	HSPE1
0.451011	0.410603	0.833	0.571	1	PSC_I	TWF2
0.451479	0.544427	1	1	1	PSC_I	RPL38
0.452379	-0.291083	0.667	0.571	1	PSC_NI	PAICS
0.452674	0.418064	1	1	1	PSC_I	RPL21
0.453394	0.764666	0.5	0.286	1	PSC_I	PQBP1
0.453931	-0.583715	0.167	0.429	1	PSC_NI	SCCPDH
0.454926	-0.419929	0.5	0.429	1	PSC_NI	LIMD2
0.455802	-0.569762	1	1	1	PSC_NI	MT-CYB
0.456061	-0.603522	0.167	0.429	1	PSC_NI	FAM162A
0.456813	-0.38348	0.833	1	1	PSC_NI	TMPO
0.457003	0.736971	0.333	0.286	1	PSC_I	ERO1B
0.457446	0.361551	0.333	0.429	1	PSC_I	CAMLG
0.458013	-0.642669	0.167	0.429	1	PSC_NI	DNAJC3
0.458722	0.479368	0.5	0.429	1	PSC_I	STXBP2
0.459204	-0.501497	0.833	1	1	PSC_NI	ARID1B
0.46172	-0.479362	0.833	0.857	1	PSC_NI	FKBP2
0.462291	0.475326	1	0.857	1	PSC_I	RAP1B
0.463564	-0.2731	0.833	1	1	PSC_NI	SSR4
0.464118	0.49832	0.5	0.286	1	PSC_I	ZNF143
0.464315	-0.380434	0.833	0.857	1	PSC_NI	PARK7
0.464359	-0.330572	1	1	1	PSC_NI	RPS16
0.464525	0.465837	0.5	0.571	1	PSC_I	SETDB2
0.465306	-0.52433	0.667	0.857	1	PSC_NI	MAD2L1
0.465561	-0.662152	0.333	0.571	1	PSC_NI	VEGFB
0.46572	0.479114	1	1	1	PSC_I	HSP90AB1
0.466139	0.772565	1	0.857	1	PSC_I	CD36
0.466853	0.261125	0.333	0.429	1	PSC_I	P4HA1
0.467082	-0.507259	0.167	0.429	1	PSC_NI	MAN1A2
0.467391	0.609324	0.5	0.286	1	PSC_I	AC007952.4
0.467584	0.250206	0.667	0.857	1	PSC_I	NCAPG
0.468226	0.561186	0.833	0.714	1	PSC_I	MND1
0.468961	0.415835	0.667	0.571	1	PSC_I	IST1
0.469185	-0.640302	0.667	0.857	1	PSC_NI	TPX2
0.469197	0.938127	0.667	0.571	1	PSC_I	EIF3J
0.469626	-0.520602	0.333	0.571	1	PSC_NI	XBP1
0.470083	-0.557886	0.167	0.429	1	PSC_NI	GINM1
0.470491	0.515571	0.833	0.571	1	PSC_I	RPL17
0.470739	-0.581817	0.667	0.857	1	PSC_NI	C1orf162
0.471017	0.539631	0.833	0.857	1	PSC_I	RAB8A
0.471236	-0.578183	1	1	1	PSC_NI	HLA-DRB1
0.471811	0.443194	0.833	0.857	1	PSC_I	TANK
0.472706	0.501468	0.5	0.286	1	PSC_I	POLK
0.472919	0.34937	0.833	1	1	PSC_I	PEBP1
0.473088	0.256825	0.333	0.429	1	PSC_I	TIMMDC1
0.473334	0.681777	0.667	0.429	1	PSC_I	COPS7A
0.473638	0.474845	0.833	0.857	1	PSC_I	TAF10
0.473761	-0.361547	0.833	1	1	PSC_NI	LAMTOR1
0.473861	0.632806	0.5	0.429	1	PSC_I	PDCL
0.474027	0.588151	1	0.857	1	PSC_I	CYTOR
0.47413	-0.57192	0.5	0.714	1	PSC_NI	ETFA
0.474464	-0.665739	0.167	0.429	1	PSC_NI	ZBTB7B
0.475315	-0.554205	0.333	0.571	1	PSC_NI	TAF7
0.475898	0.594564	0.5	0.286	1	PSC_I	RNF187
0.475971	1.13436	0.5	0.286	1	PSC_I	PHF14
0.477055	0.451506	0.5	0.571	1	PSC_I	MED31
0.477107	-0.516455	0.167	0.429	1	PSC_NI	BIN1
0.47906	-0.456952	0.833	1	1	PSC_NI	ATP5MC3
0.47969	0.377519	0.5	0.571	1	PSC_I	ZC3H13
0.479881	0.518437	0.667	0.429	1	PSC_I	STK38L
0.479957	0.370554	1	0.857	1	PSC_I	HSPB1
0.48001	-0.633194	0.667	0.714	1	PSC_NI	ARGLU1
0.480344	-0.627551	0.333	0.571	1	PSC_NI	IMMT
0.480884	0.539786	0.5	0.714	1	PSC_I	RGS1
0.480904	0.493483	0.333	0.429	1	PSC_I	RGL1
0.482885	-0.536326	0.5	0.571	1	PSC_NI	INTS6
0.483662	-0.372201	0.833	0.714	1	PSC_NI	MTRNR2L8
0.483985	0.70786	1	0.857	1	PSC_I	XRCC5
0.484093	-0.646848	0.167	0.429	1	PSC_NI	PAN3
0.484139	-0.373671	1	1	1	PSC_NI	RACK1
0.484889	-0.581308	0.667	0.857	1	PSC_NI	ABRACL
0.484997	-0.639906	0.167	0.429	1	PSC_NI	ZNF736
0.485626	-0.447787	0.833	1	1	PSC_NI	ATP5PB
0.486455	-0.375639	0.833	1	1	PSC_NI	TIMP2
0.486986	0.416487	0.833	0.857	1	PSC_I	LAMTOR4
0.48718	0.469644	0.667	0.429	1	PSC_I	JMY
0.487705	0.464037	0.667	0.857	1	PSC_I	MORF4L2
0.487863	0.50411	0.333	0.429	1	PSC_I	CARD9
0.488056	0.503954	0.333	0.429	1	PSC_I	ARL3
0.488424	0.726132	0.5	0.286	1	PSC_I	MFN2
0.488877	-0.533551	0.167	0.429	1	PSC_NI	CLEC12A
0.488995	0.544867	1	1	1	PSC_I	RPL32
0.490233	0.936811	0.667	0.571	1	PSC_I	RRM1
0.490566	0.289324	0.667	0.714	1	PSC_I	PFDN1
0.491719	0.333342	0.667	0.714	1	PSC_I	PURB
0.491845	1.1297	0.5	0.286	1	PSC_I	HIPK3
0.491929	0.56875	0.833	0.714	1	PSC_I	IPO9
0.491933	-0.607985	0.333	0.571	1	PSC_NI	CYFIP1
0.491946	-0.469173	0.5	0.714	1	PSC_NI	IRF3
0.491989	-0.564072	0.333	0.571	1	PSC_NI	TOB2
0.492703	0.726926	0.5	0.286	1	PSC_I	HSDL2
0.493045	0.278632	0.333	0.429	1	PSC_I	GNG2
0.493078	-0.395241	1	1	1	PSC_NI	HMGB1
0.494727	0.518852	1	1	1	PSC_I	DUT
0.495733	-0.680367	0.167	0.429	1	PSC_NI	SLC9A7
0.495933	-0.326132	0.833	1	1	PSC_NI	SON
0.496582	-0.516976	0.167	0.429	1	PSC_NI	RAB30-AS1
0.49677	-0.302383	0.833	0.714	1	PSC_NI	RPS27L
0.497164	0.321851	1	1	1	PSC_I	RPS15A
0.49783	0.279802	0.833	0.857	1	PSC_I	SRSF5
0.498027	0.479658	0.333	0.429	1	PSC_I	CTDSP1
0.49892	0.309667	0.667	0.714	1	PSC_I	EIF4A1
0.498945	0.385874	0.667	0.571	1	PSC_I	SRP19
0.500188	-0.527223	0.333	0.571	1	PSC_NI	WDR45B
0.500775	0.532928	0.833	0.714	1	PSC_I	RPS17
0.501277	-0.38407	0.833	1	1	PSC_NI	NDUFS5
0.501975	-0.338827	0.333	0.286	1	PSC_NI	KDM3B
0.50223	0.399388	0.667	0.429	1	PSC_I	RNF114
0.502315	-0.466458	0.333	0.571	1	PSC_NI	EIF3B
0.502751	0.820086	0.833	0.857	1	PSC_I	IER3
0.502773	0.717814	0.5	0.286	1	PSC_I	TSTA3
0.503154	0.399989	0.833	0.571	1	PSC_I	SLC3A2
0.503458	0.340702	0.667	0.714	1	PSC_I	NUFIP2
0.504967	0.403059	0.833	0.571	1	PSC_I	ATF4
0.505012	-0.502678	1	1	1	PSC_NI	HMGB2
0.505177	-0.264678	0.833	1	1	PSC_NI	PHPT1
0.505551	-0.557791	0.833	1	1	PSC_NI	SCAF11
0.506131	-0.489732	0.167	0.429	1	PSC_NI	PKMYT1
0.507193	-0.440208	0.667	0.857	1	PSC_NI	LRPAP1
0.508048	0.376861	0.333	0.429	1	PSC_I	CD163
0.509279	0.403	0.5	0.714	1	PSC_I	CDCA8
0.509478	-0.542579	0.167	0.429	1	PSC_NI	PGGT1B
0.509763	-0.546567	0.333	0.286	1	PSC_NI	TRIM13
0.510099	-0.508868	0.167	0.429	1	PSC_NI	ATP5S
0.510152	0.486007	0.667	0.429	1	PSC_I	SMU1
0.510559	-0.841797	0.667	0.857	1	PSC_NI	LAPTM4A
0.510855	-0.767818	0.167	0.429	1	PSC_NI	UBN2
0.511129	-0.43398	0.833	0.857	1	PSC_NI	VPS35
0.511219	0.519989	0.833	0.571	1	PSC_I	GSTK1
0.511383	-0.578238	0.5	0.714	1	PSC_NI	AP2M1
0.511584	0.653428	0.333	0.286	1	PSC_I	FAM118B
0.511808	0.50167	0.833	0.571	1	PSC_I	CD1C
0.512469	-0.487479	0.167	0.429	1	PSC_NI	ATF7IP2
0.512949	-0.471386	0.167	0.429	1	PSC_NI	SART3
0.51342	-0.611875	0.167	0.429	1	PSC_NI	NUDCD1
0.513528	0.431444	0.833	0.857	1	PSC_I	RWDD1
0.513982	-0.453857	0.5	0.714	1	PSC_NI	CALCOCO2
0.514443	-0.573907	0.833	1	1	PSC_NI	H2AFV
0.51455	0.622323	0.5	0.429	1	PSC_I	RTCB
0.514557	-0.513439	0.167	0.429	1	PSC_NI	EPS8
0.514655	-0.360332	0.833	1	1	PSC_NI	YME1L1
0.51526	-0.442273	0.333	0.429	1	PSC_NI	LMO2
0.515302	-0.548355	0.667	0.857	1	PSC_NI	DLGAP5
0.515334	-0.52678	0.333	0.571	1	PSC_NI	SUSD6
0.516785	-0.30254	0.167	0.429	1	PSC_NI	SAP30BP
0.516863	1.27283	0.667	0.714	1	PSC_I	SLFN13
0.51689	-0.378191	1	1	1	PSC_NI	MT-CO3
0.517036	0.70764	0.5	0.286	1	PSC_I	OPN3
0.517089	-0.464884	0.5	0.571	1	PSC_NI	NUDT21
0.517522	-0.487561	0.5	0.714	1	PSC_NI	G3BP2
0.517568	-0.618631	0.833	1	1	PSC_NI	TXN
0.51862	-0.396169	1	1	1	PSC_NI	MT-CO1
0.519366	0.442238	0.833	0.714	1	PSC_I	SERPINB1
0.519834	-0.538887	0.167	0.429	1	PSC_NI	RSBN1L
0.520458	0.272732	0.667	0.714	1	PSC_I	EIF3I
0.520707	0.343063	0.667	0.714	1	PSC_I	HEBP2
0.520911	-0.557788	0.167	0.429	1	PSC_NI	MEF2A
0.521926	-0.40004	0.667	0.714	1	PSC_NI	SLC8A1
0.522174	-0.522491	0.333	0.571	1	PSC_NI	A2M
0.522181	-0.612477	0.167	0.429	1	PSC_NI	PHC3
0.522899	0.38222	0.833	0.857	1	PSC_I	CANX
0.523018	0.328977	1	1	1	PSC_I	RPS27A
0.523304	-0.525824	0.5	0.429	1	PSC_NI	ERN1
0.523481	0.637892	0.667	0.429	1	PSC_I	IMP4
0.523619	-0.632827	0.667	0.857	1	PSC_NI	KANSL1
0.525363	-0.54892	0.5	0.714	1	PSC_NI	ANKRD12
0.525555	0.825632	0.833	0.571	1	PSC_I	NECAP2
0.526843	0.388554	1	0.857	1	PSC_I	TRAM1
0.527135	-0.297781	0.833	0.714	1	PSC_NI	CD47
0.527509	-0.489156	0.167	0.429	1	PSC_NI	MCM2
0.52764	-0.543365	1	1	1	PSC_NI	HLA-DPA1
0.527678	0.433915	0.5	0.571	1	PSC_I	SRRT
0.528527	-0.437497	0.167	0.429	1	PSC_NI	RSBN1
0.528733	-0.457407	0.667	0.857	1	PSC_NI	KRTCAP2
0.528782	-0.262939	0.833	1	1	PSC_NI	SERP1
0.529473	0.453592	0.833	0.857	1	PSC_I	NFKBIA
0.529507	-0.492498	0.167	0.429	1	PSC_NI	MCMBP
0.529573	0.290617	0.667	0.714	1	PSC_I	APH1A
0.529905	-0.451091	0.333	0.571	1	PSC_NI	TMEM248
0.530282	-0.292164	0.833	1	1	PSC_NI	HNRNPD
0.530454	0.645123	0.667	0.429	1	PSC_I	ZBTB8OS
0.531314	-0.432211	0.167	0.429	1	PSC_NI	FRMD4A
0.531757	-0.268307	1	1	1	PSC_NI	HLA-DQB1
0.531961	0.566833	0.833	0.571	1	PSC_I	MAZ
0.532028	0.506643	0.667	0.429	1	PSC_I	TAF1D
0.532517	0.420715	1	1	1	PSC_I	HSPD1
0.533337	-0.475871	0.167	0.429	1	PSC_NI	FMR1
0.533655	-0.448521	0.333	0.429	1	PSC_NI	SKA1
0.533735	0.346977	1	1	1	PSC_I	RPS24
0.533883	-0.424179	0.167	0.429	1	PSC_NI	VAV1
0.533928	-0.463714	0.5	0.714	1	PSC_NI	TMEM109
0.534965	-0.421079	0.167	0.429	1	PSC_NI	TRIP11
0.534999	0.325991	0.833	0.571	1	PSC_I	RPL26L1
0.53551	0.457088	0.5	0.571	1	PSC_I	CDK5RAP3
0.535602	0.635435	0.667	0.714	1	PSC_I	HLA-DQA2
0.535697	-0.540657	0.667	0.857	1	PSC_NI	PGLS
0.535838	0.446035	1	1	1	PSC_I	RAB11A
0.536206	-0.456916	0.833	1	1	PSC_NI	YWHAZ
0.536612	-0.335782	1	1	1	PSC_NI	TUBA1B
0.536813	-0.611398	0.5	0.714	1	PSC_NI	C12orf57
0.537427	-0.491682	0.5	0.714	1	PSC_NI	WASF2
0.538042	-0.293499	0.833	0.714	1	PSC_NI	ATP6AP2
0.538287	-0.418251	0.167	0.429	1	PSC_NI	MGMT
0.538536	0.250891	0.333	0.429	1	PSC_I	JOSD1
0.538854	-0.565851	0.167	0.429	1	PSC_NI	HILPDA
0.539075	0.369616	0.833	0.714	1	PSC_I	DPY30
0.539133	-0.415939	0.167	0.429	1	PSC_NI	MRPS28
0.539689	0.606316	0.667	0.571	1	PSC_I	NDUFC1
0.539894	-0.403276	0.833	1	1	PSC_NI	PTPRC
0.539923	0.432295	0.667	0.857	1	PSC_I	DBF4
0.540329	0.686708	0.5	0.286	1	PSC_I	TNFRSF1B
0.540954	0.318944	0.833	0.571	1	PSC_I	FAM204A
0.542372	-0.272251	0.833	1	1	PSC_NI	IER5
0.54244	-0.429407	0.167	0.429	1	PSC_NI	ETNK1
0.542865	0.595824	0.5	0.429	1	PSC_I	PICALM
0.54301	-0.431174	0.167	0.429	1	PSC_NI	STX18
0.543067	-0.45017	0.333	0.571	1	PSC_NI	PBX3
0.543384	-0.656302	0.667	0.857	1	PSC_NI	TMEM59
0.543584	-0.332227	1	1	1	PSC_NI	MT-ND1
0.543713	-0.396385	0.167	0.429	1	PSC_NI	ATRIP
0.543778	0.372008	0.5	0.429	1	PSC_I	FNDC3A
0.543789	-0.375677	0.833	1	1	PSC_NI	HSBP1
0.543846	0.61625	0.833	0.857	1	PSC_I	COX17
0.544147	-0.630418	0.333	0.571	1	PSC_NI	GFPT1
0.544349	-0.525989	0.167	0.429	1	PSC_NI	TGFB1
0.544381	-0.464719	0.167	0.429	1	PSC_NI	ABI2
0.544459	-0.312239	0.833	1	1	PSC_NI	HSPA1A
0.54464	-0.478824	0.167	0.429	1	PSC_NI	TMEM106A
0.544664	0.417271	1	1	1	PSC_I	H2AFZ
0.545129	-0.295659	0.5	0.429	1	PSC_NI	YTHDC1
0.545171	-0.461118	0.167	0.429	1	PSC_NI	SZRD1
0.545276	0.967104	0.667	0.429	1	PSC_I	CBFB
0.545463	-0.363306	0.833	1	1	PSC_NI	GRN
0.545735	0.548346	1	0.857	1	PSC_I	AURKAIP1
0.545912	0.379522	0.5	0.429	1	PSC_I	TMEM126B
0.546013	-0.403172	0.167	0.429	1	PSC_NI	GRAMD1A
0.546106	-0.403038	0.167	0.429	1	PSC_NI	PPM1K
0.546449	-0.491105	0.667	0.857	1	PSC_NI	TECR
0.546828	0.462084	0.667	0.429	1	PSC_I	NORAD
0.547581	0.446423	0.667	0.429	1	PSC_I	SLC2A4RG
0.547952	0.517985	0.5	0.429	1	PSC_I	LAMP1
0.548305	-0.388011	0.5	0.571	1	PSC_NI	PSMD12
0.548341	-0.402522	0.5	0.714	1	PSC_NI	EMC7
0.548349	0.347571	1	0.857	1	PSC_I	SF3B1
0.548448	-0.316826	0.333	0.286	1	PSC_NI	SLC26A2
0.548569	0.553242	0.667	0.571	1	PSC_I	FGD2
0.549545	0.315548	0.833	0.857	1	PSC_I	HAX1
0.549774	-0.424037	0.167	0.429	1	PSC_NI	VTI1A
0.549912	0.380106	0.833	0.714	1	PSC_I	TCF25
0.549971	0.421219	0.333	0.429	1	PSC_I	SLC38A10
0.550422	0.4467	0.5	0.286	1	PSC_I	CDK5RAP2
0.55086	0.32713	1	1	1	PSC_I	RPS3A
0.551165	0.527742	1	0.857	1	PSC_I	LAMTOR2
0.551246	0.257311	0.667	0.714	1	PSC_I	ATP1B3
0.551903	-0.41454	0.667	0.857	1	PSC_NI	MACF1
0.551977	0.704781	0.667	0.429	1	PSC_I	ACAA1
0.552067	-0.515866	0.333	0.571	1	PSC_NI	PQLC3
0.552395	-0.385916	0.833	1	1	PSC_NI	UBE2A
0.5525	-0.481493	0.167	0.429	1	PSC_NI	WWC3
0.552814	-0.444556	0.5	0.571	1	PSC_NI	SSNA1
0.553573	0.58359	0.5	0.429	1	PSC_I	TSR3
0.553941	0.57823	1	1	1	PSC_I	KLF6
0.554166	0.632942	0.333	0.286	1	PSC_I	KYAT3
0.554586	-0.439599	0.333	0.571	1	PSC_NI	HELZ
0.554687	-0.471079	0.667	0.857	1	PSC_NI	OSGEP
0.556344	0.383184	0.833	0.857	1	PSC_I	TXN2
0.556689	-0.495879	0.167	0.429	1	PSC_NI	MICU2
0.557122	0.38321	0.333	0.429	1	PSC_I	C9orf72
0.557422	1.011	1	0.857	1	PSC_I	YWHAE
0.557591	-0.422043	0.167	0.429	1	PSC_NI	KATNA1
0.557616	0.619708	0.5	0.429	1	PSC_I	EMC3
0.558135	0.439993	0.333	0.286	1	PSC_I	MAFG
0.558226	-0.535244	0.333	0.571	1	PSC_NI	WWP1
0.558253	-0.255992	0.167	0.429	1	PSC_NI	IMPA2
0.558622	-0.345247	0.833	1	1	PSC_NI	MTRNR2L12
0.559022	0.531021	0.667	0.857	1	PSC_I	SMC3
0.559518	0.411655	0.667	0.714	1	PSC_I	BUB1B
0.559834	0.431842	1	1	1	PSC_I	RPS15
0.560804	0.588975	1	1	1	PSC_I	SRGN
0.560825	0.411919	0.333	0.429	1	PSC_I	ABCA1
0.560981	0.478288	0.833	0.571	1	PSC_I	CRIPT
0.561113	0.50717	0.833	0.857	1	PSC_I	SNX6
0.562043	-0.253687	0.167	0.429	1	PSC_NI	AGPAT2
0.56207	-0.379593	0.833	0.857	1	PSC_NI	SEC14L1
0.562477	-0.608347	0.167	0.429	1	PSC_NI	ENDOG
0.562947	-0.352388	0.167	0.429	1	PSC_NI	GOLGA2
0.563143	0.418413	0.5	0.286	1	PSC_I	ZNF524
0.563479	0.399313	0.5	0.571	1	PSC_I	PRPF31
0.563494	-0.632398	0.5	0.714	1	PSC_NI	KIAA1551
0.563779	-0.362235	0.167	0.429	1	PSC_NI	STIL
0.564043	-0.417021	0.333	0.571	1	PSC_NI	POLR2F
0.564147	-0.401712	0.5	0.571	1	PSC_NI	NET1
0.564793	-0.435127	0.167	0.429	1	PSC_NI	OXR1
0.564807	-0.399661	0.167	0.429	1	PSC_NI	ANXA7
0.564964	-0.539523	0.167	0.429	1	PSC_NI	ARHGAP31
0.565178	0.667318	0.5	0.429	1	PSC_I	ATP6V1B2
0.565527	0.305131	0.833	0.571	1	PSC_I	HAVCR2
0.565716	-0.356039	0.167	0.429	1	PSC_NI	NCK1
0.565742	0.67387	0.5	0.286	1	PSC_I	PPP2CB
0.565846	0.333796	1	1	1	PSC_I	LDHB
0.565884	-0.347275	0.167	0.429	1	PSC_NI	RBM33
0.566187	0.559746	0.833	0.571	1	PSC_I	ATP2B1
0.566216	0.499451	0.833	0.571	1	PSC_I	GPR34
0.56658	0.567689	0.5	0.429	1	PSC_I	HIST1H4E
0.566662	1.27416	0.667	0.429	1	PSC_I	ZC3HAV1
0.566724	-0.412354	0.167	0.429	1	PSC_NI	FAM122A
0.56695	0.271102	0.833	0.571	1	PSC_I	RBMS1
0.566977	-0.393511	0.167	0.429	1	PSC_NI	DNAJC10
0.567323	0.251304	0.667	0.714	1	PSC_I	EIF3H
0.567434	-0.361586	0.167	0.429	1	PSC_NI	AAED1
0.567434	-0.361586	0.167	0.429	1	PSC_NI	COG4
0.567668	-0.393547	0.833	1	1	PSC_NI	MT-ND4L
0.568186	-0.303136	0.5	0.429	1	PSC_NI	STUB1
0.56826	-0.658506	0.167	0.429	1	PSC_NI	HNRNPLL
0.568347	0.444165	0.5	0.286	1	PSC_I	CSRNP1
0.569038	-0.407375	0.167	0.429	1	PSC_NI	CREB3L2
0.569498	-0.344214	0.167	0.429	1	PSC_NI	NCOA7
0.569506	-0.533923	0.5	0.714	1	PSC_NI	SPG21
0.569642	-0.389132	0.167	0.429	1	PSC_NI	TRIOBP
0.569966	-0.395991	0.167	0.429	1	PSC_NI	ARHGEF1
0.570021	-0.252501	0.167	0.429	1	PSC_NI	SLC43A2
0.570563	0.376732	1	0.857	1	PSC_I	LMO4
0.570635	-0.509996	0.333	0.571	1	PSC_NI	MRPL18
0.570772	0.557117	1	0.857	1	PSC_I	UCP2
0.571262	0.432395	0.5	0.286	1	PSC_I	UBE2E3
0.571472	-0.437413	0.667	0.857	1	PSC_NI	DPP7
0.571624	0.302234	0.333	0.429	1	PSC_I	SNX13
0.571678	-0.407535	0.167	0.429	1	PSC_NI	SMARCD1
0.571881	0.488389	0.833	0.571	1	PSC_I	HAUS1
0.57206	0.86731	0.833	0.714	1	PSC_I	TYMP
0.572088	-0.416215	0.167	0.429	1	PSC_NI	DYRK1A
0.57225	0.594389	0.5	0.429	1	PSC_I	SIGLEC1
0.572337	-0.317426	0.333	0.286	1	PSC_NI	PCNP
0.572449	-0.470501	0.5	0.714	1	PSC_NI	KIFC1
0.572623	0.345966	0.667	0.429	1	PSC_I	ITFG2
0.572836	-0.306464	1	1	1	PSC_NI	MT-ATP6
0.572838	-0.43925	0.167	0.429	1	PSC_NI	MIS18A
0.57287	0.364939	0.667	0.571	1	PSC_I	MLH1
0.573385	-0.521566	0.167	0.429	1	PSC_NI	FBXO34
0.573419	0.504151	0.667	0.429	1	PSC_I	SMG1
0.574027	0.497831	0.833	0.571	1	PSC_I	ITPR2
0.574322	-0.345997	0.167	0.429	1	PSC_NI	SIPA1L1
0.574762	0.614507	0.333	0.286	1	PSC_I	ADAM9
0.574884	-0.25605	0.833	1	1	PSC_NI	COX6B1
0.575577	-0.383059	0.167	0.429	1	PSC_NI	DOCK7
0.57574	-0.330892	0.167	0.429	1	PSC_NI	HCAR2
0.575756	0.340265	0.833	0.571	1	PSC_I	TET2
0.575773	-0.259168	0.167	0.429	1	PSC_NI	SLC25A40
0.575907	0.408664	1	1	1	PSC_I	RPS6
0.575916	-0.278521	0.833	1	1	PSC_NI	DDT
0.576153	0.408567	0.667	0.571	1	PSC_I	MRPL3
0.576345	-0.313835	0.5	0.429	1	PSC_NI	SNX18
0.576562	0.517794	0.333	0.286	1	PSC_I	ARIH1
0.576641	0.513273	1	0.857	1	PSC_I	PSMA7
0.576654	0.618264	0.333	0.286	1	PSC_I	STK38
0.576996	-0.393553	0.167	0.429	1	PSC_NI	CCS
0.576996	-0.393553	0.167	0.429	1	PSC_NI	DAAM1
0.57706	-0.376568	0.167	0.429	1	PSC_NI	ARL11
0.577167	-0.396023	0.167	0.429	1	PSC_NI	MIR222HG
0.57725	-0.350661	0.167	0.429	1	PSC_NI	EI24
0.577357	-0.336477	0.167	0.429	1	PSC_NI	PLK4
0.577416	-0.334776	0.5	0.571	1	PSC_NI	UTRN
0.577463	0.663394	1	1	1	PSC_I	RPL11
0.577503	-0.399149	0.167	0.429	1	PSC_NI	ALG2
0.577714	0.398681	0.5	0.286	1	PSC_I	DCP1A
0.577936	-0.325561	0.167	0.429	1	PSC_NI	ARMCX3
0.578242	-0.344093	1	1	1	PSC_NI	CD74
0.578498	-0.434802	0.167	0.429	1	PSC_NI	NUCB2
0.578604	-0.387684	0.167	0.429	1	PSC_NI	WDR37
0.578926	0.436399	1	1	1	PSC_I	UBA52
0.578991	-0.390382	1	1	1	PSC_NI	RBX1
0.579476	-0.448306	0.333	0.571	1	PSC_NI	STX6
0.580442	-0.306223	0.167	0.429	1	PSC_NI	NSMCE4A
0.580464	-0.286511	0.833	1	1	PSC_NI	HMMR
0.580655	-0.451023	0.5	0.714	1	PSC_NI	CDC27
0.580801	0.645656	1	1	1	PSC_I	BUD31
0.580809	0.381978	0.5	0.429	1	PSC_I	MAT2A
0.580822	-0.552444	0.333	0.571	1	PSC_NI	AKNA
0.581042	0.385386	0.5	0.286	1	PSC_I	AC096733.2
0.581441	-0.341558	0.167	0.429	1	PSC_NI	SETD3
0.581727	0.799597	0.667	0.429	1	PSC_I	NIPSNAP3A
0.581856	-0.368376	0.167	0.429	1	PSC_NI	MAP2K6
0.582257	-0.492322	1	1	1	PSC_NI	PRDX1
0.582366	-0.283684	0.167	0.429	1	PSC_NI	SP2
0.582453	0.294139	0.833	0.571	1	PSC_I	PHB
0.582523	-0.338453	0.167	0.429	1	PSC_NI	MTMR4
0.582523	-0.338453	0.167	0.429	1	PSC_NI	XPA
0.582623	-0.325112	0.167	0.429	1	PSC_NI	MTX1
0.582623	-0.325112	0.167	0.429	1	PSC_NI	TRMT13
0.582837	-0.358594	0.167	0.429	1	PSC_NI	SGTB
0.583509	0.320421	0.5	0.571	1	PSC_I	IGHG1
0.583687	-0.368967	0.167	0.429	1	PSC_NI	SEL1L
0.583875	-0.309929	0.167	0.429	1	PSC_NI	B4GALT5
0.583899	-0.28978	0.167	0.429	1	PSC_NI	RAB22A
0.584039	0.505295	0.5	0.286	1	PSC_I	MAP2K7
0.58404	-0.449695	0.5	0.714	1	PSC_NI	GCC2
0.584208	0.599313	0.5	0.429	1	PSC_I	BRAP
0.58425	0.691809	0.833	0.857	1	PSC_I	HMGN3
0.584345	-0.296506	0.167	0.429	1	PSC_NI	A1BG
0.584614	-0.293267	0.167	0.429	1	PSC_NI	CARD19
0.58479	-0.29715	0.167	0.429	1	PSC_NI	NIP7
0.585072	-0.287795	0.167	0.429	1	PSC_NI	QARS
0.585155	-0.362746	0.167	0.429	1	PSC_NI	UBE3C
0.58517	-0.365685	0.167	0.429	1	PSC_NI	MRPS18B
0.585248	-0.340937	0.167	0.429	1	PSC_NI	SLC30A5
0.585328	-0.329809	0.167	0.429	1	PSC_NI	CYTH2
0.585395	0.644735	0.5	0.286	1	PSC_I	CUX1
0.586045	-0.315548	0.167	0.429	1	PSC_NI	C3orf38
0.586142	-0.412625	0.167	0.429	1	PSC_NI	RFK
0.586234	-0.373755	0.167	0.429	1	PSC_NI	TMED3
0.586285	-0.373491	0.167	0.429	1	PSC_NI	PSRC1
0.586816	-0.297714	0.167	0.429	1	PSC_NI	DCAF1
0.586955	-0.312387	0.167	0.429	1	PSC_NI	CAPN1
0.587008	-0.295011	0.167	0.429	1	PSC_NI	ODR4
0.587035	-0.307528	0.167	0.429	1	PSC_NI	HDDC3
0.587331	0.599869	0.5	0.429	1	PSC_I	PPIL4
0.587358	-0.388423	0.167	0.429	1	PSC_NI	CBWD1
0.587433	-0.367563	0.167	0.429	1	PSC_NI	TAF8
0.587459	0.606211	0.333	0.286	1	PSC_I	TRPC4AP
0.587499	-0.301968	0.167	0.429	1	PSC_NI	TMEM19
0.587662	0.390219	0.333	0.429	1	PSC_I	SRPK2
0.587773	0.397785	0.667	0.714	1	PSC_I	TACC1
0.588033	-0.638351	0.5	0.714	1	PSC_NI	LENG8
0.588247	0.459416	0.667	0.429	1	PSC_I	PTGER4
0.588391	-0.348142	0.167	0.429	1	PSC_NI	AHI1
0.588454	-0.33316	0.167	0.429	1	PSC_NI	WDFY3
0.588754	-0.319416	0.167	0.429	1	PSC_NI	ZNF24
0.588788	0.620375	0.333	0.286	1	PSC_I	FAM199X
0.588933	-0.317694	0.167	0.429	1	PSC_NI	ING1
0.589068	-0.280554	0.167	0.429	1	PSC_NI	BRD1
0.589096	0.304752	1	1	1	PSC_I	RPL13A
0.589218	0.685279	0.5	0.429	1	PSC_I	GCNT1
0.589418	0.359414	0.5	0.429	1	PSC_I	NAA10
0.589481	0.840371	0.833	0.714	1	PSC_I	CEBPB
0.589639	-0.287833	0.167	0.429	1	PSC_NI	BZW2
0.589696	-0.314397	0.167	0.429	1	PSC_NI	DUSP7
0.589696	-0.314397	0.167	0.429	1	PSC_NI	STAG1
0.589731	0.382547	0.833	0.571	1	PSC_I	MRPL52
0.58984	-0.313052	0.167	0.429	1	PSC_NI	LARP4
0.590169	-0.35034	0.5	0.429	1	PSC_NI	FMNL1
0.590322	-0.275179	0.167	0.429	1	PSC_NI	ZFR
0.590342	-0.61214	0.5	0.714	1	PSC_NI	TIPARP
0.590955	-0.266044	0.167	0.429	1	PSC_NI	CTTNBP2NL
0.591017	-0.426481	0.833	0.857	1	PSC_NI	SNX5
0.59111	0.39588	0.833	0.571	1	PSC_I	POLR2I
0.591134	-0.255367	0.167	0.429	1	PSC_NI	PSEN1
0.591466	-0.374619	0.167	0.429	1	PSC_NI	UBA3
0.591511	0.404523	0.5	0.286	1	PSC_I	SS18
0.591633	-0.262588	0.167	0.429	1	PSC_NI	PRRC2B
0.591643	0.58193	0.833	0.857	1	PSC_I	ARL6IP5
0.591701	-0.283693	0.167	0.429	1	PSC_NI	P2RX4
0.59179	-0.304515	0.167	0.429	1	PSC_NI	CSNK2A2
0.592333	-0.280318	0.167	0.429	1	PSC_NI	MAT2B
0.592522	-0.315881	0.167	0.429	1	PSC_NI	GRHPR
0.592559	-0.406881	0.167	0.429	1	PSC_NI	ZNF280D
0.592581	-0.280674	0.167	0.429	1	PSC_NI	CAPN2
0.592695	0.600587	0.833	0.571	1	PSC_I	IL1B
0.592724	-0.345224	0.167	0.429	1	PSC_NI	TNNI2
0.592821	-0.378334	0.167	0.429	1	PSC_NI	SAMD9
0.592835	-0.323466	0.167	0.429	1	PSC_NI	AMMECR1
0.59309	0.327743	1	1	1	PSC_I	RPL35
0.593201	0.398868	0.833	0.571	1	PSC_I	BAZ1B
0.593266	0.55577	1	1	1	PSC_I	NDUFA4
0.593396	-0.902235	0.167	0.429	1	PSC_NI	CXCL2
0.593568	0.381842	1	0.857	1	PSC_I	CDC42
0.593633	-0.309777	0.167	0.429	1	PSC_NI	BCL2L1
0.593771	0.49436	0.667	0.571	1	PSC_I	TNFAIP8
0.59382	-0.310121	0.167	0.429	1	PSC_NI	PPP1R35
0.594161	-0.255773	0.167	0.429	1	PSC_NI	AASDHPPT
0.594161	-0.255773	0.167	0.429	1	PSC_NI	PDHB
0.594404	-0.267924	0.167	0.429	1	PSC_NI	MIOS
0.59441	-0.267778	0.167	0.429	1	PSC_NI	NUP98
0.594585	-0.252478	0.167	0.429	1	PSC_NI	WDR43
0.594633	-0.468127	0.5	0.571	1	PSC_NI	NCAPD3
0.594937	-0.26109	0.167	0.429	1	PSC_NI	CYP20A1
0.594957	-0.329278	0.167	0.429	1	PSC_NI	CCDC112
0.595035	-0.297542	0.167	0.429	1	PSC_NI	SEPT6
0.595176	-0.286875	0.167	0.429	1	PSC_NI	USO1
0.595212	0.403135	0.5	0.571	1	PSC_I	SYF2
0.595223	-0.297663	0.167	0.429	1	PSC_NI	METTL17
0.595236	-0.297522	0.167	0.429	1	PSC_NI	MYO1G
0.595478	-0.283553	0.167	0.429	1	PSC_NI	C18orf32
0.595606	-0.305444	0.167	0.429	1	PSC_NI	CSF2RA
0.595609	-0.423122	0.167	0.429	1	PSC_NI	IER5L
0.595669	-0.375197	1	1	1	PSC_NI	ATP5MF
0.59573	-0.299325	0.167	0.429	1	PSC_NI	NUS1
0.59573	-0.299325	0.167	0.429	1	PSC_NI	RANGAP1
0.59581	-0.299669	0.167	0.429	1	PSC_NI	GYPC
0.595858	-0.25315	0.167	0.429	1	PSC_NI	N4BP1
0.595858	-0.25315	0.167	0.429	1	PSC_NI	RNF10
0.595894	-0.292051	0.167	0.429	1	PSC_NI	AGPAT1
0.595977	-0.253921	0.167	0.429	1	PSC_NI	HIST1H1A
0.596023	-0.272811	0.167	0.429	1	PSC_NI	CD24
0.596023	-0.272811	0.167	0.429	1	PSC_NI	DDX56
0.596042	0.447411	0.667	0.429	1	PSC_I	GNPTAB
0.596085	-0.284361	0.167	0.429	1	PSC_NI	TEFM
0.596131	-0.296957	0.167	0.429	1	PSC_NI	GID8
0.596131	-0.25321	0.167	0.429	1	PSC_NI	AC092803.2
0.596131	-0.25321	0.167	0.429	1	PSC_NI	PRR12
0.596157	-0.416426	0.333	0.571	1	PSC_NI	SMAP1
0.596162	-0.27481	0.167	0.429	1	PSC_NI	THOC3
0.596214	-0.263662	0.167	0.429	1	PSC_NI	SLC43A3
0.596225	0.859447	0.667	0.714	1	PSC_I	TTC3
0.596285	-0.301611	0.167	0.429	1	PSC_NI	ALDH16A1
0.596307	-0.260574	0.167	0.429	1	PSC_NI	KIF4A
0.596336	-0.46023	0.167	0.429	1	PSC_NI	ERV3-1
0.596337	-0.257192	0.167	0.429	1	PSC_NI	SULT1A1
0.596369	-0.25143	0.167	0.429	1	PSC_NI	RCC1
0.59637	-0.278731	0.167	0.429	1	PSC_NI	ERI3
0.596375	-0.254158	0.167	0.429	1	PSC_NI	MILR1
0.596771	-0.401164	0.333	0.571	1	PSC_NI	PACSIN2
0.596771	-0.401164	0.333	0.571	1	PSC_NI	PURA
0.597003	-0.436194	0.333	0.571	1	PSC_NI	EHMT1
0.597144	-0.683781	0.333	0.429	1	PSC_NI	DUSP6
0.597804	-0.338581	0.333	0.286	1	PSC_NI	WDR26
0.598127	0.412903	0.5	0.571	1	PSC_I	CCSAP
0.59865	0.545968	0.333	0.286	1	PSC_I	NSF
0.599101	0.66745	0.5	0.286	1	PSC_I	MAFF
0.600233	0.544332	0.667	0.571	1	PSC_I	HEBP1
0.60094	-0.530944	0.333	0.571	1	PSC_NI	MECP2
0.602598	0.437691	1	1	1	PSC_I	ATP6V0B
0.603012	-0.531791	0.5	0.714	1	PSC_NI	ATP1A1
0.603252	0.404574	0.833	0.714	1	PSC_I	PRELID1
0.603508	-0.440765	0.333	0.571	1	PSC_NI	RIC8A
0.603911	0.414764	1	1	1	PSC_I	UQCRB
0.604127	-0.388703	0.333	0.571	1	PSC_NI	DNAJB14
0.605623	0.371792	1	1	1	PSC_I	RPL10A
0.60578	0.41565	0.833	0.714	1	PSC_I	PSMC3
0.605809	-0.272357	1	1	1	PSC_NI	TUBB
0.605821	-0.737913	0.333	0.571	1	PSC_NI	CLEC9A
0.606233	-0.427674	0.333	0.571	1	PSC_NI	IL6R
0.606312	0.632802	0.5	0.286	1	PSC_I	AP5M1
0.606653	-0.477486	0.333	0.571	1	PSC_NI	NUDT3
0.60814	0.392609	0.5	0.286	1	PSC_I	SMIM4
0.609142	0.311828	0.667	0.857	1	PSC_I	GNB1
0.609744	-0.258175	1	1	1	PSC_NI	MT-CO2
0.610003	-0.365964	0.5	0.714	1	PSC_NI	PAFAH1B1
0.610225	0.580859	0.667	0.429	1	PSC_I	DNM1L
0.610835	0.281094	1	0.857	1	PSC_I	TOP1
0.61133	0.35162	0.333	0.286	1	PSC_I	PPP4R3B
0.611434	0.605697	0.333	0.286	1	PSC_I	DYNLT3
0.611801	0.605286	0.333	0.286	1	PSC_I	MVD
0.612893	0.411244	0.5	0.286	1	PSC_I	HMGCS1
0.613057	0.538818	0.667	0.571	1	PSC_I	C1orf43
0.613905	0.458904	1	0.857	1	PSC_I	PSMB3
0.614394	0.322688	0.833	0.857	1	PSC_I	HNRNPUL1
0.614408	0.622317	0.5	0.286	1	PSC_I	YIPF4
0.614434	0.329304	0.833	0.857	1	PSC_I	NDUFB3
0.614475	-0.506213	0.333	0.571	1	PSC_NI	PITHD1
0.614747	0.546685	0.667	0.429	1	PSC_I	HNRNPH2
0.615299	0.36289	1	0.857	1	PSC_I	HNRNPF
0.615884	-0.345674	0.5	0.714	1	PSC_NI	DYNC1H1
0.615909	0.40098	0.667	0.714	1	PSC_I	PLD4
0.616497	0.301686	0.5	0.571	1	PSC_I	ZNF385A
0.616983	0.418799	0.5	0.286	1	PSC_I	PHC2
0.61762	-0.427612	0.667	0.857	1	PSC_NI	METTL26
0.617763	-0.441664	0.167	0.286	1	PSC_NI	DTL
0.617763	0.994121	0.167	0.286	1	PSC_I	ABRAXAS1
0.617763	0.265822	0.167	0.286	1	PSC_I	B3GNT5
0.617763	-0.308806	0.167	0.286	1	PSC_NI	BORCS5
0.617763	-0.30472	0.167	0.286	1	PSC_NI	C1orf174
0.617763	0.504907	0.167	0.286	1	PSC_I	C6orf89
0.617763	-0.335617	0.167	0.286	1	PSC_NI	CARD8-AS1
0.617763	0.409715	0.167	0.286	1	PSC_I	CEP89
0.617763	-0.274198	0.167	0.286	1	PSC_NI	CPSF7
0.617763	-0.363615	0.167	0.286	1	PSC_NI	DCTN5
0.617763	-0.382289	0.167	0.286	1	PSC_NI	EIF2AK3
0.617763	0.490174	0.167	0.286	1	PSC_I	FH
0.617763	-0.357608	0.167	0.286	1	PSC_NI	GPR171
0.617763	-0.446276	0.167	0.286	1	PSC_NI	HIST1H2AG
0.617763	-0.471108	0.167	0.286	1	PSC_NI	HIST1H2AL
0.617763	-0.534245	0.167	0.286	1	PSC_NI	HPS4
0.617763	0.413511	0.167	0.286	1	PSC_I	LONP1
0.617763	0.479967	0.167	0.286	1	PSC_I	MAPK3
0.617763	0.44065	0.167	0.286	1	PSC_I	MRPS18A
0.617763	0.295562	0.167	0.286	1	PSC_I	NABP2
0.617763	-0.283172	0.167	0.286	1	PSC_NI	NDUFS4
0.617763	-0.287657	0.167	0.286	1	PSC_NI	NFATC2
0.617763	-0.335617	0.167	0.286	1	PSC_NI	PRIMPOL
0.617763	-0.262134	0.167	0.286	1	PSC_NI	PRKAG2
0.617763	-0.274198	0.167	0.286	1	PSC_NI	PTK2B
0.617763	-0.259066	0.167	0.286	1	PSC_NI	RNFT1
0.617763	-0.310936	0.167	0.286	1	PSC_NI	TTC14
0.617763	-0.274198	0.167	0.286	1	PSC_NI	YAF2
0.617763	-1.05062	0.167	0.286	1	PSC_NI	ADAMDEC1
0.617763	-0.948414	0.167	0.286	1	PSC_NI	CD9
0.617763	-0.321388	0.167	0.286	1	PSC_NI	CNOT3
0.617763	-0.36239	0.167	0.286	1	PSC_NI	CXCL3
0.617763	-0.377313	0.167	0.286	1	PSC_NI	DCUN1D5
0.617763	-0.262803	0.167	0.286	1	PSC_NI	DNA2
0.617763	-0.584955	0.167	0.286	1	PSC_NI	EPM2AIP1
0.617763	-0.258279	0.167	0.286	1	PSC_NI	FAM20C
0.617763	0.49847	0.167	0.286	1	PSC_I	FAM210A
0.617763	0.606407	0.167	0.286	1	PSC_I	GADD45A
0.617763	-0.333246	0.167	0.286	1	PSC_NI	GCSAM
0.617763	-0.449692	0.167	0.286	1	PSC_NI	GCSH
0.617763	-0.334048	0.167	0.286	1	PSC_NI	IWS1
0.617763	-0.304362	0.167	0.286	1	PSC_NI	MCPH1
0.617763	0.505073	0.167	0.286	1	PSC_I	MEPCE
0.617763	-0.282011	0.167	0.286	1	PSC_NI	MTR
0.617763	-0.251872	0.167	0.286	1	PSC_NI	NUTM2A-AS1
0.617763	-0.270293	0.167	0.286	1	PSC_NI	PDCD7
0.617763	-0.263289	0.167	0.286	1	PSC_NI	PMP22
0.617763	-0.285109	0.167	0.286	1	PSC_NI	PRPF38A
0.617763	0.334781	0.167	0.286	1	PSC_I	PRRC2A
0.617763	-0.251872	0.167	0.286	1	PSC_NI	RAB21
0.617763	-0.25763	0.167	0.286	1	PSC_NI	RANBP9
0.617763	0.72357	0.167	0.286	1	PSC_I	RNF19A
0.617763	-0.340582	0.167	0.286	1	PSC_NI	RP9
0.617763	0.295226	0.167	0.286	1	PSC_I	SLC7A7
0.617763	0.321533	0.167	0.286	1	PSC_I	SNX29
0.617763	-0.548063	0.167	0.286	1	PSC_NI	SUMO4
0.617763	-0.261098	0.167	0.286	1	PSC_NI	SYCE1L
0.617763	-0.390255	0.167	0.286	1	PSC_NI	TMED8
0.617763	-0.25763	0.167	0.286	1	PSC_NI	TNFRSF10B
0.617763	-0.351392	0.167	0.286	1	PSC_NI	TRAPPC6B
0.617763	-0.715658	0.167	0.286	1	PSC_NI	WDFY4
0.617763	-0.332337	0.167	0.286	1	PSC_NI	ZFC3H1
0.617763	-0.635322	0.167	0.286	1	PSC_NI	AKAP9
0.617763	0.339819	0.167	0.286	1	PSC_I	ANKRD28
0.617763	0.275711	0.167	0.286	1	PSC_I	APEX2
0.617763	-0.434888	0.167	0.286	1	PSC_NI	ATXN1
0.617763	-0.269088	0.167	0.286	1	PSC_NI	BTBD2
0.617763	-0.275428	0.167	0.286	1	PSC_NI	CREB5
0.617763	-0.363729	0.167	0.286	1	PSC_NI	CSKMT
0.617763	0.498636	0.167	0.286	1	PSC_I	DCTN6
0.617763	0.262608	0.167	0.286	1	PSC_I	DMXL2
0.617763	-0.265869	0.167	0.286	1	PSC_NI	FAM126A
0.617763	-0.440521	0.167	0.286	1	PSC_NI	FBXO3
0.617763	-0.275002	0.167	0.286	1	PSC_NI	FZD1
0.617763	-0.327616	0.167	0.286	1	PSC_NI	GSK3B
0.617763	-0.257173	0.167	0.286	1	PSC_NI	HIST1H2BG
0.617763	-1.0082	0.167	0.286	1	PSC_NI	HIST1H3G
0.617763	0.366958	0.167	0.286	1	PSC_I	MT1X
0.617763	-0.454919	0.167	0.286	1	PSC_NI	NBPF12
0.617763	-0.329987	0.167	0.286	1	PSC_NI	NTPCR
0.617763	-0.291214	0.167	0.286	1	PSC_NI	OTUD4
0.617763	-0.476634	0.167	0.286	1	PSC_NI	PGAP1
0.617763	-0.962866	0.167	0.286	1	PSC_NI	PLA2G7
0.617763	-0.434888	0.167	0.286	1	PSC_NI	POGLUT1
0.617763	0.292678	0.167	0.286	1	PSC_I	RNF13
0.617763	-0.293287	0.167	0.286	1	PSC_NI	SERTAD3
0.617763	-0.450904	0.167	0.286	1	PSC_NI	SHARPIN
0.617763	-0.434888	0.167	0.286	1	PSC_NI	SLC9A9
0.617763	-0.258009	0.167	0.286	1	PSC_NI	THAP7-AS1
0.617763	-0.395893	0.167	0.286	1	PSC_NI	TMEM260
0.617763	-0.385072	0.167	0.286	1	PSC_NI	TUBA4A
0.617763	-0.423242	0.167	0.286	1	PSC_NI	ACBD5
0.617763	-0.305577	0.167	0.286	1	PSC_NI	ASCL2
0.617763	-0.315172	0.167	0.286	1	PSC_NI	CCZ1
0.617763	-0.26892	0.167	0.286	1	PSC_NI	GXYLT1
0.617763	-0.321903	0.167	0.286	1	PSC_NI	ISOC1
0.617763	-0.342789	0.167	0.286	1	PSC_NI	JAK2
0.617763	-0.473807	0.167	0.286	1	PSC_NI	PRR3
0.617763	0.276767	0.167	0.286	1	PSC_I	RBM5
0.617763	-0.311541	0.167	0.286	1	PSC_NI	SCD
0.617763	-0.329961	0.167	0.286	1	PSC_NI	TRMT11
0.618253	0.353366	0.5	0.571	1	PSC_I	TCEAL8
0.61892	-0.351091	0.5	0.714	1	PSC_NI	FAM120A
0.619411	0.317565	1	1	1	PSC_I	RPL30
0.620032	0.361174	0.833	0.714	1	PSC_I	MRPS34
0.620296	0.326631	0.5	0.429	1	PSC_I	CSRP1
0.620805	0.430224	0.333	0.286	1	PSC_I	PRPF18
0.621838	-0.361893	0.333	0.571	1	PSC_NI	SMARCC1
0.622046	0.293025	0.667	0.714	1	PSC_I	CD52
0.622064	-0.435821	0.667	0.857	1	PSC_NI	BRI3BP
0.622542	0.39712	1	0.857	1	PSC_I	CD164
0.622606	0.468104	0.833	0.714	1	PSC_I	ARRB2
0.622803	-0.40759	0.5	0.571	1	PSC_NI	DECR1
0.622923	-0.312547	0.5	0.429	1	PSC_NI	SRP72
0.623717	0.35912	0.5	0.286	1	PSC_I	TAF15
0.624643	-0.36219	0.333	0.571	1	PSC_NI	CDK4
0.624759	-0.550026	0.5	0.571	1	PSC_NI	HELLS
0.625064	0.554527	0.667	0.571	1	PSC_I	UFM1
0.625139	-0.336264	0.333	0.571	1	PSC_NI	CD33
0.62515	0.345053	0.333	0.286	1	PSC_I	TLK2
0.625324	-0.358369	0.5	0.286	1	PSC_NI	CCL4L2
0.625441	-0.387666	0.667	0.857	1	PSC_NI	PSMB6
0.626046	-0.397153	0.667	0.714	1	PSC_NI	SSB
0.626708	-0.385538	0.333	0.571	1	PSC_NI	RAB6A
0.627344	0.377545	0.5	0.286	1	PSC_I	TRABD2A
0.627804	0.315135	1	1	1	PSC_I	EZR
0.628524	0.281276	1	0.857	1	PSC_I	JAML
0.628623	0.341993	0.667	0.429	1	PSC_I	ATP6V1D
0.629285	0.385853	1	0.857	1	PSC_I	MORF4L1
0.629316	0.384591	0.667	0.429	1	PSC_I	DDX3Y
0.629341	0.359477	1	0.857	1	PSC_I	COMMD6
0.62936	0.381968	0.5	0.286	1	PSC_I	EXOSC1
0.629529	0.297621	1	0.857	1	PSC_I	EIF3E
0.629569	-0.437651	0.333	0.571	1	PSC_NI	DESI2
0.629976	0.379335	0.5	0.286	1	PSC_I	ATXN2L
0.630298	0.549793	0.5	0.286	1	PSC_I	CEP78
0.630454	0.282666	0.5	0.571	1	PSC_I	PDAP1
0.630579	0.72987	0.667	0.429	1	PSC_I	PDK4
0.631029	0.336043	1	0.857	1	PSC_I	VDAC2
0.631239	0.346076	0.5	0.286	1	PSC_I	CIC
0.631307	-0.363736	1	1	1	PSC_NI	H3F3A
0.631913	-0.408637	0.333	0.571	1	PSC_NI	CCDC137
0.632435	0.320863	1	0.857	1	PSC_I	XRCC6
0.63253	0.334011	0.5	0.286	1	PSC_I	PBX2
0.632879	0.773402	0.667	0.571	1	PSC_I	PMAIP1
0.632949	0.304897	0.667	0.714	1	PSC_I	ZC3H15
0.632964	0.591648	0.333	0.286	1	PSC_I	EXOC6
0.633457	0.341958	0.5	0.286	1	PSC_I	TYW3
0.633802	0.417053	0.667	0.857	1	PSC_I	SPATS2L
0.63414	0.252107	0.333	0.429	1	PSC_I	UPF2
0.634143	-0.358027	0.333	0.571	1	PSC_NI	ASH2L
0.634162	-0.36982	0.333	0.571	1	PSC_NI	RERE
0.634294	0.352684	0.5	0.286	1	PSC_I	TXNDC15
0.634645	0.352798	0.333	0.429	1	PSC_I	GPBP1L1
0.634764	0.385649	0.333	0.429	1	PSC_I	RABGAP1
0.635004	-0.358353	0.5	0.714	1	PSC_NI	SCAMP2
0.635035	0.529013	0.5	0.429	1	PSC_I	GRK2
0.635417	-0.482383	0.5	0.571	1	PSC_NI	CLEC11A
0.635422	-0.373438	0.333	0.571	1	PSC_NI	ARRB1
0.635657	0.392879	0.5	0.286	1	PSC_I	COX16
0.635893	0.583278	0.333	0.286	1	PSC_I	APOL6
0.636091	-0.35507	0.333	0.571	1	PSC_NI	B3GNT7
0.636295	-0.371934	0.667	0.857	1	PSC_NI	DPYSL2
0.636368	-0.526051	0.667	0.857	1	PSC_NI	PRRC2C
0.63711	-0.439588	0.333	0.286	1	PSC_NI	GTF2E2
0.637268	0.386202	1	1	1	PSC_I	RHOA
0.637451	-0.489487	0.333	0.571	1	PSC_NI	DAPP1
0.637609	-0.376531	0.333	0.571	1	PSC_NI	FBXO11
0.637664	-0.350913	0.833	0.857	1	PSC_NI	TUBA1A
0.637883	0.362299	0.5	0.286	1	PSC_I	DHX30
0.637948	0.376688	0.667	0.571	1	PSC_I	CRELD2
0.638633	0.348578	0.5	0.286	1	PSC_I	MEGF9
0.638857	0.53156	0.5	0.429	1	PSC_I	PYCR2
0.639027	-0.464141	0.333	0.429	1	PSC_NI	PID1
0.639205	0.256428	1	1	1	PSC_I	RPS14
0.639673	0.392339	1	0.857	1	PSC_I	OSTC
0.639838	0.587062	0.333	0.286	1	PSC_I	CTU1
0.640309	0.653483	0.667	0.571	1	PSC_I	C15orf48
0.640374	0.595178	0.333	0.286	1	PSC_I	GABARAP
0.640552	-0.365166	0.333	0.571	1	PSC_NI	MFSD14B
0.640696	-0.336302	0.333	0.571	1	PSC_NI	CEP44
0.641452	0.277389	1	0.857	1	PSC_I	UQCR10
0.64152	-0.822418	0.833	0.857	1	PSC_NI	ASPM
0.641661	0.470795	0.833	0.714	1	PSC_I	P2RY6
0.642309	0.367188	0.5	0.571	1	PSC_I	PGD
0.642384	-0.371868	1	1	1	PSC_NI	MT-ND5
0.642672	0.393344	0.667	0.714	1	PSC_I	PRC1
0.642883	0.277292	0.667	0.714	1	PSC_I	ANXA11
0.643696	-0.340057	0.333	0.571	1	PSC_NI	PGRMC1
0.643891	-0.470791	0.333	0.571	1	PSC_NI	ATXN7L3B
0.644105	-0.273006	0.333	0.286	1	PSC_NI	P2RY14
0.644119	0.343599	0.333	0.429	1	PSC_I	CLIC4
0.644513	-0.348571	0.333	0.571	1	PSC_NI	SHLD2
0.644612	0.252596	0.5	0.571	1	PSC_I	PDCD6IP
0.645108	0.801846	1	1	1	PSC_I	SET
0.645499	0.705492	1	0.857	1	PSC_I	BANF1
0.645523	-0.621454	1	1	1	PSC_NI	LGALS1
0.645632	-0.320388	0.333	0.571	1	PSC_NI	TMEM126A
0.645852	0.591853	0.333	0.286	1	PSC_I	COG3
0.646392	-0.384591	0.333	0.571	1	PSC_NI	PTAR1
0.6464	-0.363065	0.5	0.714	1	PSC_NI	CCT7
0.647183	0.25942	0.667	0.429	1	PSC_I	EFR3A
0.6477	-0.317694	0.333	0.571	1	PSC_NI	MRFAP1L1
0.647813	0.505725	0.667	0.429	1	PSC_I	CISD3
0.647965	0.415546	0.333	0.286	1	PSC_I	SPNS1
0.648145	0.522454	0.5	0.286	1	PSC_I	CXorf21
0.648173	0.347539	0.667	0.571	1	PSC_I	HSPB11
0.648206	0.309695	1	0.857	1	PSC_I	APLP2
0.648257	-0.465124	0.667	0.857	1	PSC_NI	PDIA4
0.648611	0.930726	0.333	0.286	1	PSC_I	PRKACB
0.649343	-0.528554	0.333	0.571	1	PSC_NI	TRIM22
0.649579	0.580691	0.333	0.286	1	PSC_I	MOB3B
0.6496	0.331419	0.333	0.429	1	PSC_I	SHMT2
0.649747	-0.387399	0.333	0.429	1	PSC_NI	OGA
0.650558	0.346433	0.333	0.286	1	PSC_I	MKLN1
0.650646	-0.343553	0.333	0.571	1	PSC_NI	RBL2
0.651297	-0.329063	0.667	0.571	1	PSC_NI	WAS
0.652146	-0.347126	0.5	0.714	1	PSC_NI	DHX15
0.652453	0.336783	0.333	0.286	1	PSC_I	SNW1
0.652883	0.560399	0.333	0.286	1	PSC_I	GPN1
0.652907	0.407026	0.5	0.286	1	PSC_I	NCF2
0.653049	0.490992	0.667	0.429	1	PSC_I	CGGBP1
0.653462	0.348683	0.667	0.429	1	PSC_I	AC100810.1
0.653474	-0.377083	0.333	0.571	1	PSC_NI	ATXN2
0.653763	-0.359265	0.333	0.429	1	PSC_NI	SMC6
0.654408	-0.389759	0.5	0.714	1	PSC_NI	PPP4C
0.65542	0.576855	0.333	0.286	1	PSC_I	PRPF8
0.655506	-0.348878	0.667	0.714	1	PSC_NI	CD53
0.655683	0.590522	0.5	0.286	1	PSC_I	TMEM205
0.655712	-0.333993	0.333	0.571	1	PSC_NI	ECI1
0.65593	0.321121	1	0.857	1	PSC_I	CTSC
0.655938	0.463277	0.667	0.429	1	PSC_I	NUTF2
0.656156	0.429249	0.833	0.714	1	PSC_I	COMMD8
0.65792	0.319821	0.5	0.286	1	PSC_I	RPF2
0.657951	-0.608751	0.333	0.571	1	PSC_NI	IFNAR1
0.658141	0.389114	0.833	0.857	1	PSC_I	NOP10
0.658252	0.406763	0.333	0.286	1	PSC_I	PAPSS2
0.659371	-0.287988	1	1	1	PSC_NI	GNG5
0.659588	0.275441	1	0.857	1	PSC_I	SNRPD1
0.659901	0.320142	1	1	1	PSC_I	CAP1
0.66008	0.332877	1	1	1	PSC_I	TMSB10
0.660164	-0.286322	0.333	0.571	1	PSC_NI	CMSS1
0.660319	-0.376362	0.667	0.857	1	PSC_NI	SRI
0.660389	-0.33714	0.333	0.571	1	PSC_NI	KMT2A
0.6606	0.33474	0.5	0.429	1	PSC_I	AC144652.1
0.661712	-0.601474	0.833	0.857	1	PSC_NI	MIS18BP1
0.66192	0.296103	0.333	0.429	1	PSC_I	ZBTB1
0.662028	-0.26538	0.5	0.429	1	PSC_NI	HM13
0.663201	0.343137	0.5	0.286	1	PSC_I	NOL8
0.664066	-0.315455	0.333	0.286	1	PSC_NI	CCDC69
0.664246	0.344809	0.5	0.286	1	PSC_I	CGAS
0.664405	-0.388384	0.5	0.714	1	PSC_NI	DAZAP1
0.66475	-0.332029	0.333	0.571	1	PSC_NI	MTMR14
0.665064	-0.599818	1	1	1	PSC_NI	NPC2
0.665796	-0.333411	0.667	0.857	1	PSC_NI	ARF1
0.66643	0.286666	0.5	0.286	1	PSC_I	ADIPOR1
0.666555	0.572371	0.5	0.286	1	PSC_I	SLC9A3R1
0.66696	0.261056	0.5	0.571	1	PSC_I	ANLN
0.667194	0.319759	0.5	0.286	1	PSC_I	IL6ST
0.66721	0.716155	0.5	0.429	1	PSC_I	C12orf75
0.667237	-0.424044	0.833	0.857	1	PSC_NI	AP1S2
0.667462	0.532599	0.667	0.429	1	PSC_I	PRDM1
0.667554	0.294572	0.833	0.857	1	PSC_I	CLK1
0.667733	-0.405966	0.333	0.571	1	PSC_NI	ROMO1
0.667771	-0.321984	0.333	0.571	1	PSC_NI	GTPBP2
0.668207	0.340871	1	1	1	PSC_I	OST4
0.668242	0.43674	0.5	0.286	1	PSC_I	NOSIP
0.668927	-0.303744	0.5	0.714	1	PSC_NI	CAT
0.670039	0.341002	0.667	0.857	1	PSC_I	ADI1
0.670119	-0.269467	0.833	0.857	1	PSC_NI	SSR3
0.670183	-0.292124	0.667	0.857	1	PSC_NI	COPS6
0.671011	0.351586	0.667	0.429	1	PSC_I	GPATCH2L
0.67145	0.53374	0.5	0.286	1	PSC_I	ILF3-DT
0.671702	0.303586	0.5	0.429	1	PSC_I	TENT2
0.671733	-0.29031	0.333	0.571	1	PSC_NI	RAP2C
0.672156	-0.318924	0.333	0.571	1	PSC_NI	HVCN1
0.672283	0.533284	1	1	1	PSC_I	LCP1
0.672628	-0.292554	0.333	0.571	1	PSC_NI	TBC1D15
0.672893	-0.339199	0.333	0.571	1	PSC_NI	KIF15
0.672967	0.290794	0.667	0.429	1	PSC_I	CYLD
0.673319	0.443904	0.333	0.286	1	PSC_I	SRPK1
0.67347	0.507895	0.333	0.429	1	PSC_I	ATP2A2
0.674024	-0.363976	0.5	0.714	1	PSC_NI	TCIRG1
0.674177	0.445059	0.667	0.429	1	PSC_I	RNF7
0.674509	0.748014	0.667	0.571	1	PSC_I	RAB8B
0.675127	-0.340123	0.5	0.714	1	PSC_NI	TMED9
0.675258	0.341649	0.667	0.429	1	PSC_I	MKRN1
0.675317	0.376181	0.5	0.286	1	PSC_I	ABCF1
0.675486	0.364191	0.5	0.286	1	PSC_I	KIF1BP
0.675628	0.310519	1	1	1	PSC_I	TPM3
0.675697	-0.434089	0.667	0.857	1	PSC_NI	CDC42SE2
0.675759	-0.313133	0.333	0.571	1	PSC_NI	KIF2A
0.67713	-0.269994	0.333	0.571	1	PSC_NI	PITPNA
0.677227	-0.313784	0.333	0.571	1	PSC_NI	HIRIP3
0.677726	-0.444878	0.5	0.571	1	PSC_NI	HDAC9
0.678219	0.297914	0.667	0.429	1	PSC_I	SP110
0.678353	0.532818	0.5	0.429	1	PSC_I	MRPS33
0.678467	0.282973	0.667	0.429	1	PSC_I	SNAPC5
0.678609	-0.25925	0.333	0.571	1	PSC_NI	ZDHHC13
0.678984	-0.404491	0.333	0.571	1	PSC_NI	MRPL55
0.679146	-0.255974	0.333	0.571	1	PSC_NI	DENR
0.679174	0.313248	0.667	0.571	1	PSC_I	ZFP91
0.679441	-0.298431	0.5	0.714	1	PSC_NI	CEP152
0.679532	0.437194	1	1	1	PSC_I	ANXA1
0.680213	-0.323045	0.333	0.571	1	PSC_NI	SREK1
0.680608	0.299113	0.667	0.714	1	PSC_I	CAPNS1
0.680821	0.358238	0.5	0.571	1	PSC_I	MED30
0.68097	0.438293	0.833	0.714	1	PSC_I	STAT3
0.681186	-0.341221	0.5	0.714	1	PSC_NI	HIPK2
0.681267	0.448674	1	1	1	PSC_I	SKAP2
0.681634	0.324018	0.333	0.286	1	PSC_I	MPHOSPH6
0.681839	0.455086	0.667	0.571	1	PSC_I	SMARCB1
0.681854	0.262681	0.667	0.429	1	PSC_I	TOR3A
0.681869	0.285129	0.667	0.429	1	PSC_I	KIDINS220
0.681907	1.13063	0.667	0.571	1	PSC_I	AIMP1
0.682606	-0.357667	0.333	0.571	1	PSC_NI	ITPRIPL2
0.683028	-0.274871	0.333	0.571	1	PSC_NI	SMARCA2
0.683235	-0.556022	0.667	0.857	1	PSC_NI	CD81
0.683528	-0.33771	0.333	0.286	1	PSC_NI	MAF
0.683548	-0.379968	0.5	0.714	1	PSC_NI	ATP2B1-AS1
0.683574	0.489584	0.5	0.429	1	PSC_I	TMF1
0.683857	-0.272139	0.333	0.286	1	PSC_NI	WDR44
0.683981	0.403542	0.667	0.429	1	PSC_I	THEMIS2
0.68403	-0.293074	0.5	0.714	1	PSC_NI	GTF2B
0.68409	0.302211	0.333	0.429	1	PSC_I	AGPAT5
0.684498	0.321973	0.333	0.429	1	PSC_I	WEE1
0.685053	0.277945	0.667	0.429	1	PSC_I	INO80E
0.685775	-0.4044	0.333	0.571	1	PSC_NI	ARHGAP4
0.686156	-0.254416	0.833	0.714	1	PSC_NI	CDKN3
0.68624	0.331472	0.667	0.429	1	PSC_I	POLR1D
0.68686	0.435817	0.667	0.429	1	PSC_I	C19orf24
0.687191	-0.514408	0.333	0.429	1	PSC_NI	MIR181A1HG
0.687219	-0.400308	0.667	0.857	1	PSC_NI	PHF19
0.687404	-0.333642	0.5	0.714	1	PSC_NI	CMTM7
0.687463	0.491623	0.667	0.571	1	PSC_I	PTPN18
0.687649	-0.425849	0.333	0.429	1	PSC_NI	MAGOHB
0.687917	-0.252782	0.333	0.571	1	PSC_NI	GOLPH3
0.68809	-0.312153	0.333	0.571	1	PSC_NI	CRTC3
0.688139	-0.285612	0.333	0.571	1	PSC_NI	CLOCK
0.688257	0.78367	1	1	1	PSC_I	PHACTR1
0.688627	-0.268232	0.333	0.571	1	PSC_NI	FAR1
0.688794	-0.282242	0.333	0.571	1	PSC_NI	TES
0.689412	-0.329722	0.333	0.571	1	PSC_NI	CWC15
0.689686	0.254903	0.667	0.429	1	PSC_I	MRPS5
0.690046	0.26289	0.667	0.429	1	PSC_I	NCBP2
0.690228	-0.260514	0.333	0.571	1	PSC_NI	LFNG
0.69025	0.381286	0.833	0.857	1	PSC_I	RSRC1
0.690458	-0.262705	0.333	0.571	1	PSC_NI	ATG10
0.690476	-0.253129	1	1	1	PSC_NI	FAM49B
0.690521	-0.364533	0.333	0.571	1	PSC_NI	NCOR1
0.690623	-0.260783	0.333	0.571	1	PSC_NI	MIER2
0.690657	0.257541	0.5	0.286	1	PSC_I	ZNF639
0.691023	0.373516	0.5	0.429	1	PSC_I	NDUFS1
0.691346	-0.362716	0.5	0.714	1	PSC_NI	SNRPA
0.691409	-0.296604	0.333	0.571	1	PSC_NI	AIP
0.69159	0.26842	0.5	0.286	1	PSC_I	AL441992.1
0.69159	0.26842	0.5	0.286	1	PSC_I	REPIN1
0.691635	0.271159	0.667	0.429	1	PSC_I	PDS5A
0.691882	0.303827	0.667	0.429	1	PSC_I	IL13RA1
0.691925	0.257782	0.5	0.286	1	PSC_I	SCAF4
0.691976	0.367275	0.667	0.429	1	PSC_I	CSF1R
0.692701	0.486001	0.333	0.286	1	PSC_I	PLEKHG2
0.692841	0.274054	0.667	0.571	1	PSC_I	AFF1
0.693181	-0.422608	0.333	0.571	1	PSC_NI	SOX4
0.693208	0.37579	0.5	0.429	1	PSC_I	SRP54
0.693232	-0.377804	0.5	0.714	1	PSC_NI	HMGXB4
0.693325	0.531043	0.5	0.286	1	PSC_I	MARCH5
0.693342	-0.251106	0.333	0.571	1	PSC_NI	GPR82
0.693501	0.319652	0.5	0.286	1	PSC_I	BCKDK
0.693585	-0.251429	0.333	0.571	1	PSC_NI	NOM1
0.693841	-0.376622	0.5	0.571	1	PSC_NI	WASHC3
0.693852	-0.578455	0.333	0.571	1	PSC_NI	RHOB
0.694086	0.290491	0.5	0.286	1	PSC_I	ZCCHC9
0.694162	-0.268146	0.333	0.571	1	PSC_NI	UBAC1
0.694217	-0.252963	0.333	0.571	1	PSC_NI	SAC3D1
0.694262	-0.266969	0.333	0.571	1	PSC_NI	CENPL
0.694275	-0.297758	0.5	0.714	1	PSC_NI	MRPL14
0.694399	-0.645103	0.833	0.857	1	PSC_NI	TPR
0.694464	-0.457415	0.333	0.571	1	PSC_NI	GMPS
0.694529	-0.351812	0.333	0.571	1	PSC_NI	GIMAP7
0.694632	-0.347634	0.667	0.857	1	PSC_NI	PNRC2
0.694667	0.308847	0.5	0.571	1	PSC_I	NOP58
0.69509	-0.254342	0.333	0.571	1	PSC_NI	CEPT1
0.695337	0.287529	0.667	0.429	1	PSC_I	TCF19
0.695401	-0.33364	0.333	0.571	1	PSC_NI	IDI1
0.695481	-0.284759	0.333	0.571	1	PSC_NI	ANXA6
0.695482	-0.254628	0.333	0.571	1	PSC_NI	POLD3
0.69581	-0.272254	0.333	0.571	1	PSC_NI	LPCAT2
0.695883	-0.39592	0.333	0.571	1	PSC_NI	ADSS
0.695907	-0.273351	0.333	0.571	1	PSC_NI	PHF3
0.695934	0.323771	0.667	0.429	1	PSC_I	HINT2
0.695973	-0.269738	0.333	0.571	1	PSC_NI	TAB2
0.696	0.339172	0.5	0.571	1	PSC_I	CORO7
0.696007	-0.377394	0.333	0.571	1	PSC_NI	SORL1
0.696142	-0.33942	0.333	0.571	1	PSC_NI	DUSP2
0.69617	-0.271408	0.333	0.571	1	PSC_NI	STARD7
0.696214	-0.318398	0.333	0.571	1	PSC_NI	DHFR
0.696305	-0.252451	0.333	0.571	1	PSC_NI	CITED2
0.696328	0.398699	0.667	0.429	1	PSC_I	TMEM70
0.696449	0.498665	0.833	0.857	1	PSC_I	SAP30
0.697154	0.579167	0.5	0.286	1	PSC_I	STOM
0.697881	0.489154	0.833	0.714	1	PSC_I	ZEB2
0.698089	-0.315463	0.5	0.571	1	PSC_NI	CTSA
0.698385	0.529548	0.333	0.286	1	PSC_I	KRT18
0.69849	0.255753	0.5	0.286	1	PSC_I	INPP5F
0.698748	0.365522	1	1	1	PSC_I	RBPJ
0.699309	0.256164	0.5	0.286	1	PSC_I	NAXE
0.699767	0.282515	0.5	0.286	1	PSC_I	LYAR
0.70047	0.736311	0.5	0.571	1	PSC_I	PTGS2
0.700637	-0.305791	0.667	0.857	1	PSC_NI	CCT5
0.701286	0.322119	0.667	0.714	1	PSC_I	RASSF4
0.701775	-0.269888	1	1	1	PSC_NI	NAP1L1
0.701817	0.335265	0.5	0.286	1	PSC_I	ATF5
0.702156	0.328635	0.667	0.714	1	PSC_I	FNBP4
0.70413	0.46926	0.667	0.571	1	PSC_I	CAMK1
0.704279	0.374353	0.5	0.286	1	PSC_I	GABARAPL1
0.704686	0.523103	0.5	0.429	1	PSC_I	UBE2E1
0.705076	-0.897341	1	1	1	PSC_NI	CPVL
0.705078	0.495896	0.667	0.571	1	PSC_I	VBP1
0.705221	-0.264209	0.667	0.857	1	PSC_NI	TMED10
0.706229	-0.279974	0.5	0.714	1	PSC_NI	LEPROTL1
0.70656	-0.466135	0.667	0.714	1	PSC_NI	NFATC2IP
0.706622	-0.309494	0.667	0.714	1	PSC_NI	HCLS1
0.707024	0.32585	0.833	0.714	1	PSC_I	FAM96B
0.707195	-0.306116	0.667	0.857	1	PSC_NI	TMEM14C
0.708082	0.36336	0.667	0.571	1	PSC_I	PIH1D1
0.708478	0.456668	0.667	0.571	1	PSC_I	FAM107B
0.709166	-0.264616	1	1	1	PSC_NI	HLA-C
0.709704	-0.49679	0.833	0.857	1	PSC_NI	SRSF11
0.710118	-0.326677	0.667	0.857	1	PSC_NI	TIMM13
0.710209	-0.370054	0.5	0.714	1	PSC_NI	NDUFV3
0.710743	1.39326	0.5	0.429	1	PSC_I	VAMP5
0.710845	0.325696	0.5	0.286	1	PSC_I	FAM110A
0.711503	0.305548	0.333	0.286	1	PSC_I	TRIO
0.712071	-0.647532	0.5	0.571	1	PSC_NI	BTG2
0.713091	0.391171	0.333	0.286	1	PSC_I	SURF2
0.713109	-0.252171	0.833	0.857	1	PSC_NI	BRK1
0.71346	-0.294878	0.667	0.857	1	PSC_NI	ILF2
0.713996	0.265108	0.5	0.429	1	PSC_I	WDR61
0.71429	0.274868	0.667	0.714	1	PSC_I	HIST1H1D
0.714493	0.354965	0.667	0.714	1	PSC_I	CSNK2A1
0.714621	0.361181	0.833	0.857	1	PSC_I	UBE2D3
0.714631	-0.278305	0.667	0.857	1	PSC_NI	PRPF40A
0.714907	0.516339	0.333	0.286	1	PSC_I	POLR3GL
0.715102	-0.382055	0.5	0.714	1	PSC_NI	CENPE
0.71515	0.392128	0.333	0.286	1	PSC_I	CCDC174
0.715331	-0.29588	0.5	0.714	1	PSC_NI	MRPL13
0.71634	0.430544	0.333	0.286	1	PSC_I	C7orf50
0.716432	0.311235	0.5	0.286	1	PSC_I	EMD
0.716741	0.426229	0.5	0.429	1	PSC_I	RPL39L
0.71717	-0.340864	0.333	0.429	1	PSC_NI	NDC80
0.717263	0.486061	0.5	0.286	1	PSC_I	NF1
0.717284	-0.31788	0.5	0.571	1	PSC_NI	USP10
0.71803	-0.408731	0.5	0.714	1	PSC_NI	SMARCA5
0.718122	-0.311721	0.5	0.714	1	PSC_NI	NAAA
0.718992	0.280534	0.5	0.286	1	PSC_I	UBA1
0.719854	0.310561	0.5	0.286	1	PSC_I	LILRB3
0.71991	-0.450595	0.333	0.429	1	PSC_NI	CLK4
0.720127	0.385237	1	1	1	PSC_I	SUB1
0.72051	0.279129	0.333	0.429	1	PSC_I	TRNAU1AP
0.721948	0.263765	0.5	0.286	1	PSC_I	LACTB2
0.722337	0.322191	0.5	0.571	1	PSC_I	AES
0.722684	-0.895591	0.833	0.714	1	PSC_NI	HLA-DRB5
0.723244	0.299885	0.667	0.571	1	PSC_I	FABP1
0.723467	-1.23852	0.5	0.714	1	PSC_NI	CCL3
0.723714	-0.449649	0.333	0.429	1	PSC_NI	KAT6A
0.72431	-0.251307	1	1	1	PSC_NI	HNRNPA1
0.724318	-0.592013	0.5	0.429	1	PSC_NI	GABPB1-AS1
0.724979	-0.36619	0.667	0.714	1	PSC_NI	GCA
0.725491	-0.36175	0.333	0.429	1	PSC_NI	B4GALT1
0.725509	-0.471617	0.333	0.286	1	PSC_NI	HIST3H2BB
0.725543	0.443894	0.5	0.286	1	PSC_I	ALKBH7
0.725773	0.301386	0.5	0.286	1	PSC_I	E2F1
0.726555	0.338604	0.5	0.286	1	PSC_I	GGA1
0.726964	0.371487	0.667	0.571	1	PSC_I	CNOT2
0.727022	-0.298879	0.667	0.857	1	PSC_NI	GDI2
0.727045	0.319675	0.667	0.714	1	PSC_I	COPA
0.727115	-0.449704	0.5	0.714	1	PSC_NI	SRGAP2
0.727267	0.570613	1	1	1	PSC_I	HSP90AA1
0.727321	0.255495	0.5	0.286	1	PSC_I	NSMAF
0.728025	0.305671	0.5	0.429	1	PSC_I	ZC3H18
0.728237	-0.653323	0.667	0.857	1	PSC_NI	ID2
0.728386	-0.252748	0.5	0.714	1	PSC_NI	NMT1
0.728623	-0.377106	0.333	0.429	1	PSC_NI	NCBP2-AS2
0.729315	-0.256226	0.5	0.714	1	PSC_NI	PRELID3B
0.729765	0.313296	0.333	0.286	1	PSC_I	C8orf33
0.729848	0.272979	0.5	0.286	1	PSC_I	ID3
0.730061	0.482761	0.5	0.286	1	PSC_I	SLC2A3
0.730349	-0.333409	1	1	1	PSC_NI	MZT2B
0.730649	-0.331118	0.5	0.429	1	PSC_NI	MCM5
0.730726	-0.286295	0.5	0.714	1	PSC_NI	ROCK1
0.730879	0.326575	0.667	0.571	1	PSC_I	MAPK1
0.731029	-0.314066	0.333	0.429	1	PSC_NI	GLYR1
0.731161	0.258834	0.5	0.286	1	PSC_I	POP7
0.731229	-0.250008	0.5	0.714	1	PSC_NI	UQCC3
0.732003	-0.266822	1	1	1	PSC_NI	NUCKS1
0.732521	0.47315	0.5	0.429	1	PSC_I	CTDNEP1
0.733579	0.269168	0.5	0.571	1	PSC_I	UTP6
0.73358	1.2464	0.5	0.286	1	PSC_I	TCTN3
0.734064	0.492617	0.667	0.571	1	PSC_I	ERBIN
0.734176	0.382656	0.833	0.857	1	PSC_I	EEF2
0.734251	0.338823	0.5	0.429	1	PSC_I	HSD17B4
0.734537	0.502014	0.333	0.286	1	PSC_I	CEP76
0.73469	-0.388185	0.5	0.714	1	PSC_NI	CNN2
0.734778	0.254897	0.5	0.286	1	PSC_I	EEF2K
0.734948	0.357714	0.5	0.286	1	PSC_I	MXD1
0.73516	0.29624	0.5	0.286	1	PSC_I	PRKCB
0.735274	-0.257243	0.5	0.714	1	PSC_NI	PTBP1
0.735446	-0.270373	0.5	0.714	1	PSC_NI	MBD2
0.735684	-0.258073	0.5	0.714	1	PSC_NI	PRKDC
0.735812	0.255338	0.5	0.429	1	PSC_I	DERL1
0.735813	0.348406	0.833	0.857	1	PSC_I	TIMM10
0.736342	0.517734	0.333	0.286	1	PSC_I	SCYL2
0.736342	0.517734	0.333	0.286	1	PSC_I	TLR1
0.736861	0.440609	0.5	0.286	1	PSC_I	ZFYVE16
0.736965	0.275983	0.667	0.571	1	PSC_I	HPS1
0.7371	-0.354711	0.333	0.429	1	PSC_NI	SPG7
0.737208	-0.295677	0.5	0.429	1	PSC_NI	SETX
0.737519	-0.534401	0.667	0.714	1	PSC_NI	CIITA
0.737775	-0.391641	0.667	0.571	1	PSC_NI	ZFX
0.739192	0.27409	0.833	0.714	1	PSC_I	HPRT1
0.740914	-0.389567	0.5	0.571	1	PSC_NI	ZBTB7A
0.741934	0.395849	0.833	0.714	1	PSC_I	UBE2B
0.743921	0.382797	0.833	0.714	1	PSC_I	NDFIP1
0.746441	0.370415	0.833	0.714	1	PSC_I	CENPM
0.746476	-0.436335	0.5	0.571	1	PSC_NI	SKIL
0.746786	-0.267854	0.833	0.857	1	PSC_NI	NDUFA6
0.746862	0.404328	0.833	0.714	1	PSC_I	SEC61A1
0.747395	0.292532	0.667	0.714	1	PSC_I	CLINT1
0.747717	0.30326	0.333	0.286	1	PSC_I	UBAP2
0.748234	0.343765	0.5	0.429	1	PSC_I	ARFGEF1
0.748491	0.297899	0.5	0.429	1	PSC_I	RAD51C
0.748732	0.284342	0.5	0.429	1	PSC_I	SHKBP1
0.748807	-0.272798	0.5	0.571	1	PSC_NI	POGZ
0.748834	0.499924	0.333	0.286	1	PSC_I	ILVBL
0.749327	-0.286642	1	1	1	PSC_NI	RHOG
0.74976	-0.352709	0.833	0.857	1	PSC_NI	HNRNPM
0.750181	0.29137	0.333	0.286	1	PSC_I	SPOUT1
0.750264	-0.29577	0.5	0.571	1	PSC_NI	METTL9
0.750454	0.287116	1	1	1	PSC_I	RPL31
0.750488	-0.281062	0.833	0.714	1	PSC_NI	ARL6IP1
0.750881	0.458869	0.5	0.429	1	PSC_I	MFAP1
0.750978	0.297022	0.333	0.286	1	PSC_I	CCNH
0.751613	-0.317286	0.333	0.429	1	PSC_NI	ATP2C1
0.752235	0.286405	0.333	0.286	1	PSC_I	CREBRF
0.752718	0.293051	0.5	0.571	1	PSC_I	SRSF1
0.752956	0.293489	0.833	0.857	1	PSC_I	KMT2E
0.75447	0.420213	0.5	0.571	1	PSC_I	YBX3
0.75502	-0.354023	0.5	0.571	1	PSC_NI	BOLA3
0.755942	0.387628	0.833	0.714	1	PSC_I	PSMD13
0.756282	0.432651	1	1	1	PSC_I	TAGLN2
0.757765	0.40532	1	1	1	PSC_I	TOMM20
0.759509	0.489161	0.667	0.571	1	PSC_I	SH3BP2
0.759619	-0.478962	0.333	0.429	1	PSC_NI	GAPT
0.760021	-0.306866	0.5	0.571	1	PSC_NI	ATP1B1
0.760277	0.30997	0.5	0.571	1	PSC_I	NDRG2
0.760813	0.393848	0.667	0.571	1	PSC_I	RBM6
0.76172	0.285028	0.333	0.286	1	PSC_I	BUD23
0.761911	0.284617	0.333	0.286	1	PSC_I	PYM1
0.762799	0.261812	0.833	0.857	1	PSC_I	CEP55
0.762926	-0.281088	0.667	0.714	1	PSC_NI	SPAG7
0.763607	0.314816	0.833	0.714	1	PSC_I	EIF4E
0.764369	0.335667	1	1	1	PSC_I	OAZ1
0.765225	0.275831	0.667	0.714	1	PSC_I	SLC4A7
0.766742	0.312096	0.5	0.571	1	PSC_I	PIGT
0.767347	-0.314406	0.333	0.429	1	PSC_NI	EAF2
0.76771	0.257395	0.5	0.429	1	PSC_I	KPNA4
0.769092	0.675118	0.833	0.857	1	PSC_I	SMC2
0.77001	0.25235	0.667	0.571	1	PSC_I	WTAP
0.770808	0.270946	0.5	0.571	1	PSC_I	DYNC1LI1
0.771378	-0.301518	0.333	0.286	1	PSC_NI	TARBP1
0.772632	0.836341	0.833	0.714	1	PSC_I	NR4A2
0.772723	-0.303677	0.333	0.286	1	PSC_NI	UBL7-AS1
0.773475	-0.33362	0.5	0.571	1	PSC_NI	MYDGF
0.774061	0.311991	0.833	0.714	1	PSC_I	UFC1
0.775659	0.288361	0.333	0.286	1	PSC_I	SUPT5H
0.775659	0.319611	0.667	0.571	1	PSC_I	RNASEH2B
0.77665	0.562052	1	1	1	PSC_I	TOP2A
0.778235	-0.276694	1	1	1	PSC_NI	HLA-DRA
0.778295	0.419498	0.5	0.429	1	PSC_I	CDK19
0.778963	-0.306434	0.5	0.571	1	PSC_NI	DICER1
0.779502	0.263746	0.333	0.286	1	PSC_I	ZNF655
0.779658	-0.310248	0.833	0.857	1	PSC_NI	CDK1
0.77996	-0.309939	0.333	0.429	1	PSC_NI	MGAT4A
0.780282	0.648408	1	1	1	PSC_I	C19orf53
0.780503	0.46977	0.333	0.286	1	PSC_I	B3GALT4
0.780696	0.312889	0.667	0.571	1	PSC_I	WIPF2
0.781161	0.309831	0.333	0.286	1	PSC_I	STAM2
0.781787	0.918051	0.833	0.857	1	PSC_I	POLR2K
0.782421	0.470401	0.5	0.429	1	PSC_I	LUZP1
0.783269	0.488066	0.333	0.286	1	PSC_I	NINJ1
0.784001	-0.270917	0.333	0.286	1	PSC_NI	CXCL16
0.784606	0.268539	0.833	0.714	1	PSC_I	LAMP2
0.78466	0.324584	0.333	0.286	1	PSC_I	TTK
0.785193	-0.321156	0.333	0.429	1	PSC_NI	SACM1L
0.786832	0.600565	0.833	0.714	1	PSC_I	CHD4
0.787147	0.410698	0.5	0.429	1	PSC_I	RPA1
0.787592	0.304294	0.833	0.714	1	PSC_I	ITGAE
0.787622	0.266913	0.333	0.286	1	PSC_I	TMEM273
0.78862	-0.288687	0.333	0.286	1	PSC_NI	GPS2
0.78869	0.281739	0.667	0.714	1	PSC_I	UBA6
0.788796	0.269494	0.833	0.857	1	PSC_I	UBXN1
0.789497	0.259477	0.333	0.286	1	PSC_I	MXD4
0.790023	-0.446657	1	1	1	PSC_NI	EVI2B
0.791977	0.290864	0.333	0.286	1	PSC_I	GINS2
0.792548	0.276171	0.333	0.286	1	PSC_I	GPCPD1
0.792556	0.351555	0.667	0.571	1	PSC_I	CSTA
0.79284	-0.386309	0.333	0.429	1	PSC_NI	AAK1
0.793567	-0.284622	0.667	0.714	1	PSC_NI	FBL
0.794128	0.278317	0.333	0.286	1	PSC_I	UPP1
0.794672	0.413636	0.5	0.571	1	PSC_I	MS4A4A
0.794976	-0.446264	0.833	0.857	1	PSC_NI	PRMT2
0.795402	0.255433	0.333	0.286	1	PSC_I	RALB
0.795559	0.308614	1	1	1	PSC_I	HNRNPC
0.796023	-0.28586	0.333	0.286	1	PSC_NI	MR1
0.796382	0.469897	0.5	0.429	1	PSC_I	ENG
0.797747	-0.306764	0.333	0.429	1	PSC_NI	GART
0.800302	-0.324725	0.333	0.429	1	PSC_NI	DHRS3
0.800702	1.21772	0.667	0.714	1	PSC_I	RBM25
0.800725	-0.278244	0.333	0.429	1	PSC_NI	TRPS1
0.801	-0.470499	0.667	0.714	1	PSC_NI	FCGR2A
0.801211	0.376413	1	1	1	PSC_I	UBB
0.802459	0.262139	0.5	0.429	1	PSC_I	RALBP1
0.80259	0.472757	0.333	0.286	1	PSC_I	PXK
0.802983	0.366607	0.5	0.429	1	PSC_I	PARVG
0.80357	0.34822	0.833	0.714	1	PSC_I	BLOC1S6
0.803812	0.453314	0.333	0.286	1	PSC_I	MAN2C1
0.804273	0.436495	0.5	0.429	1	PSC_I	RMI1
0.804443	-0.306326	0.333	0.429	1	PSC_NI	ARMC8
0.805474	0.314135	0.833	0.714	1	PSC_I	RAB32
0.806114	-0.301592	0.333	0.429	1	PSC_NI	STX16
0.808989	0.442445	1	1	1	PSC_I	COX7B
0.811745	0.447556	0.333	0.286	1	PSC_I	TMEM87A
0.812361	-0.551935	0.333	0.429	1	PSC_NI	CREBZF
0.812887	0.324869	1	1	1	PSC_I	RPL24
0.813014	0.299422	0.5	0.429	1	PSC_I	EMC8
0.813617	0.434399	0.5	0.571	1	PSC_I	STAT1
0.814893	-0.275912	0.333	0.286	1	PSC_NI	SUN1
0.81646	0.444088	0.333	0.286	1	PSC_I	GGCX
0.816498	-0.403491	0.333	0.429	1	PSC_NI	FAM76A
0.816566	0.262515	1	1	1	PSC_I	ANP32B
0.817231	-0.40645	1	1	1	PSC_NI	GSTP1
0.817583	0.367887	0.5	0.429	1	PSC_I	GSDMD
0.817628	-0.327863	0.333	0.429	1	PSC_NI	CNOT6
0.818426	1.54447	0.667	0.714	1	PSC_I	ATF3
0.819421	0.251152	0.333	0.286	1	PSC_I	REV1
0.819897	0.583947	0.833	0.714	1	PSC_I	COX20
0.820026	-0.39588	0.333	0.429	1	PSC_NI	STAT6
0.820508	-0.275077	0.333	0.429	1	PSC_NI	ACTR6
0.821043	-0.267769	0.5	0.571	1	PSC_NI	FDPS
0.821142	0.271247	0.333	0.286	1	PSC_I	TLE3
0.821684	0.251728	0.667	0.714	1	PSC_I	PMF1
0.822595	0.458649	0.333	0.286	1	PSC_I	OXSR1
0.822662	0.394813	0.667	0.571	1	PSC_I	PHF5A
0.824802	-0.45976	1	1	1	PSC_NI	JPT1
0.827276	0.354386	0.333	0.286	1	PSC_I	BCL7A
0.82823	0.313587	0.5	0.429	1	PSC_I	HDLBP
0.828917	-0.279678	0.333	0.286	1	PSC_NI	CCNB1IP1
0.830731	0.283058	0.333	0.286	1	PSC_I	SETD5
0.830819	0.371822	0.667	0.571	1	PSC_I	AURKA
0.830917	0.369298	0.5	0.429	1	PSC_I	RYBP
0.833822	0.430988	0.333	0.286	1	PSC_I	SNX30
0.834045	-0.317057	0.5	0.571	1	PSC_NI	EBP
0.834608	0.253196	0.333	0.286	1	PSC_I	CYB561A3
0.835571	-0.260972	0.333	0.429	1	PSC_NI	BCL2
0.836017	-0.47676	0.833	0.857	1	PSC_NI	NEU1
0.836762	-0.400864	0.5	0.571	1	PSC_NI	ABHD5
0.837367	-0.316465	0.5	0.571	1	PSC_NI	CHPT1
0.837986	-0.364441	0.333	0.286	1	PSC_NI	SIPA1
0.838276	0.270807	0.5	0.429	1	PSC_I	PLAU
0.838419	-0.272199	0.833	0.857	1	PSC_NI	PTPN6
0.839889	0.337619	0.667	0.571	1	PSC_I	CAMTA1
0.841936	0.35567	0.667	0.571	1	PSC_I	CASP1
0.842145	-0.257505	0.333	0.429	1	PSC_NI	LGALS4
0.843356	-0.285989	0.333	0.429	1	PSC_NI	PRKCI
0.84518	-0.403527	0.333	0.429	1	PSC_NI	COMMD4
0.845888	0.259502	0.5	0.571	1	PSC_I	CDKN2C
0.846403	-0.458881	0.667	0.714	1	PSC_NI	ADA2
0.846591	0.32308	0.5	0.429	1	PSC_I	PLCG2
0.847175	-0.376905	0.333	0.429	1	PSC_NI	ESCO1
0.847663	-0.265137	0.5	0.571	1	PSC_NI	ISCA2
0.849842	-0.253853	0.333	0.429	1	PSC_NI	DDX11
0.850887	0.782828	0.667	0.714	1	PSC_I	CXCL8
0.854547	-0.379327	0.333	0.429	1	PSC_NI	PTRHD1
0.855043	0.273535	0.833	0.857	1	PSC_I	BASP1
0.855742	-0.339344	0.333	0.429	1	PSC_NI	CD300A
0.856333	-0.252573	0.333	0.429	1	PSC_NI	SEC63
0.85675	-0.350812	0.667	0.714	1	PSC_NI	TMEM106C
0.856937	0.306459	0.333	0.286	1	PSC_I	LYST
0.857622	0.383508	1	1	1	PSC_I	CYBA
0.858242	-0.26262	0.5	0.571	1	PSC_NI	SGO2
0.85861	-0.258701	0.333	0.429	1	PSC_NI	MRPS16
0.8603	-0.274155	0.833	0.857	1	PSC_NI	CD63
0.862252	0.471751	1	1	1	PSC_I	SIVA1
0.862817	0.388985	0.5	0.429	1	PSC_I	ACAT2
0.864423	0.274053	0.5	0.429	1	PSC_I	RAD9A
0.867341	-0.263706	0.833	0.857	1	PSC_NI	HEXA
0.868638	0.254425	0.667	0.571	1	PSC_I	FAM192A
0.870222	-0.277118	0.333	0.429	1	PSC_NI	SLC36A1
0.870668	0.31232	0.667	0.571	1	PSC_I	ATAD2
0.871269	0.253831	1	1	1	PSC_I	HLA-B
0.87646	0.388853	0.5	0.429	1	PSC_I	JADE1
0.877268	0.333093	1	1	1	PSC_I	MYL12B
0.879235	-0.319597	0.5	0.571	1	PSC_NI	HACD3
0.879716	0.387416	0.5	0.429	1	PSC_I	MRPL1
0.880271	0.629571	0.833	0.714	1	PSC_I	IER2
0.882301	0.410393	1	1	1	PSC_I	SAT1
0.88297	0.410681	0.833	0.857	1	PSC_I	VKORC1
0.883147	-0.681036	0.5	0.571	1	PSC_NI	KCNK6
0.88354	-0.284504	0.333	0.429	1	PSC_NI	COX19
0.888017	-0.322803	0.5	0.571	1	PSC_NI	TNRC6B
0.890571	-0.308255	0.333	0.429	1	PSC_NI	TMEM97
0.893702	0.397678	1	1	1	PSC_I	UBE2L3
0.893917	0.392733	0.667	0.714	1	PSC_I	GLUL
0.896748	0.320703	0.667	0.571	1	PSC_I	TNPO1
0.901734	0.397353	1	1	1	PSC_I	BLOC1S1
0.903833	-0.564211	0.5	0.429	1	PSC_NI	ACP5
0.904549	-0.401282	0.667	0.714	1	PSC_NI	TFDP1
0.90759	-0.292238	0.5	0.571	1	PSC_NI	CPSF6
0.908487	0.540916	1	1	1	PSC_I	YBX1
0.909279	0.677247	0.333	0.286	1	PSC_I	ACTL6A
0.909407	0.26325	0.167	0.143	1	PSC_I	GOSR1
0.909407	-0.600254	0.167	0.143	1	PSC_NI	HIST1H2BM
0.909407	0.26325	0.167	0.143	1	PSC_I	IL1R2
0.909407	0.274252	0.167	0.143	1	PSC_I	PHLDA1
0.909407	0.26325	0.167	0.143	1	PSC_I	TRAF5
0.909407	0.642178	0.167	0.143	1	PSC_I	AC067852.2
0.909407	0.483025	0.167	0.143	1	PSC_I	AC109630.1
0.909407	-0.36886	0.167	0.143	1	PSC_NI	AKAP10
0.909407	0.622195	0.167	0.143	1	PSC_I	ARHGEF11
0.909407	0.608742	0.167	0.143	1	PSC_I	BAG3
0.909407	0.595163	0.167	0.143	1	PSC_I	BIN3
0.909407	0.615215	0.167	0.143	1	PSC_I	CCDC152
0.909407	0.357088	0.167	0.143	1	PSC_I	CD274
0.909407	0.642178	0.167	0.143	1	PSC_I	CFL2
0.909407	0.257165	0.167	0.143	1	PSC_I	CTSL
0.909407	0.615215	0.167	0.143	1	PSC_I	DDX41
0.909407	0.622195	0.167	0.143	1	PSC_I	DGLUCY
0.909407	0.595163	0.167	0.143	1	PSC_I	DUSP16
0.909407	0.384051	0.167	0.143	1	PSC_I	EHD1
0.909407	0.611014	0.167	0.143	1	PSC_I	EXOC3
0.909407	0.622195	0.167	0.143	1	PSC_I	FAM210B
0.909407	0.552626	0.167	0.143	1	PSC_I	FBXO8
0.909407	0.374188	0.167	0.143	1	PSC_I	GANAB
0.909407	0.364068	0.167	0.143	1	PSC_I	GARS
0.909407	0.615215	0.167	0.143	1	PSC_I	GTF2H2C
0.909407	0.595163	0.167	0.143	1	PSC_I	GTF3C3
0.909407	0.615215	0.167	0.143	1	PSC_I	INCENP
0.909407	0.382402	0.167	0.143	1	PSC_I	JOSD2
0.909407	0.287776	0.167	0.143	1	PSC_I	KIAA1586
0.909407	0.25989	0.167	0.143	1	PSC_I	LTN1
0.909407	0.515292	0.167	0.143	1	PSC_I	MGST1
0.909407	0.615215	0.167	0.143	1	PSC_I	OGDH
0.909407	0.494028	0.167	0.143	1	PSC_I	PARP10
0.909407	0.611193	0.167	0.143	1	PSC_I	PCGF1
0.909407	0.663022	0.167	0.143	1	PSC_I	PELI1
0.909407	0.622195	0.167	0.143	1	PSC_I	RAB27A
0.909407	0.25989	0.167	0.143	1	PSC_I	SCFD2
0.909407	0.595163	0.167	0.143	1	PSC_I	SCRN3
0.909407	0.422892	0.167	0.143	1	PSC_I	SELPLG
0.909407	-0.36886	0.167	0.143	1	PSC_NI	SLC11A2
0.909407	0.287776	0.167	0.143	1	PSC_I	SLC12A2
0.909407	0.595163	0.167	0.143	1	PSC_I	SLC33A1
0.909407	0.622195	0.167	0.143	1	PSC_I	SLC37A4
0.909407	0.493402	0.167	0.143	1	PSC_I	SLCO2B1
0.909407	0.357088	0.167	0.143	1	PSC_I	STAT5A
0.909407	0.263071	0.167	0.143	1	PSC_I	STX17
0.909407	0.611193	0.167	0.143	1	PSC_I	TCEAL4
0.909407	1.31272	0.167	0.143	1	PSC_I	THBD
0.909407	0.642178	0.167	0.143	1	PSC_I	TPD52L2
0.909407	0.465485	0.167	0.143	1	PSC_I	TRADD
0.909407	0.642178	0.167	0.143	1	PSC_I	TRAF6
0.909407	0.415767	0.167	0.143	1	PSC_I	TTF1
0.909407	0.642178	0.167	0.143	1	PSC_I	UBXN2B
0.909407	-0.569771	0.167	0.143	1	PSC_NI	YTHDF3-AS1
0.909407	0.611014	0.167	0.143	1	PSC_I	ZSWIM1
0.909407	0.366428	0.167	0.143	1	PSC_I	ATP8B4
0.909407	-0.40508	0.167	0.143	1	PSC_NI	BDH1
0.909407	-0.26242	0.167	0.143	1	PSC_NI	CTNNAL1
0.909407	0.334791	0.167	0.143	1	PSC_I	NR2C1
0.909407	0.378201	0.167	0.143	1	PSC_I	PFKP
0.910852	-0.27238	0.833	0.857	1	PSC_NI	HIST1H1B
0.912045	0.351443	0.5	0.429	1	PSC_I	NRM
0.912051	-0.481197	0.333	0.429	1	PSC_NI	CCNB1
0.9139	0.305759	0.667	0.571	1	PSC_I	SNRNP200
0.917343	0.626431	0.5	0.429	1	PSC_I	CDCA5
0.92055	0.257099	0.5	0.429	1	PSC_I	DCAF10
0.921104	0.361023	0.333	0.286	1	PSC_I	TRAPPC10
0.921299	0.434983	1	1	1	PSC_I	S100A6
0.924712	-0.281163	0.333	0.429	1	PSC_NI	MED13
0.926312	0.559991	0.667	0.571	1	PSC_I	PJA2
0.927401	0.276982	0.333	0.286	1	PSC_I	SLC31A2
0.928692	-0.333147	0.833	0.857	1	PSC_NI	TK1
0.932089	-0.251613	0.333	0.429	1	PSC_NI	ARHGAP26
0.932503	0.28194	0.333	0.286	1	PSC_I	GNS
0.934308	-0.25467	0.333	0.429	1	PSC_NI	DISC1
0.935287	-0.380145	0.333	0.429	1	PSC_NI	ALDH2
0.939037	0.403281	0.667	0.571	1	PSC_I	MAFB
0.941277	-0.255187	0.833	0.857	1	PSC_NI	CEBPD
0.941449	0.285159	0.667	0.571	1	PSC_I	NR4A1
0.948847	-0.407764	0.667	0.714	1	PSC_NI	KPNB1
0.950397	-0.294376	1	1	1	PSC_NI	RPL3
0.950634	0.307868	0.833	0.857	1	PSC_I	HIST1H4C
0.953164	-0.3353	0.5	0.571	1	PSC_NI	EHD4
0.956704	0.349436	0.833	0.857	1	PSC_I	TMEM123
0.958735	-0.335559	1	1	1	PSC_NI	SF1
0.96218	0.352438	0.5	0.429	1	PSC_I	PLAUR
0.962839	-0.511395	0.5	0.571	1	PSC_NI	CCL3L1
0.968317	-0.599382	0.833	0.857	1	PSC_NI	S100A4
0.982069	0.376751	0.833	0.857	1	PSC_I	RGS2
0.995172	0.329368	1	1	1	PSC_I	TUBB4B
0.996158	0.276166	1	1	1	PSC_I	MOB1A
Cycling T
p_val	avg_log2FC	pct.1	pct.2	p_val_adj	state	gene
0.000223892	-1.05055	0.214	1	1	PSC_NI	NCOA2
0.000737958	0.806504	0.643	0	1	PSC_I	IL6R
0.000737958	0.731049	0.643	0	1	PSC_I	KLHL5
0.000737958	0.670647	0.643	0	1	PSC_I	MYLIP
0.0008369	0.926914	0.857	0.111	1	PSC_I	NCOA4
0.00108775	0.807448	0.929	0.222	1	PSC_I	RHOC
0.00173697	-2.12175	0.071	0.778	1	PSC_NI	NKG7
0.00201706	0.608399	0.571	0	1	PSC_I	CCR4
0.00201706	0.585097	0.571	0	1	PSC_I	RFNG
0.00303314	-0.288226	0.286	0.889	1	PSC_NI	DDX52
0.00310822	-0.563577	0.357	1	1	PSC_NI	PRPF31
0.0031482	-0.756573	0.357	1	1	PSC_NI	TRAPPC4
0.00502295	0.69521	0.5	0	1	PSC_I	ASXL2
0.00502295	0.504218	0.5	0	1	PSC_I	BAG2
0.00502295	0.54716	0.5	0	1	PSC_I	CCDC18
0.00502295	0.552864	0.5	0	1	PSC_I	JMY
0.00502295	0.42102	0.5	0	1	PSC_I	LPCAT4
0.00502295	0.674823	0.5	0	1	PSC_I	MAST4
0.00502295	0.482444	0.5	0	1	PSC_I	APOLD1
0.00507498	2.28247	0.857	0.222	1	PSC_I	LTB
0.00517229	-0.489458	0	0.444	1	PSC_NI	C12orf73
0.00517229	-0.669364	0	0.444	1	PSC_NI	MATK
0.00517229	-0.374137	0	0.444	1	PSC_NI	PGD
0.00517229	-0.463068	0	0.444	1	PSC_NI	NIFK-AS1
0.00517229	-0.397899	0	0.444	1	PSC_NI	OSBPL3
0.00517229	-0.371876	0	0.444	1	PSC_NI	STAM2
0.00517229	-0.838256	0	0.444	1	PSC_NI	BCAS4
0.00517229	-0.423292	0	0.444	1	PSC_NI	CLIP4
0.00517229	-0.378693	0	0.444	1	PSC_NI	SMAD5
0.00517229	-0.417206	0	0.444	1	PSC_NI	EXOC2
0.00517229	-0.518021	0	0.444	1	PSC_NI	LINC00623
0.00517229	-0.553133	0	0.444	1	PSC_NI	UTP14C
0.00526639	-0.481217	0.071	0.667	1	PSC_NI	CNP
0.0060321	-1.1375	0.714	1	1	PSC_NI	C12orf75
0.00733059	-0.980579	1	0.889	1	PSC_NI	SUB1
0.00768883	0.590412	0.857	0.222	1	PSC_I	ZC3H12D
0.00783809	-0.508301	0.071	0.667	1	PSC_NI	SBF1
0.00791939	1.03803	1	0.556	1	PSC_I	SPOCK2
0.00795868	-0.437691	0.143	0.778	1	PSC_NI	TMEM41A
0.0080611	-0.524149	0.071	0.667	1	PSC_NI	SCMH1
0.00822002	0.771878	0.857	0.222	1	PSC_I	RSBN1L
0.00950768	0.788538	0.714	0.111	1	PSC_I	CSNK1G2
0.00978249	-0.879127	0.643	0.778	1	PSC_NI	NDUFB6
0.0104389	-0.759039	1	1	1	PSC_NI	UQCRQ
0.0105089	-0.912235	1	1	1	PSC_NI	TAGLN2
0.0116262	0.493686	0.429	0	1	PSC_I	STX6
0.0116262	0.510364	0.429	0	1	PSC_I	SMG9
0.0116262	0.542955	0.429	0	1	PSC_I	ACSL5
0.0116262	0.465601	0.429	0	1	PSC_I	AL031777.3
0.0116262	0.564689	0.429	0	1	PSC_I	E2F3
0.0116262	0.60207	0.429	0	1	PSC_I	FBLN7
0.0116262	0.345504	0.429	0	1	PSC_I	HS3ST3B1
0.0116262	0.320559	0.429	0	1	PSC_I	MDC1
0.0116262	0.40668	0.429	0	1	PSC_I	RHBDD1
0.0116262	0.497148	0.429	0	1	PSC_I	COMMD10
0.0116262	0.373816	0.429	0	1	PSC_I	PRR14L
0.0116262	0.449554	0.429	0	1	PSC_I	DCAF6
0.0116262	0.404546	0.429	0	1	PSC_I	FAM50B
0.0116262	1.22105	0.429	0	1	PSC_I	GADD45G
0.0116262	0.457928	0.429	0	1	PSC_I	TMEM216
0.0116262	0.451827	0.429	0	1	PSC_I	ZADH2
0.0116262	0.648051	0.429	0	1	PSC_I	ZC2HC1A
0.0116262	0.370905	0.429	0	1	PSC_I	ZMAT3
0.0123452	-0.599568	1	0.667	1	PSC_NI	S100A4
0.0132307	-0.677016	0.286	0.889	1	PSC_NI	NAA20
0.0134936	-0.932105	0.643	1	1	PSC_NI	ENY2
0.013673	-0.936467	0.214	0.778	1	PSC_NI	POP4
0.0142462	1.91719	0.929	0.889	1	PSC_I	HSPA1A
0.0149728	-0.783183	0.357	0.889	1	PSC_NI	NFYC
0.015199	-1.72928	0.286	0.333	1	PSC_NI	ANXA1
0.015225	-1.04135	0.786	1	1	PSC_NI	S100A10
0.0166378	-0.537041	0.5	1	1	PSC_NI	NSD2
0.0167932	0.418657	0.786	0.222	1	PSC_I	ALKBH7
0.01702	-0.764012	0.571	1	1	PSC_NI	ACYP1
0.017838	-0.357919	0.5	1	1	PSC_NI	MGST3
0.0179397	-0.797279	0.5	1	1	PSC_NI	NOSIP
0.0179817	-0.822478	0.643	0.889	1	PSC_NI	SSNA1
0.0188166	-0.520475	0.5	1	1	PSC_NI	PDS5A
0.0198819	1.20813	0.857	0.556	1	PSC_I	PHACTR2
0.0200551	-0.393257	0	0.333	1	PSC_NI	HLA-DMB
0.0200551	-0.329448	0	0.333	1	PSC_NI	LAT2
0.0200551	-0.329448	0	0.333	1	PSC_NI	LRRN3
0.0200551	-0.268949	0	0.333	1	PSC_NI	METTL7A
0.0200551	-0.278665	0	0.333	1	PSC_NI	NGRN
0.0200551	-0.761342	0	0.333	1	PSC_NI	OASL
0.0200551	-0.663048	0	0.333	1	PSC_NI	PCCB
0.0200551	-0.371202	0	0.333	1	PSC_NI	SETD9
0.0200551	-0.333435	0	0.333	1	PSC_NI	UNKL
0.0200551	-0.430321	0	0.333	1	PSC_NI	ZNF280C
0.0200551	-0.373159	0	0.333	1	PSC_NI	AL133342.1
0.0200551	-0.386225	0	0.333	1	PSC_NI	C2orf49
0.0200551	-1.0148	0	0.333	1	PSC_NI	HLA-DRB5
0.0200551	-0.276575	0	0.333	1	PSC_NI	TATDN3
0.0200551	-0.502668	0	0.333	1	PSC_NI	VGLL4
0.0200551	-0.389901	0	0.333	1	PSC_NI	ZNF184
0.0200551	-0.323107	0	0.333	1	PSC_NI	AC103724.4
0.0200551	-0.335288	0	0.333	1	PSC_NI	CCDC30
0.0200551	-0.335288	0	0.333	1	PSC_NI	MBOAT1
0.0200551	-0.256943	0	0.333	1	PSC_NI	SNAPC3
0.0200551	-0.329107	0	0.333	1	PSC_NI	TEDC2
0.0200551	-0.922355	0	0.333	1	PSC_NI	XIST
0.0200551	-0.409527	0	0.333	1	PSC_NI	AC005332.5
0.0200551	-0.395652	0	0.333	1	PSC_NI	CRAT
0.0200551	-0.258147	0	0.333	1	PSC_NI	HSPBAP1
0.0200551	-0.264633	0	0.333	1	PSC_NI	MED18
0.0200551	-0.257817	0	0.333	1	PSC_NI	PEA15
0.0200551	-0.275387	0	0.333	1	PSC_NI	TPRG1L
0.0206665	0.840991	1	0.667	1	PSC_I	PNRC1
0.0215902	-0.80037	0.143	0.667	1	PSC_NI	GABPB1
0.0222073	-0.698308	0.929	1	1	PSC_NI	COX6B1
0.0229361	-0.476261	1	0.889	1	PSC_NI	UBL5
0.023289	0.567371	0.643	0.111	1	PSC_I	PPP6R3
0.0254031	0.384106	0.357	0	1	PSC_I	PPIL1
0.0254031	0.258378	0.357	0	1	PSC_I	DHRS4-AS1
0.0254031	0.382737	0.357	0	1	PSC_I	EXOC7
0.0254031	0.342704	0.357	0	1	PSC_I	HIST1H2AI
0.0254031	0.33882	0.357	0	1	PSC_I	HSD17B8
0.0254031	0.551166	0.357	0	1	PSC_I	IKBKG
0.0254031	0.311336	0.357	0	1	PSC_I	INTS3
0.0254031	0.530206	0.357	0	1	PSC_I	MIR29B2CHG
0.0254031	0.373095	0.357	0	1	PSC_I	NAIP
0.0254031	0.391238	0.357	0	1	PSC_I	NMB
0.0254031	0.25122	0.357	0	1	PSC_I	NQO1
0.0254031	0.454427	0.357	0	1	PSC_I	PCMTD2
0.0254031	0.43506	0.357	0	1	PSC_I	POGLUT1
0.0254031	0.32958	0.357	0	1	PSC_I	RNFT1
0.0254031	0.340725	0.357	0	1	PSC_I	SEH1L
0.0254031	0.266244	0.357	0	1	PSC_I	SIRT1
0.0254031	0.399053	0.357	0	1	PSC_I	SLC25A28
0.0254031	0.323237	0.357	0	1	PSC_I	SPG21
0.0254031	0.300438	0.357	0	1	PSC_I	TMEM189
0.0254031	0.340002	0.357	0	1	PSC_I	ATXN7L1
0.0254031	0.301628	0.357	0	1	PSC_I	MAPK9
0.0254031	0.361443	0.357	0	1	PSC_I	TUBD1
0.0254031	0.345194	0.357	0	1	PSC_I	UPF1
0.0254031	0.595101	0.357	0	1	PSC_I	ACTN1
0.0254031	0.588883	0.357	0	1	PSC_I	ISG20L2
0.0254031	0.539016	0.357	0	1	PSC_I	MAPK8
0.0254031	0.509016	0.357	0	1	PSC_I	NAT10
0.0254031	0.28111	0.357	0	1	PSC_I	NOTCH2
0.0255779	0.462265	0.786	0.222	1	PSC_I	SMU1
0.0256425	-0.497601	0.214	0.778	1	PSC_NI	UBE4A
0.0258494	-1.26855	0.214	0.778	1	PSC_NI	CCL5
0.025853	-0.596387	0.357	0.889	1	PSC_NI	SYNRG
0.0258847	-0.555495	0.214	0.778	1	PSC_NI	NUDT15
0.0258916	-0.57963	0.214	0.778	1	PSC_NI	GTPBP8
0.025968	-0.52386	0.214	0.778	1	PSC_NI	MPHOSPH6
0.0261692	-0.488366	0.214	0.778	1	PSC_NI	ISCA1
0.0266334	0.922828	0.857	0.444	1	PSC_I	CHD4
0.0268685	-0.776714	0.786	1	1	PSC_NI	CCDC167
0.0269292	1.09046	0.929	0.778	1	PSC_I	UBE2D3
0.0270913	0.982967	0.857	0.333	1	PSC_I	SLFN5
0.0275414	-0.589572	0.071	0.556	1	PSC_NI	GFI1
0.0281703	-0.788772	0.357	0.889	1	PSC_NI	MEA1
0.028284	0.857371	0.643	0.111	1	PSC_I	SMCO4
0.0283369	-0.435971	0.071	0.556	1	PSC_NI	PPP1R21
0.0284095	-0.565456	0.071	0.556	1	PSC_NI	PDLIM7
0.0284646	0.810723	0.929	0.556	1	PSC_I	EIF4A1
0.0287801	-0.969577	0.643	0.778	1	PSC_NI	MT-ATP8
0.0290174	-0.560641	0.071	0.556	1	PSC_NI	SRF
0.0298058	-0.36552	0.357	0.889	1	PSC_NI	VPS35
0.0299074	-0.857989	0.143	0.667	1	PSC_NI	EIF4E3
0.0301385	-0.466588	0.071	0.556	1	PSC_NI	NAPA
0.0305436	0.813196	0.857	0.333	1	PSC_I	SIRT7
0.0306358	-0.445388	0.071	0.556	1	PSC_NI	TMEM218
0.0309451	1.23477	0.929	0.444	1	PSC_I	HSPA1B
0.0321107	-0.486177	0.357	0.889	1	PSC_NI	TTF2
0.0323755	-0.583308	0.143	0.667	1	PSC_NI	DHX8
0.0323815	-0.329493	0.071	0.556	1	PSC_NI	MED11
0.0323877	0.527556	0.643	0.111	1	PSC_I	ELOVL1
0.0324203	0.491738	0.643	0.111	1	PSC_I	CASC4
0.0328707	0.674006	0.714	0.222	1	PSC_I	MARCH6
0.0330609	-0.396232	0.357	0.889	1	PSC_NI	NELFE
0.0330623	0.494218	0.643	0.111	1	PSC_I	RPP25L
0.0331243	0.69237	0.643	0.111	1	PSC_I	HDAC7
0.0335429	-0.610573	0.786	1	1	PSC_NI	PPP4C
0.0336863	-0.825629	0.143	0.667	1	PSC_NI	GLIPR2
0.0338005	-0.396475	0.071	0.556	1	PSC_NI	ZMYM5
0.0342197	0.467159	0.929	0.444	1	PSC_I	WAC
0.0345559	-0.671718	0.143	0.667	1	PSC_NI	ISOC1
0.0348026	0.622711	0.857	0.333	1	PSC_I	ARHGAP30
0.0351303	0.49826	0.929	0.444	1	PSC_I	MANF
0.0353905	-0.420051	0.071	0.556	1	PSC_NI	FAM114A2
0.0353925	-0.625703	0.071	0.556	1	PSC_NI	PLA2G16
0.035674	0.500988	0.857	0.333	1	PSC_I	RANGAP1
0.0356926	-0.870853	0.643	0.889	1	PSC_NI	EIF1AX
0.0357092	0.653424	0.857	0.333	1	PSC_I	CDK13
0.0357371	-0.414596	0.143	0.667	1	PSC_NI	SIKE1
0.0357601	-0.458839	0.071	0.556	1	PSC_NI	RMI1
0.0357808	-0.397028	0.143	0.667	1	PSC_NI	ACOT9
0.0358037	-0.377188	1	0.778	1	PSC_NI	FAM111A
0.0359074	-0.38372	0.071	0.556	1	PSC_NI	ACSF3
0.036388	-0.582295	0.571	1	1	PSC_NI	NDUFA13
0.0364722	-0.492197	1	0.889	1	PSC_NI	COX7B
0.038305	-0.599974	0.714	0.778	1	PSC_NI	MRPL27
0.0385338	0.756226	0.571	0.111	1	PSC_I	TXNRD1
0.0389861	-0.5509	0.786	0.667	1	PSC_NI	SNRNP40
0.040325	-0.429885	0.571	1	1	PSC_NI	MRPS18C
0.0416335	-0.890461	0.429	0.889	1	PSC_NI	SNRNP25
0.0425323	1.16976	0.714	0.222	1	PSC_I	IL6ST
0.0438276	0.799985	0.857	0.556	1	PSC_I	ZNF638
0.0452917	-0.785497	0.286	0.778	1	PSC_NI	ECI2
0.0456413	-0.61757	0.214	0.667	1	PSC_NI	GGCX
0.0456441	-0.649467	0.714	0.667	1	PSC_NI	RUNX3
0.0467831	-0.387122	1	0.889	1	PSC_NI	SKP1
0.046896	0.677808	1	0.667	1	PSC_I	N4BP2L2
0.0472922	0.718497	0.714	1	1	PSC_I	ATF7IP
0.0482342	-0.765682	0.786	0.889	1	PSC_NI	MPC2
0.0488771	0.78204	1	0.889	1	PSC_I	HLA-E
0.0489742	0.749583	1	0.889	1	PSC_I	SMAP2
0.0491615	-0.862412	0.786	1	1	PSC_NI	VIM
0.0496509	0.709795	0.571	0.111	1	PSC_I	UBE2Q2
0.050062	0.274597	0.143	0.556	1	PSC_I	CCL4
0.051705	0.282319	0.714	1	1	PSC_I	KPNA2
0.0529458	-0.575146	0.643	1	1	PSC_NI	H2AFJ
0.0530913	0.329497	0.286	0	1	PSC_I	C2orf68
0.0530913	0.317225	0.286	0	1	PSC_I	DENND3
0.0530913	0.373205	0.286	0	1	PSC_I	LY9
0.0530913	0.255611	0.286	0	1	PSC_I	PIAS2
0.0530913	0.282621	0.286	0	1	PSC_I	AL049840.1
0.0530913	0.374565	0.286	0	1	PSC_I	ARHGAP11B
0.0530913	0.368997	0.286	0	1	PSC_I	ARHGAP27
0.0530913	0.436812	0.286	0	1	PSC_I	ATP6V1H
0.0530913	0.28392	0.286	0	1	PSC_I	C2orf74
0.0530913	0.402449	0.286	0	1	PSC_I	CCNT2
0.0530913	0.398123	0.286	0	1	PSC_I	CRK
0.0530913	0.2692	0.286	0	1	PSC_I	DEAF1
0.0530913	0.449351	0.286	0	1	PSC_I	FAM43A
0.0530913	0.25379	0.286	0	1	PSC_I	GIT1
0.0530913	0.273135	0.286	0	1	PSC_I	IFITM1
0.0530913	0.355312	0.286	0	1	PSC_I	IFITM3
0.0530913	0.260899	0.286	0	1	PSC_I	IRF2BP1
0.0530913	0.607656	0.286	0	1	PSC_I	ITGA6
0.0530913	0.389265	0.286	0	1	PSC_I	MICAL3
0.0530913	0.254583	0.286	0	1	PSC_I	MRM2
0.0530913	0.684511	0.286	0	1	PSC_I	PGM2L1
0.0530913	0.281283	0.286	0	1	PSC_I	RASSF3
0.0530913	0.273316	0.286	0	1	PSC_I	SDC1
0.0530913	0.501163	0.286	0	1	PSC_I	SELENOM
0.0530913	0.319572	0.286	0	1	PSC_I	SLC36A4
0.0530913	0.261393	0.286	0	1	PSC_I	TMEM65
0.0530913	0.37271	0.286	0	1	PSC_I	TTN-AS1
0.0530913	0.324022	0.286	0	1	PSC_I	VPS54
0.0530913	0.401024	0.286	0	1	PSC_I	ABCD4
0.0530913	0.25812	0.286	0	1	PSC_I	ABTB1
0.0530913	0.297046	0.286	0	1	PSC_I	AC093462.1
0.0530913	0.337355	0.286	0	1	PSC_I	ACACA
0.0530913	0.387938	0.286	0	1	PSC_I	ARHGAP21
0.0530913	0.387289	0.286	0	1	PSC_I	BCAT1
0.0530913	0.27561	0.286	0	1	PSC_I	C11orf1
0.0530913	0.269761	0.286	0	1	PSC_I	C19orf12
0.0530913	0.489213	0.286	0	1	PSC_I	CCDC43
0.0530913	0.325719	0.286	0	1	PSC_I	CCZ1B
0.0530913	0.280994	0.286	0	1	PSC_I	CHST7
0.0530913	0.371346	0.286	0	1	PSC_I	CLCC1
0.0530913	0.339588	0.286	0	1	PSC_I	CPSF1
0.0530913	0.260041	0.286	0	1	PSC_I	DBF4B
0.0530913	0.276116	0.286	0	1	PSC_I	DEDD2
0.0530913	0.284771	0.286	0	1	PSC_I	DGCR2
0.0530913	0.292458	0.286	0	1	PSC_I	ERI1
0.0530913	0.277887	0.286	0	1	PSC_I	FCGRT
0.0530913	0.331122	0.286	0	1	PSC_I	FHOD1
0.0530913	0.593635	0.286	0	1	PSC_I	HES4
0.0530913	0.275354	0.286	0	1	PSC_I	HIST1H2BB
0.0530913	0.438617	0.286	0	1	PSC_I	ITPKB
0.0530913	0.311554	0.286	0	1	PSC_I	L2HGDH
0.0530913	0.281513	0.286	0	1	PSC_I	LINC00667
0.0530913	0.315067	0.286	0	1	PSC_I	MCU
0.0530913	0.305415	0.286	0	1	PSC_I	NIPSNAP1
0.0530913	0.344855	0.286	0	1	PSC_I	NSUN5
0.0530913	0.371108	0.286	0	1	PSC_I	PNMA1
0.0530913	0.425933	0.286	0	1	PSC_I	PRIMPOL
0.0530913	0.322315	0.286	0	1	PSC_I	PRKCD
0.0530913	0.448452	0.286	0	1	PSC_I	RAD54B
0.0530913	0.27178	0.286	0	1	PSC_I	SCAMP1
0.0530913	0.272517	0.286	0	1	PSC_I	SETD4
0.0530913	0.389234	0.286	0	1	PSC_I	SLC25A19
0.0530913	0.297732	0.286	0	1	PSC_I	SMCR8
0.0530913	0.427305	0.286	0	1	PSC_I	SPPL3
0.0530913	0.321424	0.286	0	1	PSC_I	TARBP1
0.0530913	0.268494	0.286	0	1	PSC_I	TEFM
0.0530913	0.354696	0.286	0	1	PSC_I	TMEM187
0.0530913	0.41095	0.286	0	1	PSC_I	TMEM260
0.0530913	0.378927	0.286	0	1	PSC_I	TRIM14
0.0530913	0.301586	0.286	0	1	PSC_I	ZNF592
0.0530913	0.265174	0.286	0	1	PSC_I	KLHL36
0.0530913	0.303677	0.286	0	1	PSC_I	LIPA
0.0530913	0.272547	0.286	0	1	PSC_I	SFRP1
0.0531529	-0.58642	0.714	1	1	PSC_NI	EIF4A3
0.0531922	0.270178	0.5	0.111	1	PSC_I	CTSH
0.0536685	-0.665844	0.643	1	1	PSC_NI	RALY
0.0555653	-0.419061	0.929	0.778	1	PSC_NI	ATP5PB
0.0561278	-0.994974	0.786	1	1	PSC_NI	EVL
0.0564123	0.830219	1	0.778	1	PSC_I	LBR
0.0564428	-0.676114	0.429	0.889	1	PSC_NI	SAC3D1
0.0566263	-0.607453	1	1	1	PSC_NI	NOP10
0.0572227	0.754936	0.571	0.111	1	PSC_I	SRPK2
0.0579473	-0.531028	0.286	0.778	1	PSC_NI	CETN3
0.0588446	-0.677507	0.714	0.889	1	PSC_NI	ROMO1
0.0592116	0.766099	0.571	0.111	1	PSC_I	BRD8
0.0595802	1.06148	0.571	0.222	1	PSC_I	LEF1
0.0597662	-0.600186	0.286	0.778	1	PSC_NI	NT5C
0.0601307	-0.637715	0.214	0.667	1	PSC_NI	DSCC1
0.0605303	0.311176	0.571	0.111	1	PSC_I	THAP5
0.0605881	-0.734393	0.571	0.889	1	PSC_NI	PRPF4B
0.0611992	-0.678059	0.214	0.667	1	PSC_NI	CTSZ
0.0612041	-0.607701	0.143	0.556	1	PSC_NI	MFN1
0.0626815	0.498278	0.714	0.222	1	PSC_I	RNF10
0.0627667	0.423593	0.571	0.111	1	PSC_I	GOLGA2
0.0627888	-0.716124	0.429	0.889	1	PSC_NI	CD46
0.0628932	-0.339885	0.286	0.778	1	PSC_NI	SLC25A36
0.0634932	-0.532217	0.286	0.778	1	PSC_NI	TRIM13
0.0635169	1.18541	0.714	0.222	1	PSC_I	TNFRSF4
0.0635198	-0.494158	0.286	0.778	1	PSC_NI	ACADM
0.0637231	0.801782	0.857	0.556	1	PSC_I	DCP2
0.0638451	-0.574492	0.429	0.889	1	PSC_NI	IMPDH2
0.0641685	-0.520095	0.429	0.889	1	PSC_NI	CENPN
0.0642599	-0.519326	0.286	0.778	1	PSC_NI	COMTD1
0.0644311	-0.83551	1	1	1	PSC_NI	PCLAF
0.0645813	0.298837	1	0.667	1	PSC_I	TERF2IP
0.0647541	0.576275	0.571	0.111	1	PSC_I	TEDC1
0.0648031	0.403348	0.714	0.222	1	PSC_I	BCL3
0.0649261	0.733307	0.714	0.333	1	PSC_I	RPA1
0.0655893	0.323238	0.571	0.111	1	PSC_I	KBTBD2
0.0661089	-0.595208	0.429	0.889	1	PSC_NI	NDUFV1
0.0664379	0.62583	0.571	0.111	1	PSC_I	CDC37L1
0.0675553	0.839391	0.571	0.667	1	PSC_I	SNHG8
0.0677722	1.39187	0.571	0.111	1	PSC_I	TNFRSF18
0.0680004	-2.32736	0.143	0.556	1	PSC_NI	GZMA
0.0689601	0.754264	0.571	0.111	1	PSC_I	TP53INP1
0.0698431	0.667701	0.571	0.111	1	PSC_I	WSB2
0.070132	-0.812359	0.5	0.889	1	PSC_NI	GBP1
0.0708262	-0.369278	0.429	0.889	1	PSC_NI	TIPARP
0.0709269	0.587418	0.571	0.111	1	PSC_I	STAMBPL1
0.0711877	0.624714	0.571	0.111	1	PSC_I	FAM214A
0.0715157	-0.500797	0.429	0.889	1	PSC_NI	APOBEC3G
0.0715825	-0.317599	0	0.222	1	PSC_NI	AK9
0.0715825	-0.571891	0	0.222	1	PSC_NI	AP001157.1
0.0715825	-0.263886	0	0.222	1	PSC_NI	CCDC28B
0.0715825	-0.460923	0	0.222	1	PSC_NI	KIR2DL4
0.0715825	-0.355255	0	0.222	1	PSC_NI	MED4-AS1
0.0715825	-0.389409	0	0.222	1	PSC_NI	RAB34
0.0715825	-0.339639	0	0.222	1	PSC_NI	RASGRP3
0.0715825	-0.375293	0	0.222	1	PSC_NI	SFT2D3
0.0715825	-0.359322	0	0.222	1	PSC_NI	SKP2
0.0715825	-0.375293	0	0.222	1	PSC_NI	TECPR2
0.0715825	-0.290396	0	0.222	1	PSC_NI	TRIM47
0.0715825	-0.32092	0	0.222	1	PSC_NI	ZNF66
0.0715825	-0.351153	0	0.222	1	PSC_NI	ACSL1
0.0715825	-0.277621	0	0.222	1	PSC_NI	GIPC1
0.0715825	-0.530517	0	0.222	1	PSC_NI	GZMH
0.0715825	-1.55381	0	0.222	1	PSC_NI	GZMK
0.0715825	-0.351153	0	0.222	1	PSC_NI	HIC2
0.0715825	-0.351153	0	0.222	1	PSC_NI	TM9SF1
0.0715825	-0.31081	0	0.222	1	PSC_NI	AC073611.1
0.0715825	-0.31081	0	0.222	1	PSC_NI	AL596094.1
0.0715825	-0.31081	0	0.222	1	PSC_NI	AP001816.1
0.0715825	-0.291383	0	0.222	1	PSC_NI	CAMK2G
0.0715825	-0.60382	0	0.222	1	PSC_NI	CPEB2
0.0715825	-0.255319	0	0.222	1	PSC_NI	DDX60
0.0715825	-0.308419	0	0.222	1	PSC_NI	DYRK2
0.0715825	-0.392292	0	0.222	1	PSC_NI	GALNT6
0.0715825	-0.255319	0	0.222	1	PSC_NI	GPR137
0.0715825	-0.255319	0	0.222	1	PSC_NI	HIST2H4B
0.0715825	-0.312504	0	0.222	1	PSC_NI	LAIR1
0.0715825	-0.255319	0	0.222	1	PSC_NI	PHKG1
0.0715825	-0.392666	0	0.222	1	PSC_NI	RIPK1
0.0715825	-0.255319	0	0.222	1	PSC_NI	SCN1B
0.0715825	-0.410237	0	0.222	1	PSC_NI	SFXN5
0.0715825	-0.410237	0	0.222	1	PSC_NI	TANC2
0.0715825	-0.536599	0	0.222	1	PSC_NI	TCTN2
0.0715825	-0.255319	0	0.222	1	PSC_NI	ZNF7
0.0715825	-0.250922	0	0.222	1	PSC_NI	DEPDC5
0.0715825	-0.250922	0	0.222	1	PSC_NI	ELOVL6
0.0715825	-0.250922	0	0.222	1	PSC_NI	KIFC2
0.0715825	-0.264779	0	0.222	1	PSC_NI	PGLYRP2
0.0715825	-0.266886	0	0.222	1	PSC_NI	PIP5K1C
0.0715825	-0.250922	0	0.222	1	PSC_NI	TDRKH
0.0715825	-0.250922	0	0.222	1	PSC_NI	ZNF296
0.0715825	-0.294976	0	0.222	1	PSC_NI	ABR
0.0715825	-0.257088	0	0.222	1	PSC_NI	AC004854.2
0.0715825	-0.294976	0	0.222	1	PSC_NI	AC015967.1
0.0715825	-0.294976	0	0.222	1	PSC_NI	AP001020.3
0.0715825	-0.314503	0	0.222	1	PSC_NI	CAMK1D
0.0715825	-0.352453	0	0.222	1	PSC_NI	ERCC6L
0.0715825	-0.257088	0	0.222	1	PSC_NI	MAST2
0.0715825	-0.349166	0	0.222	1	PSC_NI	NECTIN3
0.0715825	-0.294976	0	0.222	1	PSC_NI	NRGN
0.0715825	-0.257088	0	0.222	1	PSC_NI	PLSCR4
0.0715825	-0.294976	0	0.222	1	PSC_NI	PON2
0.0715825	-0.257088	0	0.222	1	PSC_NI	SAMD3
0.0718195	0.598	0.571	0.111	1	PSC_I	ARID4A
0.0718786	0.554526	0.571	0.111	1	PSC_I	TMX3
0.0731808	-0.61576	0.643	1	1	PSC_NI	HIST1H1D
0.0734829	-0.676932	0.357	0.778	1	PSC_NI	SF3A1
0.0738151	0.752715	0.786	0.333	1	PSC_I	ATP2B4
0.0738468	-0.663285	0.214	0.667	1	PSC_NI	FAM117A
0.073876	-0.848283	0.786	1	1	PSC_NI	YWHAH
0.0755152	0.664078	1	0.889	1	PSC_I	PRDX2
0.0756777	-0.536929	0.214	0.667	1	PSC_NI	PLPBP
0.0763979	-0.630874	0.714	0.889	1	PSC_NI	VBP1
0.0772712	-0.683131	0.286	0.667	1	PSC_NI	CD55
0.0774362	0.613834	0.929	1	1	PSC_I	GPBP1
0.0776827	-0.278608	0.643	1	1	PSC_NI	HNRNPA0
0.0778096	-1.8316	0.571	0.778	1	PSC_NI	LGALS1
0.0779571	-0.423149	0.214	0.667	1	PSC_NI	SMIM20
0.0781032	0.562977	1	0.778	1	PSC_I	SEPT6
0.0784135	-0.963269	0.571	0.889	1	PSC_NI	RNASEH2B
0.0786031	0.256251	0.214	0.444	1	PSC_I	USP9X
0.078906	-0.497604	0.214	0.667	1	PSC_NI	WDR34
0.0791603	0.695814	0.714	0.333	1	PSC_I	HAX1
0.0793427	-0.423003	0.643	1	1	PSC_NI	UFL1
0.0793556	0.657545	0.5	0.111	1	PSC_I	XPA
0.0795874	-0.537718	0.214	0.667	1	PSC_NI	NDC1
0.0796237	0.595838	0.786	0.333	1	PSC_I	ARHGAP15
0.0798013	0.852107	0.857	0.778	1	PSC_I	SLC38A1
0.0802969	0.833736	0.714	0.444	1	PSC_I	ZNF292
0.0804592	-0.710905	0.786	1	1	PSC_NI	HIST1H1C
0.0807399	-0.617579	1	1	1	PSC_NI	TMA7
0.0814542	-0.618052	0.143	0.556	1	PSC_NI	NIPA2
0.0818867	-0.516339	0.143	0.556	1	PSC_NI	MAP2K1
0.0819105	-0.621242	0.5	0.889	1	PSC_NI	WAPL
0.082044	-0.316136	0.643	1	1	PSC_NI	CLPP
0.0830587	-0.370876	0.071	0.444	1	PSC_NI	DPF2
0.0835978	-0.501117	0.214	0.667	1	PSC_NI	RPGR
0.0842149	-0.572955	0.714	1	1	PSC_NI	DDX46
0.0846183	0.518487	0.714	0.333	1	PSC_I	TMEM30A
0.0847498	-0.578771	0.929	0.889	1	PSC_NI	TXN
0.0848697	-0.507823	0.071	0.444	1	PSC_NI	VPS33A
0.0852484	-0.449213	0.214	0.667	1	PSC_NI	DCAF12
0.0857209	-0.423306	0.143	0.556	1	PSC_NI	PARP4
0.0857221	0.696365	0.786	0.333	1	PSC_I	PLIN2
0.0859499	0.671385	0.786	0.333	1	PSC_I	CAPNS1
0.086384	0.291568	0.857	0.444	1	PSC_I	TMEM14C
0.0865234	-0.428266	0.214	0.667	1	PSC_NI	DCAF11
0.086856	-0.867935	0.214	0.667	1	PSC_NI	TNFSF9
0.0875177	-0.389974	0.214	0.667	1	PSC_NI	PARVG
0.0880037	0.558663	0.786	0.333	1	PSC_I	CYTH1
0.0880724	-0.679558	0.214	0.667	1	PSC_NI	SLC25A39
0.0882789	-0.389741	0.214	0.667	1	PSC_NI	ZNF148
0.0882882	-0.431454	1	1	1	PSC_NI	RPS15
0.0883401	0.579682	0.786	0.333	1	PSC_I	BATF
0.0884714	0.335631	0.714	0.889	1	PSC_I	ATRX
0.0892303	-0.362344	1	0.889	1	PSC_NI	VDAC1
0.0897568	0.564763	0.5	0.111	1	PSC_I	LINC00513
0.089999	0.829008	0.929	0.778	1	PSC_I	HSPH1
0.0922235	0.957385	1	0.889	1	PSC_I	FYB1
0.0924001	0.570608	0.857	0.444	1	PSC_I	LYPLA1
0.0924424	-0.492302	0.714	1	1	PSC_NI	TMEM160
0.0925129	-0.540895	1	1	1	PSC_NI	ATP5PF
0.0925592	-0.652631	0.071	0.444	1	PSC_NI	GDAP2
0.0935298	0.454497	0.786	0.333	1	PSC_I	ALG5
0.0937034	-0.562264	0.786	1	1	PSC_NI	H2AFX
0.0938159	-0.875381	0.786	0.889	1	PSC_NI	CNOT6L
0.0939918	0.527299	0.786	0.333	1	PSC_I	NR3C1
0.0942421	-0.512239	0.214	0.667	1	PSC_NI	FH
0.0951339	-0.403142	0.071	0.444	1	PSC_NI	THG1L
0.0955543	-0.746836	0.143	0.556	1	PSC_NI	TESC
0.0958876	0.471688	0.857	1	1	PSC_I	CYB5B
0.095954	-0.545016	0.714	1	1	PSC_NI	EIF5A
0.0966423	0.973777	0.857	0.444	1	PSC_I	ARID5B
0.0969863	-0.539116	0.857	0.444	1	PSC_NI	CTLA4
0.0970852	-0.415986	0.143	0.556	1	PSC_NI	HCFC1
0.0972604	0.306159	0.5	0.111	1	PSC_I	FLI1
0.0976227	-0.512376	0.357	0.778	1	PSC_NI	HRAS
0.0979362	0.970009	0.929	0.556	1	PSC_I	CORO1B
0.0980741	0.578758	0.5	0.111	1	PSC_I	OTUD5
0.0985934	-0.492971	0.143	0.556	1	PSC_NI	CTPS1
0.0988341	-0.713136	0.429	0.778	1	PSC_NI	DPM1
0.098945	-0.863874	0.929	0.778	1	PSC_NI	CREM
0.0991514	-0.360484	0.143	0.556	1	PSC_NI	BLOC1S5
0.0992079	0.605607	0.5	0.111	1	PSC_I	ARAF
0.0996165	-0.349472	0.071	0.444	1	PSC_NI	HAUS5
0.0997663	0.670372	0.857	0.444	1	PSC_I	MDM2
0.100107	-0.526571	0.5	0.889	1	PSC_NI	THOC7
0.10028	0.586195	0.857	0.444	1	PSC_I	SNX5
0.100389	-0.320673	0.071	0.444	1	PSC_NI	ITGA1
0.101152	-0.672785	0.143	0.556	1	PSC_NI	PRMT9
0.101769	-0.544163	1	1	1	PSC_NI	RPS21
0.101943	0.62091	1	0.778	1	PSC_I	CD48
0.102249	-0.839623	0.786	0.889	1	PSC_NI	TSC22D3
0.102627	0.929191	0.786	0.556	1	PSC_I	CYLD
0.103277	-0.497827	0.143	0.556	1	PSC_NI	LMF2
0.103697	-0.337861	0.071	0.444	1	PSC_NI	AFDN
0.103737	-0.337788	0.071	0.444	1	PSC_NI	CEP76
0.104486	-0.509408	0.143	0.556	1	PSC_NI	CAAP1
0.105205	0.5735	0.857	0.444	1	PSC_I	PMF1
0.10542	-0.309592	0.071	0.444	1	PSC_NI	NTHL1
0.105602	-0.349899	0.143	0.556	1	PSC_NI	TIMM50
0.105658	0.539505	0.5	0.111	1	PSC_I	DNAJA4
0.105732	-0.46173	0.071	0.444	1	PSC_NI	NOC2L
0.10595	0.469026	0.5	0.111	1	PSC_I	ATF1
0.106113	0.503518	0.5	0.111	1	PSC_I	EXOC4
0.106444	0.368951	0.929	0.556	1	PSC_I	STAT3
0.106471	-0.591124	0.571	0.778	1	PSC_NI	MBD4
0.106557	-0.307788	0.071	0.444	1	PSC_NI	KLHDC3
0.106663	0.891143	0.643	0.222	1	PSC_I	TOX2
0.107018	-0.257107	0.5	0.889	1	PSC_NI	M6PR
0.107063	-0.770844	0.571	0.889	1	PSC_NI	POLE4
0.107493	-0.425636	0.143	0.556	1	PSC_NI	PREPL
0.107506	-0.303054	0.143	0.556	1	PSC_NI	R3HCC1
0.107513	0.3403	0.214	0	1	PSC_I	AC007216.2
0.107513	0.324494	0.214	0	1	PSC_I	AC007384.1
0.107513	0.392259	0.214	0	1	PSC_I	AP005482.1
0.107513	0.415236	0.214	0	1	PSC_I	PDCD1
0.107513	0.472707	0.214	0	1	PSC_I	PRF1
0.107513	0.373234	0.214	0	1	PSC_I	XRCC2
0.107513	0.592787	0.214	0	1	PSC_I	AC106028.4
0.107513	0.255002	0.214	0	1	PSC_I	ADTRP
0.107513	0.311786	0.214	0	1	PSC_I	ASL
0.107513	0.257879	0.214	0	1	PSC_I	ATN1
0.107513	0.256787	0.214	0	1	PSC_I	ATP9B
0.107513	0.44759	0.214	0	1	PSC_I	BATF3
0.107513	0.286087	0.214	0	1	PSC_I	CCDC141
0.107513	0.440898	0.214	0	1	PSC_I	CISH
0.107513	0.286012	0.214	0	1	PSC_I	DHX58
0.107513	0.270438	0.214	0	1	PSC_I	EPS15L1
0.107513	0.341346	0.214	0	1	PSC_I	GAB3
0.107513	0.31693	0.214	0	1	PSC_I	HOOK3
0.107513	0.662619	0.214	0	1	PSC_I	HSPA6
0.107513	0.407799	0.214	0	1	PSC_I	IBA57
0.107513	2.22496	0.214	0	1	PSC_I	IGHGP
0.107513	0.612653	0.214	0	1	PSC_I	IL17A
0.107513	0.341539	0.214	0	1	PSC_I	IL4I1
0.107513	0.267772	0.214	0	1	PSC_I	LAIR2
0.107513	0.329237	0.214	0	1	PSC_I	LINC01727
0.107513	0.315269	0.214	0	1	PSC_I	LTA
0.107513	0.725593	0.214	0	1	PSC_I	MAL
0.107513	0.252033	0.214	0	1	PSC_I	MBNL2
0.107513	0.321382	0.214	0	1	PSC_I	NAPRT
0.107513	0.266904	0.214	0	1	PSC_I	NDUFAF6
0.107513	0.255483	0.214	0	1	PSC_I	NFIC
0.107513	0.382576	0.214	0	1	PSC_I	RNF185
0.107513	0.255631	0.214	0	1	PSC_I	RREB1
0.107513	0.286087	0.214	0	1	PSC_I	SLC9A8
0.107513	0.309646	0.214	0	1	PSC_I	TFE3
0.107513	0.320834	0.214	0	1	PSC_I	TNFSF13B
0.107513	0.280344	0.214	0	1	PSC_I	TONSL
0.107513	0.255072	0.214	0	1	PSC_I	UQCC1
0.107513	0.253085	0.214	0	1	PSC_I	USP32
0.107513	0.321213	0.214	0	1	PSC_I	CLCN7
0.107513	0.327548	0.214	0	1	PSC_I	HIST1H2BD
0.107513	0.300056	0.214	0	1	PSC_I	IFT43
0.107513	0.300056	0.214	0	1	PSC_I	KCTD18
0.107513	0.292349	0.214	0	1	PSC_I	MAP2K6
0.107513	0.266453	0.214	0	1	PSC_I	OTUD7B
0.107513	0.266453	0.214	0	1	PSC_I	SCAF1
0.107513	0.261668	0.214	0	1	PSC_I	TADA1
0.107513	0.300056	0.214	0	1	PSC_I	XXYLT1-AS2
0.107513	0.395087	0.214	0	1	PSC_I	AC004585.1
0.107513	0.279343	0.214	0	1	PSC_I	AC011471.2
0.107513	0.327931	0.214	0	1	PSC_I	FDXR
0.107513	0.31265	0.214	0	1	PSC_I	KIAA1324
0.107513	0.388601	0.214	0	1	PSC_I	LDB1
0.107513	0.255774	0.214	0	1	PSC_I	LDLRAP1
0.107513	0.3599	0.214	0	1	PSC_I	LINC00239
0.107513	0.364117	0.214	0	1	PSC_I	NMT2
0.107513	0.305256	0.214	0	1	PSC_I	OSBP
0.107513	0.307081	0.214	0	1	PSC_I	POLA1
0.107513	0.300248	0.214	0	1	PSC_I	PRKD2
0.107513	0.293771	0.214	0	1	PSC_I	PYROXD2
0.107513	0.350423	0.214	0	1	PSC_I	SNX24
0.107513	0.255774	0.214	0	1	PSC_I	SPATA24
0.107513	0.270887	0.214	0	1	PSC_I	TRIM8
0.107513	0.259922	0.214	0	1	PSC_I	USP20
0.107513	0.294526	0.214	0	1	PSC_I	ZDHHC21
0.107513	0.30501	0.214	0	1	PSC_I	ZNF567
0.107513	0.30501	0.214	0	1	PSC_I	ZNF682
0.107513	0.785439	0.214	0	1	PSC_I	AC013264.1
0.107513	0.627885	0.214	0	1	PSC_I	CPA5
0.107513	0.358575	0.214	0	1	PSC_I	ENDOV
0.107513	0.29532	0.214	0	1	PSC_I	MCPH1
0.107513	0.363708	0.214	0	1	PSC_I	NFIA
0.107513	0.387773	0.214	0	1	PSC_I	NKRF
0.107513	0.309341	0.214	0	1	PSC_I	PRDM10
0.107513	0.299995	0.214	0	1	PSC_I	RNASEH2A
0.107513	0.674644	0.214	0	1	PSC_I	TSHZ2
0.107513	0.280401	0.214	0	1	PSC_I	WWOX
0.107513	0.293273	0.214	0	1	PSC_I	ZBTB14
0.107563	-0.326273	0.071	0.444	1	PSC_NI	OGFOD1
0.107865	0.347724	0.929	0.556	1	PSC_I	COMMD4
0.10797	-0.750511	0.643	0.889	1	PSC_NI	MAP2K2
0.108767	-0.285489	0.5	0.889	1	PSC_NI	HTATSF1
0.109041	0.422571	0.5	0.111	1	PSC_I	TRPC4AP
0.109043	-0.808099	0.429	0.667	1	PSC_NI	PDE7A
0.10909	-0.368038	0.071	0.444	1	PSC_NI	TAX1BP3
0.109105	-0.409437	0.143	0.556	1	PSC_NI	SH3PXD2A
0.109138	-0.289868	0.071	0.444	1	PSC_NI	GTF2E1
0.109308	-0.441482	0.143	0.556	1	PSC_NI	IMPA1
0.109535	0.426619	0.5	0.111	1	PSC_I	PACS1
0.109634	0.443869	0.5	0.111	1	PSC_I	HIST1H2AE
0.110108	0.540854	0.643	0.222	1	PSC_I	GLUD1
0.110173	0.353026	0.857	0.444	1	PSC_I	RAB7A
0.110196	-0.416941	0.071	0.444	1	PSC_NI	RRN3
0.110282	-0.449038	0.143	0.556	1	PSC_NI	C21orf91
0.11053	-0.562005	0.071	0.444	1	PSC_NI	RASGRP2
0.110594	-0.392918	0.071	0.444	1	PSC_NI	POLA2
0.110717	-0.436428	0.071	0.444	1	PSC_NI	TMEM168
0.110759	0.425192	0.929	0.556	1	PSC_I	PGAM1
0.110839	-0.398343	0.071	0.444	1	PSC_NI	VRK2
0.110841	-0.415082	0.143	0.556	1	PSC_NI	LENG1
0.110845	-0.555067	0.5	0.889	1	PSC_NI	PSMD12
0.111143	-0.359648	0.357	0.778	1	PSC_NI	SPTY2D1
0.11115	-0.337985	0.143	0.556	1	PSC_NI	AKAP8
0.111218	-0.298352	0.071	0.444	1	PSC_NI	DHRSX
0.111423	-0.414883	0.143	0.556	1	PSC_NI	TUBGCP2
0.111428	-0.414391	0.071	0.444	1	PSC_NI	TSPOAP1
0.111429	-0.355985	0.071	0.444	1	PSC_NI	VAMP7
0.111577	-0.338718	0.071	0.444	1	PSC_NI	NFIL3
0.11158	-0.289411	0.071	0.444	1	PSC_NI	METAP1
0.111626	-0.31459	0.143	0.556	1	PSC_NI	PTPA
0.111664	-0.394872	0.071	0.444	1	PSC_NI	UBLCP1
0.111892	-0.438091	0.143	0.556	1	PSC_NI	RNF145
0.112013	-0.297066	0.286	0.111	1	PSC_NI	KIAA1328
0.112663	-0.520588	0.143	0.556	1	PSC_NI	MTHFD1
0.112773	-0.637558	0.5	0.889	1	PSC_NI	PTPN22
0.113089	-0.43328	0.143	0.556	1	PSC_NI	DDA1
0.113206	-0.280795	0.143	0.556	1	PSC_NI	DMAC2
0.113278	-0.733132	0.786	1	1	PSC_NI	RSRP1
0.113357	0.479254	0.857	0.444	1	PSC_I	RAB14
0.113624	-0.308403	0.143	0.556	1	PSC_NI	HDHD5
0.113945	-0.354888	0.143	0.556	1	PSC_NI	CCNE1
0.113961	0.251033	0.857	0.444	1	PSC_I	NFYB
0.113981	0.58535	0.643	0.222	1	PSC_I	CCDC66
0.114008	-0.351155	0.143	0.556	1	PSC_NI	NT5DC1
0.114092	-0.42086	0.143	0.556	1	PSC_NI	SLC26A3
0.114098	-0.578345	0.714	1	1	PSC_NI	GSTO1
0.114696	0.585442	0.5	0.111	1	PSC_I	RBM28
0.114808	0.592693	0.643	0.222	1	PSC_I	TTC14
0.115752	0.297793	0.286	0.444	1	PSC_I	NUDT4
0.115897	-0.828646	0.714	0.778	1	PSC_NI	TXNDC17
0.116163	-0.454687	0.5	0.889	1	PSC_NI	ACTR1A
0.116962	0.469003	0.5	0.111	1	PSC_I	RGS3
0.116992	-0.567426	0.357	0.778	1	PSC_NI	MRPL1
0.118588	-0.74031	0.5	0.778	1	PSC_NI	BRCA1
0.118705	-0.577222	0.857	0.778	1	PSC_NI	MTRNR2L12
0.118918	-0.473135	0.357	0.778	1	PSC_NI	ZNF830
0.119109	0.441707	0.5	0.111	1	PSC_I	MFSD14B
0.119127	-0.28734	0.714	0.556	1	PSC_NI	PTGER4
0.119199	-0.653114	1	1	1	PSC_NI	TMSB4X
0.11938	-0.288275	0.357	0.778	1	PSC_NI	KMT2B
0.119503	0.803716	0.643	0.222	1	PSC_I	CCDC137
0.119723	-0.256153	0.143	0.444	1	PSC_NI	IFNG
0.119892	0.44246	0.5	0.111	1	PSC_I	AC016831.1
0.121688	-0.486557	0.714	1	1	PSC_NI	RTN4
0.121808	0.721722	0.857	0.556	1	PSC_I	TIGIT
0.122841	0.650948	0.5	0.111	1	PSC_I	JAGN1
0.123218	-0.311064	0.5	0.889	1	PSC_NI	HIST2H2AC
0.123292	-0.422626	0.5	0.889	1	PSC_NI	PPP2R2A
0.123958	-0.281006	0.357	0.778	1	PSC_NI	NSRP1
0.124351	0.536072	0.643	0.222	1	PSC_I	NFKB2
0.124394	-0.353803	0.357	0.778	1	PSC_NI	RAD51C
0.125443	0.527506	0.5	0.111	1	PSC_I	UBE2E1
0.125722	0.407479	0.929	1	1	PSC_I	FNBP1
0.125741	-0.529008	0.5	0.889	1	PSC_NI	SEPT2
0.126332	0.814341	0.643	0.444	1	PSC_I	MTRNR2L8
0.126388	0.340158	0.5	0.111	1	PSC_I	C9orf85
0.126469	0.61152	0.5	0.111	1	PSC_I	GALNT11
0.127217	0.501243	0.5	0.111	1	PSC_I	GFER
0.127692	0.456181	0.643	0.222	1	PSC_I	AC013394.1
0.128073	-0.533788	0.429	0.778	1	PSC_NI	CCDC90B
0.128499	0.705348	0.929	0.778	1	PSC_I	BARD1
0.129027	-0.567527	0.286	0.667	1	PSC_NI	GTF2F1
0.129692	0.577431	1	0.778	1	PSC_I	CD2
0.130157	-0.693018	0.286	0.556	1	PSC_NI	DIS3
0.130714	-0.480314	0.5	0.889	1	PSC_NI	POLR2A
0.130901	-0.437499	1	1	1	PSC_NI	RPS24
0.130967	0.518297	0.5	0.111	1	PSC_I	APLP2
0.131011	0.594357	0.643	0.333	1	PSC_I	ANKRD36
0.131722	0.878836	0.571	0.222	1	PSC_I	PLK1
0.13189	0.591338	0.714	0.333	1	PSC_I	YTHDF2
0.131917	-0.582696	0.429	0.778	1	PSC_NI	ABT1
0.13228	0.565998	0.857	0.778	1	PSC_I	TMEM59
0.132314	0.63409	0.643	0.778	1	PSC_I	PMAIP1
0.132327	-0.569835	0.357	0.778	1	PSC_NI	CCAR1
0.13267	-0.624335	0.571	0.889	1	PSC_NI	CCDC107
0.132827	-0.367248	0.857	0.778	1	PSC_NI	PRELID1
0.133061	0.407256	0.5	0.111	1	PSC_I	TRIM37
0.133062	0.483878	0.5	0.111	1	PSC_I	STN1
0.134038	-0.349204	0.357	0.778	1	PSC_NI	PSMC2
0.134136	-0.487265	0.5	0.889	1	PSC_NI	CASP3
0.134288	0.405176	0.643	0.222	1	PSC_I	TMEM263
0.13445	0.504056	0.5	0.111	1	PSC_I	ARID5A
0.134467	0.381934	0.857	1	1	PSC_I	EIF3A
0.134549	-0.379482	0.357	0.778	1	PSC_NI	DENND4A
0.134604	0.366739	0.643	0.222	1	PSC_I	C14orf119
0.134604	-0.549541	0.571	0.889	1	PSC_NI	VKORC1
0.134774	0.389313	0.929	1	1	PSC_I	SRRM2
0.134846	0.544986	0.643	0.222	1	PSC_I	TBC1D15
0.134893	-0.402016	0.357	0.778	1	PSC_NI	SHOC2
0.134941	-0.364853	0.357	0.778	1	PSC_NI	CHTOP
0.135105	0.699385	0.714	0.333	1	PSC_I	SYNE1
0.135222	-0.369517	0.357	0.778	1	PSC_NI	PWP1
0.135422	0.401375	0.643	0.222	1	PSC_I	ADNP
0.135435	0.559368	0.643	0.222	1	PSC_I	UHRF1
0.13548	0.48568	0.643	0.222	1	PSC_I	HERC4
0.135483	-0.324474	0.357	0.778	1	PSC_NI	TSPYL1
0.1355	-0.295167	0.357	0.778	1	PSC_NI	CD58
0.135808	-0.547562	0.5	0.889	1	PSC_NI	ECT2
0.136315	0.431275	0.5	0.111	1	PSC_I	PVT1
0.136426	0.371269	0.5	0.111	1	PSC_I	FAM160B1
0.136479	0.713588	0.929	0.667	1	PSC_I	BCL11B
0.136509	-0.420695	0.5	0.889	1	PSC_NI	DR1
0.136733	0.625084	0.5	0.111	1	PSC_I	PIK3IP1
0.137626	-0.502108	0.214	0.556	1	PSC_NI	HEATR1
0.137733	0.811835	0.786	0.444	1	PSC_I	TGOLN2
0.137883	-0.382375	0.5	0.889	1	PSC_NI	SUCLG1
0.138142	0.543618	0.5	0.111	1	PSC_I	ENOPH1
0.138159	0.366056	0.5	0.111	1	PSC_I	CPT1A
0.138284	-0.279491	0.714	1	1	PSC_NI	HELZ
0.138314	-0.301013	0.5	0.889	1	PSC_NI	SPEN
0.13836	0.477793	0.5	0.111	1	PSC_I	SPG11
0.138577	0.459824	0.5	0.111	1	PSC_I	UXS1
0.138881	0.358017	0.5	0.111	1	PSC_I	PAN3
0.138955	-0.34352	0.5	0.889	1	PSC_NI	MYBL2
0.139095	-0.519758	0.857	0.889	1	PSC_NI	PSMA2
0.139322	0.705955	0.5	0.111	1	PSC_I	TBC1D4
0.139538	-0.310011	0.5	0.889	1	PSC_NI	ITGB3BP
0.139688	-0.324623	0.5	0.889	1	PSC_NI	EIF4G3
0.139941	0.729122	0.929	0.667	1	PSC_I	WNK1
0.141804	-0.33557	0.714	1	1	PSC_NI	SNW1
0.141938	0.579876	1	0.889	1	PSC_I	ARL6IP5
0.141964	0.598194	0.643	0.333	1	PSC_I	YTHDC2
0.142802	0.567589	0.571	0.222	1	PSC_I	CD79B
0.143398	-0.483114	0.429	0.778	1	PSC_NI	SRP54
0.144521	-0.425322	0.714	1	1	PSC_NI	CENPM
0.145229	0.535331	0.857	0.667	1	PSC_I	RABGAP1L
0.145283	-0.503359	0.571	0.889	1	PSC_NI	RIOK3
0.145475	0.627055	0.429	0.111	1	PSC_I	TBC1D1
0.145762	-0.631859	0.357	0.667	1	PSC_NI	ACAT1
0.145772	0.588531	1	1	1	PSC_I	CKLF
0.145785	-0.570737	0.857	0.889	1	PSC_NI	NDUFB4
0.146906	0.593171	0.929	0.667	1	PSC_I	IKZF1
0.147215	-0.808465	0.786	1	1	PSC_NI	WTAP
0.148069	-0.54369	1	1	1	PSC_NI	ARPC3
0.148531	0.869081	0.714	0.556	1	PSC_I	CDK6
0.149457	0.815103	0.857	0.556	1	PSC_I	PPP1CC
0.149498	-0.569259	0.714	1	1	PSC_NI	PSIP1
0.149975	-0.697295	0.429	0.444	1	PSC_NI	GPR65
0.150132	0.620251	0.714	0.333	1	PSC_I	SNRNP200
0.150197	-0.672785	0.5	0.778	1	PSC_NI	STAU1
0.15067	4.40766	1	1	1	PSC_I	IGKC
0.151893	-0.748585	0.929	0.889	1	PSC_NI	PPIB
0.152835	-0.868724	0.429	0.778	1	PSC_NI	MRPS26
0.153501	-0.508605	0.857	0.889	1	PSC_NI	NDUFB3
0.153738	-0.435271	0.714	1	1	PSC_NI	UBE2C
0.155098	0.708693	0.786	0.556	1	PSC_I	TNRC6B
0.155511	-0.531862	0.714	0.889	1	PSC_NI	KRTCAP2
0.157131	-0.556222	0.429	0.556	1	PSC_NI	TARS
0.158004	0.667899	0.643	0.667	1	PSC_I	AAK1
0.158146	0.542829	1	0.778	1	PSC_I	CD3E
0.158226	-0.747843	0.929	1	1	PSC_NI	GSTP1
0.158371	-0.54199	1	1	1	PSC_NI	CYCS
0.159647	0.581098	0.714	0.333	1	PSC_I	NIPBL
0.160245	-0.35198	1	1	1	PSC_NI	RPLP2
0.160261	0.596244	0.643	0.444	1	PSC_I	LEO1
0.16049	-0.746148	0.857	0.667	1	PSC_NI	ISG15
0.161188	0.587895	0.571	0.222	1	PSC_I	CGAS
0.161292	-0.419164	0.929	0.889	1	PSC_NI	NDUFB1
0.161578	0.530547	0.714	0.444	1	PSC_I	MPLKIP
0.162044	-0.706276	0.643	0.889	1	PSC_NI	CLDND1
0.162292	-0.585158	0.214	0.556	1	PSC_NI	SMIM10L1
0.163425	-0.540486	0.786	1	1	PSC_NI	ANP32A
0.163878	-0.467618	0.286	0.667	1	PSC_NI	NUP160
0.164549	-0.320875	0.857	0.778	1	PSC_NI	EIF3L
0.165122	-0.878519	0.786	0.889	1	PSC_NI	CRIP1
0.165446	-0.976397	0.5	0.667	1	PSC_NI	NCAPG2
0.166556	-0.682059	0.571	0.889	1	PSC_NI	RABAC1
0.167442	0.340126	0.929	1	1	PSC_I	SRSF9
0.167977	0.377816	1	0.778	1	PSC_I	SKAP1
0.16867	-0.353671	0.714	0.556	1	PSC_NI	UBE2V2
0.169616	0.685315	0.929	0.778	1	PSC_I	DNAJA2
0.172483	0.369902	0.429	0.556	1	PSC_I	SLC16A1
0.17327	0.60771	0.857	0.556	1	PSC_I	PDCD6
0.173354	0.481129	0.429	0.111	1	PSC_I	HMCES
0.173455	-0.477475	0.286	0.667	1	PSC_NI	SAMD9
0.173523	-1.12977	0.5	0.778	1	PSC_NI	ATF3
0.173648	0.490572	0.857	0.667	1	PSC_I	PBRM1
0.174292	-0.467743	0.429	0.778	1	PSC_NI	CRIPT
0.174309	0.630865	0.786	0.444	1	PSC_I	SFT2D1
0.174744	0.617356	0.786	0.444	1	PSC_I	PPP4R2
0.17521	-0.992817	0.786	0.889	1	PSC_NI	ATAD2
0.17535	-0.454688	0.929	1	1	PSC_NI	ATP5MPL
0.17587	0.628181	0.571	0.444	1	PSC_I	FBXW7
0.175889	0.469318	0.429	0.111	1	PSC_I	NDUFAF7
0.176115	0.406187	0.429	0.111	1	PSC_I	COX15
0.176222	-0.315351	0.286	0.667	1	PSC_NI	PDCD2
0.176708	-0.43836	0.286	0.667	1	PSC_NI	USP39
0.176831	-0.516894	0.429	0.778	1	PSC_NI	TPP2
0.177141	-0.470106	0.214	0.556	1	PSC_NI	STARD3NL
0.177274	-0.841775	0.571	0.778	1	PSC_NI	MXD3
0.177909	-0.283325	0.286	0.667	1	PSC_NI	CEBPZ
0.178019	0.369496	1	0.778	1	PSC_I	VAMP8
0.178166	0.601757	0.786	0.778	1	PSC_I	CD47
0.178173	0.855349	0.857	0.778	1	PSC_I	ANKRD12
0.178447	0.425647	0.429	0.111	1	PSC_I	MCEE
0.178473	-1.05516	0.786	1	1	PSC_NI	HIST1H4C
0.178681	-0.515614	0.286	0.667	1	PSC_NI	RAB22A
0.179627	0.462074	1	0.778	1	PSC_I	COTL1
0.179742	0.550616	0.429	0.111	1	PSC_I	PHF21A
0.180182	-0.507557	0.286	0.667	1	PSC_NI	SMC6
0.181029	0.485932	0.714	0.333	1	PSC_I	TRIB1
0.181222	-0.599907	0.5	0.667	1	PSC_NI	SPC25
0.181392	-0.451535	0.286	0.667	1	PSC_NI	LYSMD2
0.181834	-0.599188	0.286	0.667	1	PSC_NI	RAB1A
0.181922	-0.614487	0.214	0.556	1	PSC_NI	FANCD2
0.182192	0.516178	0.571	0.222	1	PSC_I	IFT27
0.182877	0.418974	0.429	0.111	1	PSC_I	VAPB
0.183068	0.296496	0.786	0.444	1	PSC_I	AURKB
0.183078	-0.456822	0.286	0.667	1	PSC_NI	TNIP2
0.183088	-0.478861	0.286	0.667	1	PSC_NI	CHST12
0.183557	0.533945	0.643	0.778	1	PSC_I	STRAP
0.183584	-0.251075	0.286	0.667	1	PSC_NI	TSC22D4
0.185212	0.538084	0.786	0.556	1	PSC_I	PPIP5K2
0.186331	2.81368	0.643	0.333	1	PSC_I	IGHG3
0.186625	0.817935	0.786	0.556	1	PSC_I	CMTM6
0.186722	-0.342552	0.286	0.667	1	PSC_NI	MRPL12
0.186964	-0.413183	0.286	0.667	1	PSC_NI	SMARCD1
0.187219	0.478129	0.429	0.111	1	PSC_I	CNEP1R1
0.187269	0.672839	0.714	0.333	1	PSC_I	POLR2G
0.187369	-0.534444	0.214	0.111	1	PSC_NI	TNFRSF17
0.187947	0.281141	1	0.778	1	PSC_I	HNRNPM
0.189112	-0.542932	0.643	0.889	1	PSC_NI	MRPL34
0.190796	-0.856612	0.643	0.889	1	PSC_NI	NR4A2
0.190808	-0.659375	0.429	0.778	1	PSC_NI	HIGD1A
0.190817	0.462481	0.714	0.333	1	PSC_I	C16orf87
0.191212	0.444662	0.429	0.111	1	PSC_I	UGCG
0.191834	0.571194	0.643	0.333	1	PSC_I	HM13
0.192274	0.377187	0.714	0.333	1	PSC_I	ITK
0.192632	0.61029	0.714	0.444	1	PSC_I	PPP1R15B
0.192682	-0.303143	0.286	0.667	1	PSC_NI	CSGALNACT2
0.192795	0.394428	1	0.778	1	PSC_I	PGK1
0.19377	0.375459	0.429	0.111	1	PSC_I	CREB3L2
0.193904	0.641811	0.5	0.222	1	PSC_I	HIST1H2BF
0.193928	-0.338026	0.286	0.667	1	PSC_NI	HIST1H4H
0.19434	-0.313979	0.286	0.667	1	PSC_NI	UBE2E3
0.194543	-0.418532	0.857	0.778	1	PSC_NI	SDF2L1
0.194553	0.514441	0.571	0.222	1	PSC_I	ENTPD4
0.194863	-0.366831	0.286	0.667	1	PSC_NI	SLC35C2
0.195559	0.791681	0.5	0.222	1	PSC_I	SEL1L
0.195696	0.416683	1	0.778	1	PSC_I	SEC11A
0.196388	0.478315	1	0.889	1	PSC_I	VMP1
0.196569	0.349763	0.714	0.333	1	PSC_I	PPP2R3C
0.196623	-0.579207	0.643	0.889	1	PSC_NI	DNAJC9
0.196634	-0.421473	0.786	1	1	PSC_NI	SF3B6
0.197206	-0.440572	0.286	0.667	1	PSC_NI	CMAS
0.197486	-0.509872	0.286	0.667	1	PSC_NI	SNHG15
0.197517	0.546305	0.786	0.667	1	PSC_I	PTPN2
0.197716	0.408051	0.714	0.333	1	PSC_I	NGLY1
0.197819	-0.306062	0.286	0.667	1	PSC_NI	TRAPPC6A
0.197833	0.323287	0.714	0.333	1	PSC_I	PHF14
0.197869	-0.494472	0.071	0.333	1	PSC_NI	PDE4A
0.198031	-0.522257	1	1	1	PSC_NI	CALM1
0.198331	0.694234	0.714	0.444	1	PSC_I	MSI2
0.198392	0.662466	0.643	0.333	1	PSC_I	C6orf48
0.198976	-0.355157	1	1	1	PSC_NI	RPS15A
0.199386	0.655479	0.857	0.778	1	PSC_I	GLS
0.19955	0.706649	0.786	0.444	1	PSC_I	GBP2
0.199577	-0.470471	0.857	0.889	1	PSC_NI	FAM96B
0.199775	0.469567	1	0.889	1	PSC_I	PCBP2
0.199847	-0.690617	0.571	0.889	1	PSC_NI	IDH2
0.200532	0.453241	0.571	0.222	1	PSC_I	MSL1
0.200811	0.556079	0.643	0.333	1	PSC_I	PDHB
0.200857	-0.441071	0.143	0.444	1	PSC_NI	TAF9B
0.200957	-0.397112	0.786	1	1	PSC_NI	CDKN3
0.201052	0.447178	1	1	1	PSC_I	BTF3
0.201093	-0.452424	0.929	1	1	PSC_NI	BLOC1S1
0.201194	0.498991	0.429	0.111	1	PSC_I	MBTPS1
0.202066	0.85299	1	0.889	1	PSC_I	ITM2A
0.202196	0.422188	0.786	0.444	1	PSC_I	REST
0.202507	0.416866	0.786	0.889	1	PSC_I	GDI2
0.202848	-0.42596	0.214	0.556	1	PSC_NI	SFMBT2
0.202946	-0.510609	0.429	0.778	1	PSC_NI	BLOC1S2
0.203064	0.644583	0.357	0.333	1	PSC_I	CD83
0.20311	0.429045	0.857	0.556	1	PSC_I	TIAL1
0.203285	0.653307	0.643	0.333	1	PSC_I	ABCE1
0.203433	0.368686	0.429	0.111	1	PSC_I	PHF23
0.203709	0.40086	0.786	0.778	1	PSC_I	SCAND1
0.203735	0.334648	0.429	0.111	1	PSC_I	GPSM2
0.204042	0.379624	0.429	0.111	1	PSC_I	SLC30A6
0.204132	-0.556474	0.357	0.556	1	PSC_NI	ITCH
0.204252	0.641151	0.857	0.667	1	PSC_I	TMBIM4
0.204585	-0.421039	0.429	0.778	1	PSC_NI	SURF2
0.20467	0.370021	0.643	0.778	1	PSC_I	PPP1R10
0.204894	0.787367	0.929	0.667	1	PSC_I	CCNB2
0.205189	-0.58233	0.786	1	1	PSC_NI	BCLAF1
0.205773	0.677661	0.571	0.222	1	PSC_I	PRNP
0.206068	0.655154	0.857	0.889	1	PSC_I	BTG2
0.20613	0.493637	0.643	0.333	1	PSC_I	PTCD3
0.206145	0.557392	0.571	0.222	1	PSC_I	MYO5A
0.206305	1.29611	0.714	0.444	1	PSC_I	PTMS
0.206915	0.468274	0.571	0.222	1	PSC_I	VHL
0.207142	-0.667133	0.714	0.889	1	PSC_NI	ECHS1
0.207307	0.383735	0.429	0.111	1	PSC_I	FIGNL1
0.207536	0.425873	0.429	0.111	1	PSC_I	MSMO1
0.207541	-0.481341	0.786	1	1	PSC_NI	HSPB11
0.20856	0.484014	0.786	0.444	1	PSC_I	CDC5L
0.208648	0.527385	0.429	0.111	1	PSC_I	EDRF1
0.209336	-0.414588	0.429	0.778	1	PSC_NI	HCFC1R1
0.209692	-0.302919	0.786	1	1	PSC_NI	MAP1LC3B
0.209945	-0.614854	0.714	0.889	1	PSC_NI	BSG
0.210142	-0.454923	0.786	0.667	1	PSC_NI	ISCU
0.210346	0.43265	0.786	0.444	1	PSC_I	WDR33
0.210413	0.502112	0.429	0.111	1	PSC_I	LRP10
0.211516	0.537521	0.643	0.444	1	PSC_I	SASH3
0.211646	-0.471219	0.571	0.889	1	PSC_NI	FDX1
0.211668	0.382283	0.429	0.111	1	PSC_I	CEP63
0.211817	-0.566613	0.286	0.556	1	PSC_NI	MYC
0.212413	-0.54122	0.214	0.556	1	PSC_NI	METTL4
0.212448	0.507348	0.571	0.222	1	PSC_I	CNIH1
0.212841	0.34587	0.429	0.111	1	PSC_I	AKAP17A
0.214112	-0.310142	0.786	1	1	PSC_NI	UBE2L3
0.214138	0.508348	0.571	0.222	1	PSC_I	LSM10
0.21422	-0.422258	0.571	0.667	1	PSC_NI	MRPL3
0.21438	0.33961	0.143	0	1	PSC_I	IGHV1-2
0.21438	0.292693	0.143	0	1	PSC_I	RPAP1
0.21438	0.340094	0.143	0	1	PSC_I	LINC01806
0.21438	0.358089	0.143	0	1	PSC_I	MS4A1
0.21438	0.256796	0.143	0	1	PSC_I	SMC5-AS1
0.21438	0.503707	0.143	0	1	PSC_I	ARMH1
0.21438	0.316814	0.143	0	1	PSC_I	BCL11A
0.21438	0.280598	0.143	0	1	PSC_I	BLOC1S3
0.21438	0.271063	0.143	0	1	PSC_I	CAMSAP1
0.21438	0.316814	0.143	0	1	PSC_I	CPLANE1
0.21438	0.271063	0.143	0	1	PSC_I	ENTPD8
0.21438	0.256804	0.143	0	1	PSC_I	POGK
0.21438	0.344909	0.143	0	1	PSC_I	PPP2R5B
0.21438	0.344909	0.143	0	1	PSC_I	TPM1
0.21438	0.280598	0.143	0	1	PSC_I	ZNF75D
0.21438	0.287807	0.143	0	1	PSC_I	AC012615.1
0.21438	0.263679	0.143	0	1	PSC_I	AC109826.1
0.21438	0.258982	0.143	0	1	PSC_I	C2CD4B
0.21438	0.31058	0.143	0	1	PSC_I	CD109
0.21438	0.382216	0.143	0	1	PSC_I	CD8B2
0.21438	0.251006	0.143	0	1	PSC_I	CLDN15
0.21438	0.272499	0.143	0	1	PSC_I	COL1A2
0.21438	0.486743	0.143	0	1	PSC_I	FZD3
0.21438	0.394053	0.143	0	1	PSC_I	G0S2
0.21438	0.485663	0.143	0	1	PSC_I	GLUL
0.21438	0.740286	0.143	0	1	PSC_I	IGKV3-20
0.21438	0.331156	0.143	0	1	PSC_I	IGKV4-1
0.21438	0.368459	0.143	0	1	PSC_I	IL26
0.21438	0.259108	0.143	0	1	PSC_I	IRAK3
0.21438	0.354514	0.143	0	1	PSC_I	KSR2
0.21438	0.26413	0.143	0	1	PSC_I	PRRG4
0.21438	0.255775	0.143	0	1	PSC_I	PSAT1
0.21438	0.288938	0.143	0	1	PSC_I	SARDH
0.21438	0.255357	0.143	0	1	PSC_I	SLC16A1-AS1
0.21438	0.257629	0.143	0	1	PSC_I	TBXAS1
0.21438	0.32972	0.143	0	1	PSC_I	TMEM237
0.21438	0.626061	0.143	0	1	PSC_I	TMIGD2
0.21438	0.266515	0.143	0	1	PSC_I	WDR59
0.21438	0.263199	0.143	0	1	PSC_I	AC009095.1
0.21438	0.279837	0.143	0	1	PSC_I	AL138724.1
0.21438	0.263199	0.143	0	1	PSC_I	ASRGL1
0.21438	0.263199	0.143	0	1	PSC_I	BAG3
0.21438	0.276368	0.143	0	1	PSC_I	BCLAF3
0.21438	0.263199	0.143	0	1	PSC_I	CD200
0.21438	0.276368	0.143	0	1	PSC_I	NF1
0.21438	0.342983	0.143	0	1	PSC_I	RBM43
0.21438	0.459987	0.143	0	1	PSC_I	IGFBP4
0.21438	0.351241	0.143	0	1	PSC_I	IGHG2
0.21438	0.295068	0.143	0	1	PSC_I	KCTD1
0.21438	0.296054	0.143	0	1	PSC_I	NRARP
0.21438	0.296054	0.143	0	1	PSC_I	TMEM106A
0.214587	-0.466421	0.071	0.333	1	PSC_NI	AGGF1
0.215028	-0.310218	0.714	0.667	1	PSC_NI	PPP2CA
0.215271	-0.934926	0.5	0.778	1	PSC_NI	CEMIP2
0.2153	0.481649	0.857	0.556	1	PSC_I	CLINT1
0.215471	-0.441025	0.714	0.667	1	PSC_NI	PHLDA1
0.215677	0.492132	0.429	0.111	1	PSC_I	OTUD1
0.216171	0.405956	0.857	1	1	PSC_I	UQCR11
0.216511	-0.416697	0.571	0.889	1	PSC_NI	MPG
0.216834	-0.695605	0.5	0.667	1	PSC_NI	PPP1R18
0.217264	-0.371536	0.214	0.556	1	PSC_NI	SYS1
0.217273	-0.547177	1	1	1	PSC_NI	CFL1
0.217382	-0.421383	0.214	0.556	1	PSC_NI	YIPF6
0.218078	-0.577575	0.571	0.667	1	PSC_NI	ARID1A
0.218373	0.555587	0.357	0.111	1	PSC_I	GPAT4
0.219326	4.25786	0.714	0.444	1	PSC_I	IGHG1
0.219528	0.897213	0.786	0.556	1	PSC_I	MAF
0.22009	0.388905	0.571	0.222	1	PSC_I	DCUN1D1
0.220347	0.6114	0.643	0.444	1	PSC_I	RNF181
0.220762	-0.354871	0.786	1	1	PSC_NI	EMP3
0.22095	-0.420197	0.214	0.556	1	PSC_NI	SEC13
0.221145	0.309103	0.429	0.556	1	PSC_I	CWC25
0.221428	0.65007	0.5	0.222	1	PSC_I	POLR3K
0.222018	-0.595507	1	1	1	PSC_NI	MSN
0.222407	0.284218	0.429	0.667	1	PSC_I	SNHG12
0.22279	0.419446	0.643	0.333	1	PSC_I	FOXN3
0.223439	-0.391201	0.429	0.778	1	PSC_NI	DERL2
0.223873	-0.361357	0.571	0.889	1	PSC_NI	PKN2
0.224032	0.266806	0.429	0.111	1	PSC_I	VPS72
0.224416	-0.357325	0.857	1	1	PSC_NI	NDUFA12
0.22453	-0.428705	1	1	1	PSC_NI	SERF2
0.224938	0.292834	0.429	0.111	1	PSC_I	QTRT1
0.224967	-0.337373	0.214	0.556	1	PSC_NI	GINS1
0.225009	-0.367716	0.071	0.333	1	PSC_NI	NR1D2
0.225638	-0.410494	0.214	0.556	1	PSC_NI	PARP8
0.225943	-0.447932	0.143	0.444	1	PSC_NI	PGRMC1
0.226125	0.679181	0.857	0.778	1	PSC_I	RNF213
0.226396	-0.35632	0.214	0.556	1	PSC_NI	TMEM70
0.226722	0.468755	0.429	0.111	1	PSC_I	DDX55
0.226729	-0.501009	0.571	0.778	1	PSC_NI	CLTC
0.227046	0.503769	0.643	0.444	1	PSC_I	CCNG2
0.227069	-0.630407	0.5	0.556	1	PSC_NI	SELENOS
0.227265	0.438421	0.857	0.556	1	PSC_I	SUN2
0.227739	-0.452049	0.357	0.667	1	PSC_NI	MLX
0.228008	0.698813	0.857	0.667	1	PSC_I	CD37
0.228195	0.369887	0.429	0.111	1	PSC_I	TNPO3
0.22849	0.470337	0.429	0.111	1	PSC_I	FAM215B
0.228656	-0.322938	0.214	0.111	1	PSC_NI	SLC44A1
0.229093	-0.425172	0.214	0.556	1	PSC_NI	EIF4EBP1
0.229157	0.552933	0.5	0.222	1	PSC_I	BBX
0.229231	-0.595773	0.071	0.333	1	PSC_NI	SSBP3
0.22955	0.43959	0.5	0.556	1	PSC_I	TRIP11
0.230449	0.514276	0.643	0.333	1	PSC_I	JARID2
0.230584	-0.28507	0.214	0.556	1	PSC_NI	CHMP7
0.231088	-0.380745	0.071	0.333	1	PSC_NI	ATP6V1B2
0.231274	-0.47224	0.786	1	1	PSC_NI	H2AFY
0.231316	-0.461	0.214	0.556	1	PSC_NI	YIF1B
0.23157	0.429248	0.429	0.111	1	PSC_I	CSNK1G1
0.231727	0.403733	0.571	0.667	1	PSC_I	NABP1
0.231964	0.287265	0.571	0.222	1	PSC_I	NUP37
0.232208	-0.389159	0.571	0.889	1	PSC_NI	PHGR1
0.232436	-0.465584	0.357	0.667	1	PSC_NI	BBIP1
0.232515	0.469215	0.429	0.111	1	PSC_I	WBP2
0.232929	-0.332418	0.214	0.556	1	PSC_NI	NUP214
0.23386	-0.432909	0.143	0.444	1	PSC_NI	WDR55
0.233967	-0.2714	0.571	0.889	1	PSC_NI	STAG1
0.234361	-0.320345	0.214	0.556	1	PSC_NI	RAE1
0.234775	0.282013	0.786	0.444	1	PSC_I	SIGIRR
0.234788	0.30028	0.714	0.778	1	PSC_I	ZRANB2
0.234987	-0.353629	0.214	0.556	1	PSC_NI	ANLN
0.235053	0.570124	0.571	0.222	1	PSC_I	TRPS1
0.235133	0.498581	0.571	0.222	1	PSC_I	ZNRF1
0.235256	0.621189	0.643	0.333	1	PSC_I	OGA
0.235324	-0.269734	0.571	0.889	1	PSC_NI	LNPEP
0.235578	-0.415718	0.143	0.444	1	PSC_NI	SEC22A
0.2356	-0.455353	0.929	1	1	PSC_NI	AMD1
0.235629	-0.255268	0.071	0.333	1	PSC_NI	TRPV2
0.23573	-0.304973	0.786	1	1	PSC_NI	ATP5F1C
0.236284	-0.403111	0.143	0.444	1	PSC_NI	NEMP1
0.236435	-0.428142	0.214	0.556	1	PSC_NI	MFSD14C
0.236572	-0.298455	0.429	0.778	1	PSC_NI	STIM2
0.236872	0.470209	0.571	0.222	1	PSC_I	BECN1
0.237033	0.589712	0.5	0.333	1	PSC_I	BRIX1
0.237198	-0.434639	0.571	0.889	1	PSC_NI	MAPRE1
0.23769	0.678923	0.429	0.111	1	PSC_I	CD84
0.237738	-0.312834	0.786	1	1	PSC_NI	DYNLL1
0.237856	-0.259096	0.143	0.444	1	PSC_NI	TERF2
0.238417	0.499991	0.429	0.111	1	PSC_I	TMC8
0.238895	0.414268	0.929	0.667	1	PSC_I	ST13
0.239237	0.509561	0.714	0.444	1	PSC_I	UBR5
0.239297	0.533549	0.429	0.222	1	PSC_I	CCDC50
0.240093	0.45077	0.857	1	1	PSC_I	ARL6IP1
0.240435	0.480618	0.786	0.444	1	PSC_I	CD28
0.24051	0.484098	0.857	0.556	1	PSC_I	RNF115
0.240704	-0.485627	0.714	0.667	1	PSC_NI	GLIPR1
0.240719	0.477145	0.643	0.444	1	PSC_I	YWHAG
0.241126	-0.365312	0.429	0.778	1	PSC_NI	DYNLL2
0.241205	0.755293	0.714	0.556	1	PSC_I	NIFK
0.241271	0.486917	0.571	0.222	1	PSC_I	NUTM2B-AS1
0.24135	-0.351954	0.571	0.889	1	PSC_NI	UQCC2
0.241428	0.341964	0.429	0.111	1	PSC_I	IFNAR1
0.241482	0.297121	0.429	0.111	1	PSC_I	FCF1
0.24165	0.337047	0.429	0.111	1	PSC_I	AAMDC
0.241958	-0.5171	0.5	0.778	1	PSC_NI	RABL6
0.241961	-0.545093	0.857	1	1	PSC_NI	CAP1
0.242051	0.806339	0.643	0.333	1	PSC_I	BDP1
0.242426	-0.51311	0.214	0.556	1	PSC_NI	AP1G1
0.242441	0.366957	0.429	0.111	1	PSC_I	ACSL3
0.242448	-0.373088	0.429	0.778	1	PSC_NI	NMT1
0.242613	0.445791	0.786	0.444	1	PSC_I	CNOT2
0.243043	0.289843	0.571	0.222	1	PSC_I	ADAM10
0.243048	0.391208	0.786	0.444	1	PSC_I	CLIP1
0.243075	-0.570312	0.643	0.889	1	PSC_NI	ANXA11
0.243699	-0.295246	0.786	1	1	PSC_NI	ELOC
0.243898	0.253882	0.429	0.111	1	PSC_I	SNX20
0.244024	0.63465	0.429	0.111	1	PSC_I	CD70
0.244131	0.341143	0.429	0.111	1	PSC_I	ZNF609
0.244253	-0.490642	0.071	0.333	1	PSC_NI	WAC-AS1
0.24438	0.491558	0.429	0.111	1	PSC_I	CCDC88A
0.244565	-0.487136	0.929	1	1	PSC_NI	UBE2S
0.244674	0.330122	0.571	0.222	1	PSC_I	MAP3K5
0.244682	0.379062	0.857	0.556	1	PSC_I	POLR2J3.1
0.244713	0.384022	0.571	0.222	1	PSC_I	ERGIC3
0.24472	0.29743	0.571	0.222	1	PSC_I	CCZ1
0.244779	-0.371667	0.214	0.556	1	PSC_NI	CRTC3
0.244834	0.319865	0.429	0.111	1	PSC_I	SYNGAP1
0.244989	-0.382586	0.214	0.556	1	PSC_NI	PHC3
0.245033	0.389568	0.571	0.222	1	PSC_I	ERO1A
0.245037	0.367538	0.429	0.111	1	PSC_I	ABHD18
0.245064	0.316655	0.429	0.111	1	PSC_I	MEMO1
0.245164	0.468543	0.786	0.444	1	PSC_I	PPP4R3A
0.245515	-0.372129	0.429	0.778	1	PSC_NI	ZFR
0.245695	0.614219	0.643	0.444	1	PSC_I	CCP110
0.245742	-0.366411	0.214	0.556	1	PSC_NI	PITPNA
0.245838	0.472249	0.929	0.667	1	PSC_I	PARP1
0.246021	-0.513362	0.5	0.778	1	PSC_NI	PYURF
0.246131	-0.276201	0.571	0.889	1	PSC_NI	DSTN
0.24622	-0.274286	0.429	0.778	1	PSC_NI	CASP4
0.246522	-0.31311	0.214	0.556	1	PSC_NI	ANAPC1
0.246536	-0.447874	1	1	1	PSC_NI	RPS4X
0.24655	0.361615	0.929	0.667	1	PSC_I	POLR1D
0.24657	-0.396088	0.571	0.889	1	PSC_NI	CNN2
0.246584	0.275055	0.429	0.111	1	PSC_I	SNAPIN
0.246717	0.349227	0.786	0.444	1	PSC_I	TIMM17A
0.246829	-0.331791	0.071	0.333	1	PSC_NI	DHRS7B
0.246861	-0.416145	0.214	0.556	1	PSC_NI	RASGEF1B
0.246944	-0.311696	0.429	0.778	1	PSC_NI	CSE1L
0.246989	0.260643	0.429	0.111	1	PSC_I	ARNTL
0.247016	-0.329275	0.429	0.778	1	PSC_NI	PPP2R5E
0.247029	-0.403288	0.429	0.778	1	PSC_NI	FNBP4
0.24703	-0.352643	0.143	0.444	1	PSC_NI	MIGA1
0.247034	0.367253	0.571	0.222	1	PSC_I	AC007952.4
0.24705	0.323389	0.571	0.222	1	PSC_I	ZMYND8
0.247125	-0.315656	0.214	0.556	1	PSC_NI	BTAF1
0.247141	0.271784	0.429	0.111	1	PSC_I	BRCC3
0.247181	-0.543315	0.429	0.778	1	PSC_NI	CENPH
0.247272	0.310918	0.571	0.222	1	PSC_I	WWP1
0.247279	0.30903	0.429	0.111	1	PSC_I	SCAF8
0.247279	-0.297169	0.571	0.889	1	PSC_NI	AKIRIN1
0.247282	-0.281309	0.571	0.889	1	PSC_NI	MRPS31
0.247312	-0.295528	0.214	0.556	1	PSC_NI	ZDHHC5
0.247316	-0.26205	0.214	0.556	1	PSC_NI	KLHL20
0.247337	0.275433	0.429	0.111	1	PSC_I	LETMD1
0.247344	0.377945	0.429	0.111	1	PSC_I	CRTAP
0.24735	0.260666	0.429	0.111	1	PSC_I	ZDHHC18
0.247869	0.506467	0.929	0.667	1	PSC_I	LAMTOR4
0.248091	-0.298127	0.214	0.556	1	PSC_NI	TARDBP
0.248371	-0.262669	0	0.111	1	PSC_NI	CTH
0.248371	-0.572	0	0.111	1	PSC_NI	FCER1G
0.248371	-0.314164	0	0.111	1	PSC_NI	GAS7
0.248371	-0.484801	0	0.111	1	PSC_NI	KLRC2
0.248371	-0.61591	0	0.111	1	PSC_NI	LINC02446
0.248371	-0.314164	0	0.111	1	PSC_NI	MFSD5
0.248371	-1.69872	0	0.111	1	PSC_NI	PPP1R2C
0.248371	-0.314164	0	0.111	1	PSC_NI	ZNF528
0.248371	-0.271734	0	0.111	1	PSC_NI	AC004817.3
0.248371	-0.271734	0	0.111	1	PSC_NI	AC010761.1
0.248371	-0.271734	0	0.111	1	PSC_NI	AC010976.1
0.248371	-0.271734	0	0.111	1	PSC_NI	AC011043.1
0.248371	-0.271734	0	0.111	1	PSC_NI	AC022098.4
0.248371	-0.271734	0	0.111	1	PSC_NI	AC084824.5
0.248371	-0.271734	0	0.111	1	PSC_NI	AL008729.2
0.248371	-0.271734	0	0.111	1	PSC_NI	AL606760.1
0.248371	-0.271734	0	0.111	1	PSC_NI	AP000763.4
0.248371	-0.271734	0	0.111	1	PSC_NI	ARL4D
0.248371	-0.271734	0	0.111	1	PSC_NI	ARSD
0.248371	-0.271734	0	0.111	1	PSC_NI	ATP6V1G2
0.248371	-0.271734	0	0.111	1	PSC_NI	ATRIP
0.248371	-0.271734	0	0.111	1	PSC_NI	DUSP18
0.248371	-0.271734	0	0.111	1	PSC_NI	FTCDNL1
0.248371	-0.271734	0	0.111	1	PSC_NI	GRTP1
0.248371	-0.271734	0	0.111	1	PSC_NI	GTF2IRD2B
0.248371	-0.271734	0	0.111	1	PSC_NI	HEMGN
0.248371	-0.271734	0	0.111	1	PSC_NI	HIF1AN
0.248371	-0.271734	0	0.111	1	PSC_NI	KATNB1
0.248371	-0.271734	0	0.111	1	PSC_NI	KIAA0895L
0.248371	-0.271734	0	0.111	1	PSC_NI	LENG9
0.248371	-0.271734	0	0.111	1	PSC_NI	LRRC37A3
0.248371	-0.271734	0	0.111	1	PSC_NI	MANBAL
0.248371	-0.271734	0	0.111	1	PSC_NI	MBNL3
0.248371	-0.271734	0	0.111	1	PSC_NI	MORN1
0.248371	-0.271734	0	0.111	1	PSC_NI	MPP7
0.248371	-0.271734	0	0.111	1	PSC_NI	NBPF10
0.248371	-0.271734	0	0.111	1	PSC_NI	PDGFD
0.248371	-0.271734	0	0.111	1	PSC_NI	RASGEF1A
0.248371	-0.271734	0	0.111	1	PSC_NI	RRP12
0.248371	-0.271734	0	0.111	1	PSC_NI	SSC5D
0.248371	-0.271734	0	0.111	1	PSC_NI	TMEM117
0.248371	-0.500309	0	0.111	1	PSC_NI	TRBV21-1
0.248371	-0.271734	0	0.111	1	PSC_NI	WDR27
0.248371	-0.271734	0	0.111	1	PSC_NI	ZBTB49
0.248371	-0.271734	0	0.111	1	PSC_NI	ZNF823
0.248371	-0.275529	0	0.111	1	PSC_NI	AC084018.2
0.248371	-0.275529	0	0.111	1	PSC_NI	DDX39B-AS1
0.248371	-0.275529	0	0.111	1	PSC_NI	SMC1B
0.248371	-0.275529	0	0.111	1	PSC_NI	SNTB1
0.248371	-0.275529	0	0.111	1	PSC_NI	SPA17
0.248371	-0.376637	0	0.111	1	PSC_NI	CCR10
0.248371	-1.42784	0	0.111	1	PSC_NI	CXCL10
0.248371	-0.339326	0	0.111	1	PSC_NI	IGHV3-11
0.248371	-1.7168	0	0.111	1	PSC_NI	IGLV1-47
0.248769	-0.513042	0.214	0.556	1	PSC_NI	BAD
0.248839	0.63006	0.929	0.889	1	PSC_I	CELF2
0.249069	-0.377362	0.143	0.444	1	PSC_NI	CD8A
0.249259	-0.257524	0.214	0.556	1	PSC_NI	VPS25
0.24935	-0.51636	0.5	0.778	1	PSC_NI	TRIM33
0.249416	-0.469232	0.214	0.556	1	PSC_NI	KHDC4
0.249708	0.55268	0.786	0.667	1	PSC_I	RHOG
0.249728	0.441437	0.786	0.444	1	PSC_I	KLF13
0.249773	-0.314707	0.214	0.556	1	PSC_NI	PDE12
0.249919	-0.283441	0.214	0.556	1	PSC_NI	AP3M1
0.250266	-0.523074	0.571	0.778	1	PSC_NI	OTUD6B-AS1
0.250283	0.379717	0.571	0.667	1	PSC_I	DNPH1
0.250314	-0.392735	0.214	0.556	1	PSC_NI	LMNB2
0.250451	-0.352068	0.214	0.556	1	PSC_NI	FAM91A1
0.250646	-0.302883	0.214	0.556	1	PSC_NI	SQOR
0.250664	-0.260695	0.214	0.556	1	PSC_NI	BRD3
0.250799	-0.43665	0.929	0.889	1	PSC_NI	XRCC6
0.250899	-0.396628	0.143	0.444	1	PSC_NI	DNAJC17
0.25142	-0.472552	0.429	0.667	1	PSC_NI	CISD1
0.251893	-0.589036	0.786	0.889	1	PSC_NI	GUK1
0.252122	-0.397392	0.071	0.333	1	PSC_NI	EVA1B
0.252606	-0.348147	0.786	1	1	PSC_NI	IRF1
0.252675	-0.484216	0.143	0.444	1	PSC_NI	APOBEC3H
0.252813	-0.333757	0.5	0.333	1	PSC_NI	AP3M2
0.254547	-0.302454	0.071	0.333	1	PSC_NI	TMEM209
0.254692	0.472174	0.786	0.667	1	PSC_I	MTF2
0.25475	0.777949	0.643	0.444	1	PSC_I	PELI1
0.254945	0.376701	1	0.889	1	PSC_I	BRD2
0.25497	-0.518553	0.857	1	1	PSC_NI	CLIC1
0.255262	-0.300448	0.071	0.333	1	PSC_NI	RIOX1
0.25575	0.584002	0.714	0.556	1	PSC_I	PLGRKT
0.255781	-0.654735	0.5	0.778	1	PSC_NI	PPCS
0.256094	-0.358417	0.071	0.333	1	PSC_NI	PRKACA
0.256506	0.926292	0.786	0.556	1	PSC_I	FGFR1OP2
0.25693	-0.607241	0.357	0.667	1	PSC_NI	SIT1
0.257092	-0.265993	0.071	0.333	1	PSC_NI	FOXO3
0.257384	-0.357248	0.071	0.333	1	PSC_NI	FBXL4
0.257942	0.6214	0.429	0.222	1	PSC_I	SNX9
0.258669	-0.306876	0.786	1	1	PSC_NI	ABRACL
0.258751	-0.305815	0.071	0.333	1	PSC_NI	ZNF678
0.25897	0.410828	0.857	0.556	1	PSC_I	DAZAP1
0.258999	0.554382	0.643	0.333	1	PSC_I	SEC63
0.259047	-0.573462	1	1	1	PSC_NI	HNRNPF
0.259474	-0.381391	0.143	0.444	1	PSC_NI	MAP3K11
0.2612	-0.409289	0.071	0.333	1	PSC_NI	MACC1
0.2627	0.30973	0.5	0.556	1	PSC_I	RNMT
0.262795	-0.335966	0.143	0.444	1	PSC_NI	TTC31
0.263852	0.322374	0.714	0.889	1	PSC_I	ADD3
0.264686	-0.651382	0.071	0.333	1	PSC_NI	CTSW
0.264787	-0.263959	0.071	0.333	1	PSC_NI	THAP4
0.264847	-0.375209	0.143	0.444	1	PSC_NI	GPR171
0.265076	-0.370894	0.786	1	1	PSC_NI	TRA2A
0.265625	-0.45694	0.429	0.667	1	PSC_NI	BNIP2
0.265655	-0.301402	0.143	0.444	1	PSC_NI	RBSN
0.265692	-0.399627	0.143	0.444	1	PSC_NI	NCF1
0.265742	-0.404094	0.071	0.333	1	PSC_NI	PTPN9
0.266793	-0.411712	0.714	0.889	1	PSC_NI	NONO
0.267332	-0.361668	0.143	0.444	1	PSC_NI	AP2A1
0.267457	-0.267346	0.786	1	1	PSC_NI	UBALD2
0.267724	0.700259	0.357	0.111	1	PSC_I	PHF10
0.267908	-0.30778	0.143	0.444	1	PSC_NI	OSBPL11
0.268042	-0.493516	0.643	0.889	1	PSC_NI	VDAC2
0.26811	-0.494438	0.5	0.778	1	PSC_NI	JOSD1
0.268335	0.596031	0.857	0.667	1	PSC_I	LMAN1
0.268352	0.795592	0.429	0.333	1	PSC_I	CRYBG1
0.26838	-0.273366	0.071	0.333	1	PSC_NI	HVCN1
0.269002	-0.263156	0.071	0.333	1	PSC_NI	DLG3
0.269014	-0.250648	0.929	0.778	1	PSC_NI	ANAPC5
0.269459	-0.389644	0.143	0.444	1	PSC_NI	HAVCR2
0.26959	-0.297223	0.214	0.111	1	PSC_NI	FYCO1
0.269617	-0.517395	0.5	0.778	1	PSC_NI	AKIRIN2
0.269641	-0.254203	0.786	1	1	PSC_NI	TNFAIP3
0.269824	0.340467	0.857	0.556	1	PSC_I	DAD1
0.270161	-0.428603	0.857	1	1	PSC_NI	BZW1
0.270562	-0.324878	0.143	0.444	1	PSC_NI	PEX26
0.271152	0.532812	0.714	0.778	1	PSC_I	IKZF3
0.271156	-0.497492	0.571	0.556	1	PSC_NI	UBE2J1
0.271645	1.85247	0.5	0.222	1	PSC_I	IL7R
0.271824	-0.4504	0.857	0.889	1	PSC_NI	NDUFB10
0.272129	0.566933	0.571	0.444	1	PSC_I	PFKL
0.272213	0.368471	0.5	0.556	1	PSC_I	PRR11
0.272929	-0.411749	0.357	0.667	1	PSC_NI	RBM42
0.273497	-0.390283	0.071	0.333	1	PSC_NI	LARP4B
0.273602	-0.318858	0.143	0.444	1	PSC_NI	TMEM242
0.273932	0.352121	0.929	0.667	1	PSC_I	SPCS2
0.27403	-0.279759	0.143	0.444	1	PSC_NI	KRT19
0.274502	-0.447099	0.857	1	1	PSC_NI	C19orf53
0.274605	0.62838	0.429	0.222	1	PSC_I	ZBTB21
0.275399	0.619222	0.643	0.333	1	PSC_I	CD4
0.275425	0.657079	0.929	0.889	1	PSC_I	PTP4A2
0.275435	-0.36494	0.143	0.444	1	PSC_NI	NPLOC4
0.275965	-0.447043	0.071	0.333	1	PSC_NI	WDR18
0.276159	-0.383998	0.143	0.444	1	PSC_NI	CENPO
0.276621	0.585718	0.714	0.444	1	PSC_I	GATA3
0.276667	0.42907	0.429	0.333	1	PSC_I	GMDS
0.276772	-0.261803	0.143	0.444	1	PSC_NI	YKT6
0.276897	-0.57677	0.286	0.556	1	PSC_NI	KCTD20
0.277167	0.623528	0.5	0.222	1	PSC_I	NRIP1
0.277376	0.418619	0.643	0.333	1	PSC_I	CSNK2A2
0.278279	0.353275	0.929	0.667	1	PSC_I	BIRC5
0.278296	-0.28117	0.143	0.444	1	PSC_NI	AARS
0.278489	0.479149	0.786	0.556	1	PSC_I	GRB2
0.278768	0.34594	0.929	0.667	1	PSC_I	PDIA3
0.279201	-0.295911	0.143	0.444	1	PSC_NI	ZC3H12A
0.280101	0.516021	0.857	0.889	1	PSC_I	EIF4A2
0.280161	-0.41356	0.071	0.333	1	PSC_NI	AUTS2
0.280173	0.541777	0.643	0.778	1	PSC_I	PRDM1
0.280194	0.894554	0.643	0.333	1	PSC_I	PIK3R1
0.280621	-0.322721	0.071	0.333	1	PSC_NI	DCUN1D3
0.280919	-0.288608	0.143	0.444	1	PSC_NI	ATP6V1A
0.28099	0.472787	0.5	0.556	1	PSC_I	TXNL1
0.281276	-0.333965	0.071	0.333	1	PSC_NI	KDM6A
0.281449	0.454831	0.714	0.444	1	PSC_I	MORF4L2
0.28145	-0.290733	0.071	0.333	1	PSC_NI	TAF5L
0.281546	-0.413636	0.357	0.667	1	PSC_NI	HIST1H2AG
0.281696	0.288727	0.929	0.667	1	PSC_I	FYN
0.281901	-0.340674	0.071	0.333	1	PSC_NI	SMAD3
0.282047	-0.553965	0.286	0.556	1	PSC_NI	PRPS1
0.282093	0.268115	0.857	0.556	1	PSC_I	COQ10B
0.282362	0.320049	0.857	0.556	1	PSC_I	SRP72
0.282392	-0.368043	0.071	0.333	1	PSC_NI	GPATCH1
0.28244	0.422056	0.929	0.667	1	PSC_I	ATP6V0E1
0.282865	-0.474427	0.929	1	1	PSC_NI	NDUFS5
0.28304	-0.495396	0.357	0.667	1	PSC_NI	RUVBL1
0.283193	-0.293504	0.071	0.333	1	PSC_NI	OIP5
0.283973	-0.278132	0.143	0.444	1	PSC_NI	ZNF394
0.284273	0.480087	0.929	0.667	1	PSC_I	CMC2
0.284386	0.28734	0.857	0.556	1	PSC_I	GLRX3
0.284498	0.599708	0.929	0.778	1	PSC_I	EPC1
0.284632	-0.464068	0.143	0.444	1	PSC_NI	SCML4
0.284632	0.427105	0.5	0.333	1	PSC_I	TMC6
0.284694	0.325905	0.5	0.556	1	PSC_I	CCDC14
0.284745	-0.250026	0.143	0.444	1	PSC_NI	LTA4H
0.284821	-0.318399	0.143	0.444	1	PSC_NI	TP53BP1
0.284881	0.442339	0.857	0.556	1	PSC_I	MRPS34
0.284925	-0.410999	0.143	0.444	1	PSC_NI	ZDHHC3
0.284925	0.289093	0.929	0.667	1	PSC_I	SEPT1
0.285277	-0.296723	0.143	0.444	1	PSC_NI	PYROXD1
0.285358	-0.660999	0.643	0.556	1	PSC_NI	MYADM
0.285451	0.36192	0.929	0.667	1	PSC_I	RAP1A
0.28551	0.38581	0.357	0.333	1	PSC_I	NEMF
0.28559	-0.260256	0.143	0.444	1	PSC_NI	KCTD5
0.285632	-1.29787	0.071	0.333	1	PSC_NI	XCL2
0.285745	-0.327427	0.071	0.333	1	PSC_NI	TBCK
0.285752	-0.463895	0.071	0.333	1	PSC_NI	PLEK
0.285797	-0.328679	0.071	0.333	1	PSC_NI	ZRANB1
0.285808	-0.269296	0.071	0.333	1	PSC_NI	L3MBTL2
0.285923	-0.413957	0.071	0.333	1	PSC_NI	GNLY
0.285941	0.303423	0.929	0.667	1	PSC_I	SNX6
0.286059	0.544384	0.357	0.222	1	PSC_I	TATDN1
0.286236	0.645582	1	0.889	1	PSC_I	CENPF
0.287317	0.389309	0.5	0.222	1	PSC_I	SEPHS2
0.287519	0.260762	0.857	1	1	PSC_I	ASPM
0.287901	0.539861	0.786	0.556	1	PSC_I	DPY30
0.288005	-0.525752	0.643	0.889	1	PSC_NI	PET100
0.288393	-0.495128	0.429	0.556	1	PSC_NI	PHF5A
0.288709	-0.453739	0.643	0.889	1	PSC_NI	CCNA2
0.288932	0.446545	0.714	0.667	1	PSC_I	BTF3L4
0.289905	0.587793	0.357	0.111	1	PSC_I	NPDC1
0.290076	-0.728912	0.714	0.889	1	PSC_NI	FABP5
0.290736	-0.460842	0.429	0.556	1	PSC_NI	DYNC1LI1
0.29123	-0.461835	0.857	0.778	1	PSC_NI	S100A11
0.291296	0.339088	0.643	0.333	1	PSC_I	ELK4
0.291671	0.293333	0.571	0.667	1	PSC_I	SNHG7
0.292097	0.556944	0.5	0.222	1	PSC_I	UPF2
0.293406	0.420517	0.643	0.333	1	PSC_I	ESCO1
0.293515	-0.317335	0.929	0.889	1	PSC_NI	EZR
0.293695	-0.413563	0.357	0.667	1	PSC_NI	SPTLC1
0.293747	-0.376716	0.429	0.444	1	PSC_NI	MED8
0.293818	-0.591495	0.571	0.778	1	PSC_NI	ESCO2
0.294059	0.579565	1	0.889	1	PSC_I	CIB1
0.296085	0.591866	0.571	0.333	1	PSC_I	TM9SF2
0.296327	0.253475	0.857	1	1	PSC_I	HERPUD1
0.296885	-0.504517	0.286	0.556	1	PSC_NI	SPATS2
0.297712	-0.751534	0.357	0.444	1	PSC_NI	CAPG
0.298133	-0.594932	0.714	0.889	1	PSC_NI	CDCA8
0.298951	0.379191	1	0.889	1	PSC_I	RHOA
0.299122	0.379192	0.571	0.556	1	PSC_I	CTSD
0.299644	0.39733	0.5	0.222	1	PSC_I	WDR11
0.300126	-0.455688	0.5	0.667	1	PSC_NI	PTEN
0.300783	-1.51943	0.5	0.556	1	PSC_NI	ID3
0.302322	-0.318237	1	1	1	PSC_NI	RPS7
0.302503	0.402147	0.571	0.333	1	PSC_I	TTC7A
0.302608	-0.42166	1	1	1	PSC_NI	RPS3
0.302612	0.432326	1	0.889	1	PSC_I	TRAC
0.303369	-0.358339	0.857	1	1	PSC_NI	PRDX6
0.303504	0.31442	0.571	0.667	1	PSC_I	AURKA
0.304115	0.414141	0.5	0.222	1	PSC_I	IARS
0.307039	-0.263661	1	0.889	1	PSC_NI	SEPT7
0.307398	0.585367	1	1	1	PSC_I	JUN
0.307544	0.461036	0.857	0.667	1	PSC_I	PMVK
0.307565	-0.579434	0.643	0.778	1	PSC_NI	BUD31
0.308281	-0.565735	0.357	0.667	1	PSC_NI	RRP7A
0.308596	0.612585	0.571	0.333	1	PSC_I	SIN3A
0.308655	0.435037	0.714	0.444	1	PSC_I	EXOSC1
0.308748	0.500141	0.786	0.667	1	PSC_I	ATF4
0.308909	0.516272	0.857	0.667	1	PSC_I	TAX1BP1
0.309607	-0.482089	0.357	0.667	1	PSC_NI	TES
0.310364	-0.338646	0.643	0.889	1	PSC_NI	PGP
0.310457	0.366038	0.5	0.444	1	PSC_I	PMPCB
0.310461	0.305561	0.929	1	1	PSC_I	CIRBP
0.311115	-0.428733	0.643	0.556	1	PSC_NI	UCP2
0.311285	-0.624975	0.071	0.222	1	PSC_NI	CRTAM
0.311285	-0.754167	0.071	0.222	1	PSC_NI	AIF1
0.311285	-0.324408	0.071	0.222	1	PSC_NI	AL355075.4
0.311285	-0.278542	0.071	0.222	1	PSC_NI	CALCOCO1
0.311285	-0.359886	0.071	0.222	1	PSC_NI	DENND6B
0.311285	-0.426544	0.071	0.222	1	PSC_NI	KLRG1
0.311285	-0.32601	0.071	0.222	1	PSC_NI	LAPTM4B
0.311285	-0.384464	0.071	0.222	1	PSC_NI	NAA30
0.311285	-0.319945	0.071	0.222	1	PSC_NI	SCRIB
0.311285	-0.574599	0.071	0.222	1	PSC_NI	SIK1
0.311285	-0.309658	0.071	0.222	1	PSC_NI	SLC35F6
0.311285	-0.321932	0.071	0.222	1	PSC_NI	TEX2
0.311285	-0.274949	0.071	0.222	1	PSC_NI	TMEM19
0.311285	-0.302242	0.071	0.222	1	PSC_NI	ZMIZ1
0.311285	-0.294718	0.071	0.222	1	PSC_NI	AL451085.1
0.311285	-0.285946	0.071	0.222	1	PSC_NI	BNIP3L
0.311285	-0.304935	0.071	0.222	1	PSC_NI	C12orf29
0.311285	-0.395146	0.071	0.222	1	PSC_NI	CCL3
0.311285	3.10996	0.071	0.222	1	PSC_I	CCL4L2
0.311285	-0.250185	0.071	0.222	1	PSC_NI	CD160
0.311285	0.283	0.071	0.222	1	PSC_I	CD8B
0.311285	-0.319632	0.071	0.222	1	PSC_NI	CEP162
0.311285	-0.283378	0.071	0.222	1	PSC_NI	ERVK3-1
0.311285	-0.570645	0.071	0.222	1	PSC_NI	GEM
0.311285	-0.326035	0.071	0.222	1	PSC_NI	HEXDC
0.311285	-0.296467	0.071	0.222	1	PSC_NI	HPS4
0.311285	-0.313942	0.071	0.222	1	PSC_NI	KDM5D
0.311285	-0.324036	0.071	0.222	1	PSC_NI	LINC02539
0.311285	-0.256642	0.071	0.222	1	PSC_NI	LPCAT3
0.311285	-0.316433	0.071	0.222	1	PSC_NI	METTL6
0.311285	-0.317209	0.071	0.222	1	PSC_NI	MGLL
0.311285	-0.353793	0.071	0.222	1	PSC_NI	PPP1R8
0.311285	-0.256274	0.071	0.222	1	PSC_NI	REC8
0.311285	-0.293299	0.071	0.222	1	PSC_NI	RNF135
0.311285	-0.252172	0.071	0.222	1	PSC_NI	SAMD10
0.311285	-0.563481	0.071	0.222	1	PSC_NI	SLC41A1
0.311285	-0.37597	0.071	0.222	1	PSC_NI	TGFBR3
0.311285	-0.253558	0.071	0.222	1	PSC_NI	TTC22
0.311285	-0.271251	0.071	0.222	1	PSC_NI	DTHD1
0.311285	-0.333759	0.071	0.222	1	PSC_NI	RIN3
0.311285	-0.34038	0.071	0.222	1	PSC_NI	TMEM161B-AS1
0.311341	-0.506374	0.786	0.778	1	PSC_NI	SRI
0.311352	0.661289	0.929	0.778	1	PSC_I	TNFAIP8
0.311428	0.532096	0.357	0.111	1	PSC_I	SELENOI
0.312446	0.42038	0.5	0.333	1	PSC_I	MAN1A2
0.312481	-0.39734	1	1	1	PSC_NI	COX5B
0.312603	-0.817552	0.5	0.778	1	PSC_NI	SUGP2
0.31273	-0.395651	0.5	0.556	1	PSC_NI	POP5
0.313082	0.38896	1	0.889	1	PSC_I	HP1BP3
0.314251	0.47127	0.429	0.222	1	PSC_I	NAA16
0.314413	0.492405	0.786	0.667	1	PSC_I	UBE3A
0.314677	-0.43298	0.786	0.889	1	PSC_NI	PCMT1
0.315063	-0.47435	0.857	1	1	PSC_NI	CKS2
0.315642	-0.351607	0.357	0.667	1	PSC_NI	TSFM
0.316448	0.410608	0.357	0.111	1	PSC_I	TRAPPC12
0.316579	-0.406626	0.214	0.444	1	PSC_NI	C17orf58
0.31715	0.380342	0.643	0.333	1	PSC_I	STAM
0.317628	0.462164	0.357	0.111	1	PSC_I	ARMT1
0.318317	-0.376611	0.786	0.778	1	PSC_NI	EIF3M
0.319026	-0.371588	0.286	0.556	1	PSC_NI	RAB9A
0.319122	0.30169	0.429	0.444	1	PSC_I	MAPK6
0.319591	-0.430648	0.5	0.778	1	PSC_NI	PBK
0.319794	0.59344	0.5	0.222	1	PSC_I	SERINC5
0.319974	0.318131	0.643	0.333	1	PSC_I	DDX1
0.320476	-0.409462	0.714	0.778	1	PSC_NI	RTF1
0.321073	-0.396733	0.929	1	1	PSC_NI	SIVA1
0.32143	0.363121	0.429	0.556	1	PSC_I	RYBP
0.322347	-0.430933	0.143	0.333	1	PSC_NI	NUDT16
0.322731	0.49227	0.571	0.556	1	PSC_I	ZBTB38
0.323118	0.497292	0.5	0.222	1	PSC_I	SHPRH
0.32325	-0.995154	0.571	0.778	1	PSC_NI	CLEC2B
0.323424	-0.347776	0.357	0.667	1	PSC_NI	SLF2
0.32343	-0.471308	0.357	0.667	1	PSC_NI	MLEC
0.32356	-0.354695	0.214	0.444	1	PSC_NI	KIF21B
0.323638	-0.351264	0.357	0.667	1	PSC_NI	KATNA1
0.323779	0.294677	0.643	0.333	1	PSC_I	FAM96A
0.323984	0.781971	0.643	0.444	1	PSC_I	CHORDC1
0.324018	0.32338	0.643	0.333	1	PSC_I	YIPF4
0.324197	0.579825	0.929	0.778	1	PSC_I	HNRNPH3
0.325714	0.590463	0.857	0.667	1	PSC_I	DENR
0.325797	-0.433729	0.786	0.667	1	PSC_NI	GIMAP7
0.326242	0.528924	0.714	0.444	1	PSC_I	RCSD1
0.326395	-0.330294	0.5	0.444	1	PSC_NI	PDE3B
0.326725	-0.527851	0.786	0.889	1	PSC_NI	MRPL11
0.327448	-0.34433	0.357	0.667	1	PSC_NI	SNRNP27
0.327599	0.607051	0.643	0.444	1	PSC_I	ARF4
0.327603	0.311509	0.643	0.333	1	PSC_I	CCNF
0.327656	0.345301	0.357	0.111	1	PSC_I	CENPI
0.328372	-0.353307	0.286	0.556	1	PSC_NI	TIA1
0.329153	0.403078	0.5	0.222	1	PSC_I	XPC
0.330292	0.402362	0.714	0.667	1	PSC_I	C1orf43
0.330372	0.348661	0.357	0.111	1	PSC_I	RNF216
0.33042	0.432371	0.429	0.444	1	PSC_I	IKZF2
0.330626	-0.352785	0.357	0.667	1	PSC_NI	FAF1
0.33063	0.395527	0.571	0.556	1	PSC_I	PHKB
0.332009	0.486385	0.643	0.333	1	PSC_I	UBE2R2
0.332674	0.412086	0.5	0.222	1	PSC_I	EFR3A
0.333715	0.495795	0.786	0.556	1	PSC_I	NCOA3
0.333776	0.608149	1	1	1	PSC_I	JUNB
0.333833	0.458836	0.357	0.111	1	PSC_I	TNFSF12
0.334022	0.538056	0.5	0.333	1	PSC_I	RNASET2
0.334071	-0.392256	1	1	1	PSC_NI	RPL41
0.334071	0.795663	0.643	0.444	1	PSC_I	XBP1
0.334178	0.49899	0.714	0.444	1	PSC_I	BCL2
0.33589	-0.403226	0.286	0.556	1	PSC_NI	SMARCD2
0.336468	0.518899	0.5	0.222	1	PSC_I	CTSB
0.336881	-0.405553	0.214	0.444	1	PSC_NI	TMEM214
0.336978	0.489235	0.429	0.222	1	PSC_I	ARMCX6
0.33703	0.570032	0.5	0.333	1	PSC_I	TMEM156
0.337498	-0.437132	0.643	0.889	1	PSC_NI	CSNK1A1
0.337556	-0.437773	0.5	0.667	1	PSC_NI	RFC4
0.337658	0.560424	0.643	0.333	1	PSC_I	KLRB1
0.337843	0.340592	0.357	0.111	1	PSC_I	EIF2B3
0.3384	0.783707	0.714	0.556	1	PSC_I	DCXR
0.338525	0.326247	0.643	0.333	1	PSC_I	VPS13A
0.338986	-0.483797	0.5	0.778	1	PSC_NI	RASA2
0.339211	0.406264	0.643	0.333	1	PSC_I	WIPF2
0.339583	-0.458229	0.214	0.444	1	PSC_NI	MGST1
0.339655	0.351938	0.214	0.222	1	PSC_I	IQCG
0.339845	0.336843	0.429	0.444	1	PSC_I	TTC9C
0.340309	0.415238	0.5	0.222	1	PSC_I	TCF20
0.340859	0.355359	0.929	0.889	1	PSC_I	AKAP13
0.341115	-0.250179	0.5	0.444	1	PSC_NI	PNP
0.341327	0.59962	0.5	0.333	1	PSC_I	WDR43
0.341478	-0.495644	0.357	0.667	1	PSC_NI	HEXIM1
0.34154	0.368819	0.643	0.333	1	PSC_I	NAA15
0.341878	-0.55778	0.214	0.444	1	PSC_NI	KMT2C
0.342977	-0.615454	0.571	0.778	1	PSC_NI	ANKRD28
0.342979	-0.343425	0.429	0.444	1	PSC_NI	ORMDL2
0.343484	0.279225	0.357	0.111	1	PSC_I	FASTK
0.343649	0.494389	0.5	0.222	1	PSC_I	SATB1
0.343865	-0.262049	0.357	0.667	1	PSC_NI	ATXN10
0.344023	0.707588	0.786	0.556	1	PSC_I	GOLGA4
0.344248	0.406712	0.5	0.222	1	PSC_I	EMC10
0.344745	-0.552145	0.357	0.667	1	PSC_NI	CST7
0.344797	-0.445352	0.857	1	1	PSC_NI	SCAF11
0.345221	0.374619	0.357	0.111	1	PSC_I	EID3
0.345235	0.268266	0.643	0.333	1	PSC_I	EXOSC6
0.345267	0.453422	0.429	0.444	1	PSC_I	VPS36
0.345365	0.271547	0.357	0.111	1	PSC_I	FBXO48
0.345481	0.336355	0.643	0.333	1	PSC_I	PPM1K
0.346204	-0.405138	0.714	0.889	1	PSC_NI	GTF3A
0.346474	0.276599	0.643	0.333	1	PSC_I	MRPL32
0.346787	0.303422	0.643	0.333	1	PSC_I	NCK2
0.347253	0.300559	0.357	0.111	1	PSC_I	POT1
0.347327	-0.324588	0.357	0.667	1	PSC_NI	PRELID3B
0.347448	-0.265491	0.357	0.667	1	PSC_NI	MRPL9
0.347888	0.275641	0.357	0.111	1	PSC_I	PYCR2
0.348009	0.254489	0.643	0.333	1	PSC_I	PATL1
0.34833	-0.427506	0.857	1	1	PSC_NI	MYL12B
0.348632	0.307622	0.357	0.111	1	PSC_I	AGA
0.34907	-0.548465	0.857	1	1	PSC_NI	NUSAP1
0.349336	-0.492286	0.429	0.556	1	PSC_NI	RERE
0.34935	0.370221	0.5	0.556	1	PSC_I	RAB1B
0.349514	-0.408725	0.857	1	1	PSC_NI	NASP
0.350351	0.423356	0.5	0.222	1	PSC_I	DIP2A
0.350783	-0.559262	0.286	0.556	1	PSC_NI	THEMIS
0.350851	0.461812	0.357	0.111	1	PSC_I	BORCS5
0.35123	0.414817	0.643	0.556	1	PSC_I	SF3B4
0.351477	0.566508	0.429	0.222	1	PSC_I	ATP6V0D1
0.352108	-0.419115	0.214	0.444	1	PSC_NI	NAA60
0.352595	0.436496	0.571	0.444	1	PSC_I	KIAA1143
0.35305	-0.565192	0.214	0.333	1	PSC_NI	VAV1
0.353158	-0.363137	1	1	1	PSC_NI	PARK7
0.353507	0.337098	0.714	0.667	1	PSC_I	PABPN1
0.353573	0.274881	0.357	0.111	1	PSC_I	PEX13
0.353878	0.600551	0.5	0.222	1	PSC_I	MAN1A1
0.35407	0.369979	0.357	0.111	1	PSC_I	QTRT2
0.354361	-0.443208	0.929	0.889	1	PSC_NI	APRT
0.354654	0.378966	0.357	0.111	1	PSC_I	SLC9A9
0.35478	0.576986	0.714	0.556	1	PSC_I	SURF4
0.354989	-0.491332	0.857	1	1	PSC_NI	ZNF207
0.355172	-0.385249	0.571	0.556	1	PSC_NI	TK1
0.355871	-0.749723	0.643	0.889	1	PSC_NI	YPEL5
0.355989	-0.523805	0.286	0.556	1	PSC_NI	HECA
0.356113	0.327773	0.357	0.111	1	PSC_I	RAB30
0.356592	-0.456377	0.5	0.556	1	PSC_NI	SETD5
0.357574	-0.264276	0.929	0.889	1	PSC_NI	SUMO1
0.357774	-0.401468	0.857	1	1	PSC_NI	IQGAP1
0.358466	0.284001	0.357	0.111	1	PSC_I	ZFAND2A
0.358898	-0.357243	0.286	0.333	1	PSC_NI	C5orf51
0.358927	0.360243	0.357	0.111	1	PSC_I	SELL
0.359336	0.332407	0.357	0.111	1	PSC_I	NBAS
0.359696	0.363679	0.5	0.222	1	PSC_I	WDFY1
0.359725	0.502598	0.786	0.778	1	PSC_I	ADAR
0.359953	-0.37326	0.5	0.778	1	PSC_NI	CHEK1
0.36063	0.438384	0.5	0.222	1	PSC_I	FAF2
0.361105	0.329092	0.357	0.111	1	PSC_I	FAM20B
0.361913	0.299186	0.357	0.111	1	PSC_I	CCDC97
0.362045	0.43774	0.5	0.222	1	PSC_I	PDXDC1
0.362118	-0.480794	0.286	0.556	1	PSC_NI	MAP3K8
0.362927	-0.449894	0.143	0.333	1	PSC_NI	CCNC
0.363137	0.389697	0.357	0.111	1	PSC_I	CDC34
0.363154	-0.380758	0.714	0.667	1	PSC_NI	CBX1
0.363302	0.416428	0.714	0.778	1	PSC_I	BRCA2
0.363591	0.415916	0.786	0.556	1	PSC_I	IFRD1
0.363671	-0.385211	0.286	0.556	1	PSC_NI	KNTC1
0.363789	0.3987	0.714	0.444	1	PSC_I	NCAPD2
0.36442	0.355561	0.5	0.222	1	PSC_I	XPO6
0.364959	0.439792	0.643	0.444	1	PSC_I	PDCD6IP
0.365	-0.383104	0.714	0.667	1	PSC_NI	DAZAP2
0.365254	0.39436	0.929	0.889	1	PSC_I	ETS1
0.365392	-0.470895	0.5	0.778	1	PSC_NI	CTDSPL2
0.365965	-0.412489	0.857	1	1	PSC_NI	TMEM167A
0.366241	0.391837	0.5	0.222	1	PSC_I	SLC35B3
0.366923	-0.330998	0.429	0.444	1	PSC_NI	DCTN2
0.367704	-0.671933	0.714	0.889	1	PSC_NI	CSTB
0.367742	-0.412438	0.143	0.333	1	PSC_NI	ZNF407
0.368305	0.353127	0.357	0.111	1	PSC_I	VAMP4
0.368688	0.673786	0.5	0.222	1	PSC_I	IL2RA
0.368951	-0.456159	0.357	0.556	1	PSC_NI	TGS1
0.369428	0.401322	1	0.889	1	PSC_I	SET
0.369936	-0.535513	0.286	0.556	1	PSC_NI	NAA50
0.370292	0.373856	0.357	0.111	1	PSC_I	PIGB
0.370411	0.254636	0.357	0.111	1	PSC_I	VPS45
0.370504	-0.409274	0.286	0.556	1	PSC_NI	CEBPB
0.370745	-0.398787	0.286	0.556	1	PSC_NI	AGTRAP
0.371192	-0.28076	0.5	0.778	1	PSC_NI	APH1A
0.371795	0.779376	0.5	0.333	1	PSC_I	AFTPH
0.372493	-0.32512	0.857	1	1	PSC_NI	FXYD5
0.372584	0.56603	0.571	0.333	1	PSC_I	CYTH2
0.372826	-0.415549	0.286	0.556	1	PSC_NI	RAD51AP1
0.373161	0.364018	0.571	0.667	1	PSC_I	C16orf72
0.373448	-0.37621	0.214	0.444	1	PSC_NI	DCTN1
0.373676	-0.337202	0.429	0.444	1	PSC_NI	METRNL
0.373968	0.571032	0.571	0.333	1	PSC_I	DHRS7
0.374224	0.346843	0.357	0.111	1	PSC_I	IBTK
0.374409	0.376122	0.643	0.667	1	PSC_I	QKI
0.374597	-0.312074	1	1	1	PSC_NI	RPL28
0.374846	-0.269545	0.643	0.889	1	PSC_NI	ARAP2
0.374997	-0.744988	0.714	0.778	1	PSC_NI	KIF23
0.375309	0.435254	0.357	0.111	1	PSC_I	FAM241A
0.375968	-0.573695	0.143	0.333	1	PSC_NI	GK5
0.376697	0.374488	0.357	0.111	1	PSC_I	CCDC138
0.377183	0.519654	0.643	0.444	1	PSC_I	CDC27
0.37729	0.405536	0.571	0.444	1	PSC_I	ACTR6
0.377867	-0.502102	0.5	0.556	1	PSC_NI	TNRC6C
0.378391	0.429023	0.286	0.111	1	PSC_I	PSEN1
0.378919	-0.56469	0.5	0.667	1	PSC_NI	ESD
0.37916	0.325372	0.357	0.111	1	PSC_I	HIST1H2AL
0.379602	-0.319859	1	1	1	PSC_NI	YWHAB
0.379721	0.314721	0.357	0.111	1	PSC_I	EIPR1
0.380072	0.319201	0.357	0.111	1	PSC_I	DGKA
0.380322	0.431084	0.357	0.111	1	PSC_I	AC017002.3
0.380737	-0.512653	0.286	0.444	1	PSC_NI	PQLC3
0.381118	0.29429	0.5	0.222	1	PSC_I	IMP4
0.381279	0.314577	0.357	0.111	1	PSC_I	PBX2
0.381331	0.329844	0.5	0.222	1	PSC_I	TSPAN14
0.381561	0.293326	0.5	0.222	1	PSC_I	TGFBR2
0.38176	0.71859	0.214	0.444	1	PSC_I	TNF
0.382236	0.4687	0.357	0.111	1	PSC_I	HOXB2
0.382333	0.289199	0.643	0.667	1	PSC_I	CIP2A
0.382873	0.415978	0.643	0.444	1	PSC_I	RRP1B
0.38292	0.461079	0.5	0.222	1	PSC_I	WASHC4
0.383701	0.338972	0.357	0.111	1	PSC_I	GPATCH11
0.383782	-0.493073	0.357	0.556	1	PSC_NI	TRABD
0.384069	-0.485616	0.571	0.778	1	PSC_NI	HAUS1
0.38423	0.399643	0.5	0.333	1	PSC_I	ERG28
0.384883	-0.455446	0.143	0.333	1	PSC_NI	TRAPPC2B
0.385477	0.419767	0.286	0.111	1	PSC_I	ST8SIA1
0.385587	-0.417459	0.286	0.556	1	PSC_NI	SRRT
0.385733	0.364961	0.571	0.333	1	PSC_I	MRPL50
0.38594	0.302526	0.357	0.111	1	PSC_I	SACS
0.386059	0.389376	0.214	0.222	1	PSC_I	CDCA7L
0.386131	0.359199	0.643	0.667	1	PSC_I	HUWE1
0.386857	0.669846	0.571	0.556	1	PSC_I	TFRC
0.38687	0.348035	0.5	0.222	1	PSC_I	C1orf56
0.387112	0.386587	0.357	0.111	1	PSC_I	LUZP1
0.387173	-0.582356	0.929	1	1	PSC_NI	SH3BGRL3
0.387247	0.322439	0.357	0.111	1	PSC_I	NCR3
0.387264	0.290929	0.357	0.111	1	PSC_I	STXBP2
0.387541	-0.509351	0.357	0.333	1	PSC_NI	GIMAP1
0.387903	0.679766	0.286	0.111	1	PSC_I	TTN
0.388253	0.340987	0.5	0.222	1	PSC_I	MED13L
0.388387	-0.292704	0.857	1	1	PSC_NI	PSME2
0.388721	-0.398658	0.286	0.556	1	PSC_NI	DUSP10
0.389351	-0.292388	0.857	1	1	PSC_NI	KIF2A
0.389539	-0.435051	0.286	0.444	1	PSC_NI	SRGAP2B
0.389707	0.398947	0.714	0.667	1	PSC_I	CHMP2A
0.38995	0.303575	0.357	0.111	1	PSC_I	PPTC7
0.390306	0.506649	0.429	0.333	1	PSC_I	COQ7
0.390823	-0.425881	0.286	0.556	1	PSC_NI	ERICH1
0.390835	-0.445701	0.286	0.556	1	PSC_NI	UTP18
0.390913	0.303302	0.357	0.111	1	PSC_I	SLC4A1AP
0.391295	0.272426	0.5	0.222	1	PSC_I	WDR26
0.392093	0.442238	0.643	0.556	1	PSC_I	BIRC6
0.392095	0.448383	0.571	0.556	1	PSC_I	ATP13A3
0.392107	0.460968	0.571	0.444	1	PSC_I	IQGAP2
0.392342	0.312545	0.5	0.222	1	PSC_I	VRK3
0.392357	0.326744	0.5	0.222	1	PSC_I	DCAF5
0.392472	-0.328214	0.357	0.444	1	PSC_NI	GTPBP6
0.392753	-0.476905	0.286	0.556	1	PSC_NI	MAP4K1
0.392932	-0.315991	1	1	1	PSC_NI	PABPC1
0.393214	0.281718	0.357	0.111	1	PSC_I	BICRAL
0.393276	0.334038	0.357	0.111	1	PSC_I	SLC25A37
0.393481	-0.324818	0.286	0.556	1	PSC_NI	NME1
0.393739	-0.697231	0.857	0.778	1	PSC_NI	ZFP36
0.393875	0.558883	0.643	0.444	1	PSC_I	ARHGEF6
0.393904	-0.29366	0.5	0.778	1	PSC_NI	RBBP8
0.394308	0.3128	0.5	0.556	1	PSC_I	AC008105.3
0.394435	-0.39796	0.286	0.556	1	PSC_NI	C12orf65
0.394729	0.557746	0.571	0.556	1	PSC_I	MDH2
0.395153	0.298521	0.357	0.111	1	PSC_I	ZZEF1
0.395226	0.38969	0.429	0.333	1	PSC_I	THUMPD3
0.395229	-0.296987	1	1	1	PSC_NI	RPS10
0.395239	0.291926	0.357	0.111	1	PSC_I	TRMT11
0.395261	0.256372	0.357	0.111	1	PSC_I	FBH1
0.395324	-0.392135	0.5	0.333	1	PSC_NI	ZNF451
0.395415	-0.311093	0.5	0.778	1	PSC_NI	RNF114
0.395459	0.567528	0.714	0.556	1	PSC_I	MIR4435-2HG
0.395787	0.640454	0.643	0.556	1	PSC_I	ASF1B
0.396214	-0.311237	0.643	0.889	1	PSC_NI	G3BP2
0.396464	0.258318	0.357	0.111	1	PSC_I	BTD
0.396657	-0.494408	0.286	0.556	1	PSC_NI	MGAT1
0.397189	-0.279219	0.5	0.778	1	PSC_NI	VRK1
0.397223	0.400894	0.357	0.111	1	PSC_I	TRAF3IP2-AS1
0.397408	0.372898	0.429	0.444	1	PSC_I	CFAP97
0.397748	-0.3492	0.214	0.444	1	PSC_NI	HMGCR
0.398223	-0.267428	0.643	0.889	1	PSC_NI	IDS
0.398223	-0.263575	0.5	0.778	1	PSC_NI	SAR1A
0.398373	0.401832	0.357	0.111	1	PSC_I	JAML
0.398621	-0.400715	0.286	0.556	1	PSC_NI	MTIF3
0.399024	0.319777	0.5	0.556	1	PSC_I	ATXN1
0.39923	-0.374476	0.5	0.556	1	PSC_NI	RICTOR
0.399322	-0.300062	0.929	1	1	PSC_NI	RPL38
0.40003	0.25078	0.357	0.111	1	PSC_I	ZNF611
0.400394	0.355876	0.5	0.222	1	PSC_I	JAK3
0.400534	0.682145	0.357	0.111	1	PSC_I	CCR6
0.40076	0.303334	0.357	0.111	1	PSC_I	TOGARAM1
0.400903	0.364325	0.643	0.556	1	PSC_I	RPN1
0.400927	0.442679	0.429	0.222	1	PSC_I	NUDT16L1
0.400934	-0.414583	0.5	0.556	1	PSC_NI	ECI1
0.400942	-0.381689	0.214	0.444	1	PSC_NI	RAB30-AS1
0.400974	0.380481	0.571	0.333	1	PSC_I	GPAA1
0.401034	0.442011	0.929	0.889	1	PSC_I	TRA2B
0.4012	0.261225	0.5	0.222	1	PSC_I	NIN
0.401235	-0.312698	0.5	0.778	1	PSC_NI	AC084033.3
0.401271	0.279864	0.357	0.111	1	PSC_I	UBR4
0.401306	0.681137	0.357	0.111	1	PSC_I	CCL20
0.401334	-0.294258	0.643	0.889	1	PSC_NI	GADD45GIP1
0.401408	0.379774	0.5	0.222	1	PSC_I	RBM4
0.401536	-0.286616	0.643	0.889	1	PSC_NI	SMS
0.401676	-0.274947	0.5	0.778	1	PSC_NI	VAMP5
0.401745	0.294515	0.5	0.222	1	PSC_I	GTF2A1
0.401785	0.286375	0.357	0.111	1	PSC_I	SLC35B1
0.401796	-0.268371	0.5	0.444	1	PSC_NI	PRKAA1
0.401894	-0.339693	0.643	0.889	1	PSC_NI	LY6E
0.401942	0.423536	0.5	0.222	1	PSC_I	RALA
0.402032	0.274603	0.357	0.111	1	PSC_I	ZBTB7B
0.402232	-0.48422	0.643	0.667	1	PSC_NI	BCL7C
0.402687	0.325753	0.5	0.222	1	PSC_I	EMC8
0.402718	-0.306597	0.5	0.778	1	PSC_NI	TMEM18
0.402776	-0.303755	0.5	0.778	1	PSC_NI	PPP1R7
0.402786	0.283161	0.5	0.222	1	PSC_I	AKAP8L
0.402828	0.319715	0.5	0.222	1	PSC_I	TRAPPC8
0.402876	-0.522962	0.786	0.778	1	PSC_NI	DRAP1
0.404275	-0.34132	0.286	0.333	1	PSC_NI	IFIH1
0.405059	-0.42063	0.714	0.778	1	PSC_NI	SUZ12
0.405878	0.277213	0.571	0.667	1	PSC_I	CHCHD7
0.405909	-0.521292	0.643	0.667	1	PSC_NI	ACAP1
0.407313	-0.334536	0.214	0.444	1	PSC_NI	PCBD1
0.407926	0.305792	0.286	0.333	1	PSC_I	RNF168
0.408392	-0.505184	0.929	1	1	PSC_NI	CALM2
0.409307	0.439755	0.286	0.111	1	PSC_I	ERN1
0.409601	-0.513794	0.357	0.556	1	PSC_NI	STAT4
0.409652	0.559949	0.571	0.444	1	PSC_I	PBXIP1
0.409731	-0.425308	0.643	0.778	1	PSC_NI	RCAN3
0.409767	-0.44996	0.786	0.889	1	PSC_NI	PSMB1
0.409786	0.530375	0.714	0.556	1	PSC_I	PIM1
0.41062	-0.610441	0.786	0.889	1	PSC_NI	CENPW
0.410696	0.47799	0.5	0.333	1	PSC_I	GLG1
0.410841	-0.356401	0.143	0.333	1	PSC_NI	NNT-AS1
0.411445	-0.482209	0.714	0.889	1	PSC_NI	PDCD5
0.411873	-0.424309	0.786	0.889	1	PSC_NI	MRPL57
0.412228	-0.4416	0.286	0.556	1	PSC_NI	CXCR3
0.412266	0.270636	0.429	0.444	1	PSC_I	LYRM2
0.412489	-0.320977	0.286	0.556	1	PSC_NI	PSTPIP1
0.412803	-0.339223	0.286	0.556	1	PSC_NI	GFPT1
0.413792	0.380728	0.429	0.222	1	PSC_I	GOLGA3
0.41391	-0.508379	0.714	0.889	1	PSC_NI	LMAN2
0.414331	-0.536792	0.5	0.667	1	PSC_NI	PSMD1
0.415501	0.594623	0.643	0.444	1	PSC_I	DEF6
0.415903	-0.416885	0.714	0.889	1	PSC_NI	TUFM
0.416036	-0.289284	0.571	0.556	1	PSC_NI	ATP6V1E1
0.417225	-0.316874	0.286	0.556	1	PSC_NI	SLC25A26
0.418074	0.508725	0.5	0.333	1	PSC_I	GLOD4
0.418769	0.423633	0.429	0.222	1	PSC_I	GNPAT
0.41877	-0.262853	0.286	0.556	1	PSC_NI	GINS2
0.418869	-0.339426	0.714	0.778	1	PSC_NI	TMEM14B
0.419113	0.342451	0.286	0.111	1	PSC_I	WDR6
0.419945	-0.251158	0.571	0.444	1	PSC_NI	CMC1
0.419969	0.389839	0.714	0.444	1	PSC_I	ACO2
0.420059	-1.17682	0.143	0.333	1	PSC_NI	HOPX
0.42011	-0.380639	0.286	0.556	1	PSC_NI	SLC25A1
0.420425	0.417053	0.571	0.333	1	PSC_I	USP37
0.420718	-0.500663	0.786	0.889	1	PSC_NI	MRPS6
0.42164	0.639156	0.571	0.667	1	PSC_I	PDE4B
0.421747	0.421746	0.429	0.222	1	PSC_I	GSR
0.421797	-0.500249	0.429	0.444	1	PSC_NI	FEN1
0.4218	0.383457	0.571	0.444	1	PSC_I	DEGS1
0.421991	0.307707	0.643	0.556	1	PSC_I	RNH1
0.422074	0.327885	0.357	0.222	1	PSC_I	INTS10
0.422275	-0.252175	0.286	0.556	1	PSC_NI	TFPT
0.422799	-0.402362	0.143	0.333	1	PSC_NI	PTPRN2
0.42289	-0.354782	0.429	0.667	1	PSC_NI	SECISBP2
0.423411	-0.311601	0.786	0.778	1	PSC_NI	GNAI3
0.423531	-0.263827	0.286	0.556	1	PSC_NI	MFNG
0.424095	0.391752	1	1	1	PSC_I	RPS11
0.424185	-0.272072	0.286	0.556	1	PSC_NI	CEP44
0.42449	-0.328093	0.5	0.444	1	PSC_NI	PRPSAP1
0.424815	-0.255301	0.286	0.556	1	PSC_NI	IL12RB1
0.424916	0.458761	0.286	0.111	1	PSC_I	PHGDH
0.42537	-0.399771	1	1	1	PSC_NI	CKS1B
0.425662	-0.317023	0.286	0.556	1	PSC_NI	TBPL1
0.425715	0.264343	0.714	0.444	1	PSC_I	FKBP5
0.426573	0.280286	0.286	0.333	1	PSC_I	MTERF2
0.426758	-0.292092	0.286	0.556	1	PSC_NI	LRRFIP2
0.426805	-0.452503	0.286	0.556	1	PSC_NI	ZYX
0.427673	0.449427	0.643	0.444	1	PSC_I	PARPBP
0.427683	-0.416244	0.714	0.889	1	PSC_NI	ARRB2
0.427687	-0.679088	0.5	0.667	1	PSC_NI	DNAJC3
0.428197	0.456488	0.5	0.333	1	PSC_I	SPC24
0.428697	0.358904	0.429	0.222	1	PSC_I	KLHL7
0.428788	-0.340909	1	1	1	PSC_NI	SRSF7
0.429629	-0.278186	0.357	0.333	1	PSC_NI	CBLB
0.42994	0.396533	0.5	0.333	1	PSC_I	UTRN
0.430281	-0.392715	0.429	0.667	1	PSC_NI	C1orf35
0.430495	0.482386	0.571	0.333	1	PSC_I	RASSF5
0.431126	0.515834	0.643	0.444	1	PSC_I	COPS8
0.431929	-0.312464	0.357	0.556	1	PSC_NI	IMMT
0.432017	0.403473	0.429	0.222	1	PSC_I	DNM2
0.432336	-0.274177	0.286	0.556	1	PSC_NI	HNRNPA1P48
0.432942	0.461589	0.571	0.333	1	PSC_I	HMGB3
0.433247	0.693398	0.643	0.667	1	PSC_I	HMGCS1
0.433419	-0.290827	0.286	0.556	1	PSC_NI	SLF1
0.434128	-0.361467	0.143	0.333	1	PSC_NI	ITGB7
0.434161	0.676436	0.286	0.222	1	PSC_I	LINC01871
0.434297	-0.29719	0.286	0.556	1	PSC_NI	TMEM181
0.434465	-0.349435	0.786	0.778	1	PSC_NI	ILF2
0.434799	0.41226	0.643	0.444	1	PSC_I	CXXC1
0.434903	-0.2821	0.286	0.556	1	PSC_NI	ANKRD36C
0.435595	-0.267261	0.857	1	1	PSC_NI	ERH
0.436128	0.452011	0.857	0.667	1	PSC_I	SH3BGRL
0.436205	0.256471	0.714	0.444	1	PSC_I	SPAG9
0.43626	0.395422	0.571	0.333	1	PSC_I	PRDX4
0.436427	-0.366985	0.143	0.333	1	PSC_NI	METTL2A
0.436813	0.417546	0.429	0.222	1	PSC_I	NSF
0.437452	0.278479	0.714	0.778	1	PSC_I	MYCBP2
0.437666	-0.385353	0.286	0.556	1	PSC_NI	INTS6L
0.437698	-1.27384	0.929	0.889	1	PSC_NI	CD69
0.437746	-0.49595	0.286	0.556	1	PSC_NI	WDR76
0.437782	-0.311342	0.286	0.556	1	PSC_NI	GOLT1B
0.437899	-0.260248	0.286	0.556	1	PSC_NI	POLD2
0.437955	-0.330463	1	1	1	PSC_NI	SNRPD3
0.438239	-0.375215	0.5	0.556	1	PSC_NI	ANXA7
0.438486	0.281773	1	0.889	1	PSC_I	FAM49B
0.438837	0.689209	0.429	0.222	1	PSC_I	CEP128
0.439247	0.560811	1	1	1	PSC_I	HSP90AA1
0.439308	0.446777	0.571	0.333	1	PSC_I	ARHGAP11A
0.439613	-0.678137	0.714	0.667	1	PSC_NI	ARHGAP9
0.439679	0.449977	0.786	0.667	1	PSC_I	RORA
0.43984	-0.382271	0.929	1	1	PSC_NI	SNRPD1
0.44007	0.337731	1	0.889	1	PSC_I	TRBC2
0.440336	0.356879	0.714	0.556	1	PSC_I	LRPAP1
0.440662	0.252095	0.286	0.333	1	PSC_I	MCRS1
0.440933	0.427763	0.5	0.333	1	PSC_I	PAPSS1
0.44094	0.339974	0.429	0.222	1	PSC_I	RBMX2
0.44108	-0.351167	0.643	0.778	1	PSC_NI	CCDC124
0.441644	-0.509222	0.143	0.333	1	PSC_NI	C17orf80
0.441869	0.313481	0.214	0.222	1	PSC_I	UTP3
0.442026	0.35607	0.786	0.556	1	PSC_I	SLC25A11
0.442152	-0.409413	0.571	0.778	1	PSC_NI	NUDCD2
0.442341	-0.467396	0.5	0.667	1	PSC_NI	ETF1
0.443377	-0.3712	0.786	0.667	1	PSC_NI	P4HB
0.443487	-0.320759	0.929	1	1	PSC_NI	SRRM1
0.443837	-0.26853	0.214	0.444	1	PSC_NI	CEP83
0.444165	-0.361766	0.214	0.444	1	PSC_NI	CUL2
0.444657	0.28431	0.571	0.556	1	PSC_I	AK3
0.444804	-0.426196	0.286	0.444	1	PSC_NI	JKAMP
0.444836	-0.494822	0.214	0.444	1	PSC_NI	PHF12
0.444953	-0.316406	0.786	0.778	1	PSC_NI	IFITM2
0.446824	0.456292	0.429	0.333	1	PSC_I	SAMHD1
0.447776	-0.294987	1	1	1	PSC_NI	GNAS
0.447999	0.464657	0.643	0.444	1	PSC_I	USP47
0.449187	-0.342516	0.214	0.444	1	PSC_NI	UBAC2
0.449286	0.360411	0.429	0.222	1	PSC_I	GABPA
0.449968	0.388973	1	0.889	1	PSC_I	ZFAS1
0.45036	-0.463483	0.714	0.889	1	PSC_NI	SMC1A
0.450653	0.293356	0.571	0.667	1	PSC_I	SPTAN1
0.450912	-0.290144	0.786	0.778	1	PSC_NI	TLN1
0.451278	-0.40232	0.857	1	1	PSC_NI	MACF1
0.451287	0.392201	0.571	0.333	1	PSC_I	THEM4
0.451543	0.422351	0.857	0.889	1	PSC_I	PNISR
0.452787	-0.525638	0.357	0.556	1	PSC_NI	AKR7A2
0.452794	-0.324433	0.714	0.667	1	PSC_NI	STOML2
0.452971	-0.281108	0.214	0.444	1	PSC_NI	USB1
0.453073	0.439023	0.857	0.778	1	PSC_I	BCAP31
0.453161	0.346717	0.857	0.889	1	PSC_I	ATP6V1G1
0.45414	-0.296279	0.357	0.444	1	PSC_NI	GOT2
0.454147	1.06236	0.571	0.333	1	PSC_I	IGHG4
0.454581	-0.338041	0.143	0.333	1	PSC_NI	AP002495.2
0.45525	-0.395408	0.286	0.444	1	PSC_NI	AGO2
0.45527	-0.296854	0.214	0.444	1	PSC_NI	THAP9-AS1
0.455834	0.339783	0.714	0.667	1	PSC_I	CCNDBP1
0.45598	-0.413003	0.786	0.889	1	PSC_NI	CKAP2
0.45681	0.380621	0.286	0.111	1	PSC_I	LRRC41
0.456894	-0.366397	0.214	0.444	1	PSC_NI	AZI2
0.457059	-0.281386	0.643	0.667	1	PSC_NI	PSMB5
0.45721	-0.453176	0.571	0.778	1	PSC_NI	RHEB
0.457276	0.41806	0.429	0.333	1	PSC_I	PNKP
0.457297	0.458655	0.643	0.444	1	PSC_I	FAM204A
0.457506	-0.356642	0.429	0.667	1	PSC_NI	SPAG7
0.457598	-0.392232	0.214	0.444	1	PSC_NI	NELFCD
0.457617	0.311331	0.286	0.111	1	PSC_I	PDCD11
0.457945	-0.355324	1	1	1	PSC_NI	HNRNPA3
0.45803	-0.357143	0.214	0.444	1	PSC_NI	MVD
0.458401	0.530039	1	1	1	PSC_I	MALAT1
0.458731	0.316665	0.643	0.444	1	PSC_I	SNRNP35
0.45917	-0.343139	0.429	0.667	1	PSC_NI	HDLBP
0.459472	-0.354803	0.714	0.667	1	PSC_NI	ITGB1BP1
0.460085	0.334465	1	0.889	1	PSC_I	CAPZA1
0.460271	0.63303	0.857	0.889	1	PSC_I	IER2
0.460632	-0.295116	0.714	0.889	1	PSC_NI	EIF1B
0.460961	-0.512532	0.571	0.556	1	PSC_NI	HLA-DPA1
0.461671	-0.345427	0.214	0.444	1	PSC_NI	ST3GAL1
0.461761	-0.45169	0.429	0.556	1	PSC_NI	BRD9
0.462711	-0.358909	0.714	0.889	1	PSC_NI	GHITM
0.462815	0.346442	0.571	0.444	1	PSC_I	MIA2
0.463087	-0.414493	0.286	0.444	1	PSC_NI	BORCS7
0.463124	0.280146	0.286	0.111	1	PSC_I	BCOR
0.464135	0.486941	0.714	0.667	1	PSC_I	PCNP
0.464252	0.351926	1	1	1	PSC_I	HNRNPH1
0.464829	0.403006	0.786	0.778	1	PSC_I	CENPE
0.464891	0.357384	0.571	0.444	1	PSC_I	N4BP1
0.465612	0.395889	0.5	0.333	1	PSC_I	GPATCH2L
0.466355	-0.301896	0.214	0.444	1	PSC_NI	SH3GLB2
0.466387	0.342754	0.286	0.111	1	PSC_I	NUP43
0.46659	0.415401	0.571	0.333	1	PSC_I	CBFB
0.466907	0.414651	0.714	0.556	1	PSC_I	POLR3GL
0.467387	-0.304866	1	1	1	PSC_NI	RPS18
0.467522	0.686826	0.429	0.222	1	PSC_I	LINC01943
0.467748	-0.381996	0.643	0.778	1	PSC_NI	ANXA2
0.467873	-0.298083	0.786	0.889	1	PSC_NI	ATP5MD
0.46816	-0.318813	0.714	0.889	1	PSC_NI	NDUFS8
0.468449	-0.305575	0.429	0.667	1	PSC_NI	NMI
0.469369	0.434395	0.429	0.222	1	PSC_I	SESN3
0.469781	-0.412539	0.429	0.667	1	PSC_NI	PPID
0.469933	0.303703	0.571	0.333	1	PSC_I	NECAP1
0.470706	0.481129	0.5	0.556	1	PSC_I	SP140
0.47078	0.269871	0.643	0.667	1	PSC_I	RPS6KA3
0.471487	-0.428042	0.714	0.778	1	PSC_NI	ENSA
0.472766	0.341965	0.429	0.333	1	PSC_I	TSN
0.472856	0.388764	0.429	0.222	1	PSC_I	TRRAP
0.472922	0.450713	0.571	0.333	1	PSC_I	MAP3K1
0.473053	0.386518	0.571	0.556	1	PSC_I	GLCCI1
0.473387	0.422846	0.571	0.333	1	PSC_I	RAB5C
0.473547	0.284917	0.429	0.556	1	PSC_I	EHMT1
0.473768	0.336094	0.286	0.111	1	PSC_I	CHTF18
0.473842	0.546941	0.643	0.556	1	PSC_I	GADD45A
0.474627	0.411386	0.5	0.333	1	PSC_I	OAS2
0.474655	-0.599364	0.929	1	1	PSC_NI	JPT1
0.475059	0.3581	0.429	0.222	1	PSC_I	UNC50
0.475379	-0.346866	0.143	0.222	1	PSC_NI	ALG6
0.475799	-0.338407	0.429	0.667	1	PSC_NI	EIF4E2
0.476312	-0.327774	1	1	1	PSC_NI	MT-ATP6
0.476453	-0.327653	0.429	0.667	1	PSC_NI	SEPHS1
0.477431	0.267206	0.286	0.111	1	PSC_I	GTF3C3
0.477804	0.383435	0.571	0.333	1	PSC_I	ALDH9A1
0.478024	-0.319818	0.714	0.889	1	PSC_NI	SELENOH
0.478498	-0.385813	0.357	0.556	1	PSC_NI	XIAP
0.478684	0.280093	0.286	0.111	1	PSC_I	SLC7A1
0.479044	-0.318236	1	1	1	PSC_NI	IFI16
0.47991	0.42414	0.429	0.222	1	PSC_I	EHD4
0.479931	-0.256155	1	1	1	PSC_NI	RPL11
0.480008	-0.641817	0.357	0.444	1	PSC_NI	ARL5B
0.480485	-0.28072	0.929	1	1	PSC_NI	PSMB9
0.480878	-0.280438	1	1	1	PSC_NI	RPL29
0.481346	0.407347	0.643	0.444	1	PSC_I	GPATCH8
0.482827	0.41215	0.214	0.222	1	PSC_I	PIKFYVE
0.483978	-0.303769	0.143	0.333	1	PSC_NI	CREB3L3
0.484007	0.368131	0.286	0.222	1	PSC_I	SMG6
0.484019	-0.301299	0.214	0.333	1	PSC_NI	ICMT
0.484082	-0.345386	0.286	0.444	1	PSC_NI	SLC1A4
0.484216	0.34883	0.429	0.333	1	PSC_I	EBAG9
0.484388	0.32802	0.571	0.333	1	PSC_I	TERF1
0.484493	0.405288	0.5	0.556	1	PSC_I	AL133453.1
0.48477	-0.256769	0.214	0.444	1	PSC_NI	HK1
0.484848	-0.290515	0.714	0.556	1	PSC_NI	ICOS
0.485383	-0.527638	0.857	0.889	1	PSC_NI	HCST
0.485472	0.280272	0.429	0.222	1	PSC_I	RAB3GAP1
0.485931	-0.458544	0.786	0.889	1	PSC_NI	CARD8
0.486005	-0.254124	0.214	0.444	1	PSC_NI	USP4
0.486169	0.255781	1	1	1	PSC_I	ANP32B
0.486174	1.1558	1	0.889	1	PSC_I	IGLC2
0.486203	-0.383838	0.429	0.667	1	PSC_NI	CDK5RAP2
0.486298	0.421051	0.571	0.333	1	PSC_I	IFNAR2
0.48659	-0.44802	0.571	0.556	1	PSC_NI	FLNA
0.48678	-0.365118	0.5	0.667	1	PSC_NI	PFDN1
0.48681	0.366836	0.429	0.222	1	PSC_I	ARHGAP19
0.48692	0.440798	0.786	0.667	1	PSC_I	CAMLG
0.487085	0.256861	0.786	0.556	1	PSC_I	DDIT4
0.487262	0.328069	0.286	0.333	1	PSC_I	BHLHE40
0.487421	0.333323	0.929	0.889	1	PSC_I	SLC38A2
0.487638	0.266561	0.571	0.333	1	PSC_I	DHX16
0.488587	0.302155	0.571	0.333	1	PSC_I	IFT20
0.488859	0.383994	0.286	0.111	1	PSC_I	GATAD1
0.488917	-0.830953	0.5	0.667	1	PSC_NI	IRF4
0.489297	-0.324427	0.214	0.444	1	PSC_NI	POLQ
0.489333	-0.573143	0.214	0.444	1	PSC_NI	AMZ2
0.489547	0.388156	0.929	0.778	1	PSC_I	MRPL18
0.489632	0.371093	0.5	0.333	1	PSC_I	DLG1
0.489849	0.365767	0.357	0.222	1	PSC_I	DBR1
0.490178	-0.274165	0.143	0.333	1	PSC_NI	SAMM50
0.490737	-0.348375	0.714	0.889	1	PSC_NI	SUPT4H1
0.49115	0.301489	1	0.889	1	PSC_I	LSM5
0.491469	-0.590723	0.357	0.556	1	PSC_NI	FOSL2
0.492587	0.290922	0.286	0.111	1	PSC_I	CSTF2T
0.492632	0.335866	0.571	0.667	1	PSC_I	RSL1D1
0.492791	-0.295661	0.786	0.889	1	PSC_NI	RRM2
0.492797	-0.315749	0.571	0.778	1	PSC_NI	PSMD14
0.492924	-0.253645	0.714	0.667	1	PSC_NI	ACTN4
0.493044	0.401535	0.571	0.444	1	PSC_I	GOPC
0.493505	-0.490958	0.429	0.556	1	PSC_NI	B4GALT1
0.493609	0.263228	0.429	0.222	1	PSC_I	PLEKHA2
0.494153	-0.412928	0.429	0.667	1	PSC_NI	POLDIP3
0.494267	0.313261	0.286	0.111	1	PSC_I	ALG8
0.494492	-0.274811	0.214	0.444	1	PSC_NI	DNAJC10
0.495026	0.359885	0.429	0.222	1	PSC_I	ZYG11B
0.495535	-0.317341	0.357	0.556	1	PSC_NI	SUCLA2
0.495549	0.342418	0.571	0.333	1	PSC_I	ADIPOR1
0.495606	-0.266696	0.143	0.333	1	PSC_NI	DEF8
0.49647	0.251193	0.929	1	1	PSC_I	COMMD6
0.496563	-0.35251	0.5	0.667	1	PSC_NI	ATRAID
0.496695	-0.270638	1	1	1	PSC_NI	COX7A2
0.496762	0.25246	0.929	1	1	PSC_I	SSR4
0.496864	0.305923	0.857	0.667	1	PSC_I	PCM1
0.497204	-0.440946	0.429	0.667	1	PSC_NI	TMEM126A
0.497219	-0.442772	0.214	0.444	1	PSC_NI	IRF2BP2
0.497549	-0.410596	0.143	0.333	1	PSC_NI	TCTN3
0.497783	-0.287193	0.429	0.667	1	PSC_NI	RBM4B
0.497808	0.385246	0.714	0.556	1	PSC_I	DHX9
0.497963	0.364286	0.286	0.111	1	PSC_I	PWWP2A
0.498268	0.361782	0.357	0.222	1	PSC_I	REEP3
0.498473	0.467036	0.714	0.556	1	PSC_I	TMED4
0.498537	0.386619	0.214	0.222	1	PSC_I	MSH6
0.498727	-0.258168	0.214	0.444	1	PSC_NI	EBNA1BP2
0.499029	0.467054	0.571	0.333	1	PSC_I	ATM
0.499039	0.267945	0.571	0.556	1	PSC_I	MRPL48
0.499119	0.350537	0.5	0.333	1	PSC_I	YIF1A
0.499148	-0.262432	1	1	1	PSC_NI	H2AFZ
0.49921	-0.619046	0.643	0.667	1	PSC_NI	RARRES3
0.499434	-0.271659	0.929	0.889	1	PSC_NI	SERP1
0.499628	-0.315288	0.214	0.444	1	PSC_NI	NFU1
0.500377	0.353857	0.286	0.111	1	PSC_I	INPP5D
0.50087	0.283156	0.786	0.556	1	PSC_I	PPP1R35
0.501029	-0.357851	0.429	0.556	1	PSC_NI	RBL1
0.501147	-0.333419	0.714	0.889	1	PSC_NI	EZH2
0.501795	-0.401623	0.429	0.444	1	PSC_NI	CEP57L1
0.502317	-0.38308	0.929	1	1	PSC_NI	ATP5MC3
0.502604	-0.369658	0.643	0.778	1	PSC_NI	C1D
0.502964	-0.324876	0.643	0.667	1	PSC_NI	UBE2L6
0.50321	0.306654	0.286	0.111	1	PSC_I	MAP1S
0.503702	0.302095	0.429	0.222	1	PSC_I	GNPDA2
0.504946	0.281542	1	1	1	PSC_I	HSPE1
0.505056	0.304753	1	0.889	1	PSC_I	CD3D
0.505236	0.400273	0.429	0.222	1	PSC_I	NDUFS4
0.505428	-0.28065	0.214	0.444	1	PSC_NI	CDKN2AIPNL
0.505463	-0.410063	0.286	0.444	1	PSC_NI	MEF2A
0.505786	-0.48551	0.143	0.333	1	PSC_NI	FBRS
0.505945	0.728419	0.429	0.222	1	PSC_I	LINC01934
0.506379	-0.289243	0.429	0.667	1	PSC_NI	S1PR4
0.506525	-0.388888	1	1	1	PSC_NI	ACTR2
0.506582	0.258767	0.571	0.333	1	PSC_I	OXNAD1
0.506875	-0.363962	0.571	0.778	1	PSC_NI	NSMCE2
0.506954	0.338624	0.429	0.222	1	PSC_I	NDUFAF4
0.507784	-0.412153	1	1	1	PSC_NI	SEC61G
0.5082	-0.487535	0.5	0.667	1	PSC_NI	VAMP2
0.508202	0.34977	0.571	0.333	1	PSC_I	HECTD1
0.508706	0.391234	0.643	0.444	1	PSC_I	STAG2
0.508802	0.277823	0.286	0.111	1	PSC_I	SEC23IP
0.509173	0.292868	0.429	0.222	1	PSC_I	PMM1
0.509372	-0.324801	0.643	0.778	1	PSC_NI	MRPL22
0.509396	0.258899	0.286	0.111	1	PSC_I	PSMD5
0.509494	0.324806	0.571	0.333	1	PSC_I	MALSU1
0.509745	-0.479731	0.5	0.556	1	PSC_NI	TTF1
0.509965	-0.387387	0.571	0.778	1	PSC_NI	NDUFB9
0.510312	0.273061	0.286	0.111	1	PSC_I	TMEM80
0.510431	-0.371391	0.571	0.778	1	PSC_NI	SMC5
0.510577	0.505905	0.714	0.556	1	PSC_I	SMARCA2
0.510691	0.481002	0.429	0.222	1	PSC_I	KIF21A
0.510807	0.269182	0.929	0.778	1	PSC_I	IL2RG
0.511356	-0.275743	0.214	0.444	1	PSC_NI	LRMP
0.511383	-0.27848	0.143	0.333	1	PSC_NI	ZFHX3
0.511453	0.372003	1	1	1	PSC_I	HLA-C
0.511528	-0.402169	0.143	0.333	1	PSC_NI	TP53I13
0.512365	0.438191	1	1	1	PSC_I	PTTG1
0.512578	-0.259655	0.214	0.444	1	PSC_NI	FADD
0.512725	-0.262999	0.214	0.444	1	PSC_NI	PHTF1
0.512731	0.290374	0.286	0.111	1	PSC_I	RNF138
0.512847	0.254785	1	0.889	1	PSC_I	PSMA4
0.512939	-0.273687	0.214	0.444	1	PSC_NI	ABHD17B
0.512969	-0.284547	0.429	0.667	1	PSC_NI	STUB1
0.513002	-0.304461	0.214	0.444	1	PSC_NI	PHYH
0.513036	-0.373025	0.571	0.778	1	PSC_NI	MRPL33
0.513183	-0.279284	0.214	0.444	1	PSC_NI	TMEM43
0.513238	-0.275762	0.214	0.222	1	PSC_NI	KRI1
0.513259	-0.379166	0.214	0.444	1	PSC_NI	FAM184A
0.5133	-0.259316	0.214	0.444	1	PSC_NI	SNX4
0.51332	-0.341563	0.214	0.444	1	PSC_NI	ADA
0.513369	0.417721	0.643	0.444	1	PSC_I	UBE2K
0.513469	0.585145	0.643	0.667	1	PSC_I	EPB41
0.513966	0.363703	0.286	0.222	1	PSC_I	PASK
0.514102	0.281379	0.286	0.111	1	PSC_I	ZBTB43
0.514361	0.302834	0.786	0.667	1	PSC_I	TMED10
0.514572	-0.266721	1	1	1	PSC_NI	TMEM50A
0.514854	0.399166	0.857	0.667	1	PSC_I	SUGT1
0.515408	0.33631	0.571	0.333	1	PSC_I	SPATS2L
0.515608	0.353694	0.857	0.667	1	PSC_I	CHD2
0.515666	0.350494	1	1	1	PSC_I	PTPRC
0.515959	0.480961	0.786	0.778	1	PSC_I	RAB11FIP1
0.515999	-0.351991	0.429	0.556	1	PSC_NI	AASDHPPT
0.516255	-0.26208	0.429	0.667	1	PSC_NI	CDC26
0.517075	-0.423863	0.357	0.556	1	PSC_NI	PLEKHO1
0.517253	-0.26216	0.714	0.889	1	PSC_NI	PSMB7
0.517333	0.361122	0.214	0.111	1	PSC_I	ABRAXAS1
0.517499	-0.46931	0.143	0.333	1	PSC_NI	FCHSD2
0.517566	0.364721	0.429	0.333	1	PSC_I	SMG7
0.51789	0.308655	0.429	0.222	1	PSC_I	TNPO1
0.518882	-0.274859	0.429	0.667	1	PSC_NI	EPM2AIP1
0.519079	-0.270995	0.143	0.333	1	PSC_NI	SLC39A8
0.519371	-0.264075	0.857	0.889	1	PSC_NI	SF3B5
0.519604	-0.390372	0.357	0.556	1	PSC_NI	NME3
0.51982	-0.371749	0.286	0.444	1	PSC_NI	SPTSSA
0.519826	-0.264143	1	1	1	PSC_NI	ATP5MF
0.519999	0.263066	0.786	0.778	1	PSC_I	MAGOHB
0.520585	-0.259603	0.143	0.333	1	PSC_NI	MED14
0.521085	0.395765	0.286	0.222	1	PSC_I	ATG4B
0.521235	-0.295018	0.714	0.778	1	PSC_NI	EIF6
0.521897	-1.05696	1	1	1	PSC_NI	S100A6
0.522138	-0.257162	0.429	0.667	1	PSC_NI	UFD1
0.522172	-0.251823	0.143	0.333	1	PSC_NI	RBM19
0.522512	-0.376328	0.357	0.556	1	PSC_NI	ATL3
0.52259	-0.302082	0.5	0.667	1	PSC_NI	PCNT
0.522669	0.297254	0.286	0.111	1	PSC_I	CLASRP
0.523014	0.286695	0.429	0.222	1	PSC_I	PCNX1
0.523615	0.529234	1	1	1	PSC_I	FAM107B
0.523786	-0.273158	0.286	0.444	1	PSC_NI	ODF2
0.523883	0.508796	0.571	0.333	1	PSC_I	EPSTI1
0.524418	0.286473	0.286	0.111	1	PSC_I	LTBP4
0.524957	-0.294047	0.429	0.667	1	PSC_NI	CHD8
0.525228	0.260307	0.571	0.333	1	PSC_I	EPRS
0.52582	0.263312	0.286	0.111	1	PSC_I	MSANTD3
0.525988	0.572933	1	1	1	PSC_I	DNAJA1
0.526237	0.321836	0.5	0.444	1	PSC_I	TIMM8B
0.52627	-0.272444	0.214	0.222	1	PSC_NI	USP11
0.526665	0.322617	0.5	0.333	1	PSC_I	CDR2
0.526952	0.357093	0.929	0.889	1	PSC_I	MRPS21
0.527391	0.366257	0.357	0.222	1	PSC_I	PIK3C2A
0.527464	0.464151	0.429	0.222	1	PSC_I	TMEM219
0.527557	-0.343831	0.571	0.556	1	PSC_NI	PSMB8-AS1
0.528239	0.325182	0.571	0.333	1	PSC_I	KLF2
0.528615	-0.259614	0.143	0.333	1	PSC_NI	FAM102B
0.528826	0.270297	0.5	0.333	1	PSC_I	FUT8
0.529214	-0.271631	0.714	0.889	1	PSC_NI	FAM192A
0.52949	-0.344079	0.286	0.444	1	PSC_NI	CYB5R4
0.52953	0.365024	0.429	0.222	1	PSC_I	ANKRD13D
0.530095	0.38171	0.429	0.333	1	PSC_I	POP7
0.530164	0.400889	0.786	0.667	1	PSC_I	CDC20
0.530439	0.365175	0.929	1	1	PSC_I	RPS27L
0.530831	0.46862	0.857	0.667	1	PSC_I	KIAA1551
0.530919	0.412786	0.929	0.778	1	PSC_I	ARGLU1
0.53118	0.251316	0.429	0.222	1	PSC_I	STX18
0.531295	0.391842	0.357	0.222	1	PSC_I	JOSD2
0.531497	-0.294069	0.286	0.333	1	PSC_NI	MRPS23
0.531724	0.280353	0.357	0.333	1	PSC_I	OGDH
0.532101	0.277818	0.571	0.667	1	PSC_I	CELF1
0.53224	-0.284832	0.143	0.333	1	PSC_NI	ASMTL
0.532348	0.365995	0.5	0.333	1	PSC_I	RFC5
0.532986	-0.255978	0.429	0.667	1	PSC_NI	SERINC3
0.533021	0.331692	0.571	0.556	1	PSC_I	NDUFS1
0.5331	0.342274	0.857	0.667	1	PSC_I	RPS17
0.534752	-0.285398	0.143	0.333	1	PSC_NI	DIS3L
0.534945	-0.311642	0.286	0.333	1	PSC_NI	FXYD3
0.535206	0.282355	0.429	0.222	1	PSC_I	TRIM26
0.535299	-0.297918	0.429	0.667	1	PSC_NI	MFF
0.535541	-0.280343	0.429	0.667	1	PSC_NI	RPS6KB1
0.535638	-0.318124	0.571	0.556	1	PSC_NI	MKLN1
0.53575	-0.26516	0.429	0.667	1	PSC_NI	HNRNPLL
0.53596	0.253769	0.571	0.333	1	PSC_I	SSSCA1
0.536702	0.262978	0.286	0.111	1	PSC_I	KLF5
0.537451	0.27805	0.786	0.667	1	PSC_I	TECR
0.537517	0.381158	0.5	0.333	1	PSC_I	AHI1
0.537536	0.326451	0.286	0.111	1	PSC_I	WRB
0.53839	0.347669	0.286	0.111	1	PSC_I	VPS26B
0.539115	0.285883	0.429	0.222	1	PSC_I	PDXK
0.539488	-0.318088	0.143	0.333	1	PSC_NI	IFIT5
0.539674	0.341547	0.5	0.333	1	PSC_I	DUSP12
0.539968	0.325246	0.571	0.667	1	PSC_I	FAM89B
0.541084	0.359162	0.357	0.222	1	PSC_I	SLC37A4
0.54134	0.357812	0.357	0.222	1	PSC_I	TMEM179B
0.541559	0.251538	0.929	0.778	1	PSC_I	FDPS
0.541731	-0.402757	1	1	1	PSC_NI	DUT
0.542058	-0.266307	0.143	0.333	1	PSC_NI	FAM110A
0.542395	-0.500902	0.5	0.667	1	PSC_NI	FRYL
0.542765	-0.410022	0.643	0.778	1	PSC_NI	PIP4K2A
0.542794	0.341302	0.571	0.444	1	PSC_I	FAM104A
0.54299	-0.265426	0.429	0.444	1	PSC_NI	ACTL6A
0.543227	0.319251	0.286	0.111	1	PSC_I	MIB2
0.543453	0.312	0.714	0.556	1	PSC_I	PBDC1
0.544517	0.328181	0.286	0.222	1	PSC_I	CCS
0.54467	0.334128	0.286	0.111	1	PSC_I	LRRC40
0.545558	-0.360193	0.357	0.556	1	PSC_NI	HLA-DMA
0.546447	0.302696	0.643	0.556	1	PSC_I	CNOT4
0.546832	-0.270157	0.143	0.333	1	PSC_NI	GDAP1
0.5469	0.328126	1	1	1	PSC_I	DUSP1
0.547202	0.33492	0.5	0.333	1	PSC_I	PTAR1
0.547648	0.253578	0.5	0.444	1	PSC_I	DYRK1A
0.547883	0.352861	0.429	0.222	1	PSC_I	MRPL15
0.548711	-0.424831	0.5	0.556	1	PSC_NI	GMNN
0.549441	-0.297424	0.357	0.444	1	PSC_NI	MED21
0.550031	0.251726	0.5	0.333	1	PSC_I	DHPS
0.550066	0.286522	0.429	0.222	1	PSC_I	NCAPH2
0.550859	0.291819	0.429	0.222	1	PSC_I	NARS
0.551235	-0.264419	0.571	0.778	1	PSC_NI	MRPS5
0.551471	0.279288	0.929	0.778	1	PSC_I	TOP1
0.551715	0.398317	0.429	0.222	1	PSC_I	NOLC1
0.551835	-0.301398	0.714	0.778	1	PSC_NI	PHF19
0.552937	0.297876	0.286	0.111	1	PSC_I	NVL
0.553825	-0.345218	0.929	1	1	PSC_NI	PAIP2
0.553939	-0.339745	0.929	1	1	PSC_NI	SMC4
0.55395	-0.366219	0.5	0.667	1	PSC_NI	RAB27A
0.555592	-0.337565	0.286	0.444	1	PSC_NI	TRIAP1
0.555707	-0.357108	0.643	0.667	1	PSC_NI	DDX3Y
0.55592	0.303327	0.571	0.444	1	PSC_I	UBAP2L
0.557247	0.381317	0.643	0.444	1	PSC_I	SP110
0.557392	-0.384959	0.5	0.667	1	PSC_NI	HAT1
0.557552	-0.263631	0.143	0.333	1	PSC_NI	FRAT2
0.557813	0.290251	0.857	0.667	1	PSC_I	POGZ
0.558357	0.289211	0.857	0.778	1	PSC_I	PRDM2
0.558514	-0.663468	1	1	1	PSC_NI	FTL
0.559306	0.319073	0.286	0.111	1	PSC_I	ETV7
0.55937	-0.297233	0.714	0.889	1	PSC_NI	NSD3
0.559417	0.323723	0.857	0.667	1	PSC_I	VAPA
0.560033	0.277062	0.357	0.222	1	PSC_I	TSEN34
0.560488	0.272367	0.786	0.667	1	PSC_I	ARID1B
0.560692	0.277579	0.714	0.778	1	PSC_I	INTS6
0.560931	0.46632	0.214	0.111	1	PSC_I	CETN2
0.560951	-0.280737	0.714	0.889	1	PSC_NI	XPO1
0.562359	0.257485	0.214	0.333	1	PSC_I	F8A1
0.562729	0.355172	1	1	1	PSC_I	SLC25A3
0.563043	0.293905	0.286	0.111	1	PSC_I	GRAP2
0.56323	0.308262	0.5	0.333	1	PSC_I	MED13
0.563581	-0.368109	0.857	0.889	1	PSC_NI	NDUFA1
0.563802	-0.295993	0.929	1	1	PSC_NI	SRSF3
0.563995	-0.31362	0.929	1	1	PSC_NI	CYBA
0.564228	-0.359171	0.286	0.444	1	PSC_NI	CYSTM1
0.564692	0.268412	0.286	0.111	1	PSC_I	SHMT1
0.564847	0.327805	0.643	0.444	1	PSC_I	HAUS6
0.564971	-0.252846	0.714	0.889	1	PSC_NI	VDAC3
0.565093	-0.298186	0.786	0.889	1	PSC_NI	PSMB4
0.565656	-0.269698	0.143	0.333	1	PSC_NI	ITPK1
0.565924	0.353681	0.286	0.111	1	PSC_I	AMMECR1
0.566	-0.265358	0.143	0.333	1	PSC_NI	METTL18
0.566231	-0.26892	0.714	0.889	1	PSC_NI	ABHD17A
0.566238	-0.275571	0.143	0.333	1	PSC_NI	DNAJC13
0.566468	0.505079	0.357	0.333	1	PSC_I	WBP4
0.566891	0.431348	0.714	0.556	1	PSC_I	ZAP70
0.567092	0.291048	0.857	0.667	1	PSC_I	BPTF
0.567163	0.253597	0.286	0.111	1	PSC_I	CNKSR2
0.567477	-0.354727	0.714	0.667	1	PSC_NI	IDI1
0.567772	0.420969	0.643	0.444	1	PSC_I	IGHM
0.567871	0.478699	0.714	0.667	1	PSC_I	CDK12
0.568045	0.44098	0.786	0.667	1	PSC_I	FIBP
0.568358	-0.256462	0.143	0.333	1	PSC_NI	LIN9
0.568388	0.407698	0.643	0.556	1	PSC_I	ABI1
0.568669	0.290307	0.857	0.667	1	PSC_I	KMT2A
0.569293	0.436476	0.643	0.444	1	PSC_I	USO1
0.569689	-0.530632	1	1	1	PSC_NI	STMN1
0.569758	0.317406	0.857	0.667	1	PSC_I	SNRPB2
0.570094	0.31183	0.929	0.778	1	PSC_I	LIMD2
0.570188	0.261896	0.286	0.222	1	PSC_I	GPR180
0.570196	-0.391788	0.214	0.333	1	PSC_NI	NUP85
0.570946	0.276083	0.286	0.111	1	PSC_I	IFT57
0.571073	-0.718319	0.286	0.444	1	PSC_NI	TAGAP
0.57111	0.479856	0.786	0.667	1	PSC_I	ATP1A1
0.571398	0.380256	0.214	0.222	1	PSC_I	NTPCR
0.572118	0.302546	0.5	0.333	1	PSC_I	SRGAP2
0.57213	0.277364	0.286	0.111	1	PSC_I	FBXL12
0.57228	0.436937	0.357	0.222	1	PSC_I	TNFRSF25
0.572578	0.291235	0.357	0.333	1	PSC_I	FEM1B
0.573375	-0.37025	0.643	0.667	1	PSC_NI	ETFA
0.573468	0.282325	0.643	0.556	1	PSC_I	SEC62
0.573514	-0.552105	0.571	0.778	1	PSC_NI	CENPU
0.573518	0.34726	0.5	0.333	1	PSC_I	ZMYM2
0.573994	-0.32366	1	1	1	PSC_NI	RPL7A
0.574464	0.348457	0.571	0.444	1	PSC_I	PTPN1
0.574793	0.338954	0.286	0.111	1	PSC_I	NEK1
0.575617	-0.423349	0.143	0.222	1	PSC_NI	SPINK2
0.575639	0.340483	0.929	0.778	1	PSC_I	LAPTM5
0.576293	-0.313876	0.357	0.444	1	PSC_NI	CYB5R3
0.5763	0.265733	0.714	0.667	1	PSC_I	MAP3K2
0.576475	0.270264	0.286	0.111	1	PSC_I	RBMXL1
0.576511	0.333399	0.643	0.667	1	PSC_I	RC3H1
0.577011	0.306461	0.643	0.444	1	PSC_I	SMIM7
0.577656	-0.259046	0.571	0.778	1	PSC_NI	PLP2
0.577814	0.282589	0.286	0.111	1	PSC_I	DUSP16
0.577909	0.288614	0.571	0.667	1	PSC_I	PTBP1
0.578195	0.378068	0.429	0.444	1	PSC_I	AHCYL1
0.578843	-0.428923	0.786	0.889	1	PSC_NI	CD63
0.579237	0.256546	0.286	0.111	1	PSC_I	AGO3
0.579642	0.323655	0.857	0.889	1	PSC_I	TXNIP
0.58	0.251718	0.286	0.111	1	PSC_I	MCM3AP
0.580291	-0.295465	0.571	0.778	1	PSC_NI	MBP
0.580379	-0.348478	0.857	0.889	1	PSC_NI	NDUFA6
0.580778	-0.440095	0.286	0.333	1	PSC_NI	ZNF720
0.58102	-0.412102	0.5	0.667	1	PSC_NI	CHCHD10
0.581303	0.288848	0.357	0.222	1	PSC_I	SLC39A7
0.581421	-0.392816	0.286	0.444	1	PSC_NI	NHLRC3
0.581512	-0.326086	0.571	0.778	1	PSC_NI	AC020916.1
0.582234	-0.42858	0.5	0.667	1	PSC_NI	PAG1
0.582406	-0.30801	0.857	0.778	1	PSC_NI	PNN
0.58263	0.372131	0.786	0.778	1	PSC_I	DNAJC7
0.583136	0.287784	0.214	0.111	1	PSC_I	ABHD11
0.583177	-0.262887	0.786	0.889	1	PSC_NI	UBE2D2
0.583903	-0.302233	0.857	0.889	1	PSC_NI	KRT10
0.584528	0.377192	0.571	0.444	1	PSC_I	FAS
0.585264	0.253026	0.786	0.778	1	PSC_I	CTSC
0.585313	0.38819	0.571	0.444	1	PSC_I	MRPL4
0.585649	-0.391642	0.929	1	1	PSC_NI	SNRPG
0.585874	0.582771	1	1	1	PSC_I	HLA-A
0.585909	0.384072	0.429	0.222	1	PSC_I	KDM6B
0.586091	0.330105	0.5	0.333	1	PSC_I	EXOSC3
0.586291	-0.274912	0.857	0.889	1	PSC_NI	DNAJC8
0.586452	-0.295736	0.571	0.778	1	PSC_NI	PSMA3-AS1
0.586529	-0.339267	0.286	0.333	1	PSC_NI	POU2AF1
0.586758	0.259457	0.429	0.222	1	PSC_I	CAT
0.586842	0.268154	0.286	0.111	1	PSC_I	TNKS
0.587241	-0.465829	0.929	0.889	1	PSC_NI	PRDX1
0.587254	0.301035	0.286	0.111	1	PSC_I	LACTB2
0.587264	-0.266143	0.571	0.778	1	PSC_NI	XRN1
0.587706	-0.26931	0.786	0.889	1	PSC_NI	LAMTOR5
0.588552	-0.378702	0.5	0.667	1	PSC_NI	EIF5B
0.588571	0.492804	0.429	0.222	1	PSC_I	IL1R1
0.588999	-0.331501	0.571	0.778	1	PSC_NI	SAMSN1
0.589254	-0.308431	0.571	0.778	1	PSC_NI	SREK1
0.589263	0.374622	0.5	0.444	1	PSC_I	RPAP2
0.589995	-0.29661	0.357	0.556	1	PSC_NI	INTS11
0.590041	0.318444	0.714	0.556	1	PSC_I	TOMM22
0.590164	0.372976	0.429	0.222	1	PSC_I	STX16
0.590282	0.344057	0.286	0.222	1	PSC_I	HSD17B11
0.59029	0.252244	0.429	0.222	1	PSC_I	VEZT
0.590558	0.271674	0.286	0.111	1	PSC_I	GPR68
0.59064	-0.262793	0.786	0.889	1	PSC_NI	GPSM3
0.59075	-0.315331	1	1	1	PSC_NI	NUDT1
0.591251	0.250292	0.429	0.222	1	PSC_I	ZNF524
0.591587	0.393961	0.429	0.222	1	PSC_I	MICB
0.592077	-0.368826	0.571	0.778	1	PSC_NI	CASP2
0.592209	0.2919	0.429	0.222	1	PSC_I	NFATC2
0.592447	0.304959	0.286	0.111	1	PSC_I	ITPR1
0.592643	0.283911	0.357	0.222	1	PSC_I	CTSA
0.592761	0.264797	0.429	0.444	1	PSC_I	S100PBP
0.59285	-0.275821	0.929	1	1	PSC_NI	MZT2A
0.592857	-0.288543	0.857	0.889	1	PSC_NI	ATP5PO
0.593106	-0.288096	0.357	0.556	1	PSC_NI	FLOT1
0.593859	0.326309	0.357	0.222	1	PSC_I	CEP192
0.593913	0.257527	0.357	0.222	1	PSC_I	GPX7
0.594483	-0.405179	0.643	0.667	1	PSC_NI	WAS
0.594797	0.315963	0.286	0.111	1	PSC_I	SRSF8
0.595358	0.25671	0.643	0.667	1	PSC_I	ASH1L
0.59537	0.325678	0.5	0.333	1	PSC_I	UTY
0.595761	0.452224	0.286	0.111	1	PSC_I	FOXP3
0.596852	0.364186	0.286	0.222	1	PSC_I	RELB
0.597243	0.340962	0.286	0.111	1	PSC_I	TIAM1
0.597491	-0.269153	0.643	0.778	1	PSC_NI	HSPA9
0.597655	-0.296004	0.357	0.556	1	PSC_NI	TSR3
0.597674	0.31934	0.643	0.444	1	PSC_I	IMP3
0.598118	0.368842	0.929	0.778	1	PSC_I	CALR
0.598497	0.357545	0.286	0.111	1	PSC_I	KLF3
0.598598	-0.280294	0.714	0.889	1	PSC_NI	YEATS4
0.599251	0.29531	0.571	0.444	1	PSC_I	DEPDC1
0.599539	-0.263497	0.357	0.556	1	PSC_NI	PARP9
0.599568	0.281259	0.286	0.111	1	PSC_I	CERS5
0.599604	0.275871	0.286	0.111	1	PSC_I	SLC26A6
0.599791	0.258448	0.214	0.111	1	PSC_I	FNDC3B
0.599922	0.283175	0.286	0.111	1	PSC_I	HIST1H3F
0.600342	0.378523	0.929	1	1	PSC_I	MKI67
0.600986	0.258792	0.643	0.444	1	PSC_I	MYL6B
0.601147	0.437571	0.286	0.222	1	PSC_I	NR4A3
0.601771	-0.421445	0.786	0.889	1	PSC_NI	LUC7L3
0.602794	-0.382342	0.714	0.778	1	PSC_NI	LMNB1
0.603054	0.434268	0.786	0.667	1	PSC_I	PNKD
0.603314	-0.252177	0.929	1	1	PSC_NI	PCBP1
0.603846	-0.314219	0.357	0.556	1	PSC_NI	DOCK11
0.604898	0.410064	0.357	0.222	1	PSC_I	BCL2A1
0.605003	-0.294982	0.5	0.667	1	PSC_NI	KNSTRN
0.605163	-0.260795	0.429	0.444	1	PSC_NI	BRD1
0.605643	0.480645	0.286	0.222	1	PSC_I	ZBTB10
0.605964	0.400909	0.357	0.222	1	PSC_I	ZMPSTE24
0.606162	-0.274561	0.214	0.222	1	PSC_NI	TTPAL
0.606802	0.328043	0.643	0.444	1	PSC_I	WEE1
0.606819	0.360507	0.357	0.222	1	PSC_I	CTBS
0.607676	-0.483595	0.5	0.556	1	PSC_NI	MAPK1
0.607706	0.423998	0.429	0.333	1	PSC_I	LARP1
0.607798	-0.267459	0.286	0.333	1	PSC_NI	TBRG1
0.607941	0.348751	0.5	0.444	1	PSC_I	GPR174
0.609129	0.38319	0.643	0.444	1	PSC_I	NHP2
0.609379	0.436087	0.714	0.556	1	PSC_I	KRR1
0.609582	-0.355121	0.429	0.556	1	PSC_NI	SLC2A4RG
0.610278	0.299926	0.5	0.333	1	PSC_I	GPATCH2
0.610724	0.317388	0.571	0.444	1	PSC_I	IP6K1
0.6108	-0.287007	0.429	0.556	1	PSC_NI	B3GAT3
0.610821	0.293575	0.357	0.222	1	PSC_I	PPP2R1A
0.611404	-0.373022	0.571	0.667	1	PSC_NI	ELP5
0.611684	-0.293001	0.143	0.222	1	PSC_NI	MFGE8
0.611714	0.316777	0.214	0.111	1	PSC_I	ZNF85
0.611746	0.433128	0.286	0.222	1	PSC_I	CMTR2
0.611774	-0.315425	0.286	0.444	1	PSC_NI	FOXN2
0.613249	0.263417	0.5	0.333	1	PSC_I	CRCP
0.613426	0.309595	0.5	0.333	1	PSC_I	HTATIP2
0.613462	-0.341883	0.286	0.444	1	PSC_NI	APEH
0.614102	-0.301713	0.286	0.444	1	PSC_NI	ELOA
0.614265	-0.330093	1	1	1	PSC_NI	COX6C
0.614676	0.420006	0.429	0.333	1	PSC_I	ESYT2
0.614716	-0.37181	0.357	0.444	1	PSC_NI	PHAX
0.614761	0.372013	0.786	0.667	1	PSC_I	TACC3
0.615374	-0.320222	0.357	0.556	1	PSC_NI	TEX30
0.615747	0.32144	0.429	0.333	1	PSC_I	CAPN1
0.616075	-0.285723	0.143	0.222	1	PSC_NI	RSPRY1
0.617018	0.40719	0.714	0.556	1	PSC_I	EMC6
0.617917	0.324498	0.786	0.667	1	PSC_I	URI1
0.618004	-0.305428	0.143	0.222	1	PSC_NI	SLA2
0.618059	-0.510653	0.929	1	1	PSC_NI	SEC61B
0.618143	0.260309	0.214	0.333	1	PSC_I	GLB1
0.618477	0.262562	0.5	0.444	1	PSC_I	MIA3
0.618807	0.276857	0.214	0.111	1	PSC_I	RPUSD2
0.619239	-0.322338	0.786	0.778	1	PSC_NI	NDUFA11
0.620118	0.506015	0.571	0.444	1	PSC_I	NFE2L2
0.620216	-0.327545	0.714	0.778	1	PSC_NI	AURKAIP1
0.6203	0.269788	0.286	0.222	1	PSC_I	LPIN1
0.6207	0.384513	0.5	0.333	1	PSC_I	SPG7
0.620878	-0.314269	0.929	1	1	PSC_NI	PNRC2
0.62121	-0.357444	0.429	0.444	1	PSC_NI	PXMP2
0.62164	0.250292	0.357	0.222	1	PSC_I	C8orf33
0.621881	0.257966	0.214	0.111	1	PSC_I	VAMP3
0.621882	0.429306	0.643	0.444	1	PSC_I	CFDP1
0.62219	0.268939	0.786	0.667	1	PSC_I	OPTN
0.62302	-0.280534	0.286	0.444	1	PSC_NI	GFM1
0.623403	-0.296554	0.786	0.889	1	PSC_NI	CDC37
0.623444	-0.292499	0.571	0.667	1	PSC_NI	PSMC1
0.624111	0.302952	0.5	0.333	1	PSC_I	ELK3
0.625395	0.274992	0.714	0.778	1	PSC_I	CHMP4A
0.626017	-0.300527	0.214	0.333	1	PSC_NI	MED25
0.62655	-0.273244	0.286	0.444	1	PSC_NI	HSD17B4
0.626588	0.250323	0.357	0.222	1	PSC_I	SNRPN
0.62697	0.505962	0.5	0.444	1	PSC_I	FGD5-AS1
0.627132	0.429777	0.786	0.667	1	PSC_I	LIMA1
0.627644	0.32841	0.357	0.222	1	PSC_I	UBN2
0.627716	0.327552	0.571	0.444	1	PSC_I	CENPA
0.628095	0.320465	0.429	0.333	1	PSC_I	ZFC3H1
0.628273	0.443901	0.5	0.333	1	PSC_I	NEU1
0.63034	-0.262185	0.357	0.556	1	PSC_NI	CMSS1
0.630368	0.253413	0.214	0.222	1	PSC_I	NADK
0.630794	-0.341782	1	1	1	PSC_NI	YWHAE
0.631458	-0.289634	0.857	0.889	1	PSC_NI	UBE2B
0.631725	0.307259	0.714	0.556	1	PSC_I	MRFAP1
0.632506	0.299237	0.714	0.556	1	PSC_I	ATP2A2
0.632517	-0.257811	0.714	0.778	1	PSC_NI	DNAJC15
0.632745	-0.25019	0.929	1	1	PSC_NI	AES
0.632998	-0.333376	0.643	0.667	1	PSC_NI	MAZ
0.63303	-0.443694	0.143	0.222	1	PSC_NI	ZNF302
0.633171	-0.422538	0.286	0.444	1	PSC_NI	RNF139
0.633467	0.375714	0.643	0.444	1	PSC_I	PIM2
0.634265	-0.283911	0.429	0.556	1	PSC_NI	PPIL4
0.634362	-0.26846	1	1	1	PSC_NI	HNRNPAB
0.635608	0.38705	0.286	0.222	1	PSC_I	ZBTB24
0.635642	0.263939	0.357	0.222	1	PSC_I	SLC12A2
0.635785	-0.275379	0.286	0.333	1	PSC_NI	DRG1
0.635816	0.365886	0.571	0.444	1	PSC_I	COA3
0.635861	0.286814	0.357	0.222	1	PSC_I	PRKRA
0.636143	0.495394	0.929	0.889	1	PSC_I	EIF3E
0.636265	-0.343353	1	1	1	PSC_NI	RPS2
0.636351	-0.318612	0.143	0.222	1	PSC_NI	CA5B
0.637751	-0.369112	0.786	0.889	1	PSC_NI	NAA38
0.637816	-0.29653	0.143	0.222	1	PSC_NI	AEN
0.637845	0.278286	0.357	0.222	1	PSC_I	EIF2B5
0.63822	0.411261	0.429	0.333	1	PSC_I	USP33
0.638325	-0.459733	0.643	0.778	1	PSC_NI	SERPINB1
0.638928	0.35643	0.429	0.444	1	PSC_I	TTC17
0.639133	-0.254106	0.357	0.556	1	PSC_NI	CENPJ
0.639179	0.26613	0.357	0.222	1	PSC_I	SORL1
0.640186	0.355953	0.643	0.444	1	PSC_I	CRELD2
0.640519	-0.265927	0.286	0.444	1	PSC_NI	TLE3
0.64071	-0.401832	0.643	0.556	1	PSC_NI	HIPK1
0.640985	0.267145	0.214	0.111	1	PSC_I	NCOR2
0.64128	0.252037	0.429	0.333	1	PSC_I	BIRC2
0.641333	-0.282323	0.286	0.444	1	PSC_NI	FLII
0.641766	-0.345248	0.429	0.444	1	PSC_NI	RAP2C
0.641922	-0.445257	0.571	0.667	1	PSC_NI	BAZ1A
0.642043	0.276033	0.357	0.222	1	PSC_I	TENT4B
0.644589	-0.261447	0.357	0.556	1	PSC_NI	MED29
0.644647	0.250479	0.643	0.444	1	PSC_I	SOCS3
0.645816	-0.287279	0.214	0.333	1	PSC_NI	DENND6A
0.646187	-0.289467	0.357	0.556	1	PSC_NI	HACD4
0.646506	0.293688	0.286	0.222	1	PSC_I	CNPPD1
0.646635	-0.276055	0.357	0.556	1	PSC_NI	PDHA1
0.647036	-0.276397	0.357	0.556	1	PSC_NI	CMTM3
0.647317	-0.271262	0.714	0.778	1	PSC_NI	DYNLT1
0.647769	0.331004	0.643	0.556	1	PSC_I	BAG1
0.647985	0.377458	0.643	0.444	1	PSC_I	FUNDC2
0.648079	-0.260526	1	1	1	PSC_NI	GAPDH
0.648367	-0.31335	0.286	0.333	1	PSC_NI	PYM1
0.650183	0.32443	0.5	0.444	1	PSC_I	PPIF
0.650262	-0.267643	0.5	0.667	1	PSC_NI	KATNBL1
0.65088	0.265959	0.357	0.222	1	PSC_I	COMMD5
0.65091	0.432383	0.929	0.889	1	PSC_I	MAD2L1
0.651139	-0.302626	0.214	0.333	1	PSC_NI	DRG2
0.651689	0.364301	0.857	0.778	1	PSC_I	MTPN
0.65247	-0.294696	0.286	0.444	1	PSC_NI	ASNSD1
0.652697	-0.261065	0.571	0.667	1	PSC_NI	SAFB
0.653356	-0.250111	0.5	0.667	1	PSC_NI	COMMD1
0.653693	-0.250586	0.929	1	1	PSC_NI	ARHGDIB
0.654194	0.29794	0.214	0.111	1	PSC_I	CLIC3
0.654223	-0.272618	0.5	0.667	1	PSC_NI	ZC3H7A
0.654948	-0.282678	0.714	0.778	1	PSC_NI	HEBP2
0.655769	-0.271549	0.214	0.333	1	PSC_NI	IPO5
0.656204	0.27216	0.714	0.556	1	PSC_I	NFATC3
0.656618	-0.277877	0.214	0.333	1	PSC_NI	TUBE1
0.656962	0.424992	0.786	0.667	1	PSC_I	USP16
0.657675	0.378151	0.429	0.333	1	PSC_I	LRRC58
0.658663	0.271488	0.357	0.333	1	PSC_I	MACO1
0.65876	-0.306157	0.357	0.444	1	PSC_NI	PML
0.658811	0.332784	0.571	0.444	1	PSC_I	TSNAX
0.659018	-0.381489	0.286	0.333	1	PSC_NI	DNM1L
0.660251	-0.261219	0.429	0.556	1	PSC_NI	BABAM2
0.660888	0.26515	0.214	0.111	1	PSC_I	JSRP1
0.660931	0.40236	1	1	1	PSC_I	HSPA8
0.66191	0.316957	0.429	0.444	1	PSC_I	RTCA
0.662911	0.395518	0.857	0.778	1	PSC_I	KIF20B
0.663021	0.394246	0.786	0.667	1	PSC_I	LAT
0.66367	0.267074	0.5	0.333	1	PSC_I	CD59
0.663752	0.262693	0.214	0.111	1	PSC_I	L3MBTL3
0.663801	-0.34479	0.643	0.778	1	PSC_NI	FMR1
0.663822	-0.27188	0.786	0.889	1	PSC_NI	TALDO1
0.664066	-0.270445	0.286	0.444	1	PSC_NI	GON7
0.664324	0.260264	0.714	0.556	1	PSC_I	SBDS
0.664442	-0.342847	0.929	1	1	PSC_NI	FOSB
0.664556	0.315494	0.286	0.222	1	PSC_I	MOAP1
0.664596	0.304412	0.929	0.889	1	PSC_I	CD44
0.666002	-0.266793	0.286	0.444	1	PSC_NI	LCLAT1
0.666768	-0.355748	0.5	0.556	1	PSC_NI	CTDSP1
0.666768	0.269391	0.357	0.222	1	PSC_I	LAMP2
0.667058	0.253097	0.357	0.333	1	PSC_I	HARS
0.667399	0.252296	0.357	0.222	1	PSC_I	SERTAD2
0.667422	0.298863	0.786	0.667	1	PSC_I	UGP2
0.667532	-0.266503	1	1	1	PSC_NI	NDUFA4
0.667971	0.331867	0.571	0.556	1	PSC_I	KAT6B
0.668125	0.371517	0.929	0.889	1	PSC_I	MOB1A
0.668522	0.445259	0.714	0.667	1	PSC_I	SYNCRIP
0.668598	0.260669	0.643	0.556	1	PSC_I	SLU7
0.669191	0.379793	0.429	0.333	1	PSC_I	ASB8
0.669445	-0.302215	0.429	0.556	1	PSC_NI	RGL4
0.669923	0.488119	0.5	0.333	1	PSC_I	EMC3
0.670219	0.335249	0.214	0.111	1	PSC_I	ZBED2
0.670358	-0.29644	1	1	1	PSC_NI	ATP5ME
0.670616	-0.354752	0.643	0.778	1	PSC_NI	CDC25B
0.671087	0.300762	0.643	0.556	1	PSC_I	TROVE2
0.67168	0.303008	0.786	0.778	1	PSC_I	TIPRL
0.672411	-0.365272	0.214	0.333	1	PSC_NI	COPG1
0.672875	0.254583	0.286	0.222	1	PSC_I	PICALM
0.673117	-0.441228	0.429	0.556	1	PSC_NI	ALG13
0.673914	-0.284125	0.786	0.778	1	PSC_NI	SRP9
0.675302	-0.275845	0.286	0.222	1	PSC_NI	ST3GAL5
0.675855	-0.267933	0.357	0.444	1	PSC_NI	LAX1
0.676001	-0.283272	0.643	0.778	1	PSC_NI	CNPY2
0.676476	0.346458	0.571	0.444	1	PSC_I	RLF
0.676749	-0.400893	0.286	0.333	1	PSC_NI	NDEL1
0.677174	0.302515	0.286	0.222	1	PSC_I	OGFRL1
0.677718	0.277091	0.5	0.444	1	PSC_I	CPNE3
0.677955	0.290051	0.214	0.111	1	PSC_I	HIPK2
0.678662	0.260136	0.214	0.111	1	PSC_I	MARCH5
0.679293	-0.25521	0.571	0.667	1	PSC_NI	NRBP1
0.679341	0.275911	0.429	0.333	1	PSC_I	ACSL4
0.679775	0.258212	0.214	0.111	1	PSC_I	AC137767.1
0.680047	-0.286809	1	1	1	PSC_NI	ANP32E
0.680642	0.535591	0.429	0.333	1	PSC_I	TRAT1
0.680716	0.597309	0.5	0.333	1	PSC_I	RTKN2
0.680876	-0.382946	0.286	0.444	1	PSC_NI	ZNF101
0.681374	0.257936	0.5	0.556	1	PSC_I	NBDY
0.681609	-0.267113	0.214	0.333	1	PSC_NI	LINC01588
0.681726	0.266562	0.357	0.222	1	PSC_I	FAM126A
0.682041	0.26178	0.357	0.222	1	PSC_I	MFHAS1
0.683154	0.368035	0.857	0.778	1	PSC_I	HDGF
0.683698	-0.258834	0.429	0.556	1	PSC_NI	NDUFS2
0.683807	-0.260511	0.571	0.667	1	PSC_NI	UQCRC1
0.683971	-0.265553	0.714	0.778	1	PSC_NI	SLC5A3
0.684323	0.265905	0.571	0.556	1	PSC_I	C19orf48
0.684867	-0.253158	0.214	0.333	1	PSC_NI	STK38
0.685063	0.34968	0.571	0.444	1	PSC_I	DDX39B
0.686174	-0.259311	0.286	0.444	1	PSC_NI	ILKAP
0.686661	0.393318	0.214	0.111	1	PSC_I	UNG
0.687033	0.298826	0.357	0.222	1	PSC_I	METTL14
0.687304	0.278676	0.5	0.333	1	PSC_I	ARMCX3
0.687625	-0.272872	0.357	0.444	1	PSC_NI	SIK3
0.687786	0.28044	0.5	0.333	1	PSC_I	MTMR6
0.688508	-0.279417	0.643	0.778	1	PSC_NI	PDS5B
0.688587	0.250326	0.357	0.222	1	PSC_I	SAT2
0.688668	-0.285076	0.429	0.444	1	PSC_NI	HCG18
0.68953	-0.297251	0.857	0.889	1	PSC_NI	RHOH
0.689696	0.276703	1	1	1	PSC_I	NFKBIA
0.689965	-0.285308	0.643	0.778	1	PSC_NI	GGNBP2
0.690272	-0.285103	0.214	0.333	1	PSC_NI	MTIF2
0.690956	-0.311313	0.429	0.444	1	PSC_NI	ARHGAP18
0.691201	0.268466	0.5	0.333	1	PSC_I	ZNF33A
0.691484	-0.297924	0.214	0.222	1	PSC_NI	BTBD6
0.692081	0.266126	0.714	0.556	1	PSC_I	ITGB1
0.692215	-0.267483	0.214	0.333	1	PSC_NI	POC1A
0.69253	-0.261146	0.143	0.222	1	PSC_NI	BTBD7
0.692896	0.281607	0.786	0.667	1	PSC_I	MPHOSPH8
0.693334	-0.318588	0.643	0.778	1	PSC_NI	RPN2
0.693741	-0.269474	0.286	0.333	1	PSC_NI	SLCO3A1
0.69408	0.269289	0.571	0.444	1	PSC_I	NORAD
0.694424	0.32232	0.429	0.333	1	PSC_I	FURIN
0.696148	0.294837	0.714	0.556	1	PSC_I	RAD23B
0.696543	-0.480969	0.643	0.667	1	PSC_NI	MYDGF
0.696607	-0.349952	0.214	0.333	1	PSC_NI	PSME4
0.697409	0.358037	0.643	0.556	1	PSC_I	TMEM248
0.697977	-0.482217	0.929	1	1	PSC_NI	IGHA1
0.697979	0.288007	0.5	0.444	1	PSC_I	TMEM134
0.698158	0.350215	0.571	0.556	1	PSC_I	SUCLG2
0.698339	-0.326121	0.286	0.444	1	PSC_NI	C15orf48
0.699475	-0.255338	0.214	0.333	1	PSC_NI	ZNF576
0.700275	0.364232	0.643	0.556	1	PSC_I	TRIP12
0.701027	-0.293393	0.357	0.333	1	PSC_NI	ANXA2R
0.70174	0.430918	0.929	0.889	1	PSC_I	TMEM123
0.702245	0.380141	0.5	0.333	1	PSC_I	TMEM161B
0.702389	0.269993	0.214	0.111	1	PSC_I	ZNF136
0.702493	0.277611	0.286	0.222	1	PSC_I	TMEM185A
0.703615	0.336218	0.5	0.333	1	PSC_I	POLK
0.703834	-0.277139	0.214	0.333	1	PSC_NI	VCPIP1
0.703966	0.265418	0.357	0.222	1	PSC_I	HERC1
0.704322	-0.255459	0.643	0.778	1	PSC_NI	DOK2
0.704596	0.34827	0.571	0.444	1	PSC_I	TMEM147
0.70489	0.356041	0.929	0.889	1	PSC_I	CD164
0.705	0.350371	0.214	0.111	1	PSC_I	S1PR1
0.705511	-0.281022	0.5	0.556	1	PSC_NI	MDM4
0.708059	0.333985	0.286	0.333	1	PSC_I	BCL2L11
0.708277	0.305721	0.214	0.111	1	PSC_I	ZFYVE16
0.708636	-0.30374	0.429	0.556	1	PSC_NI	EFCAB14
0.709212	0.46647	0.714	0.556	1	PSC_I	TMOD3
0.709769	-0.28238	0.357	0.333	1	PSC_NI	MARCKSL1
0.711096	-0.354053	0.429	0.556	1	PSC_NI	LDLRAD4
0.711309	-0.301814	0.5	0.667	1	PSC_NI	NDUFAF3
0.71188	-0.258918	0.929	1	1	PSC_NI	TUBB
0.712093	-0.342502	0.286	0.444	1	PSC_NI	RAF1
0.712133	-0.26898	0.857	0.889	1	PSC_NI	RBM25
0.71235	0.257384	0.357	0.333	1	PSC_I	WDR74
0.712923	0.357492	0.286	0.222	1	PSC_I	CAPN7
0.715031	0.407126	0.214	0.222	1	PSC_I	ID1
0.717431	0.350463	0.429	0.333	1	PSC_I	NUP153
0.717973	-0.26601	0.5	0.667	1	PSC_NI	AKNA
0.717996	-0.29581	0.5	0.667	1	PSC_NI	COA1
0.718074	0.25774	0.5	0.333	1	PSC_I	TYMP
0.719916	-0.441564	0.571	0.667	1	PSC_NI	DHFR
0.720883	-0.27726	0.143	0.222	1	PSC_NI	VPS50
0.720885	0.412458	0.429	0.333	1	PSC_I	ZBED5
0.721055	0.313933	0.357	0.222	1	PSC_I	HIVEP2
0.721087	0.262742	0.286	0.222	1	PSC_I	LANCL1
0.721238	0.43226	0.5	0.333	1	PSC_I	SEMA4D
0.722198	0.445756	0.357	0.333	1	PSC_I	SLC25A46
0.722229	0.293511	0.643	0.556	1	PSC_I	RSRC1
0.722237	-0.276583	0.429	0.556	1	PSC_NI	BACH1
0.722606	0.255371	0.5	0.444	1	PSC_I	LYAR
0.722958	0.257176	0.286	0.222	1	PSC_I	ZNF831
0.723704	-0.43622	0.286	0.333	1	PSC_NI	MARCKS
0.724185	0.393934	0.286	0.222	1	PSC_I	DENND4C
0.724197	0.255795	0.786	0.667	1	PSC_I	ITGAE
0.724432	0.362009	0.571	0.556	1	PSC_I	AKAP9
0.724803	-0.25755	0.786	0.889	1	PSC_NI	GLRX
0.725104	-0.260757	0.286	0.444	1	PSC_NI	OFD1
0.725283	-0.250549	0.143	0.222	1	PSC_NI	JAKMIP1
0.725364	0.413292	0.929	0.889	1	PSC_I	PAK2
0.725537	0.264925	0.643	0.556	1	PSC_I	NRDC
0.726171	-0.285381	0.714	0.778	1	PSC_NI	PPIH
0.726616	0.272484	0.357	0.333	1	PSC_I	APOL3
0.727026	-0.294537	1	1	1	PSC_NI	H2AFV
0.727367	0.269426	0.357	0.222	1	PSC_I	NOL4L
0.727903	0.262176	0.5	0.333	1	PSC_I	GOSR1
0.728115	-0.272212	0.5	0.667	1	PSC_NI	ARID2
0.728221	0.285686	0.714	0.556	1	PSC_I	DIAPH1
0.728266	0.259029	0.357	0.222	1	PSC_I	ABHD13
0.728475	0.277907	0.286	0.222	1	PSC_I	IPO7
0.728657	-0.265702	0.357	0.444	1	PSC_NI	LRRC59
0.72889	-0.275132	0.5	0.667	1	PSC_NI	PARP14
0.729213	-0.26689	0.286	0.444	1	PSC_NI	AC060780.1
0.72965	0.528072	0.5	0.333	1	PSC_I	SGK1
0.730234	0.258864	0.357	0.222	1	PSC_I	TET2
0.73225	-0.335341	0.5	0.667	1	PSC_NI	PPP1R14B
0.73226	0.262473	0.929	0.889	1	PSC_I	DNAJB1
0.732463	0.373219	0.857	0.778	1	PSC_I	XRN2
0.732517	0.352507	0.429	0.333	1	PSC_I	ESYT1
0.732708	0.265479	0.714	0.556	1	PSC_I	GSPT1
0.73393	0.46011	0.714	0.556	1	PSC_I	SH2D1A
0.735674	0.399218	0.571	0.444	1	PSC_I	AHNAK
0.735782	-0.304217	0.929	1	1	PSC_NI	RPL22L1
0.735898	0.349991	0.357	0.333	1	PSC_I	NEIL3
0.736897	0.283715	0.429	0.333	1	PSC_I	POU2F1
0.737187	-0.286525	0.5	0.556	1	PSC_NI	PDCL3
0.738253	-0.299704	0.286	0.444	1	PSC_NI	PCIF1
0.73839	-0.401554	0.571	0.667	1	PSC_NI	CDKN1A
0.739606	0.300415	0.714	0.778	1	PSC_I	AC058791.1
0.739801	0.314861	0.429	0.333	1	PSC_I	KHSRP
0.741336	-0.279167	0.214	0.333	1	PSC_NI	GNPTAB
0.741479	0.27054	0.357	0.222	1	PSC_I	HAUS2
0.74163	0.361863	0.357	0.333	1	PSC_I	SMURF2
0.741846	-0.256137	0.357	0.444	1	PSC_NI	RAB18
0.742328	-0.293693	0.286	0.444	1	PSC_NI	TOB1
0.742361	0.281154	0.286	0.222	1	PSC_I	SLC30A7
0.742408	-0.264221	0.857	0.889	1	PSC_NI	BANF1
0.743816	0.251407	0.571	0.444	1	PSC_I	CDKN2AIP
0.745194	0.317866	0.357	0.333	1	PSC_I	PTPRJ
0.745769	0.272698	0.214	0.111	1	PSC_I	SPSB1
0.748663	0.29779	0.786	0.667	1	PSC_I	UBA2
0.74944	0.394466	0.286	0.222	1	PSC_I	NAF1
0.751062	-0.354781	0.214	0.222	1	PSC_NI	ZFY
0.751174	0.270219	0.429	0.333	1	PSC_I	CRLF3
0.752069	0.29137	0.214	0.111	1	PSC_I	TMEM101
0.752441	0.254871	0.429	0.333	1	PSC_I	CLSTN1
0.753209	0.41641	0.214	0.111	1	PSC_I	HPGD
0.753384	0.265374	0.071	0.111	1	PSC_I	IMPA2
0.753384	-0.279251	0.071	0.111	1	PSC_NI	TBL1X
0.753384	-0.450328	0.071	0.111	1	PSC_NI	TRGC2
0.753384	-0.788181	0.071	0.111	1	PSC_NI	XCL1
0.753384	0.353429	0.071	0.111	1	PSC_I	ASCL2
0.753384	-0.343953	0.071	0.111	1	PSC_NI	ZNF850
0.753384	1.50056	0.071	0.111	1	PSC_I	IGHV3-7
0.753384	-0.304413	0.071	0.111	1	PSC_NI	LINC01480
0.753384	-0.465395	0.071	0.111	1	PSC_NI	RANBP10
0.753384	0.25434	0.071	0.111	1	PSC_I	STK16
0.753527	0.251585	0.214	0.111	1	PSC_I	HSD17B7
0.753784	-0.270876	0.571	0.667	1	PSC_NI	PTRHD1
0.754995	0.313094	0.5	0.444	1	PSC_I	P2RY10
0.756466	0.42117	0.929	0.889	1	PSC_I	PPP1R2
0.756518	-0.271554	0.786	0.889	1	PSC_NI	CCT8
0.756546	0.319181	0.571	0.444	1	PSC_I	CD6
0.757323	0.29445	0.857	0.778	1	PSC_I	ZNHIT1
0.75791	-0.269111	0.429	0.556	1	PSC_NI	DGCR6L
0.758878	0.299512	0.286	0.222	1	PSC_I	TMED3
0.759022	-0.340661	1	1	1	PSC_NI	TUBA1B
0.760401	0.424493	0.429	0.333	1	PSC_I	DICER1
0.760917	0.301362	0.643	0.556	1	PSC_I	GSDMD
0.762658	0.2993	0.214	0.111	1	PSC_I	CHI3L2
0.76401	-0.272184	0.143	0.222	1	PSC_NI	MTRNR2L1
0.766558	-0.264893	0.357	0.444	1	PSC_NI	GNL1
0.766678	0.363245	0.286	0.222	1	PSC_I	SLMAP
0.766801	0.29094	0.643	0.556	1	PSC_I	TOX
0.767087	-0.334654	0.286	0.333	1	PSC_NI	ATP2B1-AS1
0.768013	0.363738	0.571	0.444	1	PSC_I	MICU2
0.772135	0.304165	0.357	0.222	1	PSC_I	BAG6
0.773084	-0.385074	0.643	0.667	1	PSC_NI	GOLPH3
0.773881	0.252837	0.357	0.222	1	PSC_I	STOM
0.774056	0.253109	0.571	0.556	1	PSC_I	YTHDC1
0.774697	-0.328879	1	1	1	PSC_NI	TMPO
0.774801	-1.03718	0.929	0.889	1	PSC_NI	JCHAIN
0.77484	0.287469	0.357	0.222	1	PSC_I	TRIM69
0.77491	0.277451	0.286	0.222	1	PSC_I	SNHG9
0.775718	0.321484	0.857	0.889	1	PSC_I	PSMG2
0.775795	0.293519	0.643	0.556	1	PSC_I	UBE2Z
0.779133	0.255211	0.786	0.667	1	PSC_I	ANXA6
0.779401	-0.412331	0.571	0.667	1	PSC_NI	ATP1B3
0.782345	-0.304101	0.357	0.444	1	PSC_NI	TOR3A
0.783889	0.344835	0.357	0.333	1	PSC_I	ELMO1
0.784355	0.267217	0.429	0.333	1	PSC_I	CWC27
0.785612	-0.38553	0.643	0.778	1	PSC_NI	TMF1
0.786627	0.312986	0.571	0.556	1	PSC_I	ATP2B1
0.788399	0.275994	0.643	0.556	1	PSC_I	CSK
0.789563	-0.330606	0.214	0.222	1	PSC_NI	ARNT
0.789883	0.250251	0.5	0.444	1	PSC_I	NEK2
0.792917	-0.257308	0.5	0.556	1	PSC_NI	CHMP4B
0.794151	-0.317465	0.214	0.333	1	PSC_NI	FCMR
0.794847	0.258632	0.357	0.333	1	PSC_I	FRMD4B
0.794971	0.257943	0.429	0.333	1	PSC_I	CALU
0.795728	-0.271679	0.786	0.889	1	PSC_NI	NDUFS6
0.796246	0.278529	0.786	0.667	1	PSC_I	ICAM3
0.796346	0.33332	0.643	0.556	1	PSC_I	PHF3
0.798246	-0.268302	0.357	0.444	1	PSC_NI	MXRA7
0.799175	0.256352	0.5	0.444	1	PSC_I	MSL3
0.802576	-0.321152	1	1	1	PSC_NI	RPL36AL
0.809027	-0.393867	0.357	0.444	1	PSC_NI	FAM129A
0.810336	0.628008	0.429	0.333	1	PSC_I	LMNA
0.812781	-0.338733	0.143	0.222	1	PSC_NI	ATP23
0.813809	0.28538	0.286	0.222	1	PSC_I	P2RX5
0.819648	0.282001	0.643	0.556	1	PSC_I	PDE4D
0.821039	0.33507	0.286	0.222	1	PSC_I	AP3D1
0.821115	0.426468	0.286	0.222	1	PSC_I	EGR2
0.821614	0.358066	0.5	0.444	1	PSC_I	CCNB1
0.823838	-0.331966	0.5	0.556	1	PSC_NI	DNAJB9
0.827929	-0.386969	0.143	0.111	1	PSC_NI	AC245060.5
0.827929	0.461245	0.143	0.111	1	PSC_I	AL158152.1
0.827929	0.438369	0.143	0.111	1	PSC_I	E2F7
0.827929	0.387001	0.143	0.111	1	PSC_I	KAT8
0.827929	-0.507707	0.143	0.111	1	PSC_NI	KMT5C
0.827929	-0.250722	0.143	0.111	1	PSC_NI	LARP1B
0.827929	-0.353628	0.143	0.111	1	PSC_NI	MLST8
0.827929	-0.385464	0.143	0.111	1	PSC_NI	RASSF7
0.827929	0.26474	0.143	0.111	1	PSC_I	RBBP9
0.827929	0.299128	0.143	0.111	1	PSC_I	SERPINE2
0.827929	-0.409803	0.143	0.111	1	PSC_NI	ENTPD1
0.827929	1.46356	0.143	0.111	1	PSC_I	FASLG
0.827929	0.528984	0.143	0.111	1	PSC_I	GABARAPL1
0.827929	0.427264	0.143	0.111	1	PSC_I	THAP2
0.829974	0.527313	0.357	0.333	1	PSC_I	UBA6
0.835181	0.395239	0.786	0.778	1	PSC_I	TUBA1C
0.837182	-0.553931	0.786	0.778	1	PSC_NI	DUSP2
0.837333	0.281782	0.643	0.556	1	PSC_I	DGUOK
0.839413	0.397725	0.143	0.222	1	PSC_I	SPRY1
0.839639	-0.412534	0.5	0.556	1	PSC_NI	ZBTB20
0.840862	-0.2611	0.929	0.889	1	PSC_NI	STK17A
0.841445	0.305704	0.857	0.778	1	PSC_I	GOLGB1
0.844977	0.425841	0.286	0.222	1	PSC_I	LST1
0.845121	0.273837	1	1	1	PSC_I	SARAF
0.846001	0.37261	1	1	1	PSC_I	C9orf16
0.847985	-0.403375	0.429	0.444	1	PSC_NI	PDIA4
0.848334	0.262627	1	1	1	PSC_I	ELOB
0.84987	0.275285	1	1	1	PSC_I	SERBP1
0.851077	-0.298335	1	1	1	PSC_NI	TMSB10
0.855254	0.271048	0.429	0.333	1	PSC_I	SYNGR2
0.865407	-0.250895	0.429	0.444	1	PSC_NI	PCNX4
0.866624	-0.303511	0.786	0.778	1	PSC_NI	NAMPT
0.866861	-2.84034	0.857	0.778	1	PSC_NI	IGLC3
0.867961	-0.275357	0.714	0.778	1	PSC_NI	DNAJB14
0.869228	-0.267126	0.357	0.444	1	PSC_NI	HELB
0.870336	0.265147	0.429	0.333	1	PSC_I	MED19
0.870473	-0.286742	0.214	0.222	1	PSC_NI	ARL13B
0.870612	-0.26835	0.286	0.333	1	PSC_NI	RGS19
0.879344	-0.333273	0.786	0.778	1	PSC_NI	PDIA6
0.8873	0.320424	0.643	0.556	1	PSC_I	ARHGAP45
0.888441	0.326074	0.5	0.444	1	PSC_I	CHD3
0.894733	-0.321757	0.5	0.556	1	PSC_NI	FAM111B
0.896319	-0.264283	0.214	0.222	1	PSC_NI	CSF2
0.907914	-0.282123	0.357	0.444	1	PSC_NI	MIR155HG
0.916545	-0.576641	0.929	0.889	1	PSC_NI	HSP90B1
0.927294	0.329989	0.214	0.222	1	PSC_I	CCNE2
0.943715	0.401169	0.357	0.333	1	PSC_I	TCF7
0.945204	-0.274004	0.786	0.778	1	PSC_NI	CTCF
0.945844	0.251824	1	1	1	PSC_I	HNRNPD
0.949595	-0.401605	0.857	0.889	1	PSC_NI	RGCC
0.951647	0.270884	1	1	1	PSC_I	PKM
0.952349	0.27366	0.5	0.444	1	PSC_I	MALT1
0.958586	-0.295448	0.643	0.667	1	PSC_NI	RBBP6
0.980605	0.297879	0.786	0.778	1	PSC_I	TAF1D
0.992933	-0.352555	1	1	1	PSC_NI	FOS
0.998189	-0.386706	1	1	1	PSC_NI	BTG1
Cycling TA
p_val	avg_log2FC	pct.1	pct.2	p_val_adj	state	gene
2.93609e-128	-0.921245	0.118	0.714	9.84706e-124	PSC_NI	PRAC1
2.88235e-102	1.39692	0.637	0.622	9.66681e-98	PSC_I	LCN2
1.91579e-85	-0.281382	0.024	0.455	6.42517e-81	PSC_NI	PRAC2
1.30894e-79	-1.17228	0.684	0.974	4.38993e-75	PSC_NI	MTRNR2L12
3.52309e-78	-1.00329	0.679	0.968	1.18157e-73	PSC_NI	MT-ATP8
3.07982e-75	0.439989	0.751	0.923	1.03291e-70	PSC_I	HLA-B
6.53594e-74	1.25261	0.606	0.401	2.19202e-69	PSC_I	HLA-DRA
5.50355e-72	-0.66206	0.795	0.981	1.84578e-67	PSC_NI	PHGR1
6.40133e-71	0.268509	0.682	0.902	2.14688e-66	PSC_I	HLA-C
3.54176e-67	0.37155	0.842	0.979	1.18783e-62	PSC_I	TMSB4X
1.68931e-66	1.03627	0.63	0.587	5.66561e-62	PSC_I	CD74
4.43138e-66	0.34003	0.717	0.915	1.4862e-61	PSC_I	HLA-A
2.90931e-58	0.8127	0.579	0.438	9.75726e-54	PSC_I	HLA-DRB1
3.02608e-58	-0.62444	0.766	0.982	1.01489e-53	PSC_NI	MT-ND4L
4.49727e-58	0.421371	0.661	0.846	1.50829e-53	PSC_I	IFI27
6.70232e-56	-0.645722	0.733	0.955	2.24782e-51	PSC_NI	RPS21
6.63524e-51	-0.45746	0.686	0.944	2.22533e-46	PSC_NI	RPL38
6.68234e-49	0.360876	0.673	0.843	2.24112e-44	PSC_I	TPM1
7.30817e-49	0.258582	0.682	0.877	2.45101e-44	PSC_I	SOD1
4.98415e-47	-0.661901	0.777	0.967	1.67158e-42	PSC_NI	RPS29
1.34098e-46	0.297939	0.724	0.891	4.49737e-42	PSC_I	KRT18
3.02965e-46	-0.435686	0.67	0.934	1.01608e-41	PSC_NI	HNRNPH1
4.57761e-46	-0.717204	0.635	0.882	1.53524e-41	PSC_NI	RPL36A
1.00608e-45	0.326296	0.909	0.988	3.3742e-41	PSC_I	B2M
4.08891e-45	0.631393	0.641	0.679	1.37134e-40	PSC_I	IGFBP2
4.40814e-45	-0.521405	0.71	0.941	1.4784e-40	PSC_NI	RPL31
5.87463e-44	-0.500387	0.668	0.931	1.97023e-39	PSC_NI	MTRNR2L8
1.32758e-43	-0.448204	0.695	0.935	4.45243e-39	PSC_NI	ATP5ME
1.79914e-42	2.49046	0.414	0.268	6.03396e-38	PSC_I	REG1A
2.80961e-41	-0.485733	0.686	0.93	9.42287e-37	PSC_NI	COX6C
7.04414e-41	-0.554538	0.492	0.769	2.36246e-36	PSC_NI	MUC12
8.65661e-41	-0.273509	0.22	0.554	2.90325e-36	PSC_NI	KCTD12
1.32319e-40	-0.921548	0.748	0.931	4.43772e-36	PSC_NI	FABP1
1.33697e-40	0.544024	0.65	0.79	4.48394e-36	PSC_I	CEACAM5
2.99516e-39	-0.51947	0.661	0.891	1.00452e-34	PSC_NI	RPS10
7.10878e-39	-0.262263	0.686	0.93	2.38414e-34	PSC_NI	MARCKS
1.44358e-38	-0.506724	0.69	0.898	4.84149e-34	PSC_NI	FXYD3
2.34377e-38	0.399432	0.45	0.169	7.86053e-34	PSC_I	HLA-DQB1
1.09457e-37	-0.440861	0.673	0.907	3.67097e-33	PSC_NI	COX6A1
1.24749e-37	-0.444564	0.673	0.906	4.18385e-33	PSC_NI	NDUFA1
1.57019e-37	-0.415421	0.746	0.952	5.26612e-33	PSC_NI	RPS26
1.97684e-37	-0.267225	0.746	0.956	6.62992e-33	PSC_NI	ATP5F1E
2.2179e-36	-0.416693	0.287	0.57	7.4384e-32	PSC_NI	LGALS2
5.13123e-36	-0.329521	0.679	0.919	1.72091e-31	PSC_NI	ATP5MPL
4.71644e-35	0.362578	0.67	0.813	1.5818e-30	PSC_I	LDHA
6.51847e-35	0.328628	0.773	0.918	2.18616e-30	PSC_I	DYNLL1
6.60593e-35	-0.642758	0.568	0.833	2.2155e-30	PSC_NI	MT-ND6
6.66421e-35	-0.400971	0.846	0.979	2.23504e-30	PSC_NI	RPL37
2.54353e-34	-0.376706	0.597	0.806	8.5305e-30	PSC_NI	STARD10
2.69734e-34	-0.44879	0.514	0.781	9.04633e-30	PSC_NI	HMGCS2
1.6533e-33	0.31419	0.822	0.932	5.54484e-29	PSC_I	EIF1
2.58078e-33	-0.293985	0.559	0.811	8.65541e-29	PSC_NI	CAMK2N1
6.62447e-33	-0.312625	0.661	0.902	2.22172e-28	PSC_NI	ATP1B1
8.43936e-33	-0.284693	0.359	0.664	2.83039e-28	PSC_NI	UGT2A3
1.00533e-32	-0.365113	0.713	0.927	3.37169e-28	PSC_NI	ATP5MD
2.55626e-32	-0.656761	0.987	0.999	8.57317e-28	PSC_NI	MALAT1
6.36204e-32	0.384946	0.702	0.834	2.1337e-27	PSC_I	BTG1
8.79099e-32	-0.669189	0.55	0.777	2.94832e-27	PSC_NI	RPL17
1.00522e-31	-0.296418	0.684	0.91	3.37132e-27	PSC_NI	NCL
1.36124e-31	-0.484874	0.998	0.999	4.56534e-27	PSC_NI	MT-ND3
1.93432e-31	-0.402719	0.506	0.753	6.48731e-27	PSC_NI	CES2
1.98136e-31	-0.319059	0.679	0.907	6.64508e-27	PSC_NI	YWHAE
4.68246e-31	-0.330321	0.617	0.857	1.5704e-26	PSC_NI	AGR3
9.58718e-31	-0.342007	0.653	0.889	3.21535e-26	PSC_NI	COX8A
1.52477e-30	-0.498772	0.57	0.807	5.11376e-26	PSC_NI	EIF5B
1.84286e-30	-0.29619	0.835	0.977	6.18059e-26	PSC_NI	RPLP2
2.06449e-30	-0.411663	0.71	0.92	6.92388e-26	PSC_NI	MT1E
2.09414e-30	-0.51845	0.628	0.857	7.02333e-26	PSC_NI	NDUFB1
2.48946e-30	-0.366405	0.648	0.875	8.34915e-26	PSC_NI	ARGLU1
1.19404e-29	0.443793	0.735	0.882	4.00456e-25	PSC_I	OLFM4
1.96365e-29	0.288321	0.677	0.837	6.58569e-25	PSC_I	S100A11
4.06691e-29	-0.284235	0.641	0.873	1.36396e-24	PSC_NI	KTN1
4.64924e-29	-0.266881	0.708	0.919	1.55926e-24	PSC_NI	UQCRQ
4.84427e-29	-0.258165	0.626	0.836	1.62467e-24	PSC_NI	CKB
9.85648e-29	0.297704	0.715	0.851	3.30567e-24	PSC_I	PRDX1
1.31126e-28	0.430993	0.341	0.125	4.39771e-24	PSC_I	HLA-DPA1
1.66583e-28	-0.269752	0.697	0.911	5.58687e-24	PSC_NI	SET
4.77753e-28	-0.317019	0.844	0.978	1.60229e-23	PSC_NI	RPS27
5.59089e-28	-0.405056	0.481	0.732	1.87507e-23	PSC_NI	WFDC2
5.69502e-28	-0.303357	0.835	0.975	1.91e-23	PSC_NI	RPL37A
9.50315e-28	-0.267169	0.267	0.532	3.18717e-23	PSC_NI	B3GNT7
9.69648e-28	-0.421861	0.628	0.843	3.252e-23	PSC_NI	GOLGA4
1.34919e-27	0.389104	0.316	0.114	4.52492e-23	PSC_I	HLA-DPB1
1.58117e-27	0.756123	0.875	0.969	5.30292e-23	PSC_I	IGKC
1.89737e-27	0.254323	0.621	0.773	6.36341e-23	PSC_I	SERPINB1
2.08327e-27	-0.772086	0.517	0.746	6.98686e-23	PSC_NI	LRRC75A
4.03127e-27	-0.304044	0.599	0.822	1.35201e-22	PSC_NI	PDCD4
4.90239e-27	0.348847	0.927	0.977	1.64416e-22	PSC_I	ACTG1
5.40193e-27	-0.406932	0.612	0.825	1.8117e-22	PSC_NI	SLIRP
9.72452e-27	0.261653	0.9	0.978	3.26141e-22	PSC_I	ACTB
3.29878e-26	-0.275003	0.619	0.838	1.10635e-21	PSC_NI	NSA2
3.755e-26	-0.305728	0.517	0.734	1.25935e-21	PSC_NI	GMNN
3.96614e-26	-0.304985	0.35	0.594	1.33016e-21	PSC_NI	CHP2
5.04311e-26	-0.319693	0.477	0.712	1.69136e-21	PSC_NI	MUC5B
1.29631e-25	-0.409428	0.617	0.826	4.34756e-21	PSC_NI	RPS17
1.40462e-25	0.269884	0.608	0.711	4.71082e-21	PSC_I	GMDS
5.20517e-25	-0.278843	0.606	0.83	1.74571e-20	PSC_NI	AKAP9
5.23487e-25	-0.335096	0.563	0.786	1.75567e-20	PSC_NI	FAM133B
9.20781e-25	-0.27564	0.766	0.94	3.08812e-20	PSC_NI	COX7C
1.90739e-24	-0.313136	0.597	0.807	6.39699e-20	PSC_NI	SELENBP1
2.5811e-24	-0.439443	0.563	0.784	8.65651e-20	PSC_NI	SLC26A2
2.81513e-24	-0.367641	0.637	0.849	9.44138e-20	PSC_NI	UGT2B17
4.72953e-24	-0.328033	0.552	0.761	1.58619e-19	PSC_NI	NDUFA3
1.11017e-23	-0.372058	0.543	0.787	3.72328e-19	PSC_NI	CENPF
1.34234e-23	-0.259809	0.661	0.863	4.50195e-19	PSC_NI	ATP5MF
6.25752e-23	-0.258898	0.624	0.82	2.09865e-18	PSC_NI	PPIG
8.25152e-23	-0.278814	0.871	0.977	2.76739e-18	PSC_NI	RPL36
9.80087e-23	-0.278901	0.537	0.754	3.28702e-18	PSC_NI	NXPE1
1.07866e-22	-0.330178	0.978	0.998	3.6176e-18	PSC_NI	MT-ND5
1.33566e-22	-0.299851	0.597	0.815	4.47953e-18	PSC_NI	GOLGB1
3.0552e-22	0.292912	0.704	0.843	1.02465e-17	PSC_I	POMP
4.57127e-22	-0.261191	0.715	0.902	1.53311e-17	PSC_NI	MT1G
4.57418e-22	-0.281694	0.633	0.847	1.53409e-17	PSC_NI	MIF
6.59333e-22	-0.280971	0.65	0.852	2.21127e-17	PSC_NI	RBM39
7.73152e-22	-0.263612	0.628	0.841	2.593e-17	PSC_NI	TMEM258
8.88564e-22	-0.359824	0.459	0.705	2.98006e-17	PSC_NI	PLCG2
8.90516e-22	0.352845	0.503	0.483	2.98661e-17	PSC_I	BACE2
1.39152e-21	0.281087	0.811	0.921	4.66688e-17	PSC_I	PFN1
1.91071e-21	0.281653	0.648	0.797	6.40814e-17	PSC_I	TUBA1C
3.44537e-21	0.310637	0.617	0.761	1.15551e-16	PSC_I	HSPH1
4.81089e-21	-0.318813	0.581	0.794	1.61348e-16	PSC_NI	DDX21
1.20021e-20	-0.394544	0.53	0.726	4.02527e-16	PSC_NI	ANKRD12
1.38724e-20	-0.290303	0.61	0.799	4.65253e-16	PSC_NI	NDUFA5
1.6357e-20	-0.269802	0.624	0.825	5.48583e-16	PSC_NI	PRRC2C
1.86068e-20	-0.265642	0.624	0.822	6.24035e-16	PSC_NI	PNISR
3.3206e-20	-0.348496	0.575	0.77	1.11366e-15	PSC_NI	TOP1
5.074e-20	-0.279823	0.604	0.799	1.70172e-15	PSC_NI	NDUFC1
6.62473e-20	-0.278169	0.601	0.809	2.2218e-15	PSC_NI	SMC4
1.03445e-19	-0.270768	0.559	0.74	3.46933e-15	PSC_NI	TRABD2A
1.5468e-19	0.306307	0.584	0.718	5.18767e-15	PSC_I	ID1
1.56862e-19	-0.268703	0.63	0.828	5.26085e-15	PSC_NI	SNHG8
1.96442e-19	0.366965	0.702	0.809	6.58827e-15	PSC_I	MRPL51
2.8971e-19	0.285104	0.724	0.879	9.71628e-15	PSC_I	STMN1
2.96803e-19	-0.257484	0.572	0.771	9.95417e-15	PSC_NI	PRPF38B
7.89848e-19	0.289137	0.853	0.942	2.64899e-14	PSC_I	H2AFZ
1.13516e-18	-0.316894	0.559	0.753	3.8071e-14	PSC_NI	RBBP4
1.46224e-18	-0.446587	0.43	0.625	4.90407e-14	PSC_NI	CA1
2.2265e-18	0.396565	0.697	0.808	7.46723e-14	PSC_I	JPT1
3.92347e-18	-0.322391	0.555	0.744	1.31585e-13	PSC_NI	ROMO1
4.88544e-18	-0.362673	0.581	0.783	1.63848e-13	PSC_NI	CTNNB1
5.55868e-18	0.270806	0.599	0.727	1.86427e-13	PSC_I	IFRD1
9.01412e-18	-0.297978	0.566	0.755	3.02316e-13	PSC_NI	NARS
1.07754e-17	0.356382	0.666	0.803	3.61386e-13	PSC_I	CKS2
1.72945e-17	-0.323846	0.568	0.756	5.80022e-13	PSC_NI	PRPF4B
1.86639e-17	-0.287926	0.477	0.679	6.25951e-13	PSC_NI	BOD1L1
3.2144e-17	0.315877	0.688	0.818	1.07804e-12	PSC_I	TOMM20
3.69553e-17	-0.272712	0.479	0.677	1.23941e-12	PSC_NI	ESF1
4.63627e-17	0.280194	0.584	0.638	1.55491e-12	PSC_I	HLA-E
1.31698e-16	0.719741	0.748	0.904	4.41688e-12	PSC_I	IGHA1
2.03174e-16	-0.264404	0.512	0.705	6.81406e-12	PSC_NI	ATP10B
2.32541e-16	0.297849	0.163	0.057	7.79897e-12	PSC_I	DUOXA2
3.31931e-16	0.266454	0.555	0.608	1.11323e-11	PSC_I	PSMB9
7.46317e-16	0.767309	0.399	0.375	2.503e-11	PSC_I	LYZ
2.30975e-15	0.303501	0.637	0.748	7.74645e-11	PSC_I	SSR3
6.7094e-15	-0.2663	0.541	0.7	2.2502e-10	PSC_NI	SMC3
8.05544e-15	0.263295	0.706	0.836	2.70164e-10	PSC_I	MPC2
1.06501e-14	-0.299954	0.381	0.558	3.57182e-10	PSC_NI	LIPH
1.73202e-14	-0.257173	0.521	0.702	5.80886e-10	PSC_NI	WTAP
2.914e-14	0.290068	0.675	0.814	9.77297e-10	PSC_I	SPCS1
5.92349e-14	-0.252509	0.519	0.678	1.98662e-09	PSC_NI	RIF1
6.46355e-14	-0.256539	0.561	0.716	2.16775e-09	PSC_NI	THRAP3
1.16111e-13	0.255356	0.265	0.132	3.89415e-09	PSC_I	DUOX2
1.36072e-13	0.255312	0.61	0.713	4.56359e-09	PSC_I	OCIAD2
1.64727e-13	-0.264748	0.978	0.991	5.52463e-09	PSC_NI	RPL41
2.09975e-13	-0.257856	0.909	0.973	7.04214e-09	PSC_NI	RPS28
3.04589e-13	-0.326765	0.183	0.344	1.02153e-08	PSC_NI	ANPEP
4.00755e-13	0.291759	0.648	0.783	1.34405e-08	PSC_I	ESD
4.32775e-13	0.329889	0.617	0.699	1.45144e-08	PSC_I	IFITM3
5.31789e-13	-0.259921	0.592	0.763	1.78351e-08	PSC_NI	CLINT1
5.73636e-13	-0.273504	0.555	0.72	1.92386e-08	PSC_NI	PCM1
1.4285e-12	0.316534	0.479	0.491	4.7909e-08	PSC_I	PCCA
3.89486e-12	-0.283178	0.312	0.479	1.30626e-07	PSC_NI	SLC26A3
5.33638e-12	-0.255941	0.305	0.454	1.78971e-07	PSC_NI	EPPK1
5.84025e-12	0.279941	0.619	0.783	1.9587e-07	PSC_I	TFF3
1.40831e-11	0.253541	0.63	0.75	4.72319e-07	PSC_I	HMGN3
2.45018e-11	0.30369	0.675	0.799	8.21742e-07	PSC_I	SF3B6
1.11693e-10	0.275215	0.684	0.798	3.74596e-06	PSC_I	TRIR
1.46537e-10	0.267926	0.942	0.973	4.91457e-06	PSC_I	RPL15
2.12195e-10	0.26857	0.633	0.777	7.1166e-06	PSC_I	SSB
4.9387e-10	0.256903	0.597	0.708	1.65634e-05	PSC_I	PUM1
5.78522e-10	0.370767	0.519	0.451	1.94025e-05	PSC_I	IGHG1
1.03364e-09	0.425547	0.29	0.182	3.46663e-05	PSC_I	DMBT1
1.21204e-09	0.300558	0.548	0.603	4.06493e-05	PSC_I	APIP
1.281e-09	0.264014	0.953	0.972	4.29622e-05	PSC_I	RPL18
1.46527e-09	0.289081	0.617	0.709	4.91422e-05	PSC_I	PPP1CA
2.70681e-09	0.318753	0.586	0.694	9.0781e-05	PSC_I	UBE2C
3.8836e-09	0.266302	0.615	0.738	0.000130248	PSC_I	CACYBP
6.95859e-09	0.25793	0.577	0.669	0.000233377	PSC_I	REXO2
2.315e-08	0.259973	0.63	0.735	0.000776404	PSC_I	VPS35
3.3473e-08	0.293212	0.639	0.738	0.00112262	PSC_I	RBM8A
3.40001e-08	0.339643	0.597	0.692	0.0011403	PSC_I	PSMB5
9.1374e-08	0.275812	0.514	0.535	0.0030645	PSC_I	CD55
2.59833e-07	0.37271	0.497	0.546	0.00871427	PSC_I	NCOA7
4.0498e-07	0.272451	0.617	0.704	0.0135822	PSC_I	GNB2
4.38415e-07	0.306042	0.383	0.266	0.0147036	PSC_I	CCL20
4.40425e-07	0.285892	0.1	0.043	0.014771	PSC_I	REG1B
4.79434e-07	0.265284	0.539	0.634	0.0160793	PSC_I	CDKN3
5.09053e-07	0.250517	0.617	0.718	0.0170726	PSC_I	VDAC3
7.85638e-07	0.427964	0.178	0.229	0.0263487	PSC_I	MUC2
1.42058e-06	0.381433	0.646	0.672	0.0476434	PSC_I	IGLC3
2.19023e-06	0.499456	0.486	0.46	0.0734559	PSC_I	FCGBP
2.71649e-06	0.254475	0.617	0.731	0.0911058	PSC_I	MRPL11
3.29131e-06	0.270171	0.521	0.625	0.110384	PSC_I	WDR61
4.94987e-06	0.280882	0.958	0.966	0.166009	PSC_I	RPS4X
7.56297e-06	0.928523	0.684	0.772	0.253647	PSC_I	IGLC2
8.54849e-06	0.25418	0.55	0.629	0.286699	PSC_I	DTYMK
1.24845e-05	0.266319	0.586	0.681	0.418706	PSC_I	SF3B2
1.25686e-05	0.278335	0.555	0.633	0.421526	PSC_I	UCHL3
1.9712e-05	0.26843	0.586	0.682	0.661102	PSC_I	DGUOK
2.13877e-05	0.27684	0.535	0.611	0.717301	PSC_I	PSMC4
2.26371e-05	0.282526	0.535	0.607	0.759204	PSC_I	CCNB1
0.000158826	0.79196	0.145	0.175	1	PSC_I	SPINK4
0.000202414	0.30708	0.274	0.337	1	PSC_I	IGHA2
0.000246765	-0.25195	0.243	0.339	1	PSC_NI	MTRNR2L1
0.000249575	0.268117	0.479	0.546	1	PSC_I	UBE2R2
0.000295524	0.252952	0.503	0.555	1	PSC_I	ABHD14B
0.000434834	0.250276	0.383	0.384	1	PSC_I	PPP1R14C
0.000454518	0.259305	0.546	0.626	1	PSC_I	NAA10
0.00088813	0.266601	0.561	0.647	1	PSC_I	PAXX
0.0086966	0.877604	0.158	0.123	1	PSC_I	ITLN1
DC1
p_val	avg_log2FC	pct.1	pct.2	p_val_adj	state	gene
0.000818427	-0.980515	0	1	1	PSC_NI	PIK3R1
0.00131808	3.32261	1	0.4	1	PSC_I	GADD45B
0.00703981	-0.277814	0.2	1	1	PSC_NI	MAPRE1
0.00741576	0.796386	0.8	0	1	PSC_I	ARRDC1
0.00741576	0.796386	0.8	0	1	PSC_I	BCL2L14
0.00741576	1.3648	0.8	0	1	PSC_I	CSRNP1
0.00741576	0.912728	0.8	0	1	PSC_I	DEGS1
0.00741576	0.842533	0.8	0	1	PSC_I	NOLC1
0.00741576	0.877494	0.8	0	1	PSC_I	PNP
0.00741576	0.963535	0.8	0	1	PSC_I	RASSF5
0.00741576	0.842533	0.8	0	1	PSC_I	RUBCN
0.00741576	1.17569	0.8	0	1	PSC_I	SEL1L
0.00741576	0.796386	0.8	0	1	PSC_I	TGS1
0.00741576	0.88613	0.8	0	1	PSC_I	TRIM13
0.00741576	1.06087	0.8	0	1	PSC_I	ZNF593
0.00741576	0.796386	0.8	0	1	PSC_I	ZYG11B
0.00741576	1.39991	0.8	0	1	PSC_I	AC016831.5
0.00741576	-0.732358	0	0.8	1	PSC_NI	ACAD8
0.00741576	1.00275	0.8	0	1	PSC_I	ATP1B1
0.00741576	0.813543	0.8	0	1	PSC_I	COLGALT1
0.00741576	-0.732358	0	0.8	1	PSC_NI	EIF4EBP2
0.00741576	-0.732358	0	0.8	1	PSC_NI	HDDC3
0.00741576	-0.850746	0	0.8	1	PSC_NI	OGDH
0.00741576	0.678644	0.8	0	1	PSC_I	PPFIA1
0.00741576	0.958988	0.8	0	1	PSC_I	PSMC2
0.00741576	1.06337	0.8	0	1	PSC_I	RASGEF1B
0.00741576	-1.26926	0	0.8	1	PSC_NI	SDHC
0.00741576	-1.16029	0	0.8	1	PSC_NI	THAP12
0.00741576	-0.732358	0	0.8	1	PSC_NI	TMEM154
0.00741576	-1.02318	0	0.8	1	PSC_NI	TRERF1
0.00741576	1.0273	0.8	0	1	PSC_I	ZCCHC10
0.00741576	0.762289	0.8	0	1	PSC_I	ABI2
0.00741576	1.19041	0.8	0	1	PSC_I	AL118516.1
0.00741576	0.957895	0.8	0	1	PSC_I	CCDC130
0.00741576	0.762289	0.8	0	1	PSC_I	KLC1
0.00741576	0.762289	0.8	0	1	PSC_I	MTHFD1L
0.00741576	1.10727	0.8	0	1	PSC_I	RTN3
0.00741576	1.03839	0.8	0	1	PSC_I	SGTA
0.00741576	1.00716	0.8	0	1	PSC_I	SUGP2
0.00741576	-1.50837	0	0.8	1	PSC_NI	AIP
0.00741576	-1.06386	0	0.8	1	PSC_NI	EPRS
0.00741576	-0.985577	0	0.8	1	PSC_NI	FRA10AC1
0.00741576	-0.856284	0	0.8	1	PSC_NI	MAP3K5
0.00741576	-1.03668	0	0.8	1	PSC_NI	MYO9A
0.00741576	-1.73249	0	0.8	1	PSC_NI	PKIB
0.0114763	-1.46485	0.8	1	1	PSC_NI	FGL2
0.0147814	-1.64415	0.2	1	1	PSC_NI	TKT
0.0152172	-1.2067	0.2	1	1	PSC_NI	HPS5
0.015262	-1.60595	0.8	1	1	PSC_NI	SLC25A6
0.0187573	1.68921	0.4	0.6	1	PSC_I	SCML1
0.01934	1.06066	1	0.2	1	PSC_I	TFG
0.0200804	1.28733	1	0.2	1	PSC_I	RNF181
0.0200878	1.23431	1	0.2	1	PSC_I	HMGCS1
0.0205594	-0.677227	0.2	1	1	PSC_NI	HSD17B10
0.0207733	1.18115	1	0.2	1	PSC_I	NUMB
0.022214	-1.10417	1	1	1	PSC_NI	NDUFA4
0.0228047	1.16987	1	0.2	1	PSC_I	RELT
0.0229791	-0.60055	0.2	1	1	PSC_NI	NCOA4
0.0245783	-1.18753	1	1	1	PSC_NI	RACK1
0.0270794	0.778112	1	0.2	1	PSC_I	TMA16
0.0275014	0.966222	1	0.2	1	PSC_I	COA4
0.0276861	1.02244	1	0.2	1	PSC_I	GNA13
0.0277249	-0.985086	0.2	1	1	PSC_NI	COPS2
0.0277422	0.94177	1	0.2	1	PSC_I	RHOH
0.0282147	-1.12652	0.8	1	1	PSC_NI	CTSS
0.0336617	0.631374	0.6	0	1	PSC_I	ARHGAP25
0.0336617	-0.583569	0	0.6	1	PSC_NI	ATXN10
0.0336617	-0.583569	0	0.6	1	PSC_NI	CDK5
0.0336617	0.888916	0.6	0	1	PSC_I	COPS6
0.0336617	0.488702	0.6	0	1	PSC_I	DNAJA3
0.0336617	0.816348	0.6	0	1	PSC_I	EML4
0.0336617	-0.583569	0	0.6	1	PSC_NI	FCER1G
0.0336617	0.681724	0.6	0	1	PSC_I	GAA
0.0336617	-0.583569	0	0.6	1	PSC_NI	GNPTAB
0.0336617	-0.756853	0	0.6	1	PSC_NI	HMOX2
0.0336617	0.488702	0.6	0	1	PSC_I	IMP4
0.0336617	-0.771293	0	0.6	1	PSC_NI	KIF1B
0.0336617	-0.986104	0	0.6	1	PSC_NI	LIMA1
0.0336617	0.488702	0.6	0	1	PSC_I	MAPKBP1
0.0336617	0.488702	0.6	0	1	PSC_I	MFSD12
0.0336617	0.488702	0.6	0	1	PSC_I	MKLN1
0.0336617	-0.583569	0	0.6	1	PSC_NI	NAIP
0.0336617	0.488702	0.6	0	1	PSC_I	PCMTD2
0.0336617	-0.756853	0	0.6	1	PSC_NI	PFKL
0.0336617	-0.878155	0	0.6	1	PSC_NI	PLEKHA5
0.0336617	-0.738368	0	0.6	1	PSC_NI	PQBP1
0.0336617	-0.771293	0	0.6	1	PSC_NI	QRSL1
0.0336617	-0.756853	0	0.6	1	PSC_NI	RARA
0.0336617	0.722008	0.6	0	1	PSC_I	RHOC
0.0336617	-0.583569	0	0.6	1	PSC_NI	SMIM37
0.0336617	0.488702	0.6	0	1	PSC_I	SNX29
0.0336617	0.488702	0.6	0	1	PSC_I	SS18
0.0336617	0.488702	0.6	0	1	PSC_I	SSH2
0.0336617	0.64161	0.6	0	1	PSC_I	STXBP3
0.0336617	0.588439	0.6	0	1	PSC_I	VRK1
0.0336617	-0.750919	0	0.6	1	PSC_NI	ABHD14B
0.0336617	-0.941698	0	0.6	1	PSC_NI	AHSA1
0.0336617	-0.623663	0	0.6	1	PSC_NI	ATG4C
0.0336617	-0.806554	0	0.6	1	PSC_NI	C7orf50
0.0336617	-0.750919	0	0.6	1	PSC_NI	CCDC88B
0.0336617	-0.576876	0	0.6	1	PSC_NI	CD24
0.0336617	-0.765418	0	0.6	1	PSC_NI	CD2AP
0.0336617	-0.717521	0	0.6	1	PSC_NI	CD9
0.0336617	-0.689017	0	0.6	1	PSC_NI	CHD6
0.0336617	-0.750919	0	0.6	1	PSC_NI	DOCK11
0.0336617	-0.689017	0	0.6	1	PSC_NI	ELOVL1
0.0336617	-0.623663	0	0.6	1	PSC_NI	EPB41L2
0.0336617	-0.576876	0	0.6	1	PSC_NI	FIP1L1
0.0336617	-0.623663	0	0.6	1	PSC_NI	FZD3
0.0336617	-0.750919	0	0.6	1	PSC_NI	KHSRP
0.0336617	-0.750919	0	0.6	1	PSC_NI	MRPL3
0.0336617	-0.768572	0	0.6	1	PSC_NI	MRPL45
0.0336617	-0.689017	0	0.6	1	PSC_NI	MSL2
0.0336617	-0.765418	0	0.6	1	PSC_NI	OXA1L
0.0336617	-0.576876	0	0.6	1	PSC_NI	PHF8
0.0336617	-0.940178	0	0.6	1	PSC_NI	PMF1
0.0336617	-0.576876	0	0.6	1	PSC_NI	POM121C
0.0336617	-0.623663	0	0.6	1	PSC_NI	PPP1R16B
0.0336617	-0.576876	0	0.6	1	PSC_NI	PSMD5
0.0336617	-0.623663	0	0.6	1	PSC_NI	TIPRL
0.0336617	-0.910928	0	0.6	1	PSC_NI	UBL3
0.0336617	-0.726322	0	0.6	1	PSC_NI	URM1
0.0336617	-0.576876	0	0.6	1	PSC_NI	ZMIZ1
0.0336617	-0.714253	0	0.6	1	PSC_NI	FAM32A
0.0336617	-0.714253	0	0.6	1	PSC_NI	TMEM135
0.0336617	-0.816561	0	0.6	1	PSC_NI	USP53
0.0336617	-0.714253	0	0.6	1	PSC_NI	WDR73
0.0336617	0.626845	0.6	0	1	PSC_I	AC010654.1
0.0336617	0.529818	0.6	0	1	PSC_I	ARPC1A
0.0336617	-0.698522	0	0.6	1	PSC_NI	CCNL2
0.0336617	0.723129	0.6	0	1	PSC_I	CIAPIN1
0.0336617	1.31064	0.6	0	1	PSC_I	CREM
0.0336617	-1.02412	0	0.6	1	PSC_NI	ENPP1
0.0336617	0.529818	0.6	0	1	PSC_I	EXOC6
0.0336617	0.529818	0.6	0	1	PSC_I	IGHA2
0.0336617	0.529818	0.6	0	1	PSC_I	KPNA2
0.0336617	0.723129	0.6	0	1	PSC_I	LRRC41
0.0336617	0.632568	0.6	0	1	PSC_I	MECP2
0.0336617	0.668668	0.6	0	1	PSC_I	MRPL32
0.0336617	0.529818	0.6	0	1	PSC_I	NABP2
0.0336617	-0.539139	0	0.6	1	PSC_NI	NQO1
0.0336617	-0.539139	0	0.6	1	PSC_NI	PAWR
0.0336617	-0.539139	0	0.6	1	PSC_NI	PLBD1
0.0336617	0.800444	0.6	0	1	PSC_I	PMM2
0.0336617	0.529818	0.6	0	1	PSC_I	PSMB10
0.0336617	1.20259	0.6	0	1	PSC_I	RHOF
0.0336617	-0.539139	0	0.6	1	PSC_NI	RPS6KB1
0.0336617	0.529818	0.6	0	1	PSC_I	SEC23A
0.0336617	-0.962321	0	0.6	1	PSC_NI	SELENOF
0.0336617	-0.698522	0	0.6	1	PSC_NI	SELPLG
0.0336617	-0.692343	0	0.6	1	PSC_NI	SLC25A36
0.0336617	0.529818	0.6	0	1	PSC_I	TMEM216
0.0336617	0.529818	0.6	0	1	PSC_I	TRAF1
0.0336617	0.529818	0.6	0	1	PSC_I	WHAMM
0.0336617	1.00613	0.6	0	1	PSC_I	ZBED5
0.0336617	0.757059	0.6	0	1	PSC_I	ZNF787
0.0336617	1.03602	0.6	0	1	PSC_I	ABHD5
0.0336617	1.04712	0.6	0	1	PSC_I	AC006058.1
0.0336617	0.800413	0.6	0	1	PSC_I	ATG101
0.0336617	0.669831	0.6	0	1	PSC_I	BCAS2
0.0336617	0.622267	0.6	0	1	PSC_I	BNIP3L
0.0336617	1.12226	0.6	0	1	PSC_I	C15orf40
0.0336617	0.622267	0.6	0	1	PSC_I	CBLB
0.0336617	0.622267	0.6	0	1	PSC_I	CBX8
0.0336617	0.688551	0.6	0	1	PSC_I	CNIH4
0.0336617	3.48137	0.6	0	1	PSC_I	CXCL8
0.0336617	0.669831	0.6	0	1	PSC_I	DICER1
0.0336617	1.77935	0.6	0	1	PSC_I	DNAJB9
0.0336617	1.46502	0.6	0	1	PSC_I	DNAJC3
0.0336617	0.622267	0.6	0	1	PSC_I	EDRF1
0.0336617	0.710444	0.6	0	1	PSC_I	ELF2
0.0336617	0.89106	0.6	0	1	PSC_I	FAM49A
0.0336617	0.622267	0.6	0	1	PSC_I	FAM76B
0.0336617	0.585153	0.6	0	1	PSC_I	FZD5
0.0336617	0.850354	0.6	0	1	PSC_I	GBP1
0.0336617	0.720136	0.6	0	1	PSC_I	GPR35
0.0336617	0.674228	0.6	0	1	PSC_I	GSAP
0.0336617	0.669831	0.6	0	1	PSC_I	IFI27
0.0336617	0.688551	0.6	0	1	PSC_I	IFIH1
0.0336617	0.674228	0.6	0	1	PSC_I	IL6ST
0.0336617	1.02282	0.6	0	1	PSC_I	INTS6
0.0336617	0.674228	0.6	0	1	PSC_I	IPO9
0.0336617	0.838621	0.6	0	1	PSC_I	MAN1A2
0.0336617	1.02282	0.6	0	1	PSC_I	ME2
0.0336617	1.12776	0.6	0	1	PSC_I	MIR181A1HG
0.0336617	1.21594	0.6	0	1	PSC_I	MORF4L2
0.0336617	0.540798	0.6	0	1	PSC_I	MRPL36
0.0336617	0.637113	0.6	0	1	PSC_I	MRPS23
0.0336617	0.540798	0.6	0	1	PSC_I	NAP1L4
0.0336617	0.622267	0.6	0	1	PSC_I	NPTN
0.0336617	0.669831	0.6	0	1	PSC_I	NR1H2
0.0336617	1.31072	0.6	0	1	PSC_I	NR4A2
0.0336617	0.669831	0.6	0	1	PSC_I	NUDT16L1
0.0336617	0.710444	0.6	0	1	PSC_I	ORAI1
0.0336617	0.874805	0.6	0	1	PSC_I	OXSR1
0.0336617	1.0556	0.6	0	1	PSC_I	PCSK7
0.0336617	0.752877	0.6	0	1	PSC_I	PIP5K1A
0.0336617	0.800413	0.6	0	1	PSC_I	PSMG3
0.0336617	0.713457	0.6	0	1	PSC_I	PSPC1
0.0336617	0.727399	0.6	0	1	PSC_I	PUM3
0.0336617	1.1255	0.6	0	1	PSC_I	RBMS1
0.0336617	0.882454	0.6	0	1	PSC_I	RILPL2
0.0336617	0.669831	0.6	0	1	PSC_I	SECISBP2L
0.0336617	0.674228	0.6	0	1	PSC_I	SELENOM
0.0336617	0.915348	0.6	0	1	PSC_I	SFMBT2
0.0336617	0.833631	0.6	0	1	PSC_I	SH3RF1
0.0336617	1.09612	0.6	0	1	PSC_I	SLC31A2
0.0336617	0.688551	0.6	0	1	PSC_I	SPPL3
0.0336617	0.752877	0.6	0	1	PSC_I	SPTSSA
0.0336617	0.752877	0.6	0	1	PSC_I	STRADA
0.0336617	0.758153	0.6	0	1	PSC_I	TMEM259
0.0336617	0.688551	0.6	0	1	PSC_I	TNFRSF1B
0.0336617	0.540798	0.6	0	1	PSC_I	TRIM44
0.0336617	0.800413	0.6	0	1	PSC_I	TRPS1
0.0336617	0.727399	0.6	0	1	PSC_I	ZC3H13
0.0336617	0.669831	0.6	0	1	PSC_I	ZMIZ2
0.0336617	0.585153	0.6	0	1	PSC_I	ZNF24
0.0360796	1.7967	1	0.6	1	PSC_I	HNRNPH1
0.0395338	1.16863	1	0.4	1	PSC_I	GTF2A2
0.0420189	-0.77882	0.6	0.2	1	PSC_NI	HLA-DQA2
0.042372	-1.24208	1	1	1	PSC_NI	BTF3
0.0433525	1.25131	1	0.8	1	PSC_I	COX6C
0.0490385	1.82831	0.8	0.6	1	PSC_I	HSPH1
0.0511178	-0.318989	0.4	1	1	PSC_NI	LPP
0.0518723	-1.42009	0.4	1	1	PSC_NI	LY86
0.0519907	-0.98677	1	1	1	PSC_NI	RPL15
0.0560594	1.01288	1	0.4	1	PSC_I	TIMM8B
0.0587663	-0.883012	1	1	1	PSC_NI	RPS7
0.0590819	-1.69754	1	1	1	PSC_NI	CST3
0.0593654	0.900238	1	1	1	PSC_I	PSMA4
0.0593998	1.17109	1	0.4	1	PSC_I	ARL6IP5
0.0594494	0.520495	0.6	1	1	PSC_I	HDAC9
0.0614515	1.37326	1	0.4	1	PSC_I	KDELR2
0.0618171	1.0102	1	0.4	1	PSC_I	OGT
0.0628155	0.894791	1	0.4	1	PSC_I	SELENOW
0.0636046	0.926522	1	1	1	PSC_I	JUND
0.0641832	-0.269209	0.4	1	1	PSC_NI	CUTA
0.0643593	-1.36221	0.2	0.8	1	PSC_NI	TGFBI
0.0652783	1.77258	1	0.6	1	PSC_I	BCLAF1
0.0669519	-0.894974	0.4	1	1	PSC_NI	CCNB1IP1
0.0671138	-0.936014	0.4	1	1	PSC_NI	FIBP
0.0671245	-1.02372	0.4	1	1	PSC_NI	REPIN1
0.0703664	0.356629	1	0.4	1	PSC_I	VOPP1
0.0704652	-1.21607	0.4	1	1	PSC_NI	DNAJC15
0.0716751	1.32357	0.8	0.2	1	PSC_I	UBE2J1
0.0728094	1.86954	0.6	0.2	1	PSC_I	GPR183
0.0730366	0.897276	0.8	1	1	PSC_I	KLF4
0.076696	1.28636	0.8	1	1	PSC_I	HSP90AA1
0.0780705	-1.26521	0.4	1	1	PSC_NI	ATP2B1
0.0788768	-1.3848	0.4	1	1	PSC_NI	AP1S2
0.0792195	1.56223	1	0.4	1	PSC_I	SERPINB9
0.0792268	-1.11758	0.2	0.8	1	PSC_NI	PHF20
0.079719	-0.85264	0.4	1	1	PSC_NI	FUNDC2
0.0801057	-0.727313	1	1	1	PSC_NI	RPLP0
0.0805238	-1.07317	0.6	1	1	PSC_NI	SNRPD3
0.0810527	-1.02571	0.8	1	1	PSC_NI	PHGR1
0.0816522	0.447112	1	0.4	1	PSC_I	TET2
0.0821641	0.834415	1	0.4	1	PSC_I	TIMM13
0.0831672	0.317024	1	0.4	1	PSC_I	MRPL28
0.0831672	0.317024	1	0.4	1	PSC_I	NDUFB9
0.084726	0.488916	1	0.4	1	PSC_I	LAP3
0.085144	0.413435	1	0.4	1	PSC_I	TMEM50B
0.0852678	-0.74465	0.4	1	1	PSC_NI	MRPS15
0.086964	0.981398	1	1	1	PSC_I	DDX5
0.087141	1.53575	0.8	0.8	1	PSC_I	HSPA5
0.0881708	0.534817	1	0.4	1	PSC_I	NFKBIZ
0.0888363	1.42704	0.8	0.2	1	PSC_I	PLSCR1
0.089019	-0.999416	1	1	1	PSC_NI	SNX3
0.0890914	-0.894747	0.4	1	1	PSC_NI	RAB11A
0.0894579	-0.697061	0.6	0.4	1	PSC_NI	VMA21
0.0895105	0.556674	1	0.4	1	PSC_I	CIB1
0.0906181	-0.675261	1	1	1	PSC_NI	RPL19
0.0910098	-1.13245	0.2	0.8	1	PSC_NI	GLTP
0.091115	0.955859	1	0.4	1	PSC_I	MSN
0.0927801	1.38278	1	0.4	1	PSC_I	WARS
0.0931567	-0.901911	0.4	1	1	PSC_NI	PRDX3
0.0933169	-0.548794	0.4	1	1	PSC_NI	PRKAR1A
0.0933223	0.952809	1	0.4	1	PSC_I	PDE4B
0.0935181	0.458947	1	0.4	1	PSC_I	AKAP13
0.0937207	0.98508	1	0.4	1	PSC_I	GLS
0.0947972	1.23302	0.8	0.2	1	PSC_I	IRF2BP2
0.0954207	0.728424	0.4	0.6	1	PSC_I	CCSER1
0.0957798	-0.674114	0.4	1	1	PSC_NI	RNPS1
0.0960362	0.394051	0.8	0.2	1	PSC_I	LDLRAD4
0.0967066	-0.554256	0.4	1	1	PSC_NI	EIF3L
0.0969086	0.29633	0.2	0.6	1	PSC_I	LRRK1
0.0970292	-0.809434	0.4	1	1	PSC_NI	MPEG1
0.0973107	-1.02885	0.8	1	1	PSC_NI	SEC11A
0.0980543	0.70321	1	0.4	1	PSC_I	SCLT1
0.0981143	-0.776886	0.4	1	1	PSC_NI	FAM120A
0.0981166	1.26009	0.8	0.2	1	PSC_I	EP300
0.0982863	1.02387	1	0.4	1	PSC_I	RNF19A
0.099292	1.09792	0.8	0.2	1	PSC_I	SHPRH
0.0999516	-0.766557	0.4	1	1	PSC_NI	ATF4
0.0999568	0.588591	1	0.4	1	PSC_I	HNRNPA0
0.100217	-0.41177	0.4	1	1	PSC_NI	HIF1A
0.100603	0.672585	1	0.4	1	PSC_I	ETF1
0.101517	0.502249	1	0.4	1	PSC_I	SMIM7
0.102154	0.580079	1	0.4	1	PSC_I	ASAP1
0.102314	1.13075	0.8	0.2	1	PSC_I	PIM3
0.102802	-0.675594	0.4	1	1	PSC_NI	SLC24A4
0.102962	0.576344	1	0.4	1	PSC_I	IKZF1
0.102968	0.540944	1	0.4	1	PSC_I	H2AFX
0.103027	-0.566084	0.4	1	1	PSC_NI	TIA1
0.103427	-0.695278	1	1	1	PSC_NI	RPS2
0.10355	0.707827	1	0.4	1	PSC_I	CNBP
0.103587	0.67586	1	0.4	1	PSC_I	MRFAP1
0.103677	-1.07192	0.2	0.8	1	PSC_NI	PPP1R18
0.103686	0.696661	1	0.4	1	PSC_I	PEBP1
0.103829	-0.677649	0.4	1	1	PSC_NI	NDUFS7
0.103832	0.828158	1	0.4	1	PSC_I	KMT2E
0.104	-0.650968	0.4	1	1	PSC_NI	FOXN2
0.104006	-0.780908	0.4	1	1	PSC_NI	PRDX5
0.10433	0.859081	1	0.4	1	PSC_I	SLC20A1
0.104482	0.558969	1	0.4	1	PSC_I	EIF3D
0.104742	-0.596295	0.4	1	1	PSC_NI	EIF4E
0.104758	-0.603896	0.4	1	1	PSC_NI	ANXA11
0.104765	0.520601	1	0.4	1	PSC_I	TIMM17B
0.104777	0.538729	1	0.4	1	PSC_I	FAM177A1
0.104778	0.894887	1	0.4	1	PSC_I	POLR2G
0.106119	1.46003	1	0.8	1	PSC_I	PTP4A2
0.106154	-0.986592	1	1	1	PSC_NI	NACA
0.106164	1.16857	0.8	0.2	1	PSC_I	ZNF638
0.106249	-1.22232	0.2	0.8	1	PSC_NI	ADI1
0.109108	-0.454999	1	0.8	1	PSC_NI	ARID1B
0.110036	-1.37716	0.8	1	1	PSC_NI	C1orf162
0.110977	1.03941	1	0.6	1	PSC_I	GPBP1
0.11248	-0.48948	0	0.4	1	PSC_NI	AASDHPPT
0.11248	-0.359936	0	0.4	1	PSC_NI	ADRB2
0.11248	-0.359936	0	0.4	1	PSC_NI	AGO2
0.11248	-0.686137	0	0.4	1	PSC_NI	AGPAT5
0.11248	-0.532237	0	0.4	1	PSC_NI	AIDA
0.11248	-0.647764	0	0.4	1	PSC_NI	ANAPC13
0.11248	-0.359936	0	0.4	1	PSC_NI	AP1G2
0.11248	-0.532237	0	0.4	1	PSC_NI	AP3M2
0.11248	-0.532237	0	0.4	1	PSC_NI	ARFIP1
0.11248	-0.359936	0	0.4	1	PSC_NI	ARMC1
0.11248	-0.359936	0	0.4	1	PSC_NI	BAG3
0.11248	-0.48948	0	0.4	1	PSC_NI	BAZ2A
0.11248	-0.608343	0	0.4	1	PSC_NI	BEND5
0.11248	-0.359936	0	0.4	1	PSC_NI	CCHCR1
0.11248	-0.359936	0	0.4	1	PSC_NI	CCNYL1
0.11248	-0.359936	0	0.4	1	PSC_NI	CDPF1
0.11248	-0.359936	0	0.4	1	PSC_NI	CMTM7
0.11248	-0.48948	0	0.4	1	PSC_NI	CROT
0.11248	-0.532237	0	0.4	1	PSC_NI	CXorf38
0.11248	-0.359936	0	0.4	1	PSC_NI	DVL3
0.11248	-0.359936	0	0.4	1	PSC_NI	DYM
0.11248	-0.359936	0	0.4	1	PSC_NI	FTX
0.11248	-0.359936	0	0.4	1	PSC_NI	GTF2H1
0.11248	-0.359936	0	0.4	1	PSC_NI	H6PD
0.11248	-0.647764	0	0.4	1	PSC_NI	HERC2
0.11248	-0.359936	0	0.4	1	PSC_NI	IMPA2
0.11248	-0.48948	0	0.4	1	PSC_NI	KDM5D
0.11248	-0.532237	0	0.4	1	PSC_NI	KLHDC2
0.11248	-0.359936	0	0.4	1	PSC_NI	KMT5B
0.11248	-0.608343	0	0.4	1	PSC_NI	LTV1
0.11248	-0.359936	0	0.4	1	PSC_NI	MAP1LC3A
0.11248	-0.48948	0	0.4	1	PSC_NI	MAPK14
0.11248	-0.359936	0	0.4	1	PSC_NI	MAPKAP1
0.11248	-0.359936	0	0.4	1	PSC_NI	MCM4
0.11248	-0.359936	0	0.4	1	PSC_NI	MECR
0.11248	-0.359936	0	0.4	1	PSC_NI	MRNIP
0.11248	-0.359936	0	0.4	1	PSC_NI	MRPS25
0.11248	-0.359936	0	0.4	1	PSC_NI	MYL6B
0.11248	-0.48948	0	0.4	1	PSC_NI	NCOA5
0.11248	-0.359936	0	0.4	1	PSC_NI	NXF1
0.11248	-0.359936	0	0.4	1	PSC_NI	OPA1
0.11248	-0.359936	0	0.4	1	PSC_NI	PHYH
0.11248	-0.359936	0	0.4	1	PSC_NI	PLPP1
0.11248	-0.359936	0	0.4	1	PSC_NI	PPM1H
0.11248	-0.359936	0	0.4	1	PSC_NI	PPP2R1A
0.11248	-0.359936	0	0.4	1	PSC_NI	PPP2R2A
0.11248	-0.359936	0	0.4	1	PSC_NI	PRKAR2A
0.11248	-0.532237	0	0.4	1	PSC_NI	PRMT3
0.11248	-0.359936	0	0.4	1	PSC_NI	QARS
0.11248	-0.359936	0	0.4	1	PSC_NI	RAP2C
0.11248	-0.48948	0	0.4	1	PSC_NI	RRP1B
0.11248	-0.359936	0	0.4	1	PSC_NI	SLC26A2
0.11248	-0.359936	0	0.4	1	PSC_NI	SLC29A3
0.11248	-0.359936	0	0.4	1	PSC_NI	SLC39A6
0.11248	-0.647764	0	0.4	1	PSC_NI	SMARCD2
0.11248	-0.359936	0	0.4	1	PSC_NI	SPTBN1
0.11248	-0.608343	0	0.4	1	PSC_NI	SQLE
0.11248	-0.359936	0	0.4	1	PSC_NI	TADA2A
0.11248	-0.532237	0	0.4	1	PSC_NI	TAF2
0.11248	-0.48948	0	0.4	1	PSC_NI	TAF9
0.11248	-0.359936	0	0.4	1	PSC_NI	TET3
0.11248	-0.359936	0	0.4	1	PSC_NI	THAP11
0.11248	-0.48948	0	0.4	1	PSC_NI	TIMM23
0.11248	-0.359936	0	0.4	1	PSC_NI	TMEM38B
0.11248	-0.359936	0	0.4	1	PSC_NI	TMEM80
0.11248	-0.359936	0	0.4	1	PSC_NI	TRIM26
0.11248	-0.359936	0	0.4	1	PSC_NI	TYW3
0.11248	-0.532237	0	0.4	1	PSC_NI	UBTF
0.11248	-0.48948	0	0.4	1	PSC_NI	WRNIP1
0.11248	-0.359936	0	0.4	1	PSC_NI	ZCCHC2
0.11248	-0.359936	0	0.4	1	PSC_NI	ZMYM5
0.11248	-0.359936	0	0.4	1	PSC_NI	ZNF680
0.11248	-0.635017	0	0.4	1	PSC_NI	AC013394.1
0.11248	-0.462558	0	0.4	1	PSC_NI	AL353194.1
0.11248	-0.462558	0	0.4	1	PSC_NI	ANKRD36C
0.11248	-0.560341	0	0.4	1	PSC_NI	ANKRD54
0.11248	-0.518421	0	0.4	1	PSC_NI	B4GALT4
0.11248	-0.518421	0	0.4	1	PSC_NI	BAG4
0.11248	-0.560341	0	0.4	1	PSC_NI	BAP1
0.11248	-0.462558	0	0.4	1	PSC_NI	CD38
0.11248	-0.462558	0	0.4	1	PSC_NI	CDK11B
0.11248	-0.560341	0	0.4	1	PSC_NI	CMSS1
0.11248	-0.780272	0	0.4	1	PSC_NI	CNFN
0.11248	-0.635017	0	0.4	1	PSC_NI	DYRK4
0.11248	-0.518421	0	0.4	1	PSC_NI	EEF1AKMT1
0.11248	-0.518421	0	0.4	1	PSC_NI	EGLN1
0.11248	-0.462558	0	0.4	1	PSC_NI	ENTPD3-AS1
0.11248	-0.518421	0	0.4	1	PSC_NI	ENTPD5
0.11248	-0.560341	0	0.4	1	PSC_NI	EXOC3
0.11248	-0.518421	0	0.4	1	PSC_NI	FO393401.1
0.11248	-0.462558	0	0.4	1	PSC_NI	GABARAP
0.11248	-0.462558	0	0.4	1	PSC_NI	GABPB1
0.11248	-0.462558	0	0.4	1	PSC_NI	GOLGA8B
0.11248	-0.560341	0	0.4	1	PSC_NI	GTF2E1
0.11248	-0.711423	0	0.4	1	PSC_NI	IDH1
0.11248	-0.812264	0	0.4	1	PSC_NI	LY96
0.11248	-0.635017	0	0.4	1	PSC_NI	MAP3K4
0.11248	-0.711423	0	0.4	1	PSC_NI	MGST1
0.11248	-0.630143	0	0.4	1	PSC_NI	MIA3
0.11248	-0.462558	0	0.4	1	PSC_NI	MRTO4
0.11248	-0.635017	0	0.4	1	PSC_NI	NAALADL1
0.11248	-0.462558	0	0.4	1	PSC_NI	NETO2
0.11248	-0.462558	0	0.4	1	PSC_NI	NME7
0.11248	-0.462558	0	0.4	1	PSC_NI	PAOX
0.11248	-0.560341	0	0.4	1	PSC_NI	PARS2
0.11248	-0.462558	0	0.4	1	PSC_NI	PARVB
0.11248	-0.518421	0	0.4	1	PSC_NI	PHAX
0.11248	-0.560341	0	0.4	1	PSC_NI	PKP2
0.11248	-0.560341	0	0.4	1	PSC_NI	PRMT5
0.11248	-0.560341	0	0.4	1	PSC_NI	PUS1
0.11248	-0.462558	0	0.4	1	PSC_NI	RELA
0.11248	-0.462558	0	0.4	1	PSC_NI	RIPK2
0.11248	-0.560341	0	0.4	1	PSC_NI	RPRD2
0.11248	-0.518421	0	0.4	1	PSC_NI	RUBCNL
0.11248	-0.462558	0	0.4	1	PSC_NI	SBF1
0.11248	-0.462558	0	0.4	1	PSC_NI	SGMS1
0.11248	-0.560341	0	0.4	1	PSC_NI	SIK2
0.11248	-0.518421	0	0.4	1	PSC_NI	SLC50A1
0.11248	-0.462558	0	0.4	1	PSC_NI	SNX13
0.11248	-0.518421	0	0.4	1	PSC_NI	SNX27
0.11248	-0.635017	0	0.4	1	PSC_NI	SRC
0.11248	-0.711423	0	0.4	1	PSC_NI	TAB2
0.11248	-0.518421	0	0.4	1	PSC_NI	TAF8
0.11248	-0.462558	0	0.4	1	PSC_NI	TATDN2
0.11248	-0.462558	0	0.4	1	PSC_NI	TBC1D7
0.11248	-0.560341	0	0.4	1	PSC_NI	TBRG4
0.11248	-0.560341	0	0.4	1	PSC_NI	TM2D2
0.11248	-0.635017	0	0.4	1	PSC_NI	TMEM131
0.11248	-0.560341	0	0.4	1	PSC_NI	TPP2
0.11248	-0.74289	0	0.4	1	PSC_NI	TRIP6
0.11248	-0.462558	0	0.4	1	PSC_NI	UBE2D4
0.11248	-0.518421	0	0.4	1	PSC_NI	VAV1
0.11248	-0.518421	0	0.4	1	PSC_NI	WSB2
0.11248	-0.665601	0	0.4	1	PSC_NI	YTHDF3-AS1
0.11248	-0.518421	0	0.4	1	PSC_NI	ZNF43
0.11248	0.381555	0.4	0	1	PSC_I	ABCB4
0.11248	0.808465	0.4	0	1	PSC_I	ABCD3
0.11248	0.330357	0.4	0	1	PSC_I	ABHD13
0.11248	0.499998	0.4	0	1	PSC_I	AC009093.2
0.11248	0.534662	0.4	0	1	PSC_I	AC103591.3
0.11248	0.425793	0.4	0	1	PSC_I	AC245014.3
0.11248	0.754136	0.4	0	1	PSC_I	ACAT2
0.11248	0.330357	0.4	0	1	PSC_I	ACSF3
0.11248	0.381555	0.4	0	1	PSC_I	ACSL1
0.11248	0.425793	0.4	0	1	PSC_I	AEN
0.11248	0.44123	0.4	0	1	PSC_I	AGO4
0.11248	0.330357	0.4	0	1	PSC_I	AHDC1
0.11248	0.499998	0.4	0	1	PSC_I	AKT1
0.11248	0.330357	0.4	0	1	PSC_I	ALG2
0.11248	0.640283	0.4	0	1	PSC_I	ALOX5AP
0.11248	0.330357	0.4	0	1	PSC_I	AP4M1
0.11248	0.478645	0.4	0	1	PSC_I	APOL1
0.11248	0.524921	0.4	0	1	PSC_I	AR
0.11248	0.44123	0.4	0	1	PSC_I	ARMC8
0.11248	0.381555	0.4	0	1	PSC_I	ASAP2
0.11248	0.381555	0.4	0	1	PSC_I	ATAD2
0.11248	0.381555	0.4	0	1	PSC_I	B4GALT7
0.11248	0.44123	0.4	0	1	PSC_I	BABAM1
0.11248	0.524921	0.4	0	1	PSC_I	BARD1
0.11248	0.330357	0.4	0	1	PSC_I	BATF
0.11248	0.425793	0.4	0	1	PSC_I	BCL2
0.11248	0.381555	0.4	0	1	PSC_I	BCR
0.11248	0.598983	0.4	0	1	PSC_I	BIN2
0.11248	0.44123	0.4	0	1	PSC_I	BTBD6
0.11248	0.545605	0.4	0	1	PSC_I	C12orf76
0.11248	0.478645	0.4	0	1	PSC_I	C8orf82
0.11248	0.381555	0.4	0	1	PSC_I	CARD9
0.11248	0.330357	0.4	0	1	PSC_I	CASC4
0.11248	0.499998	0.4	0	1	PSC_I	CASP4
0.11248	0.381555	0.4	0	1	PSC_I	CASP9
0.11248	0.381555	0.4	0	1	PSC_I	CBR4
0.11248	0.947749	0.4	0	1	PSC_I	CCND2
0.11248	0.425793	0.4	0	1	PSC_I	CEACAM5
0.11248	0.753974	0.4	0	1	PSC_I	CEP152
0.11248	0.598983	0.4	0	1	PSC_I	CEP164
0.11248	0.478645	0.4	0	1	PSC_I	CERK
0.11248	0.330357	0.4	0	1	PSC_I	CERS5
0.11248	0.579056	0.4	0	1	PSC_I	CHERP
0.11248	0.524921	0.4	0	1	PSC_I	CHN2
0.11248	0.534662	0.4	0	1	PSC_I	CHPF2
0.11248	0.381555	0.4	0	1	PSC_I	CISD3
0.11248	0.330357	0.4	0	1	PSC_I	CLPX
0.11248	0.330357	0.4	0	1	PSC_I	CNOT11
0.11248	0.524921	0.4	0	1	PSC_I	COPG1
0.11248	0.330357	0.4	0	1	PSC_I	COQ4
0.11248	0.478645	0.4	0	1	PSC_I	CRLS1
0.11248	0.381555	0.4	0	1	PSC_I	CRNKL1
0.11248	0.753974	0.4	0	1	PSC_I	CSKMT
0.11248	0.381555	0.4	0	1	PSC_I	CSPP1
0.11248	0.330357	0.4	0	1	PSC_I	CSTA
0.11248	0.574507	0.4	0	1	PSC_I	DCLRE1B
0.11248	0.381555	0.4	0	1	PSC_I	DCTN5
0.11248	0.330357	0.4	0	1	PSC_I	DESI2
0.11248	0.753974	0.4	0	1	PSC_I	DGKE
0.11248	0.534662	0.4	0	1	PSC_I	DGKZ
0.11248	0.478645	0.4	0	1	PSC_I	DIS3L2
0.11248	0.946163	0.4	0	1	PSC_I	DNAJA4
0.11248	0.330357	0.4	0	1	PSC_I	DPH5
0.11248	0.381555	0.4	0	1	PSC_I	DPP9
0.11248	0.574507	0.4	0	1	PSC_I	DTD1
0.11248	0.425793	0.4	0	1	PSC_I	DUSP10
0.11248	0.330357	0.4	0	1	PSC_I	EFTUD2
0.11248	0.544187	0.4	0	1	PSC_I	EIF4G1
0.11248	0.381555	0.4	0	1	PSC_I	ELAVL4
0.11248	0.330357	0.4	0	1	PSC_I	ERO1A
0.11248	0.673068	0.4	0	1	PSC_I	ETV3
0.11248	0.478645	0.4	0	1	PSC_I	FAM114A1
0.11248	0.425793	0.4	0	1	PSC_I	FAM168A
0.11248	0.792316	0.4	0	1	PSC_I	FAM173B
0.11248	0.544187	0.4	0	1	PSC_I	FAM45A
0.11248	0.330357	0.4	0	1	PSC_I	FBXO6
0.11248	0.44123	0.4	0	1	PSC_I	FLNA
0.11248	0.778648	0.4	0	1	PSC_I	GAB3
0.11248	0.330357	0.4	0	1	PSC_I	GALT
0.11248	0.478645	0.4	0	1	PSC_I	GATB
0.11248	0.330357	0.4	0	1	PSC_I	GATC
0.11248	0.524921	0.4	0	1	PSC_I	GDPD1
0.11248	0.932239	0.4	0	1	PSC_I	GGCT
0.11248	0.478645	0.4	0	1	PSC_I	GGPS1
0.11248	0.524921	0.4	0	1	PSC_I	GMNN
0.11248	0.381555	0.4	0	1	PSC_I	GORAB
0.11248	0.478645	0.4	0	1	PSC_I	GXYLT1
0.11248	0.534662	0.4	0	1	PSC_I	HAPLN3
0.11248	0.478645	0.4	0	1	PSC_I	HARS2
0.11248	0.44123	0.4	0	1	PSC_I	HEATR5A
0.11248	0.69161	0.4	0	1	PSC_I	HEATR6
0.11248	0.330357	0.4	0	1	PSC_I	HHLA3
0.11248	0.330357	0.4	0	1	PSC_I	HIBADH
0.11248	0.524921	0.4	0	1	PSC_I	HIST1H2BN
0.11248	0.381555	0.4	0	1	PSC_I	HYAL2
0.11248	0.753974	0.4	0	1	PSC_I	HYPK
0.11248	0.598983	0.4	0	1	PSC_I	IER3
0.11248	0.478645	0.4	0	1	PSC_I	IFT46
0.11248	0.381555	0.4	0	1	PSC_I	IGFLR1
0.11248	0.524921	0.4	0	1	PSC_I	IGHM
0.11248	0.545605	0.4	0	1	PSC_I	IL13RA1
0.11248	0.478645	0.4	0	1	PSC_I	IL17RC
0.11248	0.44123	0.4	0	1	PSC_I	IP6K1
0.11248	0.44123	0.4	0	1	PSC_I	IRAK1
0.11248	0.330357	0.4	0	1	PSC_I	ISCA2
0.11248	0.499998	0.4	0	1	PSC_I	JARID2
0.11248	0.817523	0.4	0	1	PSC_I	KBTBD8
0.11248	0.753974	0.4	0	1	PSC_I	KCTD9
0.11248	0.330357	0.4	0	1	PSC_I	KHDC4
0.11248	0.478645	0.4	0	1	PSC_I	KIF3B
0.11248	0.44123	0.4	0	1	PSC_I	KIFAP3
0.11248	0.381555	0.4	0	1	PSC_I	KLHDC3
0.11248	0.425793	0.4	0	1	PSC_I	KRT8
0.11248	0.524921	0.4	0	1	PSC_I	LEMD3
0.11248	0.730376	0.4	0	1	PSC_I	LINC01480
0.11248	0.381555	0.4	0	1	PSC_I	LIPE-AS1
0.11248	0.425793	0.4	0	1	PSC_I	LPIN1
0.11248	0.381555	0.4	0	1	PSC_I	LRP6
0.11248	0.792316	0.4	0	1	PSC_I	LRRC8B
0.11248	0.330357	0.4	0	1	PSC_I	LSG1
0.11248	0.381555	0.4	0	1	PSC_I	MAD2L1
0.11248	0.381555	0.4	0	1	PSC_I	MAP2K1
0.11248	0.579056	0.4	0	1	PSC_I	MAP4K2
0.11248	0.44123	0.4	0	1	PSC_I	MCF2L2
0.11248	0.44123	0.4	0	1	PSC_I	MED6
0.11248	0.478645	0.4	0	1	PSC_I	MFSD11
0.11248	0.499998	0.4	0	1	PSC_I	MICAL2
0.11248	0.44123	0.4	0	1	PSC_I	MKL1
0.11248	0.330357	0.4	0	1	PSC_I	MOAP1
0.11248	0.499998	0.4	0	1	PSC_I	MRFAP1L1
0.11248	0.478645	0.4	0	1	PSC_I	MRM1
0.11248	0.545605	0.4	0	1	PSC_I	MRPL15
0.11248	0.478645	0.4	0	1	PSC_I	MRPL35
0.11248	0.524921	0.4	0	1	PSC_I	MUC20-OT1
0.11248	0.44123	0.4	0	1	PSC_I	MYO19
0.11248	0.330357	0.4	0	1	PSC_I	MYSM1
0.11248	0.478645	0.4	0	1	PSC_I	NCBP2
0.11248	0.425793	0.4	0	1	PSC_I	NECTIN2
0.11248	0.381555	0.4	0	1	PSC_I	NEDD4L
0.11248	0.381555	0.4	0	1	PSC_I	NEURL1
0.11248	0.683014	0.4	0	1	PSC_I	NFKBIE
0.11248	0.579056	0.4	0	1	PSC_I	NFX1
0.11248	0.381555	0.4	0	1	PSC_I	NID1
0.11248	0.544187	0.4	0	1	PSC_I	NIN
0.11248	0.330357	0.4	0	1	PSC_I	NOP16
0.11248	0.673068	0.4	0	1	PSC_I	NR4A3
0.11248	0.381555	0.4	0	1	PSC_I	NT5DC3
0.11248	0.330357	0.4	0	1	PSC_I	OGFOD3
0.11248	0.524921	0.4	0	1	PSC_I	OSBPL3
0.11248	0.425793	0.4	0	1	PSC_I	PARP2
0.11248	0.381555	0.4	0	1	PSC_I	PDPR
0.11248	0.381555	0.4	0	1	PSC_I	PDZD11
0.11248	0.381555	0.4	0	1	PSC_I	PFAS
0.11248	0.499998	0.4	0	1	PSC_I	PHKG1
0.11248	0.524921	0.4	0	1	PSC_I	PIF1
0.11248	0.499998	0.4	0	1	PSC_I	PIGK
0.11248	0.524921	0.4	0	1	PSC_I	PLCE1
0.11248	0.534662	0.4	0	1	PSC_I	PMS1
0.11248	0.753974	0.4	0	1	PSC_I	POLD4
0.11248	0.534662	0.4	0	1	PSC_I	PRKAA1
0.11248	0.330357	0.4	0	1	PSC_I	PRKCI
0.11248	0.425793	0.4	0	1	PSC_I	PRPF39
0.11248	0.330357	0.4	0	1	PSC_I	PSMD6
0.11248	0.664221	0.4	0	1	PSC_I	PSTPIP1
0.11248	0.330357	0.4	0	1	PSC_I	PUS7L
0.11248	0.330357	0.4	0	1	PSC_I	RAB22A
0.11248	0.683014	0.4	0	1	PSC_I	RAB30
0.11248	0.499998	0.4	0	1	PSC_I	RAB35
0.11248	0.478645	0.4	0	1	PSC_I	RAB5B
0.11248	0.330357	0.4	0	1	PSC_I	RABGGTA
0.11248	0.425793	0.4	0	1	PSC_I	RARS
0.11248	0.330357	0.4	0	1	PSC_I	RBMX2
0.11248	0.478645	0.4	0	1	PSC_I	RCBTB1
0.11248	0.330357	0.4	0	1	PSC_I	RERE
0.11248	0.545605	0.4	0	1	PSC_I	RFWD3
0.11248	1.54924	0.4	0	1	PSC_I	RGS1
0.11248	0.381555	0.4	0	1	PSC_I	RILP
0.11248	0.753974	0.4	0	1	PSC_I	RNF139-AS1
0.11248	0.524921	0.4	0	1	PSC_I	RNF167
0.11248	0.579056	0.4	0	1	PSC_I	RPAP2
0.11248	0.524921	0.4	0	1	PSC_I	SAP30
0.11248	0.381555	0.4	0	1	PSC_I	SC5D
0.11248	0.524921	0.4	0	1	PSC_I	SDHA
0.11248	0.579056	0.4	0	1	PSC_I	SEC61A1
0.11248	0.916328	0.4	0	1	PSC_I	SEPT1
0.11248	0.623645	0.4	0	1	PSC_I	SH3BP4
0.11248	0.381555	0.4	0	1	PSC_I	SIDT2
0.11248	0.478645	0.4	0	1	PSC_I	SLC12A2
0.11248	0.579056	0.4	0	1	PSC_I	SLC16A1
0.11248	0.425793	0.4	0	1	PSC_I	SLC31A1
0.11248	0.330357	0.4	0	1	PSC_I	SLC41A3
0.11248	0.381555	0.4	0	1	PSC_I	SLC8B1
0.11248	0.381555	0.4	0	1	PSC_I	SMCR8
0.11248	0.381555	0.4	0	1	PSC_I	SMIM13
0.11248	0.545605	0.4	0	1	PSC_I	SNX18
0.11248	0.579056	0.4	0	1	PSC_I	SNX19
0.11248	0.673068	0.4	0	1	PSC_I	STT3A
0.11248	0.44123	0.4	0	1	PSC_I	STX5
0.11248	0.478645	0.4	0	1	PSC_I	SUN1
0.11248	0.330357	0.4	0	1	PSC_I	SYVN1
0.11248	0.330357	0.4	0	1	PSC_I	TAPT1
0.11248	0.330357	0.4	0	1	PSC_I	TAS2R14
0.11248	0.579056	0.4	0	1	PSC_I	TBC1D22A
0.11248	0.330357	0.4	0	1	PSC_I	TEX30
0.11248	0.330357	0.4	0	1	PSC_I	TGFBR2
0.11248	0.545605	0.4	0	1	PSC_I	TGIF2
0.11248	0.381555	0.4	0	1	PSC_I	TIMM23B
0.11248	0.499998	0.4	0	1	PSC_I	TIMMDC1
0.11248	0.330357	0.4	0	1	PSC_I	TMEM115
0.11248	0.330357	0.4	0	1	PSC_I	TMEM159
0.11248	0.478645	0.4	0	1	PSC_I	TMEM63A
0.11248	0.330357	0.4	0	1	PSC_I	TNFAIP8L1
0.11248	0.478645	0.4	0	1	PSC_I	TNNC2
0.11248	0.574507	0.4	0	1	PSC_I	TNPO1
0.11248	0.478645	0.4	0	1	PSC_I	TNPO3
0.11248	0.330357	0.4	0	1	PSC_I	TNRC6C
0.11248	0.425793	0.4	0	1	PSC_I	TOX
0.11248	0.545605	0.4	0	1	PSC_I	TPRKB
0.11248	0.381555	0.4	0	1	PSC_I	TRAPPC10
0.11248	0.425793	0.4	0	1	PSC_I	TRUB1
0.11248	0.741174	0.4	0	1	PSC_I	U2AF1L4
0.11248	0.524921	0.4	0	1	PSC_I	UBE2V1
0.11248	0.524921	0.4	0	1	PSC_I	UBE4B
0.11248	0.425793	0.4	0	1	PSC_I	UBQLN2
0.11248	0.381555	0.4	0	1	PSC_I	UBR2
0.11248	0.534662	0.4	0	1	PSC_I	UCHL5
0.11248	0.753974	0.4	0	1	PSC_I	UEVLD
0.11248	0.792316	0.4	0	1	PSC_I	UNC50
0.11248	0.791248	0.4	0	1	PSC_I	UNG
0.11248	0.381555	0.4	0	1	PSC_I	UPF3B
0.11248	0.478645	0.4	0	1	PSC_I	UQCC1
0.11248	0.478645	0.4	0	1	PSC_I	USP38
0.11248	0.330357	0.4	0	1	PSC_I	UTRN
0.11248	0.330357	0.4	0	1	PSC_I	VAMP4
0.11248	0.478645	0.4	0	1	PSC_I	WASL
0.11248	0.544187	0.4	0	1	PSC_I	WBP4
0.11248	0.478645	0.4	0	1	PSC_I	WIPF2
0.11248	0.330357	0.4	0	1	PSC_I	XAB2
0.11248	0.330357	0.4	0	1	PSC_I	YKT6
0.11248	0.69161	0.4	0	1	PSC_I	ZBTB10
0.11248	0.761068	0.4	0	1	PSC_I	ZFY
0.11248	0.524921	0.4	0	1	PSC_I	ZNF316
0.11248	0.478645	0.4	0	1	PSC_I	ZNF326
0.11248	0.534662	0.4	0	1	PSC_I	ZNF331
0.11248	0.425793	0.4	0	1	PSC_I	ZNF609
0.11248	0.524921	0.4	0	1	PSC_I	ZNF688
0.11248	0.425793	0.4	0	1	PSC_I	ZSCAN29
0.11248	-0.367712	0	0.4	1	PSC_NI	ABCC4
0.11248	-0.659279	0	0.4	1	PSC_NI	AC007878.1
0.11248	-0.410141	0	0.4	1	PSC_NI	AC009779.2
0.11248	-0.414175	0	0.4	1	PSC_NI	AC020915.3
0.11248	-0.604133	0	0.4	1	PSC_NI	AC245297.3
0.11248	-0.455278	0	0.4	1	PSC_NI	ACADS
0.11248	-0.604133	0	0.4	1	PSC_NI	ADAT2
0.11248	-0.410141	0	0.4	1	PSC_NI	AGL
0.11248	-0.367712	0	0.4	1	PSC_NI	AGR2
0.11248	-0.414175	0	0.4	1	PSC_NI	AL441992.1
0.11248	-0.455278	0	0.4	1	PSC_NI	ALCAM
0.11248	-0.455278	0	0.4	1	PSC_NI	ALG1
0.11248	-0.455278	0	0.4	1	PSC_NI	ALKBH5
0.11248	-0.410141	0	0.4	1	PSC_NI	ANO8
0.11248	-0.414175	0	0.4	1	PSC_NI	ARHGAP22
0.11248	-0.455278	0	0.4	1	PSC_NI	ARHGEF5
0.11248	-0.604133	0	0.4	1	PSC_NI	ARL8B
0.11248	-0.604133	0	0.4	1	PSC_NI	BCAT1
0.11248	-0.410141	0	0.4	1	PSC_NI	BTBD9
0.11248	-0.729563	0	0.4	1	PSC_NI	C1D
0.11248	-0.455278	0	0.4	1	PSC_NI	C1orf131
0.11248	-0.414175	0	0.4	1	PSC_NI	CARNMT1
0.11248	-0.410141	0	0.4	1	PSC_NI	CCDC58
0.11248	-0.410141	0	0.4	1	PSC_NI	CCDC92
0.11248	-0.414175	0	0.4	1	PSC_NI	CCNT1
0.11248	-0.789363	0	0.4	1	PSC_NI	CD36
0.11248	-0.410141	0	0.4	1	PSC_NI	CDK10
0.11248	-0.367712	0	0.4	1	PSC_NI	CEACAM7
0.11248	-0.414175	0	0.4	1	PSC_NI	CEBPG
0.11248	-0.535441	0	0.4	1	PSC_NI	CLDN23
0.11248	-0.567111	0	0.4	1	PSC_NI	CLPTM1L
0.11248	-0.567111	0	0.4	1	PSC_NI	COX11
0.11248	-0.367712	0	0.4	1	PSC_NI	CRLF3
0.11248	-0.410141	0	0.4	1	PSC_NI	CYFIP1
0.11248	-0.367712	0	0.4	1	PSC_NI	DDX59
0.11248	-0.455278	0	0.4	1	PSC_NI	DHRS1
0.11248	-0.455278	0	0.4	1	PSC_NI	DMTF1
0.11248	-0.410141	0	0.4	1	PSC_NI	DOCK7
0.11248	-0.455278	0	0.4	1	PSC_NI	DOT1L
0.11248	-0.414175	0	0.4	1	PSC_NI	DTWD1
0.11248	-0.410141	0	0.4	1	PSC_NI	DUSP6
0.11248	-0.410141	0	0.4	1	PSC_NI	E2F5
0.11248	-0.367712	0	0.4	1	PSC_NI	EHMT2
0.11248	-0.455278	0	0.4	1	PSC_NI	EI24
0.11248	-0.367712	0	0.4	1	PSC_NI	EIF2B3
0.11248	-0.496589	0	0.4	1	PSC_NI	ERAP1
0.11248	-0.367712	0	0.4	1	PSC_NI	EXOSC10
0.11248	-0.587146	0	0.4	1	PSC_NI	EXOSC6
0.11248	-0.496589	0	0.4	1	PSC_NI	FAM20C
0.11248	-0.617154	0	0.4	1	PSC_NI	FASN
0.11248	-0.367712	0	0.4	1	PSC_NI	FCRL6
0.11248	-0.410141	0	0.4	1	PSC_NI	FGD3
0.11248	-0.367712	0	0.4	1	PSC_NI	FKBP4
0.11248	-0.535441	0	0.4	1	PSC_NI	FOXJ3
0.11248	-0.617154	0	0.4	1	PSC_NI	GABPA
0.11248	-0.414175	0	0.4	1	PSC_NI	GALK1
0.11248	-0.410141	0	0.4	1	PSC_NI	GGA3
0.11248	-0.455278	0	0.4	1	PSC_NI	GIGYF1
0.11248	-0.367712	0	0.4	1	PSC_NI	GMDS
0.11248	-0.414175	0	0.4	1	PSC_NI	GNPAT
0.11248	-0.414175	0	0.4	1	PSC_NI	GPATCH8
0.11248	-0.414175	0	0.4	1	PSC_NI	HCCS
0.11248	-0.455278	0	0.4	1	PSC_NI	HEXA-AS1
0.11248	-0.414175	0	0.4	1	PSC_NI	HGSNAT
0.11248	-0.367712	0	0.4	1	PSC_NI	HIVEP1
0.11248	-0.414175	0	0.4	1	PSC_NI	HPS6
0.11248	-0.567111	0	0.4	1	PSC_NI	HRH2
0.11248	-0.58047	0	0.4	1	PSC_NI	IKBKB
0.11248	-0.414175	0	0.4	1	PSC_NI	ILF3-DT
0.11248	-0.455278	0	0.4	1	PSC_NI	ITFG2
0.11248	-0.414175	0	0.4	1	PSC_NI	KCNQ1OT1
0.11248	-0.567111	0	0.4	1	PSC_NI	LCMT1
0.11248	-0.367712	0	0.4	1	PSC_NI	LDLRAD3
0.11248	-0.455278	0	0.4	1	PSC_NI	LEPROT
0.11248	-0.414175	0	0.4	1	PSC_NI	LINC00877
0.11248	-0.367712	0	0.4	1	PSC_NI	LPIN2
0.11248	-0.414175	0	0.4	1	PSC_NI	LZIC
0.11248	-0.367712	0	0.4	1	PSC_NI	MAN2C1
0.11248	-0.58047	0	0.4	1	PSC_NI	MDN1
0.11248	-0.587146	0	0.4	1	PSC_NI	METTL17
0.11248	-0.455278	0	0.4	1	PSC_NI	MRPL24
0.11248	-0.650722	0	0.4	1	PSC_NI	MRPL40
0.11248	-0.455278	0	0.4	1	PSC_NI	MUS81
0.11248	-0.367712	0	0.4	1	PSC_NI	MYO1A
0.11248	-0.620176	0	0.4	1	PSC_NI	NDUFAF1
0.11248	-0.414175	0	0.4	1	PSC_NI	NDUFAF2
0.11248	-0.414175	0	0.4	1	PSC_NI	NEK4
0.11248	-0.455278	0	0.4	1	PSC_NI	NFE2L1
0.11248	-0.367712	0	0.4	1	PSC_NI	NFYA
0.11248	-0.367712	0	0.4	1	PSC_NI	NISCH
0.11248	-0.367712	0	0.4	1	PSC_NI	NKAPD1
0.11248	-0.455278	0	0.4	1	PSC_NI	NQO2
0.11248	-0.414175	0	0.4	1	PSC_NI	NSUN2
0.11248	-0.455278	0	0.4	1	PSC_NI	NUP133
0.11248	-0.567111	0	0.4	1	PSC_NI	NUP188
0.11248	-0.587146	0	0.4	1	PSC_NI	OAS1
0.11248	-0.367712	0	0.4	1	PSC_NI	OMA1
0.11248	-0.367712	0	0.4	1	PSC_NI	P4HTM
0.11248	-0.842675	0	0.4	1	PSC_NI	PAN3
0.11248	-0.604133	0	0.4	1	PSC_NI	PEX26
0.11248	-0.414175	0	0.4	1	PSC_NI	PHF10
0.11248	-0.410141	0	0.4	1	PSC_NI	PIAS4
0.11248	-0.410141	0	0.4	1	PSC_NI	PIK3AP1
0.11248	-0.455278	0	0.4	1	PSC_NI	PLOD3
0.11248	-0.414175	0	0.4	1	PSC_NI	PPP3R1
0.11248	-0.496589	0	0.4	1	PSC_NI	PPY
0.11248	-0.455278	0	0.4	1	PSC_NI	PQLC1
0.11248	-0.546009	0	0.4	1	PSC_NI	PRELID2
0.11248	-0.567111	0	0.4	1	PSC_NI	PRKCD
0.11248	-0.617154	0	0.4	1	PSC_NI	PRPF6
0.11248	-0.367712	0	0.4	1	PSC_NI	PRR3
0.11248	-0.414175	0	0.4	1	PSC_NI	QPRT
0.11248	-0.873327	0	0.4	1	PSC_NI	RAB13
0.11248	-0.535441	0	0.4	1	PSC_NI	RAD1
0.11248	-0.455278	0	0.4	1	PSC_NI	RASA4
0.11248	-0.455278	0	0.4	1	PSC_NI	RASSF1
0.11248	-0.367712	0	0.4	1	PSC_NI	RCCD1
0.11248	-0.58047	0	0.4	1	PSC_NI	RIPOR2
0.11248	-1.46907	0	0.4	1	PSC_NI	RNASE6
0.11248	-0.367712	0	0.4	1	PSC_NI	RNF11
0.11248	-0.535441	0	0.4	1	PSC_NI	RNF44
0.11248	-0.410141	0	0.4	1	PSC_NI	RPF1
0.11248	-0.546009	0	0.4	1	PSC_NI	RRAGA
0.11248	-0.367712	0	0.4	1	PSC_NI	RRM2B
0.11248	-0.58047	0	0.4	1	PSC_NI	RRP8
0.11248	-0.414175	0	0.4	1	PSC_NI	RUFY1
0.11248	-0.455278	0	0.4	1	PSC_NI	SAV1
0.11248	-0.367712	0	0.4	1	PSC_NI	SEMA4B
0.11248	-0.864752	0	0.4	1	PSC_NI	SESN3
0.11248	-0.455278	0	0.4	1	PSC_NI	SF3B3
0.11248	-0.455278	0	0.4	1	PSC_NI	SH3GL1
0.11248	-0.546009	0	0.4	1	PSC_NI	SLC16A6
0.11248	-0.620176	0	0.4	1	PSC_NI	SLC25A39
0.11248	-0.414175	0	0.4	1	PSC_NI	SLC35C1
0.11248	-0.567111	0	0.4	1	PSC_NI	SLC35E3
0.11248	-0.587146	0	0.4	1	PSC_NI	SLC39A9
0.11248	-0.367712	0	0.4	1	PSC_NI	SLC3A2
0.11248	-0.803482	0	0.4	1	PSC_NI	SLC9A9
0.11248	-0.567111	0	0.4	1	PSC_NI	SMIM30
0.11248	-0.604133	0	0.4	1	PSC_NI	SMN1
0.11248	-0.617154	0	0.4	1	PSC_NI	SOX4
0.11248	-0.614892	0	0.4	1	PSC_NI	SPATS2
0.11248	-0.789363	0	0.4	1	PSC_NI	STAT6
0.11248	-0.803482	0	0.4	1	PSC_NI	STK39
0.11248	-0.367712	0	0.4	1	PSC_NI	STRIP1
0.11248	-0.496589	0	0.4	1	PSC_NI	SUPV3L1
0.11248	-0.567111	0	0.4	1	PSC_NI	TADA2B
0.11248	-0.414175	0	0.4	1	PSC_NI	TAF1B
0.11248	-0.410141	0	0.4	1	PSC_NI	TBC1D12
0.11248	-0.367712	0	0.4	1	PSC_NI	TEN1
0.11248	-0.367712	0	0.4	1	PSC_NI	TGIF1
0.11248	-0.842675	0	0.4	1	PSC_NI	TMEM263
0.11248	-0.410141	0	0.4	1	PSC_NI	TP53INP2
0.11248	-0.367712	0	0.4	1	PSC_NI	TRAF6
0.11248	-0.410141	0	0.4	1	PSC_NI	TRIOBP
0.11248	-0.414175	0	0.4	1	PSC_NI	TRMT2A
0.11248	-0.535441	0	0.4	1	PSC_NI	TSPYL2
0.11248	-0.367712	0	0.4	1	PSC_NI	TSSC4
0.11248	-0.410141	0	0.4	1	PSC_NI	UAP1
0.11248	-0.567111	0	0.4	1	PSC_NI	UCK1
0.11248	-0.367712	0	0.4	1	PSC_NI	VKORC1L1
0.11248	-0.367712	0	0.4	1	PSC_NI	VPS54
0.11248	-0.535441	0	0.4	1	PSC_NI	VSIG10
0.11248	-0.410141	0	0.4	1	PSC_NI	WBP1L
0.11248	-0.604133	0	0.4	1	PSC_NI	XRCC1
0.11248	-0.414175	0	0.4	1	PSC_NI	ZADH2
0.11248	-0.620176	0	0.4	1	PSC_NI	ZBTB44
0.11248	-0.410141	0	0.4	1	PSC_NI	ZC3H6
0.11248	-0.367712	0	0.4	1	PSC_NI	ZC3H8
0.11248	-0.604133	0	0.4	1	PSC_NI	ZCCHC17
0.11248	-0.414175	0	0.4	1	PSC_NI	ZDHHC4
0.11248	-0.367712	0	0.4	1	PSC_NI	ZFYVE21
0.11248	-0.367712	0	0.4	1	PSC_NI	ZNF100
0.11248	-0.414175	0	0.4	1	PSC_NI	ZNF195
0.11248	-0.567111	0	0.4	1	PSC_NI	ZNF226
0.11248	-0.410141	0	0.4	1	PSC_NI	ZNF283
0.11248	-0.535441	0	0.4	1	PSC_NI	ZNF330
0.11248	-0.535441	0	0.4	1	PSC_NI	ZNF439
0.11248	-0.410141	0	0.4	1	PSC_NI	ZNF576
0.11248	-0.367712	0	0.4	1	PSC_NI	ZNF711
0.11248	-0.367712	0	0.4	1	PSC_NI	ZNF770
0.11248	-0.604133	0	0.4	1	PSC_NI	ZNF780B
0.11248	-0.410141	0	0.4	1	PSC_NI	ZSCAN26
0.11248	0.533233	0.4	0	1	PSC_I	AC008105.3
0.11248	0.483701	0.4	0	1	PSC_I	AC016831.1
0.11248	0.580476	0.4	0	1	PSC_I	AC016831.7
0.11248	0.317645	0.4	0	1	PSC_I	AC034236.2
0.11248	0.43759	0.4	0	1	PSC_I	AC087190.1
0.11248	0.317645	0.4	0	1	PSC_I	AC103691.1
0.11248	0.317645	0.4	0	1	PSC_I	AFF3
0.11248	0.535938	0.4	0	1	PSC_I	AGAP4
0.11248	0.317645	0.4	0	1	PSC_I	AGPS
0.11248	0.317645	0.4	0	1	PSC_I	AKAP1
0.11248	0.317645	0.4	0	1	PSC_I	AL391069.3
0.11248	0.535938	0.4	0	1	PSC_I	ALG13
0.11248	0.43759	0.4	0	1	PSC_I	ALPK1
0.11248	0.580476	0.4	0	1	PSC_I	ANKRD28
0.11248	0.376168	0.4	0	1	PSC_I	AP4E1
0.11248	0.376168	0.4	0	1	PSC_I	APOBEC3B
0.11248	0.317645	0.4	0	1	PSC_I	APOBEC3G
0.11248	0.317645	0.4	0	1	PSC_I	APTX
0.11248	0.575748	0.4	0	1	PSC_I	ARHGAP27
0.11248	0.317645	0.4	0	1	PSC_I	ARL13B
0.11248	0.376168	0.4	0	1	PSC_I	ARRB2
0.11248	0.376168	0.4	0	1	PSC_I	ARV1
0.11248	0.429462	0.4	0	1	PSC_I	ASCC1
0.11248	0.535938	0.4	0	1	PSC_I	ATF7
0.11248	0.535938	0.4	0	1	PSC_I	ATG13
0.11248	0.43759	0.4	0	1	PSC_I	ATG14
0.11248	0.580476	0.4	0	1	PSC_I	ATG5
0.11248	0.376168	0.4	0	1	PSC_I	ATP6AP2
0.11248	0.317645	0.4	0	1	PSC_I	AVL9
0.11248	0.43759	0.4	0	1	PSC_I	BANP
0.11248	0.575748	0.4	0	1	PSC_I	BCL7B
0.11248	0.317645	0.4	0	1	PSC_I	BEX3
0.11248	0.376168	0.4	0	1	PSC_I	BLVRA
0.11248	0.317645	0.4	0	1	PSC_I	BMI1
0.11248	0.317645	0.4	0	1	PSC_I	C11orf1
0.11248	0.317645	0.4	0	1	PSC_I	C6orf47
0.11248	0.535938	0.4	0	1	PSC_I	CALCOCO1
0.11248	0.595721	0.4	0	1	PSC_I	CARD8-AS1
0.11248	0.317645	0.4	0	1	PSC_I	CBWD3
0.11248	0.477317	0.4	0	1	PSC_I	CCDC82
0.11248	0.801475	0.4	0	1	PSC_I	CCM2
0.11248	0.483701	0.4	0	1	PSC_I	CCNQ
0.11248	0.43759	0.4	0	1	PSC_I	CD274
0.11248	0.317645	0.4	0	1	PSC_I	CDK4
0.11248	0.317645	0.4	0	1	PSC_I	CDKN2C
0.11248	0.429462	0.4	0	1	PSC_I	CDKN3
0.11248	0.376168	0.4	0	1	PSC_I	CFL2
0.11248	1.158	0.4	0	1	PSC_I	CKS1B
0.11248	0.317645	0.4	0	1	PSC_I	CLSPN
0.11248	0.429462	0.4	0	1	PSC_I	CNOT7
0.11248	0.755232	0.4	0	1	PSC_I	COPA
0.11248	0.801475	0.4	0	1	PSC_I	CPSF3
0.11248	0.317645	0.4	0	1	PSC_I	CYP20A1
0.11248	0.483701	0.4	0	1	PSC_I	DCAF5
0.11248	0.996225	0.4	0	1	PSC_I	DDHD1
0.11248	0.43759	0.4	0	1	PSC_I	DENND1A
0.11248	1.15178	0.4	0	1	PSC_I	DNAJB4
0.11248	0.577817	0.4	0	1	PSC_I	DNPEP
0.11248	0.317645	0.4	0	1	PSC_I	DRG1
0.11248	0.67177	0.4	0	1	PSC_I	EEF1E1
0.11248	0.948722	0.4	0	1	PSC_I	EGR2
0.11248	0.376168	0.4	0	1	PSC_I	EIF1AD
0.11248	0.674261	0.4	0	1	PSC_I	EIF4A3
0.11248	0.43759	0.4	0	1	PSC_I	ELF4
0.11248	0.535938	0.4	0	1	PSC_I	EPS15L1
0.11248	0.317645	0.4	0	1	PSC_I	ERGIC1
0.11248	0.317645	0.4	0	1	PSC_I	ETS2
0.11248	0.575748	0.4	0	1	PSC_I	FARP2
0.11248	0.818572	0.4	0	1	PSC_I	FGD4
0.11248	0.483701	0.4	0	1	PSC_I	FGFR1OP2
0.11248	0.477317	0.4	0	1	PSC_I	FLYWCH2
0.11248	0.317645	0.4	0	1	PSC_I	GIT1
0.11248	0.317645	0.4	0	1	PSC_I	GMEB1
0.11248	0.317645	0.4	0	1	PSC_I	GPCPD1
0.11248	0.930649	0.4	0	1	PSC_I	GPR132
0.11248	0.535938	0.4	0	1	PSC_I	GTF2H2
0.11248	0.376168	0.4	0	1	PSC_I	HELB
0.11248	0.818572	0.4	0	1	PSC_I	HMGCL
0.11248	0.835362	0.4	0	1	PSC_I	HNRNPL
0.11248	0.376168	0.4	0	1	PSC_I	HUWE1
0.11248	0.376168	0.4	0	1	PSC_I	ICAM2
0.11248	0.575748	0.4	0	1	PSC_I	IFRD1
0.11248	0.43759	0.4	0	1	PSC_I	ITPK1
0.11248	0.317645	0.4	0	1	PSC_I	JMJD4
0.11248	0.483701	0.4	0	1	PSC_I	JMJD6
0.11248	0.376168	0.4	0	1	PSC_I	KAT8
0.11248	0.376168	0.4	0	1	PSC_I	KBTBD2
0.11248	0.317645	0.4	0	1	PSC_I	KCTD5
0.11248	0.429462	0.4	0	1	PSC_I	KDM1A
0.11248	0.376168	0.4	0	1	PSC_I	KDSR
0.11248	0.317645	0.4	0	1	PSC_I	KIF1BP
0.11248	0.535938	0.4	0	1	PSC_I	KLHL24
0.11248	0.317645	0.4	0	1	PSC_I	KMT2E-AS1
0.11248	0.477317	0.4	0	1	PSC_I	KNTC1
0.11248	0.376168	0.4	0	1	PSC_I	LAGE3
0.11248	0.633936	0.4	0	1	PSC_I	LAMP3
0.11248	0.76232	0.4	0	1	PSC_I	LGMN
0.11248	0.483701	0.4	0	1	PSC_I	LINC00513
0.11248	0.477317	0.4	0	1	PSC_I	LINC02001
0.11248	0.317645	0.4	0	1	PSC_I	LIPA
0.11248	0.317645	0.4	0	1	PSC_I	LTN1
0.11248	0.535938	0.4	0	1	PSC_I	MBOAT7
0.11248	0.43759	0.4	0	1	PSC_I	MCTP1
0.11248	0.317645	0.4	0	1	PSC_I	MGAT5
0.11248	0.43759	0.4	0	1	PSC_I	MMP2-AS1
0.11248	0.317645	0.4	0	1	PSC_I	MMS19
0.11248	0.533233	0.4	0	1	PSC_I	MT2A
0.11248	0.96103	0.4	0	1	PSC_I	MXD1
0.11248	0.535938	0.4	0	1	PSC_I	NAA25
0.11248	0.535938	0.4	0	1	PSC_I	NBPF12
0.11248	0.317645	0.4	0	1	PSC_I	NCKAP5L
0.11248	0.477317	0.4	0	1	PSC_I	NCLN
0.11248	0.429462	0.4	0	1	PSC_I	NCOA2
0.11248	0.317645	0.4	0	1	PSC_I	NECAB3
0.11248	0.317645	0.4	0	1	PSC_I	NPDC1
0.11248	0.535938	0.4	0	1	PSC_I	NPRL2
0.11248	0.376168	0.4	0	1	PSC_I	OXR1
0.11248	0.533233	0.4	0	1	PSC_I	PARL
0.11248	0.806733	0.4	0	1	PSC_I	PCIF1
0.11248	0.376168	0.4	0	1	PSC_I	PET117
0.11248	0.317645	0.4	0	1	PSC_I	PEX1
0.11248	0.684165	0.4	0	1	PSC_I	PGBD2
0.11248	0.575748	0.4	0	1	PSC_I	PIGB
0.11248	1.25435	0.4	0	1	PSC_I	PLAUR
0.11248	0.317645	0.4	0	1	PSC_I	PLEKHA3
0.11248	0.317645	0.4	0	1	PSC_I	POFUT1
0.11248	0.429462	0.4	0	1	PSC_I	PPID
0.11248	0.317645	0.4	0	1	PSC_I	PPIH
0.11248	0.317645	0.4	0	1	PSC_I	PPIL4
0.11248	1.13275	0.4	0	1	PSC_I	PPP6R3
0.11248	0.376168	0.4	0	1	PSC_I	PTPN23
0.11248	0.376168	0.4	0	1	PSC_I	RAB27A
0.11248	0.429462	0.4	0	1	PSC_I	RABEP1
0.11248	1.13275	0.4	0	1	PSC_I	RBM33
0.11248	0.317645	0.4	0	1	PSC_I	RFC1
0.11248	0.483701	0.4	0	1	PSC_I	RHOT2
0.11248	0.376168	0.4	0	1	PSC_I	RND3
0.11248	0.477317	0.4	0	1	PSC_I	RNF113A
0.11248	0.575748	0.4	0	1	PSC_I	RNF169
0.11248	0.483701	0.4	0	1	PSC_I	RNF213
0.11248	0.759408	0.4	0	1	PSC_I	RRAGC
0.11248	0.317645	0.4	0	1	PSC_I	RTN4IP1
0.11248	0.483701	0.4	0	1	PSC_I	RUVBL2
0.11248	0.575748	0.4	0	1	PSC_I	SBNO2
0.11248	0.317645	0.4	0	1	PSC_I	SDHAF2
0.11248	0.317645	0.4	0	1	PSC_I	SELENBP1
0.11248	0.483701	0.4	0	1	PSC_I	SELL
0.11248	0.317645	0.4	0	1	PSC_I	SEPHS1
0.11248	0.483701	0.4	0	1	PSC_I	SLC25A53
0.11248	0.633936	0.4	0	1	PSC_I	SLC2A1
0.11248	0.376168	0.4	0	1	PSC_I	SLC35F5
0.11248	0.535938	0.4	0	1	PSC_I	SLC35F6
0.11248	0.575748	0.4	0	1	PSC_I	SLC41A2
0.11248	0.429462	0.4	0	1	PSC_I	SLC9A1
0.11248	0.317645	0.4	0	1	PSC_I	SLCO4A1
0.11248	0.317645	0.4	0	1	PSC_I	SLF2
0.11248	0.477317	0.4	0	1	PSC_I	SLFN12L
0.11248	0.535938	0.4	0	1	PSC_I	SORBS3
0.11248	0.317645	0.4	0	1	PSC_I	SPHK2
0.11248	0.317645	0.4	0	1	PSC_I	STRADB
0.11248	0.376168	0.4	0	1	PSC_I	TADA3
0.11248	0.595721	0.4	0	1	PSC_I	TENT5C
0.11248	0.317645	0.4	0	1	PSC_I	TESK1
0.11248	0.376168	0.4	0	1	PSC_I	TIGD5
0.11248	0.577817	0.4	0	1	PSC_I	TLE4
0.11248	0.580476	0.4	0	1	PSC_I	TLK1
0.11248	0.376168	0.4	0	1	PSC_I	TMC8
0.11248	0.317645	0.4	0	1	PSC_I	TMEM131L
0.11248	0.429462	0.4	0	1	PSC_I	TMEM9
0.11248	0.577817	0.4	0	1	PSC_I	TOB2
0.11248	0.429462	0.4	0	1	PSC_I	TOR1A
0.11248	0.429462	0.4	0	1	PSC_I	TOR1AIP2
0.11248	0.595721	0.4	0	1	PSC_I	TRAF4
0.11248	0.317645	0.4	0	1	PSC_I	TRAPPC12
0.11248	0.317645	0.4	0	1	PSC_I	TSPAN8
0.11248	0.376168	0.4	0	1	PSC_I	TTC5
0.11248	0.317645	0.4	0	1	PSC_I	UBL7-AS1
0.11248	0.535938	0.4	0	1	PSC_I	USP24
0.11248	1.21963	0.4	0	1	PSC_I	USP49
0.11248	0.43759	0.4	0	1	PSC_I	VDR
0.11248	0.535938	0.4	0	1	PSC_I	VPS45
0.11248	0.317645	0.4	0	1	PSC_I	WDR46
0.11248	0.376168	0.4	0	1	PSC_I	WDTC1
0.11248	0.376168	0.4	0	1	PSC_I	XPNPEP1
0.11248	0.577817	0.4	0	1	PSC_I	YIPF4
0.11248	0.477317	0.4	0	1	PSC_I	YTHDC1
0.11248	0.535938	0.4	0	1	PSC_I	ZNF143
0.11248	0.376168	0.4	0	1	PSC_I	ZNF263
0.11248	0.899615	0.4	0	1	PSC_I	ZNF267
0.11248	0.317645	0.4	0	1	PSC_I	ZNF398
0.11248	0.535938	0.4	0	1	PSC_I	ZNF532
0.11248	0.317645	0.4	0	1	PSC_I	ZNF552
0.11248	0.483701	0.4	0	1	PSC_I	ZNF75A
0.11248	0.43759	0.4	0	1	PSC_I	ZNF91
0.11248	0.317645	0.4	0	1	PSC_I	ZPR1
0.11248	0.317645	0.4	0	1	PSC_I	ZSCAN2
0.11257	-1.21108	0.2	0.8	1	PSC_NI	DNAJC4
0.112874	1.25045	0.8	0.2	1	PSC_I	MAX
0.113367	1.8986	0.6	0.2	1	PSC_I	REL
0.114628	0.350969	0.8	0.2	1	PSC_I	KLF3
0.114629	-0.932722	0.8	1	1	PSC_NI	GRN
0.114812	-1.04651	0.8	1	1	PSC_NI	PABPC1
0.115166	0.344779	0.8	0.2	1	PSC_I	ILF2
0.115482	-1.02493	0.2	0.8	1	PSC_NI	REEP3
0.116008	1.17677	1	0.8	1	PSC_I	ETV6
0.117414	0.607219	0.4	0.6	1	PSC_I	NUB1
0.117546	-1.0174	1	1	1	PSC_NI	S100A10
0.120234	-0.469255	0.2	0.8	1	PSC_NI	PRKDC
0.122034	0.355643	0.8	0.2	1	PSC_I	DDX39B
0.122824	-0.87529	0.2	0.8	1	PSC_NI	DHX9
0.126183	1.47181	0.8	0.2	1	PSC_I	FYB1
0.126632	1.79568	1	0.6	1	PSC_I	HSPD1
0.127348	-0.871972	1	1	1	PSC_NI	PSAP
0.127857	0.966732	0.8	0.2	1	PSC_I	OGFR
0.127917	-0.894873	0.6	1	1	PSC_NI	ATRX
0.128363	0.965448	0.8	0.2	1	PSC_I	PFKFB3
0.128921	1.2066	0.8	0.2	1	PSC_I	ELOVL5
0.12919	1.48899	1	1	1	PSC_I	KLF6
0.130193	-1.12266	0.6	1	1	PSC_NI	DST
0.130464	-0.664984	0.2	0.8	1	PSC_NI	LPAR6
0.130491	-1.33128	0.2	0.8	1	PSC_NI	IFT20
0.130897	0.798242	0.8	0.2	1	PSC_I	HIC1
0.131121	-0.852059	0.6	0.8	1	PSC_NI	AURKAIP1
0.131154	0.793664	0.8	0.2	1	PSC_I	ADD1
0.131558	1.85221	0.8	0.2	1	PSC_I	DUSP2
0.131938	0.799304	0.8	0.2	1	PSC_I	C1orf43
0.131982	-1.17007	0.2	0.8	1	PSC_NI	NDRG2
0.134232	-0.762027	1	1	1	PSC_NI	SRSF9
0.13457	-1.05543	0.2	0.8	1	PSC_NI	P2RY13
0.134848	-0.886813	0.2	0.8	1	PSC_NI	MIF4GD
0.134934	-1.04696	0.6	1	1	PSC_NI	MDH2
0.135375	-0.439715	0.2	0.8	1	PSC_NI	YWHAG
0.135931	-0.718208	0.2	0.8	1	PSC_NI	CNPY2
0.135931	-0.718208	0.2	0.8	1	PSC_NI	PABPC4
0.136362	-0.617145	1	1	1	PSC_NI	RPL22
0.136508	0.899005	0.8	0.2	1	PSC_I	CPPED1
0.136632	1.06721	0.8	0.2	1	PSC_I	FAM53C
0.136785	-0.764652	0.2	0.8	1	PSC_NI	NUBP1
0.136833	-0.71267	0.2	0.8	1	PSC_NI	ANKLE2
0.136895	1.06886	0.8	0.2	1	PSC_I	AC058791.1
0.137369	-1.57184	0.2	0.8	1	PSC_NI	GYPC
0.137446	-0.88456	1	1	1	PSC_NI	RNH1
0.137909	-0.716153	1	1	1	PSC_NI	RPL23A
0.139009	-1.02633	0.6	1	1	PSC_NI	UBXN1
0.139905	0.502095	0.8	0.2	1	PSC_I	USP14
0.141045	0.794756	0.8	0.2	1	PSC_I	FDPS
0.141482	0.748497	0.8	0.2	1	PSC_I	SENP6
0.141838	-0.903202	0.2	0.8	1	PSC_NI	BZW2
0.142886	1.03672	0.8	0.2	1	PSC_I	DGKH
0.143123	0.813023	0.8	0.2	1	PSC_I	PYURF
0.143194	0.863069	0.8	0.2	1	PSC_I	MIER1
0.143446	1.43701	0.8	0.2	1	PSC_I	RGS2
0.14361	-0.977649	0.2	0.8	1	PSC_NI	TRAPPC6A
0.14481	1.13484	0.8	0.2	1	PSC_I	QKI
0.146513	0.678301	0.8	0.2	1	PSC_I	HIPK3
0.146913	0.521161	0.8	0.2	1	PSC_I	ANKRD10
0.147024	1.13409	1	0.6	1	PSC_I	SDF2L1
0.147046	-1.15629	0.2	0.8	1	PSC_NI	THRAP3
0.14709	-0.904172	0.6	1	1	PSC_NI	SKAP2
0.147323	-0.634293	0.2	0.8	1	PSC_NI	CTTNBP2NL
0.147387	-0.643928	1	1	1	PSC_NI	RPS14
0.147539	1.13054	0.8	0.2	1	PSC_I	INSIG1
0.147855	-0.594281	0.2	0.8	1	PSC_NI	PLEKHO2
0.147855	-0.594281	0.2	0.8	1	PSC_NI	SLC26A3
0.147855	-0.594281	0.2	0.8	1	PSC_NI	ZNF280D
0.148344	0.615456	0.8	0.2	1	PSC_I	PARP14
0.148654	1.49922	1	0.8	1	PSC_I	FABP5
0.148979	0.934518	0.8	0.2	1	PSC_I	CALHM6
0.149191	0.581086	0.8	0.2	1	PSC_I	SHOC2
0.150615	-0.53344	0.2	0.8	1	PSC_NI	TAP2
0.150862	0.584595	0.8	0.2	1	PSC_I	BIRC6
0.151524	-0.815998	0.8	1	1	PSC_NI	PARVG
0.151828	0.779798	0.8	0.2	1	PSC_I	TUFM
0.152202	0.641287	0.8	0.2	1	PSC_I	IFT43
0.152202	0.641287	0.8	0.2	1	PSC_I	SELENOS
0.152568	-0.932474	0.2	0.8	1	PSC_NI	COMMD8
0.152716	0.405729	0.8	0.2	1	PSC_I	ADAM8
0.152848	0.620162	0.8	0.2	1	PSC_I	ZC3HAV1
0.152848	0.904053	0.8	0.2	1	PSC_I	TUBB4B
0.153141	1.14707	0.8	0.2	1	PSC_I	CPEB4
0.153212	0.632154	0.8	0.2	1	PSC_I	GPBP1L1
0.15324	-0.696321	0.2	0.8	1	PSC_NI	HM13
0.153344	0.88941	0.8	0.2	1	PSC_I	IL2RG
0.153773	0.79696	0.8	0.2	1	PSC_I	BCL2L11
0.154251	0.484722	0.8	0.2	1	PSC_I	DYNLT1
0.155119	-0.756625	0.6	1	1	PSC_NI	RWDD1
0.15513	-0.344759	0.8	0.4	1	PSC_NI	PPM1G
0.155606	-0.87577	0.2	0.8	1	PSC_NI	LASP1
0.155629	0.706157	0.8	0.2	1	PSC_I	MRPL12
0.156019	-0.83023	0.2	0.8	1	PSC_NI	KAT6B
0.156034	-0.659856	0.2	0.8	1	PSC_NI	SIGLEC10
0.156162	0.598057	0.8	0.2	1	PSC_I	SCIMP
0.156162	0.598057	0.8	0.2	1	PSC_I	SLC1A5
0.15635	1.97822	0.8	0.2	1	PSC_I	IRF1
0.157065	0.803693	0.8	0.2	1	PSC_I	C16orf72
0.157232	0.668527	0.8	0.2	1	PSC_I	GLYR1
0.157806	1.1422	0.8	0.2	1	PSC_I	STAT3
0.157828	0.94876	0.8	0.2	1	PSC_I	PTGER4
0.158823	-0.623178	0.2	0.8	1	PSC_NI	CCNDBP1
0.158888	-0.697652	0.8	1	1	PSC_NI	APEX1
0.159088	0.774568	0.8	0.2	1	PSC_I	ZMYND8
0.159215	1.03456	1	0.6	1	PSC_I	JPT1
0.159222	-0.644079	0.2	0.8	1	PSC_NI	VAC14
0.159344	0.702576	0.8	0.2	1	PSC_I	UQCC2
0.159499	0.672312	0.8	0.2	1	PSC_I	ORMDL1
0.160254	-0.392181	0.8	0.6	1	PSC_NI	TRAM1
0.160326	0.627679	0.8	0.2	1	PSC_I	COMMD7
0.160334	0.514413	0.8	0.2	1	PSC_I	SHKBP1
0.160368	0.399274	0.8	1	1	PSC_I	SSBP1
0.16043	1.24719	0.8	0.2	1	PSC_I	MARCKS
0.160773	-0.689334	0.2	0.8	1	PSC_NI	INPP5F
0.16084	-0.990746	0.2	0.8	1	PSC_NI	PLP2
0.16103	0.523471	0.8	0.2	1	PSC_I	NRBF2
0.162214	-0.53593	0.2	0.8	1	PSC_NI	WDR18
0.16242	0.640071	0.8	0.2	1	PSC_I	MDM4
0.162493	0.586857	0.8	0.2	1	PSC_I	NUTF2
0.162642	0.945674	0.8	0.2	1	PSC_I	GOLGA4
0.162664	0.461041	0.8	0.2	1	PSC_I	DNTTIP1
0.162712	0.760178	0.8	0.2	1	PSC_I	DPH3
0.162808	0.7562	0.8	0.2	1	PSC_I	ITGAX
0.163032	-0.629583	0.2	0.8	1	PSC_NI	NAE1
0.163136	0.720906	0.8	0.2	1	PSC_I	GFM1
0.163209	0.570203	0.8	0.2	1	PSC_I	PDP1
0.163214	-0.522109	0.2	0.8	1	PSC_NI	VIRMA
0.163218	-0.801012	0.2	0.8	1	PSC_NI	ASAH1
0.163219	0.790029	0.8	0.2	1	PSC_I	LARP4B
0.163297	1.26031	0.8	0.2	1	PSC_I	SECISBP2
0.163388	-0.596315	0.2	0.8	1	PSC_NI	POLK
0.163413	0.342061	0.4	0.8	1	PSC_I	EMP3
0.164088	0.993364	1	1	1	PSC_I	AC020656.1
0.164144	-1.463	0.8	1	1	PSC_NI	FCGRT
0.165583	-0.837703	0.8	0.8	1	PSC_NI	BLVRB
0.169185	-1.02117	1	1	1	PSC_NI	AIF1
0.16973	-0.891637	1	1	1	PSC_NI	CPVL
0.170493	-0.710705	0.6	1	1	PSC_NI	CBL
0.171771	-0.937656	0.4	0.6	1	PSC_NI	ODC1
0.172751	-0.677773	1	1	1	PSC_NI	RPL7A
0.17479	-0.881761	1	1	1	PSC_NI	PSMB1
0.176665	1.01278	1	0.8	1	PSC_I	PSME2
0.177256	-0.635512	1	1	1	PSC_NI	RPS8
0.177296	-0.536772	1	1	1	PSC_NI	RPS13
0.179417	0.834609	1	1	1	PSC_I	TPM4
0.180245	-0.728316	1	1	1	PSC_NI	RPL7
0.184459	0.733335	1	0.6	1	PSC_I	PHPT1
0.184921	0.454677	0.6	0.8	1	PSC_I	TUBB
0.185324	1.4216	0.8	0.4	1	PSC_I	TNFAIP2
0.186363	0.816642	1	0.6	1	PSC_I	SMCO4
0.187345	-0.62627	1	1	1	PSC_NI	RPL13
0.190151	-0.401287	1	0.8	1	PSC_NI	SULF2
0.190356	0.876035	1	0.6	1	PSC_I	PSMA3
0.1909	-0.637374	1	1	1	PSC_NI	RPS21
0.191749	0.90789	1	0.6	1	PSC_I	COX6A1
0.191971	0.842708	1	0.6	1	PSC_I	CSNK2A1
0.193467	0.629599	1	0.6	1	PSC_I	ITSN2
0.193775	1.39329	1	0.8	1	PSC_I	ZFP36
0.194186	0.844465	1	1	1	PSC_I	HSPA8
0.195109	1.32095	1	0.6	1	PSC_I	EGR1
0.195243	-1.03646	0.4	0.8	1	PSC_NI	RBM47
0.195502	0.909485	1	0.6	1	PSC_I	SRSF11
0.195615	-0.824832	1	1	1	PSC_NI	VIM
0.197274	-0.672264	0.6	1	1	PSC_NI	SEPHS2
0.197346	-0.947436	1	1	1	PSC_NI	MTDH
0.19847	-0.750898	1	1	1	PSC_NI	RPL14
0.199048	-0.965363	0.4	0.8	1	PSC_NI	PARP1
0.200881	-0.458404	1	0.8	1	PSC_NI	RNASET2
0.20335	0.599599	0.6	0.8	1	PSC_I	ANKRD44
0.204203	-0.602975	1	1	1	PSC_NI	RPL29
0.20447	-0.576156	1	1	1	PSC_NI	RPS23
0.204501	0.867097	1	0.6	1	PSC_I	NAA38
0.205873	0.790496	1	0.6	1	PSC_I	PRRC2C
0.208494	1.08667	0.6	0.2	1	PSC_I	OTUD6B-AS1
0.208663	0.764427	0.8	0.8	1	PSC_I	ATG3
0.209607	0.999381	1	0.8	1	PSC_I	SRSF7
0.210563	0.68273	1	0.6	1	PSC_I	UBR5
0.211647	1.31476	0.8	1	1	PSC_I	SERPINB1
0.212164	-0.606469	0.6	1	1	PSC_NI	SF3B1
0.212273	0.851632	0.8	0.6	1	PSC_I	C3orf58
0.213372	-0.657841	0.6	1	1	PSC_NI	PSMA1
0.213669	-0.96448	0.2	0.6	1	PSC_NI	GPR160
0.213931	0.93649	1	0.8	1	PSC_I	TYMP
0.214289	1.40216	0.6	0.4	1	PSC_I	TANK
0.217076	0.86233	1	0.6	1	PSC_I	PPP1CB
0.217225	1.34098	1	0.6	1	PSC_I	GSN
0.218106	-0.961444	0.8	1	1	PSC_NI	CCDC88A
0.218534	0.935045	0.8	0.4	1	PSC_I	CLDND1
0.219501	0.486885	0.8	1	1	PSC_I	ID2
0.220021	-0.541437	1	0.8	1	PSC_NI	YWHAE
0.220082	-0.638777	1	1	1	PSC_NI	RPS20
0.220992	-0.731596	0.8	1	1	PSC_NI	RPS17
0.224714	-0.908366	0.6	1	1	PSC_NI	CADM1
0.224929	0.796612	1	1	1	PSC_I	FOSB
0.226522	0.961502	1	0.6	1	PSC_I	TAF1D
0.227014	0.995944	0.8	0.4	1	PSC_I	DCP2
0.227578	-0.788682	0.4	0.8	1	PSC_NI	ADCY7
0.228255	0.315457	1	0.6	1	PSC_I	MIF
0.229372	1.32428	0.4	0.6	1	PSC_I	S100A4
0.229687	-0.491271	1	1	1	PSC_NI	RPS16
0.231429	0.668235	1	0.6	1	PSC_I	TAF7
0.232266	0.663446	0.6	0.6	1	PSC_I	CHURC1
0.232875	-0.56876	0.6	1	1	PSC_NI	VAPA
0.233192	0.280777	1	0.6	1	PSC_I	NOP10
0.233206	1.03098	1	0.6	1	PSC_I	SEC61G
0.234285	0.63601	1	0.6	1	PSC_I	YWHAQ
0.235485	-0.711768	1	1	1	PSC_NI	RPL10
0.235929	-0.557606	0.8	0.8	1	PSC_NI	BCAP31
0.237102	0.590447	0.6	0.8	1	PSC_I	CD52
0.239568	-0.621842	1	1	1	PSC_NI	RPS5
0.239591	0.322779	0.8	1	1	PSC_I	ENY2
0.239784	0.944984	0.6	0.2	1	PSC_I	TRIB1
0.239848	0.586159	1	1	1	PSC_I	EIF1
0.239883	-0.891526	0.4	0.6	1	PSC_NI	EIF4H
0.240025	0.98435	1	0.6	1	PSC_I	CFLAR
0.240605	0.696451	1	0.6	1	PSC_I	IGLC3
0.241419	0.707533	1	1	1	PSC_I	SRSF3
0.242268	0.634604	1	0.6	1	PSC_I	DAD1
0.245269	-0.749518	0.6	1	1	PSC_NI	PRDX6
0.246648	1.59005	0.8	0.4	1	PSC_I	ATF3
0.247521	-0.558419	1	1	1	PSC_NI	COX4I1
0.247883	0.663696	1	0.8	1	PSC_I	SRRM1
0.247957	-0.516657	0.6	1	1	PSC_NI	ZBTB1
0.248714	0.585103	1	1	1	PSC_I	HSP90AB1
0.249066	0.806585	1	0.6	1	PSC_I	CDK2AP2
0.249785	-0.599173	0.6	1	1	PSC_NI	RRBP1
0.250115	-0.768056	0.6	0.8	1	PSC_NI	SEC31A
0.250164	0.966776	1	0.6	1	PSC_I	PDIA6
0.250937	0.908365	1	0.8	1	PSC_I	MZT2B
0.251684	0.967677	0.6	0.2	1	PSC_I	FBRS
0.251936	1.21518	0.8	0.4	1	PSC_I	DDX21
0.252007	0.69942	1	1	1	PSC_I	ARPC5
0.252987	0.756512	0.8	0.8	1	PSC_I	ABRACL
0.253816	1.05436	0.6	0.2	1	PSC_I	ST13
0.254136	0.571123	1	1	1	PSC_I	CFL1
0.25512	0.552863	1	0.6	1	PSC_I	GTF2F2
0.257529	0.584792	1	0.6	1	PSC_I	HNRNPH3
0.258736	-0.425318	0.6	1	1	PSC_NI	EEF2
0.260358	0.711382	1	0.8	1	PSC_I	ITM2B
0.26086	0.451332	1	0.6	1	PSC_I	RAD23B
0.261433	-0.323921	1	0.8	1	PSC_NI	C1orf54
0.261489	0.50137	1	0.6	1	PSC_I	DOCK10
0.262097	-0.648804	1	1	1	PSC_NI	RPL5
0.262612	-1.43096	0.4	0.8	1	PSC_NI	NET1
0.262916	-0.839609	0.8	1	1	PSC_NI	RPL4
0.263568	1.14526	0.6	0.2	1	PSC_I	PLAC8
0.264318	0.677738	1	0.6	1	PSC_I	TAP1
0.264668	0.600105	1	1	1	PSC_I	ATP6V0E1
0.265967	-0.973081	0.8	1	1	PSC_NI	RAB32
0.267431	0.713006	1	0.6	1	PSC_I	EIF4A2
0.267599	0.72519	0.6	0.6	1	PSC_I	ATAD2B
0.270121	0.573223	1	0.6	1	PSC_I	FAM96B
0.270345	0.291239	1	0.6	1	PSC_I	STMN1
0.271158	0.312304	1	0.6	1	PSC_I	ANP32A
0.27164	-1.02749	0.8	1	1	PSC_NI	C19orf53
0.271747	-0.542332	0.6	1	1	PSC_NI	DEK
0.272092	-0.350905	0.6	0.4	1	PSC_NI	CAST
0.273581	-0.451754	1	0.8	1	PSC_NI	PSMA2
0.273701	0.916324	0.4	0.6	1	PSC_I	CHD9
0.273825	0.836978	0.6	0.2	1	PSC_I	PDCL3
0.273825	0.836978	0.6	0.2	1	PSC_I	PITPNA
0.27442	0.471899	1	0.6	1	PSC_I	MYO9B
0.275173	-0.431524	0.8	0.6	1	PSC_NI	PTPN18
0.275214	0.54777	1	0.6	1	PSC_I	NDUFS8
0.276815	-0.768867	0.6	0.8	1	PSC_NI	FKBP2
0.277499	0.583846	1	0.6	1	PSC_I	METTL26
0.277587	0.76681	1	0.8	1	PSC_I	PTGES3
0.277604	-0.412696	0.6	0.4	1	PSC_NI	CDKN2D
0.277628	-0.589772	0.6	1	1	PSC_NI	GLIPR1
0.2781	-0.559566	1	1	1	PSC_NI	RPL35A
0.278192	0.830605	1	0.6	1	PSC_I	DDX3X
0.278584	-0.431837	0.6	1	1	PSC_NI	C8orf59
0.278716	-0.497668	1	1	1	PSC_NI	RPS25
0.279402	-0.488897	0.6	1	1	PSC_NI	C19orf70
0.279492	0.478181	1	0.6	1	PSC_I	NFE2L2
0.279537	-0.471677	0.6	1	1	PSC_NI	GPSM3
0.27987	-0.749606	0.4	0.4	1	PSC_NI	MYD88
0.279917	0.764993	0.8	0.6	1	PSC_I	CCNH
0.280234	0.674254	1	0.6	1	PSC_I	CD83
0.280627	0.306038	1	0.6	1	PSC_I	VCP
0.280679	0.289063	0.6	0.8	1	PSC_I	TBCB
0.280783	0.42808	1	0.6	1	PSC_I	COPZ1
0.281071	-0.517915	0.6	1	1	PSC_NI	MAP1LC3B
0.281231	-1.11582	0.2	0.6	1	PSC_NI	SZRD1
0.281274	0.820991	0.6	0.2	1	PSC_I	BTAF1
0.28154	0.643056	1	0.6	1	PSC_I	BCL2A1
0.281567	-1.06832	0.2	0.6	1	PSC_NI	AGO3
0.282069	0.407983	1	0.6	1	PSC_I	CBFA2T3
0.28272	0.785379	1	1	1	PSC_I	IGKC
0.282869	0.64508	1	0.6	1	PSC_I	DNAJB1
0.283211	0.401917	1	0.6	1	PSC_I	SSNA1
0.283343	-0.474787	0.6	1	1	PSC_NI	HMGN2
0.283411	-0.470492	0.6	1	1	PSC_NI	ALKBH7
0.283553	0.735824	1	0.6	1	PSC_I	VMP1
0.28369	-0.649898	0.6	1	1	PSC_NI	SMDT1
0.28375	-0.441243	0.6	1	1	PSC_NI	BOD1L1
0.283777	0.647245	1	0.6	1	PSC_I	ATP5MPL
0.28379	-0.343338	0.6	1	1	PSC_NI	SDHD
0.284465	0.321465	0.6	0.8	1	PSC_I	DOCK8
0.285096	-0.577722	1	1	1	PSC_NI	RPL3
0.286677	0.830578	0.6	0.4	1	PSC_I	C9orf72
0.287026	0.775573	1	1	1	PSC_I	SH3BGRL3
0.290325	0.964185	0.8	0.4	1	PSC_I	TMED5
0.29086	1.11778	0.6	0.2	1	PSC_I	PMAIP1
0.292719	-0.549048	1	1	1	PSC_NI	RPL30
0.293105	-0.572626	0.8	0.8	1	PSC_NI	EIF3M
0.29316	0.346994	0.6	0.8	1	PSC_I	RGCC
0.29537	-0.321592	1	0.8	1	PSC_NI	ERH
0.295424	-0.543271	1	1	1	PSC_NI	RPL8
0.296647	-0.674069	1	1	1	PSC_NI	UQCR10
0.298157	-0.713376	0.8	1	1	PSC_NI	STUB1
0.298364	0.895649	0.6	0.2	1	PSC_I	ARHGAP45
0.298826	-0.742641	0.4	0.6	1	PSC_NI	CARD8
0.299109	0.998756	0.6	0.2	1	PSC_I	VAV3
0.299498	1.02914	0.8	0.4	1	PSC_I	ELOC
0.301228	-1.2062	0.2	0.6	1	PSC_NI	LBR
0.302424	-1.21739	0.2	0.6	1	PSC_NI	ASB2
0.30442	0.751116	0.6	0.2	1	PSC_I	KIF2A
0.304503	0.901961	1	1	1	PSC_I	RSRP1
0.306026	-0.380872	1	0.8	1	PSC_NI	SERBP1
0.306214	-0.625806	1	1	1	PSC_NI	EID1
0.306962	0.536112	0.6	0.6	1	PSC_I	NME1
0.306984	-0.642538	1	1	1	PSC_NI	RGS10
0.314027	-0.680446	0.6	0.8	1	PSC_NI	FXYD5
0.314332	-0.491963	0.8	0.8	1	PSC_NI	TPP1
0.314687	0.55241	0.8	1	1	PSC_I	DAPP1
0.315875	-0.824244	0.2	0.6	1	PSC_NI	COMMD3
0.315915	0.610488	0.4	0.6	1	PSC_I	ST8SIA4
0.316333	-0.564221	0.8	1	1	PSC_NI	ANXA5
0.317012	0.931297	0.6	0.6	1	PSC_I	YBX3
0.321042	0.754853	0.6	0.2	1	PSC_I	UBE2H
0.322659	0.884333	0.8	0.6	1	PSC_I	TRA2A
0.323065	-0.336056	1	0.8	1	PSC_NI	MINOS1
0.323103	0.860512	0.6	0.2	1	PSC_I	SRPK1
0.324629	-0.318354	0.6	0.4	1	PSC_NI	MAT2A
0.324915	0.657057	0.8	0.4	1	PSC_I	THEM4
0.325349	0.370719	0.2	0	1	PSC_I	AARSD1
0.325349	0.370719	0.2	0	1	PSC_I	AC004816.1
0.325349	0.370719	0.2	0	1	PSC_I	AC009093.1
0.325349	0.370719	0.2	0	1	PSC_I	AC009506.1
0.325349	0.370719	0.2	0	1	PSC_I	AC009961.1
0.325349	0.370719	0.2	0	1	PSC_I	AC016722.2
0.325349	0.370719	0.2	0	1	PSC_I	AC021321.1
0.325349	0.370719	0.2	0	1	PSC_I	AC023509.2
0.325349	0.370719	0.2	0	1	PSC_I	AC025181.2
0.325349	0.370719	0.2	0	1	PSC_I	AC025283.2
0.325349	0.370719	0.2	0	1	PSC_I	AC073912.2
0.325349	0.370719	0.2	0	1	PSC_I	AC092718.1
0.325349	0.370719	0.2	0	1	PSC_I	AC108463.3
0.325349	0.370719	0.2	0	1	PSC_I	AC137723.1
0.325349	0.370719	0.2	0	1	PSC_I	AC239868.2
0.325349	0.370719	0.2	0	1	PSC_I	ACO2
0.325349	0.370719	0.2	0	1	PSC_I	ACSF2
0.325349	0.370719	0.2	0	1	PSC_I	ADGRL1
0.325349	0.370719	0.2	0	1	PSC_I	AGAP9
0.325349	0.370719	0.2	0	1	PSC_I	AGER
0.325349	0.370719	0.2	0	1	PSC_I	AL121890.5
0.325349	0.370719	0.2	0	1	PSC_I	AL358113.1
0.325349	0.370719	0.2	0	1	PSC_I	AL512506.3
0.325349	0.370719	0.2	0	1	PSC_I	AMBRA1
0.325349	0.370719	0.2	0	1	PSC_I	ANKDD1B
0.325349	0.370719	0.2	0	1	PSC_I	ANKRD52
0.325349	0.370719	0.2	0	1	PSC_I	ANO10
0.325349	0.370719	0.2	0	1	PSC_I	AP001160.1
0.325349	0.370719	0.2	0	1	PSC_I	AP003392.4
0.325349	0.370719	0.2	0	1	PSC_I	AP5M1
0.325349	0.370719	0.2	0	1	PSC_I	ARHGEF12
0.325349	0.370719	0.2	0	1	PSC_I	ARHGEF37
0.325349	0.370719	0.2	0	1	PSC_I	ATF6B
0.325349	0.370719	0.2	0	1	PSC_I	ATG2B
0.325349	0.370719	0.2	0	1	PSC_I	ATG4A
0.325349	0.370719	0.2	0	1	PSC_I	BECN1
0.325349	0.370719	0.2	0	1	PSC_I	BICD1
0.325349	0.370719	0.2	0	1	PSC_I	BRD9
0.325349	0.370719	0.2	0	1	PSC_I	BTN3A1
0.325349	0.370719	0.2	0	1	PSC_I	C2orf92
0.325349	0.370719	0.2	0	1	PSC_I	CAMKK2
0.325349	0.370719	0.2	0	1	PSC_I	CCDC24
0.325349	0.370719	0.2	0	1	PSC_I	CLCN3
0.325349	0.370719	0.2	0	1	PSC_I	CNBD2
0.325349	0.370719	0.2	0	1	PSC_I	COBLL1
0.325349	0.370719	0.2	0	1	PSC_I	CPT2
0.325349	0.370719	0.2	0	1	PSC_I	CTBP1-DT
0.325349	0.370719	0.2	0	1	PSC_I	CYP3A5
0.325349	0.909959	0.2	0	1	PSC_I	CYP4V2
0.325349	0.370719	0.2	0	1	PSC_I	DCAF1
0.325349	0.370719	0.2	0	1	PSC_I	DCP1B
0.325349	0.370719	0.2	0	1	PSC_I	DDX19B
0.325349	0.370719	0.2	0	1	PSC_I	DENND6A
0.325349	0.370719	0.2	0	1	PSC_I	DHX38
0.325349	0.370719	0.2	0	1	PSC_I	DTX2
0.325349	0.370719	0.2	0	1	PSC_I	ELL
0.325349	0.370719	0.2	0	1	PSC_I	EPHA1-AS1
0.325349	0.665388	0.2	0	1	PSC_I	ERCC6
0.325349	0.370719	0.2	0	1	PSC_I	EVI5
0.325349	0.370719	0.2	0	1	PSC_I	EXD3
0.325349	0.370719	0.2	0	1	PSC_I	EYS
0.325349	0.370719	0.2	0	1	PSC_I	FAM157C
0.325349	0.370719	0.2	0	1	PSC_I	FAM161A
0.325349	0.370719	0.2	0	1	PSC_I	FAM171A1
0.325349	0.370719	0.2	0	1	PSC_I	FAM3B
0.325349	0.370719	0.2	0	1	PSC_I	FBXO36
0.325349	0.370719	0.2	0	1	PSC_I	FBXW9
0.325349	0.370719	0.2	0	1	PSC_I	FGFR1OP
0.325349	0.370719	0.2	0	1	PSC_I	GAS2L3
0.325349	0.370719	0.2	0	1	PSC_I	GDPD5
0.325349	0.665388	0.2	0	1	PSC_I	GGA1
0.325349	0.370719	0.2	0	1	PSC_I	GGT7
0.325349	0.370719	0.2	0	1	PSC_I	GIPR
0.325349	0.370719	0.2	0	1	PSC_I	GNRH1
0.325349	0.370719	0.2	0	1	PSC_I	GPR137
0.325349	0.370719	0.2	0	1	PSC_I	GRK5
0.325349	0.370719	0.2	0	1	PSC_I	GRPEL2
0.325349	0.370719	0.2	0	1	PSC_I	HENMT1
0.325349	0.370719	0.2	0	1	PSC_I	HES4
0.325349	0.370719	0.2	0	1	PSC_I	HIST1H2AJ
0.325349	0.370719	0.2	0	1	PSC_I	HMBS
0.325349	0.370719	0.2	0	1	PSC_I	HPCAL1
0.325349	0.370719	0.2	0	1	PSC_I	HS6ST1
0.325349	0.370719	0.2	0	1	PSC_I	KANTR
0.325349	0.370719	0.2	0	1	PSC_I	KIAA0319L
0.325349	0.370719	0.2	0	1	PSC_I	KLF7
0.325349	0.370719	0.2	0	1	PSC_I	KPTN
0.325349	0.370719	0.2	0	1	PSC_I	LINC01356
0.325349	0.370719	0.2	0	1	PSC_I	LINC02503
0.325349	0.370719	0.2	0	1	PSC_I	LNPK
0.325349	0.370719	0.2	0	1	PSC_I	LPAR5
0.325349	0.370719	0.2	0	1	PSC_I	LRIG3
0.325349	0.370719	0.2	0	1	PSC_I	LRRC47
0.325349	0.370719	0.2	0	1	PSC_I	LTBR
0.325349	0.370719	0.2	0	1	PSC_I	MED7
0.325349	0.370719	0.2	0	1	PSC_I	MFSD9
0.325349	0.370719	0.2	0	1	PSC_I	MIRLET7BHG
0.325349	0.370719	0.2	0	1	PSC_I	MTFMT
0.325349	0.370719	0.2	0	1	PSC_I	MTMR10
0.325349	0.370719	0.2	0	1	PSC_I	MTRNR2L10
0.325349	0.370719	0.2	0	1	PSC_I	MTX2
0.325349	0.370719	0.2	0	1	PSC_I	MXD3
0.325349	0.370719	0.2	0	1	PSC_I	NAPB
0.325349	0.370719	0.2	0	1	PSC_I	NBPF3
0.325349	0.370719	0.2	0	1	PSC_I	NCK1-DT
0.325349	0.370719	0.2	0	1	PSC_I	NEIL1
0.325349	0.370719	0.2	0	1	PSC_I	NFXL1
0.325349	0.665388	0.2	0	1	PSC_I	NIP7
0.325349	0.370719	0.2	0	1	PSC_I	NIPSNAP3B
0.325349	0.665388	0.2	0	1	PSC_I	NKIRAS1
0.325349	0.370719	0.2	0	1	PSC_I	NKIRAS2
0.325349	0.370719	0.2	0	1	PSC_I	NRM
0.325349	0.370719	0.2	0	1	PSC_I	NSD2
0.325349	0.370719	0.2	0	1	PSC_I	NUP93
0.325349	0.370719	0.2	0	1	PSC_I	OCLM
0.325349	0.665388	0.2	0	1	PSC_I	OGFOD2
0.325349	0.370719	0.2	0	1	PSC_I	OSGEP
0.325349	0.370719	0.2	0	1	PSC_I	PATJ
0.325349	0.370719	0.2	0	1	PSC_I	PAXIP1-AS1
0.325349	0.665388	0.2	0	1	PSC_I	PGAP1
0.325349	0.370719	0.2	0	1	PSC_I	PGBD4
0.325349	0.370719	0.2	0	1	PSC_I	PHKG2
0.325349	0.370719	0.2	0	1	PSC_I	PI4K2A
0.325349	0.370719	0.2	0	1	PSC_I	PIAS2
0.325349	0.370719	0.2	0	1	PSC_I	PIK3R3
0.325349	0.370719	0.2	0	1	PSC_I	PITPNC1
0.325349	0.370719	0.2	0	1	PSC_I	POLE
0.325349	0.370719	0.2	0	1	PSC_I	PSEN2
0.325349	0.370719	0.2	0	1	PSC_I	RALGPS2
0.325349	0.370719	0.2	0	1	PSC_I	RANGAP1
0.325349	0.370719	0.2	0	1	PSC_I	RBM41
0.325349	0.370719	0.2	0	1	PSC_I	RBM48
0.325349	0.370719	0.2	0	1	PSC_I	RFC4
0.325349	0.370719	0.2	0	1	PSC_I	RFX3
0.325349	0.370719	0.2	0	1	PSC_I	RGS14
0.325349	0.370719	0.2	0	1	PSC_I	RGS5
0.325349	0.370719	0.2	0	1	PSC_I	RIPK1
0.325349	0.370719	0.2	0	1	PSC_I	RNF123
0.325349	0.370719	0.2	0	1	PSC_I	RNF19B
0.325349	0.370719	0.2	0	1	PSC_I	RNF40
0.325349	0.370719	0.2	0	1	PSC_I	RPP25
0.325349	0.370719	0.2	0	1	PSC_I	RRAGB
0.325349	0.370719	0.2	0	1	PSC_I	RTCA
0.325349	0.370719	0.2	0	1	PSC_I	SAP130
0.325349	0.370719	0.2	0	1	PSC_I	SCFD2
0.325349	0.370719	0.2	0	1	PSC_I	SDR42E2
0.325349	0.370719	0.2	0	1	PSC_I	SEC24A
0.325349	0.370719	0.2	0	1	PSC_I	SENP2
0.325349	0.370719	0.2	0	1	PSC_I	SFXN3
0.325349	0.370719	0.2	0	1	PSC_I	SH3PXD2A
0.325349	0.370719	0.2	0	1	PSC_I	SLC17A9
0.325349	0.370719	0.2	0	1	PSC_I	SLC2A13
0.325349	0.370719	0.2	0	1	PSC_I	SLX1A
0.325349	0.370719	0.2	0	1	PSC_I	SLX4IP
0.325349	0.370719	0.2	0	1	PSC_I	SMCR5
0.325349	0.370719	0.2	0	1	PSC_I	SPATA1
0.325349	0.370719	0.2	0	1	PSC_I	SPATA12
0.325349	0.370719	0.2	0	1	PSC_I	STK38
0.325349	0.370719	0.2	0	1	PSC_I	SWSAP1
0.325349	0.370719	0.2	0	1	PSC_I	SYNJ1
0.325349	0.370719	0.2	0	1	PSC_I	TBCE
0.325349	0.370719	0.2	0	1	PSC_I	TEFM
0.325349	0.370719	0.2	0	1	PSC_I	TEPSIN
0.325349	0.370719	0.2	0	1	PSC_I	TFAM
0.325349	0.370719	0.2	0	1	PSC_I	TLR2
0.325349	0.370719	0.2	0	1	PSC_I	TMEM253
0.325349	0.370719	0.2	0	1	PSC_I	TMEM86A
0.325349	0.370719	0.2	0	1	PSC_I	TMEM97
0.325349	0.370719	0.2	0	1	PSC_I	TOGARAM1
0.325349	0.370719	0.2	0	1	PSC_I	TRIM11
0.325349	0.370719	0.2	0	1	PSC_I	TRIM66
0.325349	0.370719	0.2	0	1	PSC_I	TRIM73
0.325349	0.370719	0.2	0	1	PSC_I	TTC30A
0.325349	0.370719	0.2	0	1	PSC_I	TTC32
0.325349	0.370719	0.2	0	1	PSC_I	U2AF1
0.325349	0.370719	0.2	0	1	PSC_I	U62317.5
0.325349	0.370719	0.2	0	1	PSC_I	UBA5
0.325349	0.370719	0.2	0	1	PSC_I	UBAP1
0.325349	0.370719	0.2	0	1	PSC_I	UMPS
0.325349	0.370719	0.2	0	1	PSC_I	VCL
0.325349	0.370719	0.2	0	1	PSC_I	VIPR1
0.325349	0.370719	0.2	0	1	PSC_I	VPS13D
0.325349	0.370719	0.2	0	1	PSC_I	WWC3
0.325349	0.370719	0.2	0	1	PSC_I	ZBED3-AS1
0.325349	0.370719	0.2	0	1	PSC_I	ZDHHC23
0.325349	0.370719	0.2	0	1	PSC_I	ZNF189
0.325349	0.370719	0.2	0	1	PSC_I	ZNF346
0.325349	0.370719	0.2	0	1	PSC_I	ZNF37A
0.325349	0.370719	0.2	0	1	PSC_I	ZNF717
0.325349	0.370719	0.2	0	1	PSC_I	ZNF766
0.325349	0.370719	0.2	0	1	PSC_I	ZNF780A
0.325349	0.370719	0.2	0	1	PSC_I	ZNF79
0.325349	-0.272915	0	0.2	1	PSC_NI	A2M-AS1
0.325349	-0.272915	0	0.2	1	PSC_NI	AATK
0.325349	-0.272915	0	0.2	1	PSC_NI	ABCD1
0.325349	-0.421665	0	0.2	1	PSC_NI	AC002467.1
0.325349	-0.272915	0	0.2	1	PSC_NI	AC005288.1
0.325349	0.259969	0.2	0	1	PSC_I	AC005726.1
0.325349	-0.311664	0	0.2	1	PSC_NI	AC006449.2
0.325349	-0.311664	0	0.2	1	PSC_NI	AC006449.6
0.325349	-0.272915	0	0.2	1	PSC_NI	AC007038.2
0.325349	-0.272915	0	0.2	1	PSC_NI	AC007620.2
0.325349	0.259969	0.2	0	1	PSC_I	AC007991.4
0.325349	0.259969	0.2	0	1	PSC_I	AC010618.3
0.325349	0.259969	0.2	0	1	PSC_I	AC011405.1
0.325349	0.259969	0.2	0	1	PSC_I	AC020978.5
0.325349	-0.272915	0	0.2	1	PSC_NI	AC023043.1
0.325349	-0.272915	0	0.2	1	PSC_NI	AC025423.1
0.325349	-0.406646	0	0.2	1	PSC_NI	AC064807.1
0.325349	0.259969	0.2	0	1	PSC_I	AC073575.2
0.325349	-0.272915	0	0.2	1	PSC_NI	AC074032.1
0.325349	0.259969	0.2	0	1	PSC_I	AC092053.2
0.325349	-0.272915	0	0.2	1	PSC_NI	AC092053.3
0.325349	-0.272915	0	0.2	1	PSC_NI	AC092803.2
0.325349	-0.272915	0	0.2	1	PSC_NI	AC093495.1
0.325349	-0.272915	0	0.2	1	PSC_NI	AC093627.4
0.325349	-0.272915	0	0.2	1	PSC_NI	AC097376.2
0.325349	-0.272915	0	0.2	1	PSC_NI	AC097634.1
0.325349	0.259969	0.2	0	1	PSC_I	AC098869.2
0.325349	-0.272915	0	0.2	1	PSC_NI	AC099560.1
0.325349	-0.272915	0	0.2	1	PSC_NI	AC104109.2
0.325349	-0.272915	0	0.2	1	PSC_NI	AC104984.3
0.325349	0.259969	0.2	0	1	PSC_I	AC106791.1
0.325349	-0.272915	0	0.2	1	PSC_NI	AC109460.1
0.325349	-0.272915	0	0.2	1	PSC_NI	AC126283.1
0.325349	-0.406646	0	0.2	1	PSC_NI	AC126614.1
0.325349	-0.272915	0	0.2	1	PSC_NI	AC137767.1
0.325349	0.259969	0.2	0	1	PSC_I	AC233755.2
0.325349	-0.406646	0	0.2	1	PSC_NI	ACOT8
0.325349	-0.272915	0	0.2	1	PSC_NI	ACTR1B
0.325349	0.259969	0.2	0	1	PSC_I	ADIPOR1
0.325349	-0.272915	0	0.2	1	PSC_NI	AGPAT2
0.325349	-0.272915	0	0.2	1	PSC_NI	AIFM1
0.325349	-0.311664	0	0.2	1	PSC_NI	AKAP7
0.325349	-0.272915	0	0.2	1	PSC_NI	AL121832.2
0.325349	0.259969	0.2	0	1	PSC_I	AL138963.3
0.325349	-0.272915	0	0.2	1	PSC_NI	AL139339.1
0.325349	-0.406646	0	0.2	1	PSC_NI	AL161935.3
0.325349	-0.272915	0	0.2	1	PSC_NI	AL162377.1
0.325349	-0.272915	0	0.2	1	PSC_NI	AL355001.2
0.325349	0.259969	0.2	0	1	PSC_I	AL445248.1
0.325349	0.259969	0.2	0	1	PSC_I	AL645608.8
0.325349	0.259969	0.2	0	1	PSC_I	AL662844.4
0.325349	-0.272915	0	0.2	1	PSC_NI	AL731569.1
0.325349	-0.272915	0	0.2	1	PSC_NI	ALDH6A1
0.325349	-0.272915	0	0.2	1	PSC_NI	ALDH7A1
0.325349	-0.272915	0	0.2	1	PSC_NI	ALG11
0.325349	0.369288	0.2	0	1	PSC_I	ALKBH2
0.325349	-0.272915	0	0.2	1	PSC_NI	AMN
0.325349	-0.406646	0	0.2	1	PSC_NI	ANAPC4
0.325349	0.259969	0.2	0	1	PSC_I	ANG
0.325349	0.259969	0.2	0	1	PSC_I	ANKFY1
0.325349	-0.406646	0	0.2	1	PSC_NI	ANO9
0.325349	-0.272915	0	0.2	1	PSC_NI	ANXA2R
0.325349	-0.421665	0	0.2	1	PSC_NI	AOAH
0.325349	-0.272915	0	0.2	1	PSC_NI	AP000911.1
0.325349	-0.272915	0	0.2	1	PSC_NI	AP001056.2
0.325349	-0.272915	0	0.2	1	PSC_NI	AP001453.1
0.325349	0.259969	0.2	0	1	PSC_I	AP002433.1
0.325349	-0.311664	0	0.2	1	PSC_NI	AP3S2
0.325349	0.369288	0.2	0	1	PSC_I	APAF1
0.325349	-0.311664	0	0.2	1	PSC_NI	APEH
0.325349	0.259969	0.2	0	1	PSC_I	APOC1
0.325349	-0.406646	0	0.2	1	PSC_NI	ARC
0.325349	0.259969	0.2	0	1	PSC_I	ARHGAP31
0.325349	-0.406646	0	0.2	1	PSC_NI	ARHGAP35
0.325349	-0.272915	0	0.2	1	PSC_NI	ARHGEF9
0.325349	-0.445417	0	0.2	1	PSC_NI	ARID3A
0.325349	0.259969	0.2	0	1	PSC_I	ASS1
0.325349	0.369288	0.2	0	1	PSC_I	ATAD5
0.325349	0.259969	0.2	0	1	PSC_I	ATG10
0.325349	-0.272915	0	0.2	1	PSC_NI	ATP11B
0.325349	-0.272915	0	0.2	1	PSC_NI	ATP13A1
0.325349	-0.311664	0	0.2	1	PSC_NI	ATP23
0.325349	0.259969	0.2	0	1	PSC_I	ATP6V1C1
0.325349	-0.421665	0	0.2	1	PSC_NI	ATP7A
0.325349	-0.311664	0	0.2	1	PSC_NI	ATXN7.1
0.325349	-0.311664	0	0.2	1	PSC_NI	AXL
0.325349	-0.272915	0	0.2	1	PSC_NI	B3GALNT2
0.325349	-0.272915	0	0.2	1	PSC_NI	B3GAT2
0.325349	0.480168	0.2	0	1	PSC_I	BACH1-AS1
0.325349	-0.272915	0	0.2	1	PSC_NI	BBS10
0.325349	0.369288	0.2	0	1	PSC_I	BET1
0.325349	-0.406646	0	0.2	1	PSC_NI	BFAR
0.325349	-0.272915	0	0.2	1	PSC_NI	BISPR
0.325349	-0.272915	0	0.2	1	PSC_NI	BLNK
0.325349	-0.272915	0	0.2	1	PSC_NI	BMT2
0.325349	-0.502324	0	0.2	1	PSC_NI	BPHL
0.325349	-0.272915	0	0.2	1	PSC_NI	BTN3A3
0.325349	0.369288	0.2	0	1	PSC_I	C10orf105
0.325349	0.259969	0.2	0	1	PSC_I	C1QA
0.325349	-0.272915	0	0.2	1	PSC_NI	C20orf96
0.325349	-0.272915	0	0.2	1	PSC_NI	C2CD2L
0.325349	0.259969	0.2	0	1	PSC_I	C2orf42
0.325349	-0.272915	0	0.2	1	PSC_NI	C4orf46
0.325349	-0.272915	0	0.2	1	PSC_NI	C5orf51
0.325349	-0.272915	0	0.2	1	PSC_NI	C6orf203
0.325349	-0.593792	0	0.2	1	PSC_NI	C9orf85
0.325349	-0.272915	0	0.2	1	PSC_NI	CARD10
0.325349	-0.421665	0	0.2	1	PSC_NI	CASP3
0.325349	-0.272915	0	0.2	1	PSC_NI	CCL11
0.325349	-0.272915	0	0.2	1	PSC_NI	CCL23
0.325349	0.259969	0.2	0	1	PSC_I	CD33
0.325349	-0.311664	0	0.2	1	PSC_NI	CD68
0.325349	0.259969	0.2	0	1	PSC_I	CD79B
0.325349	0.259969	0.2	0	1	PSC_I	CDCA4
0.325349	-0.272915	0	0.2	1	PSC_NI	CDK6
0.325349	-0.272915	0	0.2	1	PSC_NI	CDKL5
0.325349	-0.272915	0	0.2	1	PSC_NI	CEACAM6
0.325349	0.369288	0.2	0	1	PSC_I	CEBPB
0.325349	-0.406646	0	0.2	1	PSC_NI	CENPK
0.325349	-0.272915	0	0.2	1	PSC_NI	CEP97
0.325349	-0.502324	0	0.2	1	PSC_NI	CERS6
0.325349	-0.272915	0	0.2	1	PSC_NI	CES2
0.325349	-0.406646	0	0.2	1	PSC_NI	CHEK1
0.325349	-0.272915	0	0.2	1	PSC_NI	CHEK2
0.325349	-0.272915	0	0.2	1	PSC_NI	CHST2
0.325349	0.259969	0.2	0	1	PSC_I	CLASP1
0.325349	-0.272915	0	0.2	1	PSC_NI	CLCA4
0.325349	-0.272915	0	0.2	1	PSC_NI	CLIP2
0.325349	0.259969	0.2	0	1	PSC_I	CLMN
0.325349	0.259969	0.2	0	1	PSC_I	COL1A2
0.325349	-0.272915	0	0.2	1	PSC_NI	COL6A1
0.325349	-0.272915	0	0.2	1	PSC_NI	COPRS
0.325349	0.259969	0.2	0	1	PSC_I	COX10
0.325349	0.259969	0.2	0	1	PSC_I	CROCC
0.325349	-0.406646	0	0.2	1	PSC_NI	CRY2
0.325349	-0.421665	0	0.2	1	PSC_NI	CRYL1
0.325349	-0.272915	0	0.2	1	PSC_NI	CSGALNACT1
0.325349	-0.272915	0	0.2	1	PSC_NI	CTDSPL2
0.325349	-0.272915	0	0.2	1	PSC_NI	CTSK
0.325349	-0.272915	0	0.2	1	PSC_NI	CTTNBP2
0.325349	-0.272915	0	0.2	1	PSC_NI	CYP2E1
0.325349	-0.311664	0	0.2	1	PSC_NI	CYSLTR2
0.325349	-0.421665	0	0.2	1	PSC_NI	DCTD
0.325349	-0.272915	0	0.2	1	PSC_NI	DDX23
0.325349	-0.272915	0	0.2	1	PSC_NI	DDX52
0.325349	-0.272915	0	0.2	1	PSC_NI	DENND6B
0.325349	0.369288	0.2	0	1	PSC_I	DERL3
0.325349	0.259969	0.2	0	1	PSC_I	DHCR24
0.325349	-0.272915	0	0.2	1	PSC_NI	DIDO1
0.325349	-0.272915	0	0.2	1	PSC_NI	DLST
0.325349	-0.272915	0	0.2	1	PSC_NI	DNAJB2
0.325349	-0.406646	0	0.2	1	PSC_NI	DNAJC27
0.325349	-0.272915	0	0.2	1	PSC_NI	DOPEY1
0.325349	0.259969	0.2	0	1	PSC_I	DUSP22
0.325349	-0.502324	0	0.2	1	PSC_NI	DYNLT3
0.325349	0.369288	0.2	0	1	PSC_I	DYRK3
0.325349	0.259969	0.2	0	1	PSC_I	E2F6
0.325349	-0.593792	0	0.2	1	PSC_NI	EFCAB2
0.325349	0.369288	0.2	0	1	PSC_I	EIF3C
0.325349	0.259969	0.2	0	1	PSC_I	EIPR1
0.325349	0.259969	0.2	0	1	PSC_I	ELMOD3
0.325349	-0.272915	0	0.2	1	PSC_NI	ELP6
0.325349	0.671165	0.2	0	1	PSC_I	EMP1
0.325349	0.259969	0.2	0	1	PSC_I	ENDOV
0.325349	-0.272915	0	0.2	1	PSC_NI	ENO2
0.325349	-0.502324	0	0.2	1	PSC_NI	ENPP4
0.325349	-0.311664	0	0.2	1	PSC_NI	ERI2
0.325349	-0.272915	0	0.2	1	PSC_NI	ERRFI1
0.325349	-0.272915	0	0.2	1	PSC_NI	EXOC3-AS1
0.325349	-0.272915	0	0.2	1	PSC_NI	EXOC6B
0.325349	-0.406646	0	0.2	1	PSC_NI	EXOG
0.325349	-0.723515	0	0.2	1	PSC_NI	EXOSC2
0.325349	-0.406646	0	0.2	1	PSC_NI	F8A3
0.325349	-0.573763	0	0.2	1	PSC_NI	FADS1
0.325349	-0.421665	0	0.2	1	PSC_NI	FAM104B
0.325349	-0.502324	0	0.2	1	PSC_NI	FAM114A2
0.325349	-0.272915	0	0.2	1	PSC_NI	FAM171A2
0.325349	0.259969	0.2	0	1	PSC_I	FAM200B
0.325349	0.259969	0.2	0	1	PSC_I	FAM3A
0.325349	-0.272915	0	0.2	1	PSC_NI	FAM83H
0.325349	0.369288	0.2	0	1	PSC_I	FANCM
0.325349	-0.272915	0	0.2	1	PSC_NI	FBXO33
0.325349	0.259969	0.2	0	1	PSC_I	FKBPL
0.325349	0.259969	0.2	0	1	PSC_I	FNDC3B
0.325349	0.259969	0.2	0	1	PSC_I	FOSL1
0.325349	0.907003	0.2	0	1	PSC_I	FOSL2
0.325349	-0.272915	0	0.2	1	PSC_NI	FOXJ2
0.325349	0.259969	0.2	0	1	PSC_I	FPR3
0.325349	-0.272915	0	0.2	1	PSC_NI	FTSJ1
0.325349	-0.272915	0	0.2	1	PSC_NI	FXN
0.325349	-0.272915	0	0.2	1	PSC_NI	FZD2
0.325349	-0.272915	0	0.2	1	PSC_NI	G6PC3
0.325349	-0.272915	0	0.2	1	PSC_NI	G6PD
0.325349	-0.272915	0	0.2	1	PSC_NI	GABBR1
0.325349	0.259969	0.2	0	1	PSC_I	GALNT3
0.325349	-0.272915	0	0.2	1	PSC_NI	GATA6
0.325349	0.259969	0.2	0	1	PSC_I	GCC1
0.325349	0.259969	0.2	0	1	PSC_I	GCG
0.325349	0.259969	0.2	0	1	PSC_I	GCH1
0.325349	0.259969	0.2	0	1	PSC_I	GDF11
0.325349	0.259969	0.2	0	1	PSC_I	GFER
0.325349	0.990784	0.2	0	1	PSC_I	GK
0.325349	-0.272915	0	0.2	1	PSC_NI	GLIPR2
0.325349	0.259969	0.2	0	1	PSC_I	GNAI1
0.325349	-0.272915	0	0.2	1	PSC_NI	GNG10
0.325349	-0.272915	0	0.2	1	PSC_NI	GOLGA5
0.325349	0.259969	0.2	0	1	PSC_I	GOLT1B
0.325349	-0.272915	0	0.2	1	PSC_NI	GPAT3
0.325349	0.523635	0.2	0	1	PSC_I	GPI
0.325349	0.259969	0.2	0	1	PSC_I	GPN1
0.325349	-0.406646	0	0.2	1	PSC_NI	GPR18
0.325349	-0.311664	0	0.2	1	PSC_NI	GPS1
0.325349	-0.272915	0	0.2	1	PSC_NI	GPSM2
0.325349	-0.272915	0	0.2	1	PSC_NI	GRINA
0.325349	-0.406646	0	0.2	1	PSC_NI	GRWD1
0.325349	0.259969	0.2	0	1	PSC_I	GSK3A
0.325349	-0.272915	0	0.2	1	PSC_NI	GTF2IRD2B
0.325349	-0.272915	0	0.2	1	PSC_NI	GTSF1
0.325349	-0.421665	0	0.2	1	PSC_NI	H1F0
0.325349	0.259969	0.2	0	1	PSC_I	HACE1
0.325349	0.990784	0.2	0	1	PSC_I	HCAR3
0.325349	-0.272915	0	0.2	1	PSC_NI	HCFC1
0.325349	-0.445417	0	0.2	1	PSC_NI	HDAC10
0.325349	-0.272915	0	0.2	1	PSC_NI	HGS
0.325349	0.259969	0.2	0	1	PSC_I	HIST1H2AC
0.325349	-0.502324	0	0.2	1	PSC_NI	HIVEP3
0.325349	-0.272915	0	0.2	1	PSC_NI	HK1
0.325349	0.369288	0.2	0	1	PSC_I	HLX
0.325349	-0.272915	0	0.2	1	PSC_NI	HMGN4
0.325349	-0.502324	0	0.2	1	PSC_NI	HOMEZ
0.325349	-0.421665	0	0.2	1	PSC_NI	HOXB2
0.325349	0.259969	0.2	0	1	PSC_I	HSD17B8
0.325349	-0.272915	0	0.2	1	PSC_NI	HSF2
0.325349	0.480168	0.2	0	1	PSC_I	HSPA13
0.325349	-0.272915	0	0.2	1	PSC_NI	HSPA2
0.325349	-0.421665	0	0.2	1	PSC_NI	HSPA6
0.325349	-0.272915	0	0.2	1	PSC_NI	HTATSF1
0.325349	-0.502324	0	0.2	1	PSC_NI	HYDIN
0.325349	-0.421665	0	0.2	1	PSC_NI	IFIT1
0.325349	-0.272915	0	0.2	1	PSC_NI	IFT27
0.325349	0.369288	0.2	0	1	PSC_I	IGLL5
0.325349	-0.311664	0	0.2	1	PSC_NI	IL18BP
0.325349	0.480168	0.2	0	1	PSC_I	IL4I1
0.325349	-0.272915	0	0.2	1	PSC_NI	IMPDH1
0.325349	0.259969	0.2	0	1	PSC_I	INSR
0.325349	-0.272915	0	0.2	1	PSC_NI	IQCD
0.325349	-0.593792	0	0.2	1	PSC_NI	IQGAP2
0.325349	0.671165	0.2	0	1	PSC_I	ISG20L2
0.325349	-0.311664	0	0.2	1	PSC_NI	JADE1
0.325349	0.259969	0.2	0	1	PSC_I	JUP
0.325349	-0.272915	0	0.2	1	PSC_NI	KCNC3
0.325349	-0.272915	0	0.2	1	PSC_NI	KCNJ11
0.325349	-0.272915	0	0.2	1	PSC_NI	KCNMB1
0.325349	-0.272915	0	0.2	1	PSC_NI	KDM5C
0.325349	-0.272915	0	0.2	1	PSC_NI	KIAA0100
0.325349	0.369288	0.2	0	1	PSC_I	KIF20B
0.325349	0.369288	0.2	0	1	PSC_I	KIFC1
0.325349	0.259969	0.2	0	1	PSC_I	KLF9
0.325349	-0.272915	0	0.2	1	PSC_NI	KLHL12
0.325349	0.259969	0.2	0	1	PSC_I	KLHL22
0.325349	-0.272915	0	0.2	1	PSC_NI	KLRG1
0.325349	-0.406646	0	0.2	1	PSC_NI	KRI1
0.325349	-0.272915	0	0.2	1	PSC_NI	KRT20
0.325349	-0.272915	0	0.2	1	PSC_NI	L3MBTL3
0.325349	-0.311664	0	0.2	1	PSC_NI	LAT2
0.325349	0.480168	0.2	0	1	PSC_I	LCORL
0.325349	0.480168	0.2	0	1	PSC_I	LDLR
0.325349	-0.272915	0	0.2	1	PSC_NI	LGALS3BP
0.325349	0.259969	0.2	0	1	PSC_I	LIAS
0.325349	-0.272915	0	0.2	1	PSC_NI	LIMD1
0.325349	-0.272915	0	0.2	1	PSC_NI	LINC00920
0.325349	-0.272915	0	0.2	1	PSC_NI	LINC01515
0.325349	0.259969	0.2	0	1	PSC_I	LINC01534
0.325349	0.259969	0.2	0	1	PSC_I	LINC02158
0.325349	-0.272915	0	0.2	1	PSC_NI	LINC02193
0.325349	0.259969	0.2	0	1	PSC_I	LMBRD1
0.325349	-0.272915	0	0.2	1	PSC_NI	LMNTD1
0.325349	-0.272915	0	0.2	1	PSC_NI	LRFN4
0.325349	-0.272915	0	0.2	1	PSC_NI	LRIG1
0.325349	-0.272915	0	0.2	1	PSC_NI	LRRC20
0.325349	-0.272915	0	0.2	1	PSC_NI	LRRC37A3
0.325349	-0.272915	0	0.2	1	PSC_NI	LRRC37B
0.325349	-0.406646	0	0.2	1	PSC_NI	LRRC59
0.325349	-0.272915	0	0.2	1	PSC_NI	LRRC8C-DT
0.325349	0.259969	0.2	0	1	PSC_I	LRWD1
0.325349	0.259969	0.2	0	1	PSC_I	LSM14B
0.325349	-0.272915	0	0.2	1	PSC_NI	LZTFL1
0.325349	-0.421665	0	0.2	1	PSC_NI	MACO1
0.325349	-0.272915	0	0.2	1	PSC_NI	MAP3K9
0.325349	-0.311664	0	0.2	1	PSC_NI	MAP4K1
0.325349	-0.272915	0	0.2	1	PSC_NI	MAP4K4
0.325349	-0.406646	0	0.2	1	PSC_NI	MAPK7
0.325349	-0.272915	0	0.2	1	PSC_NI	MAPK8IP3
0.325349	0.259969	0.2	0	1	PSC_I	MAPKAPK3
0.325349	0.259969	0.2	0	1	PSC_I	MARVELD1
0.325349	-0.272915	0	0.2	1	PSC_NI	MAST4
0.325349	-0.406646	0	0.2	1	PSC_NI	MCM6
0.325349	0.369288	0.2	0	1	PSC_I	MCM8
0.325349	-0.272915	0	0.2	1	PSC_NI	MCM9
0.325349	-0.406646	0	0.2	1	PSC_NI	MCMBP
0.325349	-0.421665	0	0.2	1	PSC_NI	MCU
0.325349	-0.311664	0	0.2	1	PSC_NI	MEAF6
0.325349	-0.311664	0	0.2	1	PSC_NI	MED14
0.325349	-0.272915	0	0.2	1	PSC_NI	MED15
0.325349	0.259969	0.2	0	1	PSC_I	MEPCE
0.325349	0.259969	0.2	0	1	PSC_I	METTL15
0.325349	-0.272915	0	0.2	1	PSC_NI	METTL7A
0.325349	-0.311664	0	0.2	1	PSC_NI	MFSD2A
0.325349	0.259969	0.2	0	1	PSC_I	MIR22HG
0.325349	-0.272915	0	0.2	1	PSC_NI	MIR4458HG
0.325349	0.259969	0.2	0	1	PSC_I	MIS12
0.325349	0.369288	0.2	0	1	PSC_I	MKNK2
0.325349	0.259969	0.2	0	1	PSC_I	MLH3
0.325349	-0.272915	0	0.2	1	PSC_NI	MLLT11
0.325349	0.259969	0.2	0	1	PSC_I	MOGS
0.325349	-0.311664	0	0.2	1	PSC_NI	MPPE1
0.325349	-0.406646	0	0.2	1	PSC_NI	MRPS14
0.325349	0.259969	0.2	0	1	PSC_I	MTERF3
0.325349	0.480168	0.2	0	1	PSC_I	MTMR9
0.325349	-0.272915	0	0.2	1	PSC_NI	MUC13
0.325349	-0.406646	0	0.2	1	PSC_NI	MVB12A
0.325349	0.259969	0.2	0	1	PSC_I	MVK
0.325349	-0.311664	0	0.2	1	PSC_NI	MYO7B
0.325349	-0.272915	0	0.2	1	PSC_NI	MYOF
0.325349	-0.311664	0	0.2	1	PSC_NI	NAA15
0.325349	0.369288	0.2	0	1	PSC_I	NARFL
0.325349	0.369288	0.2	0	1	PSC_I	NAT14
0.325349	0.259969	0.2	0	1	PSC_I	NAT9
0.325349	-0.272915	0	0.2	1	PSC_NI	NBPF1
0.325349	0.369288	0.2	0	1	PSC_I	NBPF26
0.325349	-0.272915	0	0.2	1	PSC_NI	NBR1
0.325349	-0.445417	0	0.2	1	PSC_NI	NCF2
0.325349	-0.272915	0	0.2	1	PSC_NI	NDUFA7
0.325349	-0.406646	0	0.2	1	PSC_NI	NDUFAF6
0.325349	-0.272915	0	0.2	1	PSC_NI	NECTIN4
0.325349	0.259969	0.2	0	1	PSC_I	NGDN
0.325349	0.259969	0.2	0	1	PSC_I	NLRP2
0.325349	-0.421665	0	0.2	1	PSC_NI	NMRAL1
0.325349	-0.272915	0	0.2	1	PSC_NI	NOD2
0.325349	-0.406646	0	0.2	1	PSC_NI	NOL11
0.325349	-0.406646	0	0.2	1	PSC_NI	NOL3
0.325349	0.369288	0.2	0	1	PSC_I	NR1I2
0.325349	0.259969	0.2	0	1	PSC_I	NR2C1
0.325349	-0.272915	0	0.2	1	PSC_NI	NREP
0.325349	-0.272915	0	0.2	1	PSC_NI	NSMF
0.325349	0.259969	0.2	0	1	PSC_I	OAF
0.325349	0.259969	0.2	0	1	PSC_I	OCRL
0.325349	-0.272915	0	0.2	1	PSC_NI	OPA3
0.325349	0.259969	0.2	0	1	PSC_I	OSBPL1A
0.325349	0.259969	0.2	0	1	PSC_I	OSBPL5
0.325349	0.259969	0.2	0	1	PSC_I	P2RY10
0.325349	0.259969	0.2	0	1	PSC_I	PAN3-AS1
0.325349	-0.272915	0	0.2	1	PSC_NI	PCCA
0.325349	0.259969	0.2	0	1	PSC_I	PCCB
0.325349	0.259969	0.2	0	1	PSC_I	PDCD1
0.325349	0.259969	0.2	0	1	PSC_I	PDIA5
0.325349	0.259969	0.2	0	1	PSC_I	PDK1
0.325349	-0.311664	0	0.2	1	PSC_NI	PDSS2
0.325349	0.259969	0.2	0	1	PSC_I	PDZD8
0.325349	0.259969	0.2	0	1	PSC_I	PGAM5
0.325349	-0.272915	0	0.2	1	PSC_NI	PHF2
0.325349	-0.272915	0	0.2	1	PSC_NI	PHF23
0.325349	0.259969	0.2	0	1	PSC_I	PHTF1
0.325349	-0.406646	0	0.2	1	PSC_NI	PIGC
0.325349	-0.272915	0	0.2	1	PSC_NI	PIGN
0.325349	0.259969	0.2	0	1	PSC_I	PIK3CD
0.325349	0.369288	0.2	0	1	PSC_I	PILRB
0.325349	0.259969	0.2	0	1	PSC_I	PITRM1
0.325349	-0.272915	0	0.2	1	PSC_NI	PLB1
0.325349	-0.406646	0	0.2	1	PSC_NI	PLCB3
0.325349	-0.272915	0	0.2	1	PSC_NI	PLEKHG5
0.325349	-0.272915	0	0.2	1	PSC_NI	PLEKHH1
0.325349	-0.311664	0	0.2	1	PSC_NI	PLK2
0.325349	-0.272915	0	0.2	1	PSC_NI	PNPLA2
0.325349	0.259969	0.2	0	1	PSC_I	POC5
0.325349	-0.272915	0	0.2	1	PSC_NI	POLH
0.325349	-0.272915	0	0.2	1	PSC_NI	POLM
0.325349	-0.272915	0	0.2	1	PSC_NI	POLR2D
0.325349	0.369288	0.2	0	1	PSC_I	POP5
0.325349	0.369288	0.2	0	1	PSC_I	PPIL2
0.325349	-0.272915	0	0.2	1	PSC_NI	PPM1L
0.325349	0.259969	0.2	0	1	PSC_I	PPP2R3A
0.325349	0.369288	0.2	0	1	PSC_I	PPP2R5A
0.325349	-0.272915	0	0.2	1	PSC_NI	PPRC1
0.325349	0.259969	0.2	0	1	PSC_I	PRKAB1
0.325349	0.259969	0.2	0	1	PSC_I	PRKAG2-AS1
0.325349	-0.272915	0	0.2	1	PSC_NI	PROC
0.325349	-0.272915	0	0.2	1	PSC_NI	PRPF31
0.325349	-0.272915	0	0.2	1	PSC_NI	PRPF38A
0.325349	-0.272915	0	0.2	1	PSC_NI	PRPSAP2
0.325349	-0.445417	0	0.2	1	PSC_NI	PRR5L
0.325349	-0.311664	0	0.2	1	PSC_NI	PSME4
0.325349	0.259969	0.2	0	1	PSC_I	PTGS2
0.325349	-0.573763	0	0.2	1	PSC_NI	PTRH2
0.325349	-0.406646	0	0.2	1	PSC_NI	PUS7
0.325349	-0.272915	0	0.2	1	PSC_NI	PVR
0.325349	0.259969	0.2	0	1	PSC_I	RAB11B
0.325349	0.259969	0.2	0	1	PSC_I	RAB2B
0.325349	0.259969	0.2	0	1	PSC_I	RAB3A
0.325349	-0.272915	0	0.2	1	PSC_NI	RABL2B
0.325349	0.259969	0.2	0	1	PSC_I	RBL1
0.325349	-0.272915	0	0.2	1	PSC_NI	RBM18
0.325349	-0.272915	0	0.2	1	PSC_NI	RBM27
0.325349	-0.272915	0	0.2	1	PSC_NI	RBSN
0.325349	-0.311664	0	0.2	1	PSC_NI	RC3H2
0.325349	0.259969	0.2	0	1	PSC_I	RELB
0.325349	-0.272915	0	0.2	1	PSC_NI	REPS2
0.325349	-0.272915	0	0.2	1	PSC_NI	RFT1
0.325349	-0.272915	0	0.2	1	PSC_NI	RHOT1
0.325349	0.259969	0.2	0	1	PSC_I	RIF1
0.325349	0.259969	0.2	0	1	PSC_I	RNF10
0.325349	-0.272915	0	0.2	1	PSC_NI	RNF41
0.325349	-0.311664	0	0.2	1	PSC_NI	RNGTT
0.325349	-0.272915	0	0.2	1	PSC_NI	RNPC3
0.325349	0.369288	0.2	0	1	PSC_I	RP9
0.325349	0.259969	0.2	0	1	PSC_I	RPP21
0.325349	-0.272915	0	0.2	1	PSC_NI	RSPH3
0.325349	-0.421665	0	0.2	1	PSC_NI	SAAL1
0.325349	0.369288	0.2	0	1	PSC_I	SAC3D1
0.325349	-0.272915	0	0.2	1	PSC_NI	SAP30L
0.325349	-0.311664	0	0.2	1	PSC_NI	SART3
0.325349	-0.272915	0	0.2	1	PSC_NI	SEC61A2
0.325349	-0.567814	0	0.2	1	PSC_NI	SEL1L3
0.325349	0.259969	0.2	0	1	PSC_I	SETD6
0.325349	0.259969	0.2	0	1	PSC_I	SETDB2
0.325349	-0.272915	0	0.2	1	PSC_NI	SF3A2
0.325349	0.523635	0.2	0	1	PSC_I	SFXN1
0.325349	-0.272915	0	0.2	1	PSC_NI	SGSM2
0.325349	-0.272915	0	0.2	1	PSC_NI	SH2D3C
0.325349	-0.311664	0	0.2	1	PSC_NI	SH3BP5
0.325349	0.259969	0.2	0	1	PSC_I	SHISA5
0.325349	-0.406646	0	0.2	1	PSC_NI	SHMT1
0.325349	0.671165	0.2	0	1	PSC_I	SIKE1
0.325349	-0.272915	0	0.2	1	PSC_NI	SLC11A1
0.325349	-0.406646	0	0.2	1	PSC_NI	SLC22A5
0.325349	-0.272915	0	0.2	1	PSC_NI	SLC25A16
0.325349	0.259969	0.2	0	1	PSC_I	SLC25A19
0.325349	0.259969	0.2	0	1	PSC_I	SLC7A1
0.325349	0.523635	0.2	0	1	PSC_I	SLFN13
0.325349	0.369288	0.2	0	1	PSC_I	SMC5
0.325349	0.369288	0.2	0	1	PSC_I	SMIM12
0.325349	0.259969	0.2	0	1	PSC_I	SMUG1
0.325349	-0.445417	0	0.2	1	PSC_NI	SNTB2
0.325349	-0.406646	0	0.2	1	PSC_NI	SNX1
0.325349	0.259969	0.2	0	1	PSC_I	SP2
0.325349	-0.272915	0	0.2	1	PSC_NI	SPACA9
0.325349	-0.406646	0	0.2	1	PSC_NI	SPAG16
0.325349	-0.311664	0	0.2	1	PSC_NI	SPATA13
0.325349	-0.406646	0	0.2	1	PSC_NI	SPATA2L
0.325349	-0.272915	0	0.2	1	PSC_NI	SPIDR
0.325349	-0.406646	0	0.2	1	PSC_NI	SPIN4
0.325349	-0.272915	0	0.2	1	PSC_NI	SPSB2
0.325349	-0.272915	0	0.2	1	PSC_NI	ST14
0.325349	-0.272915	0	0.2	1	PSC_NI	ST18
0.325349	-0.272915	0	0.2	1	PSC_NI	STARD8
0.325349	-0.272915	0	0.2	1	PSC_NI	STK16
0.325349	0.259969	0.2	0	1	PSC_I	SUSD1
0.325349	-0.272915	0	0.2	1	PSC_NI	TAF4
0.325349	-0.573763	0	0.2	1	PSC_NI	TBC1D20
0.325349	-0.406646	0	0.2	1	PSC_NI	TBRG1
0.325349	-0.406646	0	0.2	1	PSC_NI	TDRD3
0.325349	-0.272915	0	0.2	1	PSC_NI	TF
0.325349	-0.406646	0	0.2	1	PSC_NI	TFB2M
0.325349	0.259969	0.2	0	1	PSC_I	TGFB1I1
0.325349	0.259969	0.2	0	1	PSC_I	THAP10
0.325349	0.259969	0.2	0	1	PSC_I	THOC6
0.325349	-0.272915	0	0.2	1	PSC_NI	TIAM2
0.325349	-0.272915	0	0.2	1	PSC_NI	TIGD3
0.325349	-0.272915	0	0.2	1	PSC_NI	TKFC
0.325349	-0.272915	0	0.2	1	PSC_NI	TMCO4
0.325349	0.259969	0.2	0	1	PSC_I	TMEM106A
0.325349	-0.272915	0	0.2	1	PSC_NI	TMEM109
0.325349	-0.272915	0	0.2	1	PSC_NI	TMEM161B-AS1
0.325349	-0.272915	0	0.2	1	PSC_NI	TMEM41B
0.325349	-0.272915	0	0.2	1	PSC_NI	TNKS
0.325349	-0.272915	0	0.2	1	PSC_NI	TOM1L2
0.325349	0.369288	0.2	0	1	PSC_I	TOMM5
0.325349	0.259969	0.2	0	1	PSC_I	TPM1
0.325349	0.259969	0.2	0	1	PSC_I	TPRA1
0.325349	-0.272915	0	0.2	1	PSC_NI	TRAF3IP2-AS1
0.325349	-0.406646	0	0.2	1	PSC_NI	TRIM32
0.325349	-0.272915	0	0.2	1	PSC_NI	TRMT1L
0.325349	-0.272915	0	0.2	1	PSC_NI	TRNP1
0.325349	-0.272915	0	0.2	1	PSC_NI	TRPT1
0.325349	0.259969	0.2	0	1	PSC_I	TSC22D2
0.325349	0.259969	0.2	0	1	PSC_I	TSPAN1
0.325349	-0.421665	0	0.2	1	PSC_NI	TSPAN2
0.325349	-0.272915	0	0.2	1	PSC_NI	TSPOAP1-AS1
0.325349	-0.406646	0	0.2	1	PSC_NI	TSTA3
0.325349	-0.272915	0	0.2	1	PSC_NI	TTC12
0.325349	-0.272915	0	0.2	1	PSC_NI	TTLL5
0.325349	-0.311664	0	0.2	1	PSC_NI	TTN-AS1
0.325349	-0.272915	0	0.2	1	PSC_NI	TTTY14
0.325349	0.259969	0.2	0	1	PSC_I	TUBGCP2
0.325349	-0.272915	0	0.2	1	PSC_NI	TXNRD2
0.325349	-0.311664	0	0.2	1	PSC_NI	UAP1L1
0.325349	-0.272915	0	0.2	1	PSC_NI	UBE2O
0.325349	-0.272915	0	0.2	1	PSC_NI	UBR7
0.325349	-0.573763	0	0.2	1	PSC_NI	UHRF1BP1L
0.325349	0.259969	0.2	0	1	PSC_I	URB1
0.325349	0.259969	0.2	0	1	PSC_I	USP36
0.325349	-0.406646	0	0.2	1	PSC_NI	USP37
0.325349	-0.406646	0	0.2	1	PSC_NI	USP39
0.325349	-0.502324	0	0.2	1	PSC_NI	USP6NL
0.325349	-0.406646	0	0.2	1	PSC_NI	UXS1
0.325349	0.259969	0.2	0	1	PSC_I	VAMP3
0.325349	0.259969	0.2	0	1	PSC_I	VILL
0.325349	-0.421665	0	0.2	1	PSC_NI	VMO1
0.325349	-0.272915	0	0.2	1	PSC_NI	VPS18
0.325349	0.259969	0.2	0	1	PSC_I	VPS26A
0.325349	0.259969	0.2	0	1	PSC_I	VPS37A
0.325349	0.369288	0.2	0	1	PSC_I	WASF3
0.325349	0.259969	0.2	0	1	PSC_I	WASHC2A
0.325349	-0.421665	0	0.2	1	PSC_NI	WDR36
0.325349	-0.272915	0	0.2	1	PSC_NI	WWP1
0.325349	-0.311664	0	0.2	1	PSC_NI	YEATS2
0.325349	0.671165	0.2	0	1	PSC_I	YIPF6
0.325349	0.480168	0.2	0	1	PSC_I	YJU2
0.325349	-0.311664	0	0.2	1	PSC_NI	YTHDF1
0.325349	-0.502324	0	0.2	1	PSC_NI	ZBTB33
0.325349	-0.421665	0	0.2	1	PSC_NI	ZBTB41
0.325349	-0.272915	0	0.2	1	PSC_NI	ZBTB6
0.325349	-0.311664	0	0.2	1	PSC_NI	ZCCHC18
0.325349	-0.502324	0	0.2	1	PSC_NI	ZDHHC20
0.325349	-0.272915	0	0.2	1	PSC_NI	ZFPM1
0.325349	0.369288	0.2	0	1	PSC_I	ZMYM4
0.325349	-0.272915	0	0.2	1	PSC_NI	ZNF107
0.325349	-0.311664	0	0.2	1	PSC_NI	ZNF141
0.325349	-0.272915	0	0.2	1	PSC_NI	ZNF142
0.325349	-0.272915	0	0.2	1	PSC_NI	ZNF165
0.325349	-0.272915	0	0.2	1	PSC_NI	ZNF219
0.325349	-0.272915	0	0.2	1	PSC_NI	ZNF225
0.325349	-0.272915	0	0.2	1	PSC_NI	ZNF250
0.325349	0.259969	0.2	0	1	PSC_I	ZNF333
0.325349	-0.272915	0	0.2	1	PSC_NI	ZNF337
0.325349	-0.272915	0	0.2	1	PSC_NI	ZNF395
0.325349	0.259969	0.2	0	1	PSC_I	ZNF487
0.325349	-0.406646	0	0.2	1	PSC_NI	ZNF506
0.325349	0.259969	0.2	0	1	PSC_I	ZNF551
0.325349	0.259969	0.2	0	1	PSC_I	ZNF557
0.325349	0.369288	0.2	0	1	PSC_I	ZNF567
0.325349	0.259969	0.2	0	1	PSC_I	ZNF577
0.325349	-0.311664	0	0.2	1	PSC_NI	ZNF581
0.325349	-0.272915	0	0.2	1	PSC_NI	ZNF583
0.325349	0.259969	0.2	0	1	PSC_I	ZNF614
0.325349	-0.272915	0	0.2	1	PSC_NI	ZNF628
0.325349	-0.502324	0	0.2	1	PSC_NI	ZNF639
0.325349	0.259969	0.2	0	1	PSC_I	ZNF682
0.325349	-0.406646	0	0.2	1	PSC_NI	ZNF736
0.325349	-0.272915	0	0.2	1	PSC_NI	ZNF761
0.325349	-0.502324	0	0.2	1	PSC_NI	ZNF814
0.325349	-0.272915	0	0.2	1	PSC_NI	ZSWIM4
0.325349	0.487227	0.2	0	1	PSC_I	AAK1
0.325349	0.264085	0.2	0	1	PSC_I	ABCF2.1
0.325349	-0.391567	0	0.2	1	PSC_NI	ABHD17C
0.325349	-0.391567	0	0.2	1	PSC_NI	AC016876.1
0.325349	-0.391567	0	0.2	1	PSC_NI	AC017071.1
0.325349	-0.391567	0	0.2	1	PSC_NI	AC022154.1
0.325349	-0.391567	0	0.2	1	PSC_NI	AC026462.3
0.325349	-0.391567	0	0.2	1	PSC_NI	AC034102.4
0.325349	-0.391567	0	0.2	1	PSC_NI	AC046143.2
0.325349	-0.391567	0	0.2	1	PSC_NI	AC078883.1
0.325349	-0.391567	0	0.2	1	PSC_NI	AC091564.6
0.325349	-0.391567	0	0.2	1	PSC_NI	AC139887.2
0.325349	-0.391567	0	0.2	1	PSC_NI	AC144831.1
0.325349	0.264085	0.2	0	1	PSC_I	ACOT13
0.325349	-0.391567	0	0.2	1	PSC_NI	ACSS1
0.325349	-0.391567	0	0.2	1	PSC_NI	ADCK1
0.325349	-0.391567	0	0.2	1	PSC_NI	ADIPOR2
0.325349	-0.391567	0	0.2	1	PSC_NI	AHI1
0.325349	-0.391567	0	0.2	1	PSC_NI	AL442128.2
0.325349	0.379965	0.2	0	1	PSC_I	ANAPC1
0.325349	0.379965	0.2	0	1	PSC_I	APOL6
0.325349	0.264085	0.2	0	1	PSC_I	ARAF
0.325349	0.264085	0.2	0	1	PSC_I	ARFGAP1
0.325349	0.264085	0.2	0	1	PSC_I	ARHGEF3
0.325349	0.264085	0.2	0	1	PSC_I	ATP2B4
0.325349	0.264085	0.2	0	1	PSC_I	AURKB
0.325349	0.264085	0.2	0	1	PSC_I	BCL11B
0.325349	-0.391567	0	0.2	1	PSC_NI	BICDL2
0.325349	0.264085	0.2	0	1	PSC_I	BIN1
0.325349	0.264085	0.2	0	1	PSC_I	BIRC5
0.325349	0.264085	0.2	0	1	PSC_I	C6orf120
0.325349	0.264085	0.2	0	1	PSC_I	C8orf44
0.325349	0.379965	0.2	0	1	PSC_I	C9orf40
0.325349	0.264085	0.2	0	1	PSC_I	CCDC97
0.325349	2.35556	0.2	0	1	PSC_I	CCL20
0.325349	1.26671	0.2	0	1	PSC_I	CCL5
0.325349	-0.391567	0	0.2	1	PSC_NI	CCP110
0.325349	1.07369	0.2	0	1	PSC_I	CD2
0.325349	0.379965	0.2	0	1	PSC_I	CD200R1
0.325349	0.264085	0.2	0	1	PSC_I	CD302
0.325349	0.768128	0.2	0	1	PSC_I	CD3D
0.325349	0.264085	0.2	0	1	PSC_I	CD3E
0.325349	0.928982	0.2	0	1	PSC_I	CD3G
0.325349	0.379965	0.2	0	1	PSC_I	CD6
0.325349	0.264085	0.2	0	1	PSC_I	CDC14A
0.325349	0.264085	0.2	0	1	PSC_I	CDC20
0.325349	0.264085	0.2	0	1	PSC_I	CEP85L
0.325349	-0.391567	0	0.2	1	PSC_NI	CHML
0.325349	0.768128	0.2	0	1	PSC_I	CHN1
0.325349	0.264085	0.2	0	1	PSC_I	CLEC2D
0.325349	-0.391567	0	0.2	1	PSC_NI	CMTM4
0.325349	-0.391567	0	0.2	1	PSC_NI	CMTR1
0.325349	0.379965	0.2	0	1	PSC_I	COMMD4
0.325349	0.264085	0.2	0	1	PSC_I	COMMD9
0.325349	-0.391567	0	0.2	1	PSC_NI	CPM
0.325349	-0.391567	0	0.2	1	PSC_NI	CPNE8
0.325349	0.264085	0.2	0	1	PSC_I	CRCP
0.325349	-0.391567	0	0.2	1	PSC_NI	CRTAM
0.325349	0.264085	0.2	0	1	PSC_I	CSF2
0.325349	0.264085	0.2	0	1	PSC_I	CUL2
0.325349	0.264085	0.2	0	1	PSC_I	DGCR8
0.325349	-0.391567	0	0.2	1	PSC_NI	DIABLO.1
0.325349	-0.391567	0	0.2	1	PSC_NI	DLL3
0.325349	0.264085	0.2	0	1	PSC_I	E2F4
0.325349	-0.391567	0	0.2	1	PSC_NI	EEPD1
0.325349	-0.391567	0	0.2	1	PSC_NI	EGLN2
0.325349	0.264085	0.2	0	1	PSC_I	EIF2B4
0.325349	0.379965	0.2	0	1	PSC_I	EMC9
0.325349	-0.391567	0	0.2	1	PSC_NI	ERICH5
0.325349	-0.391567	0	0.2	1	PSC_NI	ERN2
0.325349	0.264085	0.2	0	1	PSC_I	ERVK3-1
0.325349	-0.699228	0	0.2	1	PSC_NI	EXOC7
0.325349	-0.391567	0	0.2	1	PSC_NI	FAM131A
0.325349	-0.391567	0	0.2	1	PSC_NI	FAM84A
0.325349	0.264085	0.2	0	1	PSC_I	FASTKD1
0.325349	-0.391567	0	0.2	1	PSC_NI	FGGY
0.325349	0.264085	0.2	0	1	PSC_I	FSD1
0.325349	0.379965	0.2	0	1	PSC_I	FURIN
0.325349	0.264085	0.2	0	1	PSC_I	GALM
0.325349	0.379965	0.2	0	1	PSC_I	GATAD2A
0.325349	-0.391567	0	0.2	1	PSC_NI	GGH
0.325349	0.264085	0.2	0	1	PSC_I	GIMAP4
0.325349	0.264085	0.2	0	1	PSC_I	GIMAP5
0.325349	0.379965	0.2	0	1	PSC_I	GIMAP7
0.325349	-0.391567	0	0.2	1	PSC_NI	GIN1
0.325349	-0.391567	0	0.2	1	PSC_NI	GMPR
0.325349	-0.391567	0	0.2	1	PSC_NI	GMPR2
0.325349	-0.391567	0	0.2	1	PSC_NI	GOLGA2
0.325349	0.379965	0.2	0	1	PSC_I	GOT2
0.325349	-0.391567	0	0.2	1	PSC_NI	GTF2H2C
0.325349	0.487227	0.2	0	1	PSC_I	GTPBP8
0.325349	1.72685	0.2	0	1	PSC_I	GZMA
0.325349	0.379965	0.2	0	1	PSC_I	GZMM
0.325349	-0.391567	0	0.2	1	PSC_NI	HADH
0.325349	0.379965	0.2	0	1	PSC_I	HDDC2
0.325349	-0.391567	0	0.2	1	PSC_NI	HDX
0.325349	0.264085	0.2	0	1	PSC_I	HEATR1
0.325349	-0.391567	0	0.2	1	PSC_NI	HEATR3
0.325349	-0.391567	0	0.2	1	PSC_NI	HEATR5B
0.325349	0.264085	0.2	0	1	PSC_I	HEBP1
0.325349	0.264085	0.2	0	1	PSC_I	HIST1H1E
0.325349	0.264085	0.2	0	1	PSC_I	HIST3H2A
0.325349	-0.391567	0	0.2	1	PSC_NI	HOXD4
0.325349	0.264085	0.2	0	1	PSC_I	ICOS
0.325349	0.487227	0.2	0	1	PSC_I	IFNG
0.325349	-0.391567	0	0.2	1	PSC_NI	IFT22
0.325349	-0.391567	0	0.2	1	PSC_NI	IGFBP4
0.325349	1.89212	0.2	0	1	PSC_I	IL32
0.325349	-0.391567	0	0.2	1	PSC_NI	INTS12
0.325349	-0.391567	0	0.2	1	PSC_NI	INTS3
0.325349	0.264085	0.2	0	1	PSC_I	KCNAB2
0.325349	-0.391567	0	0.2	1	PSC_NI	KDM3A
0.325349	1.14094	0.2	0	1	PSC_I	KLRB1
0.325349	0.264085	0.2	0	1	PSC_I	LCK
0.325349	-0.391567	0	0.2	1	PSC_NI	LINC01353
0.325349	0.850796	0.2	0	1	PSC_I	LINC01871
0.325349	-0.391567	0	0.2	1	PSC_NI	LMNB2
0.325349	-0.391567	0	0.2	1	PSC_NI	LPCAT1
0.325349	-0.391567	0	0.2	1	PSC_NI	LRMP
0.325349	-0.391567	0	0.2	1	PSC_NI	LRP5L
0.325349	-0.391567	0	0.2	1	PSC_NI	LYRM2
0.325349	0.264085	0.2	0	1	PSC_I	MAD2L1BP
0.325349	-0.391567	0	0.2	1	PSC_NI	MAGED2
0.325349	-0.391567	0	0.2	1	PSC_NI	METTL8
0.325349	0.379965	0.2	0	1	PSC_I	MFSD8
0.325349	-0.391567	0	0.2	1	PSC_NI	MOCS2
0.325349	0.264085	0.2	0	1	PSC_I	MRPS35
0.325349	0.264085	0.2	0	1	PSC_I	MTF1
0.325349	0.264085	0.2	0	1	PSC_I	MYL9
0.325349	0.264085	0.2	0	1	PSC_I	MYO18A
0.325349	0.264085	0.2	0	1	PSC_I	NAA60
0.325349	-0.391567	0	0.2	1	PSC_NI	NAA80
0.325349	0.264085	0.2	0	1	PSC_I	NDRG3
0.325349	-0.391567	0	0.2	1	PSC_NI	NIPAL3
0.325349	-0.391567	0	0.2	1	PSC_NI	NIT1
0.325349	0.379965	0.2	0	1	PSC_I	NKG7
0.325349	0.264085	0.2	0	1	PSC_I	NME6
0.325349	0.379965	0.2	0	1	PSC_I	NMRK1
0.325349	-0.952672	0	0.2	1	PSC_NI	NPHP3
0.325349	0.264085	0.2	0	1	PSC_I	NRAS
0.325349	0.264085	0.2	0	1	PSC_I	OAS2
0.325349	-0.391567	0	0.2	1	PSC_NI	OBSL1
0.325349	-0.391567	0	0.2	1	PSC_NI	OSCAR
0.325349	-0.391567	0	0.2	1	PSC_NI	OTUD5
0.325349	0.264085	0.2	0	1	PSC_I	PCBD2
0.325349	-0.391567	0	0.2	1	PSC_NI	PDE6G
0.325349	0.264085	0.2	0	1	PSC_I	PIGP
0.325349	-0.952672	0	0.2	1	PSC_NI	PIK3CA
0.325349	-0.391567	0	0.2	1	PSC_NI	PIM2
0.325349	-0.391567	0	0.2	1	PSC_NI	PLEKHM2
0.325349	0.264085	0.2	0	1	PSC_I	PML
0.325349	-0.391567	0	0.2	1	PSC_NI	PMM1
0.325349	0.264085	0.2	0	1	PSC_I	POLI
0.325349	0.264085	0.2	0	1	PSC_I	POLR3E
0.325349	-0.391567	0	0.2	1	PSC_NI	POM121
0.325349	0.264085	0.2	0	1	PSC_I	PPARD
0.325349	0.264085	0.2	0	1	PSC_I	PPIE
0.325349	-0.391567	0	0.2	1	PSC_NI	PPP1R3E
0.325349	0.264085	0.2	0	1	PSC_I	PPP2R1B
0.325349	0.264085	0.2	0	1	PSC_I	PRDM1
0.325349	-0.391567	0	0.2	1	PSC_NI	PRICKLE3
0.325349	0.487227	0.2	0	1	PSC_I	PRKCH
0.325349	0.264085	0.2	0	1	PSC_I	PRMT9
0.325349	0.264085	0.2	0	1	PSC_I	PRSS21
0.325349	0.264085	0.2	0	1	PSC_I	PTPN13
0.325349	0.264085	0.2	0	1	PSC_I	PURB
0.325349	-0.391567	0	0.2	1	PSC_NI	PYROXD2
0.325349	0.264085	0.2	0	1	PSC_I	QTRT1
0.325349	-0.391567	0	0.2	1	PSC_NI	RAB15
0.325349	-0.699228	0	0.2	1	PSC_NI	RAB33B
0.325349	-0.391567	0	0.2	1	PSC_NI	RAP1GAP2
0.325349	-0.391567	0	0.2	1	PSC_NI	RAPGEF2
0.325349	-0.391567	0	0.2	1	PSC_NI	RASAL2-AS1
0.325349	-0.391567	0	0.2	1	PSC_NI	RCAN3
0.325349	0.264085	0.2	0	1	PSC_I	RIN3
0.325349	-0.391567	0	0.2	1	PSC_NI	RITA1
0.325349	-0.391567	0	0.2	1	PSC_NI	RNF125
0.325349	-0.391567	0	0.2	1	PSC_NI	RNF25
0.325349	-0.391567	0	0.2	1	PSC_NI	RNF26
0.325349	0.680434	0.2	0	1	PSC_I	RORA
0.325349	-0.391567	0	0.2	1	PSC_NI	RPA4
0.325349	-0.391567	0	0.2	1	PSC_NI	RPRD1A
0.325349	0.379965	0.2	0	1	PSC_I	RPUSD1
0.325349	-0.391567	0	0.2	1	PSC_NI	RPUSD3
0.325349	0.379965	0.2	0	1	PSC_I	SAMSN1
0.325349	0.264085	0.2	0	1	PSC_I	SELENOI
0.325349	0.264085	0.2	0	1	PSC_I	SLC25A22
0.325349	0.264085	0.2	0	1	PSC_I	SLC25A35
0.325349	-0.391567	0	0.2	1	PSC_NI	SLC25A40
0.325349	-0.391567	0	0.2	1	PSC_NI	SLC35A5
0.325349	0.264085	0.2	0	1	PSC_I	SLC35D2
0.325349	-0.391567	0	0.2	1	PSC_NI	SLC38A10
0.325349	-0.391567	0	0.2	1	PSC_NI	SLC39A13
0.325349	0.379965	0.2	0	1	PSC_I	SLFN5
0.325349	-0.391567	0	0.2	1	PSC_NI	SMAP1
0.325349	0.379965	0.2	0	1	PSC_I	SMC2
0.325349	0.264085	0.2	0	1	PSC_I	SMYD2
0.325349	0.264085	0.2	0	1	PSC_I	SNAPC5
0.325349	-0.391567	0	0.2	1	PSC_NI	SNHG25
0.325349	0.264085	0.2	0	1	PSC_I	SNTA1
0.325349	-0.391567	0	0.2	1	PSC_NI	SP1
0.325349	-0.391567	0	0.2	1	PSC_NI	SPATA2
0.325349	-0.391567	0	0.2	1	PSC_NI	SPIRE1
0.325349	-0.391567	0	0.2	1	PSC_NI	SPIRE2
0.325349	-0.391567	0	0.2	1	PSC_NI	SRGAP1
0.325349	0.264085	0.2	0	1	PSC_I	SRRT
0.325349	-0.391567	0	0.2	1	PSC_NI	SS18L1
0.325349	-0.391567	0	0.2	1	PSC_NI	ST3GAL1
0.325349	-0.391567	0	0.2	1	PSC_NI	ST3GAL4
0.325349	-0.391567	0	0.2	1	PSC_NI	STMN3
0.325349	-0.391567	0	0.2	1	PSC_NI	SUFU
0.325349	0.264085	0.2	0	1	PSC_I	SYNE2
0.325349	-0.391567	0	0.2	1	PSC_NI	SYNGR1
0.325349	-0.391567	0	0.2	1	PSC_NI	TBC1D8-AS1
0.325349	-0.391567	0	0.2	1	PSC_NI	TBP
0.325349	-0.391567	0	0.2	1	PSC_NI	TDRP
0.325349	0.264085	0.2	0	1	PSC_I	THOC1
0.325349	0.264085	0.2	0	1	PSC_I	THRA
0.325349	-0.391567	0	0.2	1	PSC_NI	TMEM184A
0.325349	-0.391567	0	0.2	1	PSC_NI	TMEM231
0.325349	-0.391567	0	0.2	1	PSC_NI	TMX4
0.325349	0.264085	0.2	0	1	PSC_I	TNIK
0.325349	1.26671	0.2	0	1	PSC_I	TRBC2
0.325349	-0.391567	0	0.2	1	PSC_NI	TRIP4
0.325349	0.264085	0.2	0	1	PSC_I	TSNAX
0.325349	0.487227	0.2	0	1	PSC_I	TTC39C
0.325349	0.264085	0.2	0	1	PSC_I	TTLL3
0.325349	0.264085	0.2	0	1	PSC_I	UBE4A
0.325349	-0.391567	0	0.2	1	PSC_NI	UBN1
0.325349	0.264085	0.2	0	1	PSC_I	ULK4
0.325349	0.379965	0.2	0	1	PSC_I	USP33
0.325349	-0.391567	0	0.2	1	PSC_NI	WRB
0.325349	0.379965	0.2	0	1	PSC_I	YARS
0.325349	-0.391567	0	0.2	1	PSC_NI	YIPF2
0.325349	-0.391567	0	0.2	1	PSC_NI	ZBTB26
0.325349	-0.391567	0	0.2	1	PSC_NI	ZC2HC1A
0.325349	0.379965	0.2	0	1	PSC_I	ZEB2
0.325349	-0.391567	0	0.2	1	PSC_NI	ZFP14
0.325349	-0.391567	0	0.2	1	PSC_NI	ZNF274
0.325349	-0.391567	0	0.2	1	PSC_NI	ZNF280C
0.325349	-0.391567	0	0.2	1	PSC_NI	ZNF284
0.325349	-0.391567	0	0.2	1	PSC_NI	ZNF33A
0.325349	-0.391567	0	0.2	1	PSC_NI	ZNF358
0.325349	-0.391567	0	0.2	1	PSC_NI	ZNF397
0.325349	-0.391567	0	0.2	1	PSC_NI	ZNF740
0.325349	-0.391567	0	0.2	1	PSC_NI	ZNF789
0.325349	-0.391567	0	0.2	1	PSC_NI	ZNF880
0.325349	-0.699228	0	0.2	1	PSC_NI	ZSCAN21
0.325349	0.393718	0.2	0	1	PSC_I	AC008035.1
0.325349	0.393718	0.2	0	1	PSC_I	AC114760.2
0.325349	0.393718	0.2	0	1	PSC_I	AL590617.2
0.325349	0.556466	0.2	0	1	PSC_I	CACNA1A
0.325349	1.81155	0.2	0	1	PSC_I	CCL3L1
0.325349	0.957041	0.2	0	1	PSC_I	CD1E
0.325349	1.27022	0.2	0	1	PSC_I	CLEC10A
0.325349	0.393718	0.2	0	1	PSC_I	CMAS
0.325349	0.393718	0.2	0	1	PSC_I	CTBP1-AS
0.325349	0.393718	0.2	0	1	PSC_I	CTNND1
0.325349	0.393718	0.2	0	1	PSC_I	CYBB
0.325349	0.393718	0.2	0	1	PSC_I	CYP2S1
0.325349	0.393718	0.2	0	1	PSC_I	DNAL1
0.325349	0.393718	0.2	0	1	PSC_I	EXOSC4
0.325349	0.957041	0.2	0	1	PSC_I	G0S2
0.325349	0.393718	0.2	0	1	PSC_I	GPANK1
0.325349	1.44666	0.2	0	1	PSC_I	IFITM3
0.325349	0.957041	0.2	0	1	PSC_I	IGSF6
0.325349	2.2993	0.2	0	1	PSC_I	IL22RA2
0.325349	0.556466	0.2	0	1	PSC_I	LILRB1
0.325349	0.556466	0.2	0	1	PSC_I	LYSMD2
0.325349	0.393718	0.2	0	1	PSC_I	MGMT
0.325349	0.393718	0.2	0	1	PSC_I	MICAL1
0.325349	0.393718	0.2	0	1	PSC_I	MLH1
0.325349	1.06916	0.2	0	1	PSC_I	MMP12
0.325349	0.556466	0.2	0	1	PSC_I	MPZL1
0.325349	0.393718	0.2	0	1	PSC_I	NPFFR1
0.325349	0.556466	0.2	0	1	PSC_I	ODF2
0.325349	0.393718	0.2	0	1	PSC_I	PLA2G4C
0.325349	0.393718	0.2	0	1	PSC_I	POGLUT1
0.325349	0.393718	0.2	0	1	PSC_I	POLG2
0.325349	0.556466	0.2	0	1	PSC_I	RASL10A
0.325349	0.835469	0.2	0	1	PSC_I	RASSF4
0.325349	0.393718	0.2	0	1	PSC_I	RRAGD
0.325349	0.393718	0.2	0	1	PSC_I	SCN4B
0.325349	0.393718	0.2	0	1	PSC_I	SLC15A3
0.325349	0.393718	0.2	0	1	PSC_I	SLC35D1
0.325349	0.393718	0.2	0	1	PSC_I	SNAI1
0.325349	0.393718	0.2	0	1	PSC_I	SPECC1L
0.325349	0.702701	0.2	0	1	PSC_I	STX11
0.325349	0.393718	0.2	0	1	PSC_I	SYS1
0.325349	0.393718	0.2	0	1	PSC_I	TMEM126B
0.325349	0.556466	0.2	0	1	PSC_I	TMEM176B
0.325349	0.556466	0.2	0	1	PSC_I	TOMM40
0.325349	0.393718	0.2	0	1	PSC_I	TRAPPC6B
0.325349	0.393718	0.2	0	1	PSC_I	ZNF384
0.326058	-0.762169	0.2	0.6	1	PSC_NI	EMC7
0.3261	0.587725	0.8	0.8	1	PSC_I	HNRNPM
0.326314	-0.525127	1	1	1	PSC_NI	EEF1A1
0.326823	0.726059	1	0.8	1	PSC_I	EIF5
0.327005	-0.460254	1	1	1	PSC_NI	RPSA
0.327047	-0.75929	0.2	0.6	1	PSC_NI	ACSL5
0.327047	-0.75929	0.2	0.6	1	PSC_NI	DARS
0.327184	-0.280387	0.6	0.4	1	PSC_NI	NCF1
0.327649	0.730722	0.8	0.4	1	PSC_I	RAB2A
0.327841	-0.698849	0.4	0.8	1	PSC_NI	ACADVL
0.328789	0.75534	0.8	0.4	1	PSC_I	RRP7A
0.329389	0.901391	0.8	0.4	1	PSC_I	TMF1
0.330213	0.975015	0.8	0.4	1	PSC_I	ISG20
0.331413	0.356357	0.6	0.2	1	PSC_I	ANP32E
0.332042	0.911439	0.6	0.2	1	PSC_I	VASH1
0.333286	-0.466135	1	1	1	PSC_NI	RPS3A
0.333422	0.953595	0.8	0.4	1	PSC_I	PTPN1
0.333497	1.04538	1	0.8	1	PSC_I	MCL1
0.333786	0.265187	0.8	1	1	PSC_I	GABARAPL2
0.334055	0.72785	0.6	0.4	1	PSC_I	GPATCH2L
0.334869	-0.707984	0.6	0.8	1	PSC_NI	RASSF2
0.334916	0.297378	0.8	1	1	PSC_I	FNBP1
0.335244	0.602537	0.8	0.4	1	PSC_I	MIEN1
0.335427	0.295006	0.6	0.2	1	PSC_I	NIT2
0.335726	-0.642697	0.4	0.8	1	PSC_NI	CNPY3
0.336449	0.871677	0.8	0.6	1	PSC_I	AES
0.33658	-0.584224	0.6	0.6	1	PSC_NI	AFTPH
0.33744	0.277483	0.4	0.6	1	PSC_I	TMBIM4
0.33766	-0.456627	1	1	1	PSC_NI	RPL11
0.337789	-0.70453	0.8	1	1	PSC_NI	LSM6
0.338155	0.797535	0.8	0.4	1	PSC_I	MRE11
0.338226	0.595416	0.8	0.4	1	PSC_I	AC005261.1
0.338743	-0.462914	1	1	1	PSC_NI	RPS28
0.339251	0.974018	0.6	0.8	1	PSC_I	TIMP1
0.33929	-0.646588	0.2	0.6	1	PSC_NI	C19orf66
0.339464	-0.698366	0.2	0.6	1	PSC_NI	ZNF830
0.339503	-0.586932	1	1	1	PSC_NI	RPS3
0.339898	1.45621	1	0.8	1	PSC_I	SGK1
0.340479	-0.274362	0.2	0.6	1	PSC_NI	ERGIC2
0.34065	-0.6602	0.4	0.8	1	PSC_NI	MAZ
0.3416	-0.855307	0.2	0.6	1	PSC_NI	IL10RA
0.341619	-0.660754	0.2	0.6	1	PSC_NI	LRRCC1
0.342395	-0.687187	0.2	0.6	1	PSC_NI	TST
0.342674	0.808903	1	1	1	PSC_I	UBC
0.342879	-0.82721	0.2	0.6	1	PSC_NI	NT5C2
0.343186	0.719225	0.6	0.2	1	PSC_I	SAMD8
0.34433	0.405889	0.6	0.2	1	PSC_I	SLC2A3
0.344362	-0.623704	0.4	0.8	1	PSC_NI	FLOT1
0.344441	-0.74849	0.4	0.8	1	PSC_NI	ECHS1
0.344579	-0.603844	1	1	1	PSC_NI	ATP5MC2
0.345103	-0.675848	0.2	0.6	1	PSC_NI	FBXL15
0.345103	-0.675848	0.2	0.6	1	PSC_NI	MTREX
0.345339	0.667375	0.8	0.4	1	PSC_I	UNC119
0.34574	0.656839	0.6	0.8	1	PSC_I	NUFIP2
0.346198	-0.581252	1	1	1	PSC_NI	PPP1R14B
0.347151	-0.942163	0.6	0.8	1	PSC_NI	FAM133B
0.347668	-0.620065	0.4	0.8	1	PSC_NI	TM9SF3
0.348229	0.715947	0.6	0.2	1	PSC_I	BUB3
0.348962	0.273445	0.6	0.2	1	PSC_I	NIPBL
0.34954	0.744815	0.8	0.6	1	PSC_I	CHORDC1
0.349928	0.797324	0.8	0.4	1	PSC_I	QPCT
0.350222	-0.31229	0.8	0.6	1	PSC_NI	NDUFB3
0.35084	1.05385	0.6	0.2	1	PSC_I	UPF2
0.351008	-0.618777	0.2	0.6	1	PSC_NI	MAN1A1
0.351743	-0.642899	0.4	0.8	1	PSC_NI	CFAP97
0.352233	-0.997478	0.4	0.8	1	PSC_NI	C12orf57
0.352556	-1.03145	0.2	0.6	1	PSC_NI	IREB2
0.352868	0.871053	0.6	0.2	1	PSC_I	UBE2Z
0.353191	-0.668478	0.2	0.6	1	PSC_NI	CDC34
0.353416	-0.683715	0.8	1	1	PSC_NI	NDUFB1
0.354193	-0.776272	0.4	0.8	1	PSC_NI	IDH3G
0.354314	-0.612843	0.2	0.6	1	PSC_NI	BAG5
0.354314	-0.612843	0.2	0.6	1	PSC_NI	TMEM30A
0.355529	0.787304	0.8	0.4	1	PSC_I	FAM107B
0.355765	1.06477	0.6	0.2	1	PSC_I	PRKCB
0.355783	0.819918	0.6	0.2	1	PSC_I	LAG3
0.355843	-0.509207	0.6	0.6	1	PSC_NI	WASHC3
0.355961	-0.821824	0.2	0.6	1	PSC_NI	DAZAP1
0.356317	-0.698515	0.2	0.6	1	PSC_NI	TNKS2
0.3565	-0.284437	0.4	0.8	1	PSC_NI	ARID1A
0.356697	0.333005	0.6	0.8	1	PSC_I	EIF1AX
0.358391	-0.828254	0.2	0.6	1	PSC_NI	PNMA1
0.359077	-0.650201	0.6	0.8	1	PSC_NI	MPLKIP
0.359252	0.765843	1	0.8	1	PSC_I	RSRC2
0.359374	-0.793232	0.2	0.6	1	PSC_NI	CFDP1
0.360583	-0.538639	0.4	0.8	1	PSC_NI	ZNF467
0.361094	0.279433	0.4	0.6	1	PSC_I	YTHDF2
0.361655	-0.281375	0.8	0.6	1	PSC_NI	AMD1
0.362185	-0.59388	0.4	0.8	1	PSC_NI	TMX3
0.363244	-0.702761	0.4	0.8	1	PSC_NI	ATL3
0.363435	0.711272	0.8	0.4	1	PSC_I	NLRC5
0.363578	0.574903	0.4	0.6	1	PSC_I	MIDN
0.363882	-0.320927	0.6	0.4	1	PSC_NI	FAM98B
0.364044	-0.533101	0.4	0.8	1	PSC_NI	SNX22
0.36412	0.901035	0.6	0.2	1	PSC_I	LY75
0.365982	-0.692751	0.2	0.6	1	PSC_NI	ATIC
0.36642	0.527541	1	0.8	1	PSC_I	TMEM59
0.366922	0.272339	0.6	0.2	1	PSC_I	MED29
0.367046	0.252563	0.6	0.2	1	PSC_I	FAM173A
0.367046	0.252563	0.6	0.2	1	PSC_I	ZBTB7A
0.367691	0.627741	0.8	0.6	1	PSC_I	CNDP2
0.36816	-0.262164	1	0.8	1	PSC_NI	ANAPC11
0.369375	-0.254188	0.6	0.4	1	PSC_NI	TRIM33
0.369453	-0.579445	0.2	0.6	1	PSC_NI	TTC14
0.369857	0.36402	0.6	0.8	1	PSC_I	NDUFB10
0.370354	-0.572372	0.4	0.8	1	PSC_NI	PSMB8-AS1
0.370868	0.600002	0.8	0.4	1	PSC_I	ABRAXAS2
0.371334	0.270743	0.6	0.8	1	PSC_I	SYNCRIP
0.371777	-0.518039	1	1	1	PSC_NI	PAK1
0.372249	-0.714267	0.2	0.6	1	PSC_NI	MCTS1
0.372501	0.526193	0.8	0.4	1	PSC_I	TMED3
0.372858	-0.673892	0.2	0.6	1	PSC_NI	VPS41
0.373945	0.593921	0.6	0.2	1	PSC_I	RXRB
0.374059	1.06116	1	0.8	1	PSC_I	JUNB
0.37422	-0.713802	0.4	0.6	1	PSC_NI	CAT
0.374346	-0.453481	1	1	1	PSC_NI	ARPC2
0.375178	0.270047	0.8	0.4	1	PSC_I	ERAP2
0.375316	0.273768	0.8	1	1	PSC_I	FKBP1A
0.376187	0.262022	0.6	0.2	1	PSC_I	ARL4A
0.376437	-1.07786	0.8	1	1	PSC_NI	CPNE3
0.376609	0.263186	0.6	0.2	1	PSC_I	LONRF1
0.376969	0.598666	0.6	0.8	1	PSC_I	KCNK6
0.377022	1.30761	0.6	0.2	1	PSC_I	TNFSF10
0.377059	0.636212	0.6	0.2	1	PSC_I	MAGT1
0.378073	-0.712182	1	1	1	PSC_NI	LGALS1
0.378147	0.497156	0.6	0.2	1	PSC_I	CD84
0.378401	0.400879	0.8	0.4	1	PSC_I	NCKAP1L
0.378466	0.843135	0.8	0.4	1	PSC_I	RAB8A
0.378468	0.517558	0.8	0.4	1	PSC_I	ZDHHC17
0.378924	0.723325	1	0.8	1	PSC_I	HSP90B1
0.379023	0.518417	0.8	0.4	1	PSC_I	IST1
0.379023	0.518417	0.8	0.4	1	PSC_I	RAB1A
0.379845	-0.631379	0.2	0.6	1	PSC_NI	CREBRF
0.380268	0.862674	0.6	0.2	1	PSC_I	PPP2R5C
0.380446	0.28878	0.6	0.2	1	PSC_I	PPM1K
0.380663	-0.752072	0.2	0.6	1	PSC_NI	TSN
0.381425	0.312736	0.6	0.2	1	PSC_I	CCPG1
0.382476	0.869375	0.6	0.2	1	PSC_I	SCARF1
0.382847	-0.620133	0.2	0.6	1	PSC_NI	RFTN1
0.383044	0.407452	0.6	0.2	1	PSC_I	C1orf122
0.383137	0.728295	0.6	0.2	1	PSC_I	PTAR1
0.383341	0.318123	0.6	0.2	1	PSC_I	STAT1
0.383721	-0.381961	0.2	0.6	1	PSC_NI	CXorf21
0.383892	-0.252944	0.2	0.6	1	PSC_NI	FAM207A
0.383892	-0.252944	0.2	0.6	1	PSC_NI	GALNT2
0.383892	-0.252944	0.2	0.6	1	PSC_NI	KPNA6
0.383892	-0.252944	0.2	0.6	1	PSC_NI	P4HA1
0.383892	-0.252944	0.2	0.6	1	PSC_NI	TMED4
0.384175	0.548299	0.8	0.4	1	PSC_I	MTMR14
0.384626	-0.567828	1	1	1	PSC_NI	HNRNPA1
0.384892	0.379982	0.6	0.2	1	PSC_I	INO80E
0.384951	-0.660147	0.4	0.6	1	PSC_NI	CALCOCO2
0.385195	0.906472	0.6	0.6	1	PSC_I	BLOC1S6
0.385336	2.48684	1	1	1	PSC_I	TXN
0.385898	-0.554266	0.2	0.6	1	PSC_NI	USP1
0.386165	-0.846756	0.2	0.6	1	PSC_NI	XIST
0.386168	-0.280008	0.2	0.6	1	PSC_NI	FEM1B
0.386567	0.278264	0.6	0.2	1	PSC_I	HPS1
0.386996	0.533559	1	1	1	PSC_I	ATP5MD
0.387066	0.272594	0.8	0.4	1	PSC_I	ESD
0.387356	-0.599102	0.4	0.8	1	PSC_NI	MLEC
0.387548	0.424494	0.6	0.2	1	PSC_I	CDKN1A
0.388101	0.607408	0.6	0.2	1	PSC_I	NBN
0.388236	-0.541909	0.2	0.6	1	PSC_NI	CREBBP
0.388249	1.10867	0.6	0.2	1	PSC_I	SRGAP2
0.389511	0.636509	0.6	0.2	1	PSC_I	RSU1
0.389821	0.635485	0.6	0.2	1	PSC_I	TMEM69
0.390654	-0.535649	0.2	0.6	1	PSC_NI	PPP2CB
0.390654	-0.535649	0.2	0.6	1	PSC_NI	VPS26C
0.390916	0.555905	0.6	0.2	1	PSC_I	ENOPH1
0.391064	0.63275	0.6	0.2	1	PSC_I	SNHG12
0.391321	0.564416	0.6	0.2	1	PSC_I	SLC12A9
0.392075	-0.790835	0.4	0.6	1	PSC_NI	APOBR
0.392453	-0.622635	0.4	0.8	1	PSC_NI	PDS5A
0.392476	0.521366	0.8	0.4	1	PSC_I	NDUFA8
0.392476	0.521366	0.8	0.4	1	PSC_I	SNX9
0.392569	0.599308	0.6	0.2	1	PSC_I	ABI3
0.393504	-0.640015	0.2	0.6	1	PSC_NI	AC004687.1
0.393643	1.36612	0.6	0.2	1	PSC_I	RGS18
0.394105	-0.304804	0.2	0.6	1	PSC_NI	TBL1XR1
0.394232	-0.485587	0.2	0.6	1	PSC_NI	B3GNTL1
0.394232	-0.485587	0.2	0.6	1	PSC_NI	CNOT4
0.394232	-0.485587	0.2	0.6	1	PSC_NI	PON2
0.394232	-0.485587	0.2	0.6	1	PSC_NI	TMEM8A
0.394312	-0.599733	0.2	0.6	1	PSC_NI	SMARCC1
0.394895	-0.766986	0.4	0.8	1	PSC_NI	SNRNP25
0.395096	0.4151	0.6	0.2	1	PSC_I	MRPS16
0.395164	0.331212	0.6	0.2	1	PSC_I	TMEM9B
0.395464	0.633869	0.8	0.6	1	PSC_I	MRPS34
0.395507	-0.895721	0.4	0.6	1	PSC_NI	UBE2V2
0.395549	0.7999	0.4	0.4	1	PSC_I	C1orf56
0.395784	-0.284849	0.2	0.6	1	PSC_NI	MCOLN2
0.395965	0.485346	0.8	0.4	1	PSC_I	RBM26
0.396264	0.657202	0.6	0.2	1	PSC_I	NAA50
0.396318	-0.399291	1	1	1	PSC_NI	HLA-DPA1
0.396458	0.709416	0.6	0.2	1	PSC_I	SCNM1
0.397825	-0.578939	0.4	0.8	1	PSC_NI	DECR1
0.398635	-0.532422	0.4	0.8	1	PSC_NI	ASCC3
0.39867	-0.798758	0.8	1	1	PSC_NI	CLEC9A
0.399402	0.620273	1	0.8	1	PSC_I	JCHAIN
0.39974	-0.697488	0.4	0.8	1	PSC_NI	MARCH7
0.400315	0.615195	0.6	0.2	1	PSC_I	ACTR6
0.400445	-0.389428	0.4	0.8	1	PSC_NI	CHMP2A
0.400557	-0.303006	0.2	0.6	1	PSC_NI	ARL2
0.400731	-0.718193	0.2	0.6	1	PSC_NI	POLE4
0.401399	0.730123	0.6	0.2	1	PSC_I	APOPT1
0.40211	0.365956	0.8	1	1	PSC_I	ZFP36L1
0.402202	0.367246	0.4	0.6	1	PSC_I	PRRC2B
0.402383	0.693186	0.8	0.4	1	PSC_I	PTPN2
0.402499	-0.309266	0.2	0.6	1	PSC_NI	TWF1
0.403017	0.354552	0.6	0.2	1	PSC_I	ENDOG
0.403153	-0.344314	0.4	0.8	1	PSC_NI	ZCCHC8
0.403736	-0.444082	0.2	0.6	1	PSC_NI	CHCHD7
0.403853	-0.715595	0.4	0.8	1	PSC_NI	C6orf62
0.404016	0.645671	0.8	0.4	1	PSC_I	FKBP8
0.404431	-0.69444	0.2	0.6	1	PSC_NI	CENPC
0.404555	-0.317627	0.4	0.8	1	PSC_NI	GLRX5
0.405346	0.356894	0.6	0.2	1	PSC_I	DDA1
0.405377	0.731872	0.4	0.4	1	PSC_I	ENPP2
0.405498	-0.7917	0.4	0.8	1	PSC_NI	ATP5F1A
0.405743	0.627673	0.6	0.6	1	PSC_I	KHDRBS1
0.405914	0.853555	0.8	0.4	1	PSC_I	RPL22L1
0.406084	-0.56656	0.8	0.8	1	PSC_NI	ATP6V1F
0.406536	-0.426957	1	1	1	PSC_NI	CD74
0.406665	-0.451141	0.2	0.6	1	PSC_NI	SCAMP2
0.406926	0.847395	0.8	0.6	1	PSC_I	PDE4DIP
0.407663	0.7003	0.6	0.6	1	PSC_I	FMNL1
0.407814	0.34558	0.8	0.4	1	PSC_I	NUDC
0.407882	-0.707525	0.8	1	1	PSC_NI	TXNL1
0.407952	0.509996	0.6	0.2	1	PSC_I	SLC35A3
0.408236	-0.570388	0.4	0.8	1	PSC_NI	SFT2D1
0.409337	-0.44202	1	1	1	PSC_NI	RPL32
0.409631	0.58281	0.6	0.2	1	PSC_I	ARFGAP2
0.409631	0.58281	0.6	0.2	1	PSC_I	NUDT21
0.40973	0.52432	0.6	0.2	1	PSC_I	EFR3A
0.409811	-0.447709	1	1	1	PSC_NI	BASP1
0.410386	0.534169	0.8	0.6	1	PSC_I	TAOK3
0.410567	-0.346357	0.2	0.6	1	PSC_NI	METTL5
0.410659	0.660321	0.6	0.2	1	PSC_I	PTPN7
0.411449	0.784455	0.6	0.2	1	PSC_I	TES
0.411548	-0.4388	0.2	0.6	1	PSC_NI	ARMCX6
0.411548	-0.4388	0.2	0.6	1	PSC_NI	CCS
0.411548	-0.4388	0.2	0.6	1	PSC_NI	COMMD5
0.411548	-0.4388	0.2	0.6	1	PSC_NI	MBTPS1
0.411569	0.581622	0.6	0.2	1	PSC_I	ACIN1
0.411794	-0.659265	0.2	0.6	1	PSC_NI	PHF6
0.411801	0.276775	0.6	0.2	1	PSC_I	EIF4E2
0.412114	-0.527365	0.4	0.8	1	PSC_NI	DHRS7
0.412181	-0.630859	0.2	0.6	1	PSC_NI	WASF2
0.412616	0.552965	0.8	0.8	1	PSC_I	RAB10
0.412796	0.55052	0.6	0.2	1	PSC_I	WDR44
0.412843	0.852712	0.6	0.2	1	PSC_I	KLHL6
0.412977	0.5056	0.6	0.2	1	PSC_I	USP22
0.413182	0.504437	0.6	0.2	1	PSC_I	NKRF
0.413512	0.615478	0.8	0.4	1	PSC_I	IGHG3
0.414383	-0.774229	0.6	0.6	1	PSC_NI	GABPB1-AS1
0.414482	0.254837	0.4	0.6	1	PSC_I	SH3BP1
0.414546	0.55621	0.6	0.2	1	PSC_I	IFITM2
0.414569	-0.620056	0.2	0.6	1	PSC_NI	UBXN7
0.414608	0.444578	0.8	0.4	1	PSC_I	NSD3
0.41469	0.424691	0.8	0.4	1	PSC_I	SYNGR2
0.415249	-0.374854	0.2	0.6	1	PSC_NI	STARD3NL
0.415316	-0.355603	0.2	0.6	1	PSC_NI	CRTAP
0.415475	-0.732075	0.2	0.6	1	PSC_NI	AKNA
0.415928	0.517545	1	1	1	PSC_I	MALAT1
0.415956	0.299392	0.8	0.4	1	PSC_I	CELF1
0.416183	-0.515563	0.8	1	1	PSC_NI	VDAC2
0.416854	-0.743135	0.6	0.8	1	PSC_NI	PHIP
0.417103	0.582841	0.6	0.2	1	PSC_I	CCNC
0.417252	0.566353	1	0.8	1	PSC_I	ARL6IP4
0.417281	-0.688693	0.4	0.8	1	PSC_NI	SEPT9
0.417314	-0.574865	0.2	0.6	1	PSC_NI	FBXO27
0.417546	-0.54194	0.2	0.6	1	PSC_NI	WDR47
0.417815	0.718864	1	0.8	1	PSC_I	OST4
0.417819	0.51337	0.8	0.4	1	PSC_I	SON
0.417835	0.256903	0.6	0.2	1	PSC_I	QTRT2
0.417992	-0.45863	0.4	0.8	1	PSC_NI	M6PR
0.418321	-0.443438	0.4	0.8	1	PSC_NI	GNA15
0.418666	-0.479694	1	1	1	PSC_NI	VAMP8
0.419422	-0.529894	0.2	0.6	1	PSC_NI	ATP2C1
0.4195	0.478751	0.8	0.4	1	PSC_I	SEC22B
0.420162	0.797425	0.6	0.2	1	PSC_I	CCDC59
0.420487	-0.401063	0.2	0.6	1	PSC_NI	CNOT10
0.420487	-0.401063	0.2	0.6	1	PSC_NI	MRPS22
0.420487	-0.401063	0.2	0.6	1	PSC_NI	NRDC
0.420487	-0.401063	0.2	0.6	1	PSC_NI	PIAS1
0.420487	-0.401063	0.2	0.6	1	PSC_NI	SSRP1
0.420487	-0.401063	0.2	0.6	1	PSC_NI	UBA3
0.420487	-0.401063	0.2	0.6	1	PSC_NI	UROD
0.420676	0.267883	0.6	0.2	1	PSC_I	GRAMD1A
0.420785	-0.587681	0.6	0.8	1	PSC_NI	SF3B2
0.420961	0.484652	0.6	0.2	1	PSC_I	ARL6IP1
0.421056	-0.492589	0.2	0.6	1	PSC_NI	TYK2
0.421318	-0.517825	0.2	0.6	1	PSC_NI	GLB1
0.422008	0.60478	0.8	0.4	1	PSC_I	MANBA
0.422084	-0.298194	0.4	0.8	1	PSC_NI	CAND1
0.422115	-0.599277	0.2	0.6	1	PSC_NI	CCDC90B
0.422135	0.551885	0.8	0.4	1	PSC_I	FOXP1
0.422256	-0.698607	0.6	0.8	1	PSC_NI	SINHCAF
0.422303	-0.593751	0.2	0.6	1	PSC_NI	ZNHIT3
0.422391	-0.39613	0.2	0.6	1	PSC_NI	SUPT5H
0.422595	-0.543697	0.4	0.8	1	PSC_NI	NMI
0.422623	0.467142	0.6	0.2	1	PSC_I	PLEKHJ1
0.422623	0.467142	0.6	0.2	1	PSC_I	SIAH2
0.422722	0.53197	0.6	0.2	1	PSC_I	NOSIP
0.423163	0.662694	0.6	0.2	1	PSC_I	SF3A3
0.423286	-0.857415	0.6	0.8	1	PSC_NI	TMEM123
0.423522	-0.386134	0.2	0.6	1	PSC_NI	EIF2AK4
0.42415	-0.387565	0.2	0.6	1	PSC_NI	COPS4
0.424356	0.695701	0.6	0.2	1	PSC_I	AC020916.1
0.424538	0.471028	0.6	0.2	1	PSC_I	NDUFV3
0.424553	-0.561044	0.2	0.6	1	PSC_NI	ATPAF2
0.424553	-0.561044	0.2	0.6	1	PSC_NI	PCMTD1
0.424587	0.325449	0.6	0.2	1	PSC_I	SELENOT
0.424947	0.458035	0.6	0.2	1	PSC_I	AC093673.1
0.424947	0.458035	0.6	0.2	1	PSC_I	RAB30-AS1
0.424947	0.458035	0.6	0.2	1	PSC_I	THBD
0.425089	0.424207	0.6	0.2	1	PSC_I	ABHD17A
0.425295	-0.275055	0.2	0.6	1	PSC_NI	AEBP2
0.425295	-0.275055	0.2	0.6	1	PSC_NI	CDC123
0.425381	-0.286979	0.8	0.6	1	PSC_NI	MED28
0.425536	0.618145	0.6	0.2	1	PSC_I	NMD3
0.426011	-0.507273	0.2	0.6	1	PSC_NI	MAP3K14
0.426116	-0.274	0.4	0.8	1	PSC_NI	CPNE1
0.4267	-0.403715	0.2	0.6	1	PSC_NI	CKB
0.4267	-0.403715	0.2	0.6	1	PSC_NI	SDCCAG8
0.426837	0.570993	0.4	0.4	1	PSC_I	WDFY2
0.427072	-0.502094	0.2	0.6	1	PSC_NI	GINM1
0.427101	0.495759	0.6	0.2	1	PSC_I	NRBP1
0.42724	-0.632485	0.4	0.8	1	PSC_NI	PHB
0.427248	0.505526	0.6	0.2	1	PSC_I	GRPEL1
0.427286	-0.27917	0.2	0.6	1	PSC_NI	ARIH1
0.427286	-0.27917	0.2	0.6	1	PSC_NI	TVP23B
0.427314	0.272809	0.8	0.4	1	PSC_I	RNF126
0.427605	-0.527017	0.2	0.6	1	PSC_NI	MRPL13
0.427647	-0.798345	0.8	1	1	PSC_NI	SPINT2
0.428048	0.50141	0.6	0.2	1	PSC_I	TRAPPC2
0.428056	-0.408125	0.2	0.6	1	PSC_NI	CAMK1D
0.428402	-0.504005	0.2	0.6	1	PSC_NI	IDO2
0.428626	0.291368	0.6	0.8	1	PSC_I	SMARCA2
0.42897	0.599437	0.8	0.4	1	PSC_I	MPHOSPH8
0.429124	0.357005	0.6	0.2	1	PSC_I	N4BP2L1
0.429275	0.264953	0.8	0.4	1	PSC_I	CRELD2
0.429815	0.560716	0.6	0.2	1	PSC_I	TPD52
0.430092	-0.477298	0.2	0.6	1	PSC_NI	MRPL16
0.430144	-0.473266	0.4	0.8	1	PSC_NI	LTA4H
0.430375	1.88222	1	0.8	1	PSC_I	C15orf48
0.430515	0.717089	0.6	0.4	1	PSC_I	RAB5C
0.430615	0.526694	0.6	0.2	1	PSC_I	ATAD1
0.430991	0.340741	0.8	0.4	1	PSC_I	GPRIN3
0.430991	0.340741	0.8	0.4	1	PSC_I	NT5C
0.431126	-0.407428	0.8	0.6	1	PSC_NI	SPAG7
0.431141	-0.425442	0.2	0.6	1	PSC_NI	AP3S1
0.431278	0.495825	0.6	0.2	1	PSC_I	MALSU1
0.431819	0.49283	0.6	0.2	1	PSC_I	COMMD10
0.43188	0.474685	0.6	0.2	1	PSC_I	CXCR4
0.432042	-0.473057	0.4	0.8	1	PSC_NI	NDUFAB1
0.432094	0.262519	0.6	0.2	1	PSC_I	CEP135
0.432094	0.262519	0.6	0.2	1	PSC_I	PUM2
0.43215	-0.430491	0.4	0.8	1	PSC_NI	SNF8
0.432268	0.762723	1	1	1	PSC_I	DUSP1
0.432384	0.281306	0.8	0.4	1	PSC_I	PAFAH1B2
0.43242	1.19413	0.8	0.4	1	PSC_I	LITAF
0.43252	-0.667224	0.2	0.6	1	PSC_NI	SNX17
0.432754	0.458763	0.8	0.4	1	PSC_I	YTHDC2
0.433141	0.487274	0.6	0.2	1	PSC_I	H1FX
0.433731	-0.427236	0.2	0.6	1	PSC_NI	PSMD4
0.433731	-0.427236	0.2	0.6	1	PSC_NI	SMARCD1
0.433848	-0.751334	0.4	0.8	1	PSC_NI	EIF3J
0.433865	-0.495267	0.4	0.8	1	PSC_NI	PDCD6
0.433947	0.369081	0.8	0.4	1	PSC_I	SUGT1
0.434018	-0.532077	0.2	0.6	1	PSC_NI	MARK3
0.434024	-0.316907	0.2	0.6	1	PSC_NI	IPO5
0.434191	-0.412235	0.4	0.8	1	PSC_NI	GM2A
0.434311	0.474831	1	0.8	1	PSC_I	NUCKS1
0.434364	0.667571	0.8	0.4	1	PSC_I	VASP
0.434383	-0.469737	0.2	0.6	1	PSC_NI	DEDD2
0.434383	-0.469737	0.2	0.6	1	PSC_NI	POLR2C
0.434546	0.627811	0.6	0.2	1	PSC_I	ZNRD1
0.43465	0.485307	0.8	0.4	1	PSC_I	PRR13
0.434758	0.349352	0.6	0.2	1	PSC_I	BMPR2
0.434758	0.349352	0.6	0.2	1	PSC_I	UPP1
0.434812	-0.443889	0.2	0.6	1	PSC_NI	POLR2B
0.434812	-0.443889	0.2	0.6	1	PSC_NI	ST20-AS1
0.43492	0.546951	0.6	0.2	1	PSC_I	CD37
0.435043	-0.3236	0.2	0.6	1	PSC_NI	NUP37
0.435292	0.376567	0.6	0.2	1	PSC_I	TCHH
0.435318	0.271099	0.6	0.2	1	PSC_I	ELP2
0.435318	0.271099	0.6	0.2	1	PSC_I	FBXO11
0.435318	0.271099	0.6	0.2	1	PSC_I	LRR1
0.435318	0.271099	0.6	0.2	1	PSC_I	PTGER2
0.435344	-0.463477	0.2	0.6	1	PSC_NI	ITGA5
0.435588	0.464121	0.6	0.2	1	PSC_I	IRF3
0.435825	-0.391574	0.4	0.8	1	PSC_NI	SCAF11
0.435975	0.541436	0.6	0.2	1	PSC_I	ACER3
0.436101	0.85427	0.8	0.4	1	PSC_I	HERPUD1
0.436368	-0.502556	1	1	1	PSC_NI	PGLS
0.436409	-0.432323	0.8	0.8	1	PSC_NI	AUP1
0.436486	-0.351641	0.4	0.8	1	PSC_NI	CCNG1
0.436591	0.645677	0.4	0.4	1	PSC_I	ATXN1
0.436631	0.394319	0.8	0.4	1	PSC_I	JTB
0.436668	-0.54247	0.2	0.6	1	PSC_NI	GPR65
0.436775	0.497148	0.6	0.2	1	PSC_I	GLRX3
0.436775	0.497148	0.6	0.2	1	PSC_I	USP16
0.436783	0.365587	0.6	0.2	1	PSC_I	CEBPZOS
0.436811	0.368695	0.6	0.2	1	PSC_I	NOL8
0.436932	0.446402	0.8	0.4	1	PSC_I	THEMIS2
0.43701	0.52631	0.6	0.2	1	PSC_I	RB1CC1
0.43701	-0.557922	0.4	0.8	1	PSC_NI	NDUFS4
0.437025	0.499492	0.6	0.2	1	PSC_I	ADAP2
0.43728	0.303196	0.8	0.4	1	PSC_I	DGUOK
0.437432	0.53945	0.6	0.2	1	PSC_I	UBE2S
0.437484	-0.450514	0.4	0.8	1	PSC_NI	TMEM183A
0.437508	-0.510349	0.2	0.6	1	PSC_NI	TMEM179B
0.437653	0.510806	0.6	0.2	1	PSC_I	IDI1
0.437676	-0.496884	0.2	0.6	1	PSC_NI	XIAP
0.437694	-0.493281	0.4	0.8	1	PSC_NI	SNRPA1
0.437698	-0.504488	0.2	0.6	1	PSC_NI	OSBPL8
0.437801	0.303635	0.6	0.2	1	PSC_I	HUS1
0.43795	1.14157	0.8	0.4	1	PSC_I	HLA-DRB5
0.437953	0.452228	0.6	0.2	1	PSC_I	TROVE2
0.438044	0.451065	0.6	0.2	1	PSC_I	RBM14
0.43815	0.579396	0.6	0.2	1	PSC_I	ARFGAP3
0.438189	0.71982	0.6	0.2	1	PSC_I	MAP3K13
0.438256	-0.413415	0.2	0.6	1	PSC_NI	BROX
0.438256	-0.413415	0.2	0.6	1	PSC_NI	BUD13
0.438315	-0.64565	0.6	0.8	1	PSC_NI	PTEN
0.438327	-0.291128	0.4	0.8	1	PSC_NI	MRPL4
0.438429	-0.49095	0.2	0.6	1	PSC_NI	CSNK1D
0.438515	0.364198	0.6	0.2	1	PSC_I	SYPL1
0.438575	-0.493561	0.2	0.6	1	PSC_NI	AKAP17A
0.438592	-0.357123	0.4	0.8	1	PSC_NI	PRCP
0.438602	0.448045	0.6	0.2	1	PSC_I	COMTD1
0.438602	0.448045	0.6	0.2	1	PSC_I	MELTF
0.438602	0.448045	0.6	0.2	1	PSC_I	OTUD1
0.438602	0.448045	0.6	0.2	1	PSC_I	TNFRSF10B
0.438694	0.41951	0.6	0.2	1	PSC_I	APC
0.438694	0.41951	0.6	0.2	1	PSC_I	MED19
0.438694	0.41951	0.6	0.2	1	PSC_I	UTP3
0.438818	-0.671447	0.4	0.8	1	PSC_NI	SRSF4
0.438866	-0.560589	0.2	0.6	1	PSC_NI	MRPS5
0.438966	0.314615	0.6	0.2	1	PSC_I	CBX4
0.438966	0.314615	0.6	0.2	1	PSC_I	IFNGR2
0.438966	0.314615	0.6	0.2	1	PSC_I	KRR1
0.439172	-0.740536	0.6	0.8	1	PSC_NI	CAPZA2
0.439179	-0.378364	0.4	0.8	1	PSC_NI	PSMC5
0.439199	-0.593526	0.4	0.8	1	PSC_NI	PTBP3
0.439386	-0.387141	0.2	0.6	1	PSC_NI	MYCL
0.439386	-0.387141	0.2	0.6	1	PSC_NI	PLAA
0.439429	-0.390143	0.4	0.8	1	PSC_NI	PUF60
0.439748	0.409242	0.6	0.2	1	PSC_I	FAM104A
0.439748	0.409242	0.6	0.2	1	PSC_I	HSPA9
0.439764	0.312215	0.6	0.2	1	PSC_I	CYB5A
0.439764	0.312215	0.6	0.2	1	PSC_I	SRP54
0.439856	0.442485	0.6	0.2	1	PSC_I	FERMT3
0.439892	0.600732	0.6	0.2	1	PSC_I	COQ10B
0.43992	-0.363695	0.2	0.6	1	PSC_NI	MFN1
0.439949	-0.380448	0.2	0.6	1	PSC_NI	AC108863.1
0.439949	-0.380448	0.2	0.6	1	PSC_NI	BRWD1
0.439949	-0.380448	0.2	0.6	1	PSC_NI	C12orf10
0.439949	-0.380448	0.2	0.6	1	PSC_NI	IMMT
0.440026	-0.524784	0.2	0.6	1	PSC_NI	RANBP2
0.440031	-0.636392	0.6	0.8	1	PSC_NI	SPECC1
0.440059	-0.511324	0.2	0.6	1	PSC_NI	THYN1
0.440185	0.607929	0.8	0.4	1	PSC_I	CD81
0.440293	-0.587888	0.2	0.6	1	PSC_NI	PCNA
0.440343	0.493339	0.8	0.4	1	PSC_I	SH3BP2
0.440358	-0.413374	0.4	0.8	1	PSC_NI	DYNLRB1
0.440422	-0.385644	0.4	0.8	1	PSC_NI	HSD17B11
0.440424	0.41093	0.6	0.2	1	PSC_I	DCP1A
0.440426	-0.614204	0.8	0.8	1	PSC_NI	SMIM26
0.440427	0.32447	0.6	0.2	1	PSC_I	NSMCE3
0.440427	0.32447	0.6	0.2	1	PSC_I	TRNT1
0.440523	0.630067	0.8	0.4	1	PSC_I	SPEN
0.440578	0.323195	0.6	0.2	1	PSC_I	DR1
0.44065	0.352269	0.8	0.4	1	PSC_I	CD86
0.44065	0.352269	0.8	0.4	1	PSC_I	COA6
0.440729	0.529296	1	0.8	1	PSC_I	SSB
0.44076	0.514787	0.8	0.4	1	PSC_I	RAB31
0.440779	0.318708	0.8	0.4	1	PSC_I	FBL
0.440779	0.318708	0.8	0.4	1	PSC_I	HSD17B12
0.440868	0.497641	0.6	0.2	1	PSC_I	CCDC14
0.440888	0.445423	0.8	0.4	1	PSC_I	NEMF
0.440936	0.415637	0.6	0.2	1	PSC_I	UQCRC2
0.440937	0.664185	0.6	0.2	1	PSC_I	HP1BP3
0.440951	0.414964	0.6	0.2	1	PSC_I	PITPNB
0.440951	0.414964	0.6	0.2	1	PSC_I	RPL7L1
0.440951	0.414964	0.6	0.2	1	PSC_I	SUN2
0.441053	0.559967	0.8	0.4	1	PSC_I	TNF
0.441074	0.446489	0.6	0.2	1	PSC_I	CTCF
0.441079	0.420602	0.8	0.4	1	PSC_I	ISCU
0.441095	0.566599	0.6	0.2	1	PSC_I	DNAJB14
0.441101	0.400662	0.6	0.2	1	PSC_I	IFT57
0.441214	0.382725	0.8	0.4	1	PSC_I	DUSP23
0.441379	0.498821	0.8	0.4	1	PSC_I	RBM6
0.441382	0.602047	0.6	0.2	1	PSC_I	AUTS2
0.441382	0.602047	0.6	0.2	1	PSC_I	ZHX1
0.441517	-0.394168	0.2	0.6	1	PSC_NI	SLC39A10
0.441534	-0.486569	0.4	0.8	1	PSC_NI	ADAR
0.441553	0.4515	0.6	0.2	1	PSC_I	LPCAT2
0.441555	-0.328891	0.2	0.6	1	PSC_NI	CARM1
0.441555	-0.328891	0.2	0.6	1	PSC_NI	DDX1
0.441555	-0.328891	0.2	0.6	1	PSC_NI	PIP4P1
0.441555	-0.328891	0.2	0.6	1	PSC_NI	PTP4A1
0.441651	0.529837	0.6	0.2	1	PSC_I	AFF4
0.441653	0.412979	0.8	0.4	1	PSC_I	UBA6
0.441688	0.387942	0.8	0.4	1	PSC_I	CAPNS1
0.441697	0.406385	0.6	0.2	1	PSC_I	CKAP2
0.441697	0.406385	0.6	0.2	1	PSC_I	FAM76A
0.441711	-0.35437	0.4	0.8	1	PSC_NI	ATRAID
0.441721	-0.342711	0.2	0.6	1	PSC_NI	MAT2B
0.441721	-0.342711	0.2	0.6	1	PSC_NI	POLR3K
0.441738	-0.450168	0.2	0.6	1	PSC_NI	CYTH1
0.441739	0.48878	0.6	0.2	1	PSC_I	GTF2E2
0.441745	0.370836	0.6	0.2	1	PSC_I	TSR3
0.441769	-0.420016	0.2	0.6	1	PSC_NI	CRYBG1
0.441777	-0.583689	0.2	0.6	1	PSC_NI	DPM1
0.441777	-0.56242	0.2	0.6	1	PSC_NI	C3orf38
0.441794	0.582066	0.8	0.4	1	PSC_I	CHD2
0.441795	-0.960043	0.4	0.8	1	PSC_NI	P2RY14
0.441816	0.446098	0.6	0.2	1	PSC_I	SIPA1L1
0.441825	0.529691	0.8	0.4	1	PSC_I	RAP1B
0.441845	-0.553174	0.2	0.6	1	PSC_NI	TMEM219
0.441851	0.391822	0.8	0.4	1	PSC_I	HIPK1
0.441853	-0.333435	0.4	0.8	1	PSC_NI	VBP1
0.441853	-0.46905	0.4	0.8	1	PSC_NI	ARHGAP5
0.441861	0.396084	0.6	0.2	1	PSC_I	TSFM
0.441861	0.44484	0.6	0.2	1	PSC_I	CCDC107
0.441875	0.440542	0.6	0.2	1	PSC_I	FKBP1B
0.441877	-0.438553	0.2	0.6	1	PSC_NI	RNF38
0.443368	0.497473	1	1	1	PSC_I	SEC61B
0.443607	-0.272156	0.6	0.4	1	PSC_NI	TIAL1
0.443833	0.894506	0.8	0.6	1	PSC_I	TRIM38
0.444198	0.933	1	1	1	PSC_I	SAT1
0.447193	0.958639	1	0.8	1	PSC_I	NAMPT
0.44758	0.369602	0.4	0.6	1	PSC_I	LMAN2
0.449313	0.504855	1	0.8	1	PSC_I	GSTO1
0.452129	-0.595634	0.8	1	1	PSC_NI	MYL12B
0.45249	-0.665459	1	1	1	PSC_NI	CD63
0.454045	0.675592	0.8	0.6	1	PSC_I	NAV1
0.454163	-0.498999	0.6	0.6	1	PSC_NI	LSM10
0.454427	-0.400991	1	1	1	PSC_NI	RPS10
0.457476	0.7396	1	0.8	1	PSC_I	DNAJA1
0.459276	0.630441	0.8	0.8	1	PSC_I	SNRPB
0.462383	-0.517815	0.4	0.4	1	PSC_NI	GCLC
0.463215	-0.598457	1	1	1	PSC_NI	HLA-DPB1
0.463452	0.948782	0.8	0.6	1	PSC_I	BACH1
0.464205	-0.430948	0.6	0.6	1	PSC_NI	ARF3
0.464623	-0.559926	0.4	0.4	1	PSC_NI	PTGES2
0.465216	-0.365187	1	1	1	PSC_NI	FTH1
0.466205	0.775279	0.6	0.4	1	PSC_I	BIRC3
0.466891	0.692168	0.6	0.4	1	PSC_I	RAB7B
0.468974	0.521352	1	1	1	PSC_I	FUS
0.470171	0.477085	1	1	1	PSC_I	PTPRE
0.470539	-0.655761	0.6	0.8	1	PSC_NI	TRPV2
0.471637	0.481589	1	0.8	1	PSC_I	CAPZB
0.471748	1.14109	0.8	0.8	1	PSC_I	DSE
0.473825	0.609341	0.4	0.4	1	PSC_I	OFD1
0.475134	0.487297	1	0.8	1	PSC_I	NSA2
0.4758	-0.64552	0.8	1	1	PSC_NI	TBCA
0.475991	0.646679	0.8	0.8	1	PSC_I	CLEC2B
0.476093	-0.439965	1	1	1	PSC_NI	RPL23
0.476279	0.298051	0.8	1	1	PSC_I	VPS29
0.476647	0.965805	0.6	0.6	1	PSC_I	ARL4C
0.476706	0.461141	1	0.8	1	PSC_I	SRSF1
0.478672	0.660722	0.6	0.6	1	PSC_I	G3BP2
0.47881	0.260557	0.4	0.6	1	PSC_I	PAIP1
0.480606	0.562131	1	1	1	PSC_I	SUB1
0.481827	0.83184	0.6	0.4	1	PSC_I	MAFF
0.482694	-0.440918	0.8	0.8	1	PSC_NI	COPS9
0.48288	-0.624988	0.6	0.8	1	PSC_NI	PAPOLA
0.482925	-0.466712	1	1	1	PSC_NI	GNAS
0.486258	0.490778	1	0.8	1	PSC_I	SEPT6
0.487413	-0.446252	0.6	0.6	1	PSC_NI	CMPK1
0.487781	-0.684287	0.6	0.8	1	PSC_NI	EVI2B
0.489573	-0.26856	0.8	0.6	1	PSC_NI	LAMTOR5
0.490231	-0.633567	0.8	0.8	1	PSC_NI	IAH1
0.491249	0.933823	0.6	0.6	1	PSC_I	NFAT5
0.491274	-0.388895	1	1	1	PSC_NI	EEF1B2
0.491553	0.608186	1	1	1	PSC_I	FOS
0.494061	-0.521916	0.6	0.6	1	PSC_NI	CA1
0.494481	-0.3561	1	0.8	1	PSC_NI	EIF3H
0.498137	0.388777	1	1	1	PSC_I	TMEM258
0.498213	0.806079	0.6	0.6	1	PSC_I	CD40
0.500193	-0.26613	0.2	0.4	1	PSC_NI	AC007952.4
0.500193	0.403462	0.4	0.2	1	PSC_I	ANKRD39
0.500193	0.411517	0.4	0.2	1	PSC_I	ARHGAP32
0.500193	0.31563	0.4	0.2	1	PSC_I	ATF7IP
0.500193	0.259714	0.4	0.2	1	PSC_I	BCL2L12
0.500193	-0.307142	0.2	0.4	1	PSC_NI	BCS1L
0.500193	0.360214	0.4	0.2	1	PSC_I	CCDC47
0.500193	-0.380345	0.2	0.4	1	PSC_NI	CNOT6L
0.500193	0.456658	0.4	0.2	1	PSC_I	CNOT9
0.500193	-0.26613	0.2	0.4	1	PSC_NI	CTNNBIP1
0.500193	0.259714	0.4	0.2	1	PSC_I	DAP
0.500193	-0.496941	0.2	0.4	1	PSC_NI	DAPK2
0.500193	0.326584	0.4	0.2	1	PSC_I	DCTN3
0.500193	0.362873	0.4	0.2	1	PSC_I	DDIT4
0.500193	0.403462	0.4	0.2	1	PSC_I	DNAJC9
0.500193	-0.664493	0.2	0.4	1	PSC_NI	DPP3
0.500193	0.362873	0.4	0.2	1	PSC_I	ELOA
0.500193	0.361404	0.4	0.2	1	PSC_I	EZH2
0.500193	-0.529394	0.2	0.4	1	PSC_NI	FAM3C
0.500193	-0.380345	0.2	0.4	1	PSC_NI	FASTK
0.500193	0.518782	0.4	0.2	1	PSC_I	FBXO34
0.500193	-0.350093	0.2	0.4	1	PSC_NI	FHL3
0.500193	0.37043	0.4	0.2	1	PSC_I	FMNL2
0.500193	0.301592	0.4	0.2	1	PSC_I	FRYL
0.500193	0.508837	0.4	0.2	1	PSC_I	GEM
0.500193	0.348324	0.4	0.2	1	PSC_I	GFPT1
0.500193	0.3547	0.4	0.2	1	PSC_I	HMGB2
0.500193	0.884564	0.2	0.4	1	PSC_I	IFI30
0.500193	0.348324	0.4	0.2	1	PSC_I	IL4R
0.500193	-0.26613	0.2	0.4	1	PSC_NI	IP6K2
0.500193	0.474007	0.4	0.2	1	PSC_I	KIF22
0.500193	0.411517	0.4	0.2	1	PSC_I	KRT18
0.500193	-0.380345	0.2	0.4	1	PSC_NI	MGME1
0.500193	0.259714	0.4	0.2	1	PSC_I	MNAT1
0.500193	0.412434	0.4	0.2	1	PSC_I	MRPL27
0.500193	-0.370174	0.2	0.4	1	PSC_NI	NAGA
0.500193	-0.356863	0.2	0.4	1	PSC_NI	NAPRT
0.500193	-0.380345	0.2	0.4	1	PSC_NI	NDEL1
0.500193	-0.354923	0.2	0.4	1	PSC_NI	NIPSNAP3A
0.500193	-0.28604	0.2	0.4	1	PSC_NI	NPAT
0.500193	-0.407705	0.2	0.4	1	PSC_NI	NTPCR
0.500193	0.678398	0.4	0.2	1	PSC_I	NUDT4
0.500193	-0.356863	0.2	0.4	1	PSC_NI	ORMDL2
0.500193	0.580558	0.4	0.2	1	PSC_I	PCLAF
0.500193	-0.350093	0.2	0.4	1	PSC_NI	PHF12
0.500193	0.541103	0.4	0.2	1	PSC_I	PIP4K2A
0.500193	0.360214	0.4	0.2	1	PSC_I	PMVK
0.500193	0.360214	0.4	0.2	1	PSC_I	PPP4R2
0.500193	-0.26613	0.2	0.4	1	PSC_NI	PRRC1
0.500193	0.59757	0.4	0.2	1	PSC_I	PSMD1
0.500193	0.37043	0.4	0.2	1	PSC_I	PTPN12
0.500193	0.745392	0.4	0.2	1	PSC_I	PTTG1
0.500193	0.630453	0.4	0.2	1	PSC_I	RAC2
0.500193	-0.393159	0.4	0.2	1	PSC_NI	REV3L
0.500193	0.635119	0.4	0.2	1	PSC_I	RHOQ
0.500193	-0.380345	0.2	0.4	1	PSC_NI	RNF166
0.500193	-0.538485	0.2	0.4	1	PSC_NI	RTF1
0.500193	0.37043	0.4	0.2	1	PSC_I	SAE1
0.500193	-0.380345	0.2	0.4	1	PSC_NI	SAP30BP
0.500193	-0.604814	0.2	0.4	1	PSC_NI	SERINC1
0.500193	-0.307142	0.2	0.4	1	PSC_NI	SLC25A37
0.500193	-0.380345	0.2	0.4	1	PSC_NI	SLC35C2
0.500193	1.11215	0.4	0.2	1	PSC_I	SLC5A3
0.500193	-0.634916	0.2	0.4	1	PSC_NI	SMIM20
0.500193	0.411517	0.4	0.2	1	PSC_I	SNRNP40
0.500193	-0.356863	0.2	0.4	1	PSC_NI	SPINT1
0.500193	-0.380345	0.2	0.4	1	PSC_NI	STRBP
0.500193	-0.380345	0.2	0.4	1	PSC_NI	THAP2
0.500193	0.586619	0.4	0.2	1	PSC_I	TMED2
0.500193	-0.370932	0.2	0.4	1	PSC_NI	TMEM107
0.500193	0.37043	0.4	0.2	1	PSC_I	TMEM206
0.500193	-0.350093	0.2	0.4	1	PSC_NI	TP53
0.500193	0.456658	0.4	0.2	1	PSC_I	UBE2D1
0.500193	0.820052	0.4	0.2	1	PSC_I	XBP1
0.500193	-0.254337	0.2	0.4	1	PSC_NI	ZFP36L2
0.500193	0.861421	0.4	0.2	1	PSC_I	ABCA5
0.500193	0.486146	0.4	0.2	1	PSC_I	ABCE1
0.500193	0.416333	0.4	0.2	1	PSC_I	AC099518.5
0.500193	0.36069	0.4	0.2	1	PSC_I	ACAP1
0.500193	-0.390719	0.2	0.4	1	PSC_NI	ACBD3
0.500193	0.273815	0.4	0.2	1	PSC_I	ACOT9
0.500193	0.267392	0.4	0.2	1	PSC_I	ACSL3
0.500193	0.263023	0.4	0.2	1	PSC_I	AL354733.3
0.500193	0.446618	0.4	0.2	1	PSC_I	ANAPC7
0.500193	-0.339013	0.2	0.4	1	PSC_NI	ANKDD1A
0.500193	-0.25885	0.2	0.4	1	PSC_NI	ANKRD13D
0.500193	0.307318	0.4	0.2	1	PSC_I	ANXA7
0.500193	0.273815	0.4	0.2	1	PSC_I	AP1B1
0.500193	0.328002	0.4	0.2	1	PSC_I	ARL14EP
0.500193	-0.285636	0.2	0.4	1	PSC_NI	ARL5A
0.500193	0.335766	0.4	0.2	1	PSC_I	ARRDC2
0.500193	0.36069	0.4	0.2	1	PSC_I	ASPSCR1
0.500193	0.255247	0.2	0.4	1	PSC_I	ATF7IP2
0.500193	0.487542	0.4	0.2	1	PSC_I	BAZ2B
0.500193	0.358145	0.4	0.2	1	PSC_I	BCCIP
0.500193	-0.279231	0.2	0.4	1	PSC_NI	BMS1
0.500193	0.276998	0.4	0.2	1	PSC_I	BORCS7
0.500193	0.261747	0.4	0.2	1	PSC_I	BRIX1
0.500193	0.314413	0.4	0.2	1	PSC_I	C16orf45
0.500193	-0.324481	0.2	0.4	1	PSC_NI	C19orf25
0.500193	-0.407933	0.2	0.4	1	PSC_NI	C1orf52
0.500193	-0.324481	0.2	0.4	1	PSC_NI	C20orf194
0.500193	-0.358513	0.2	0.4	1	PSC_NI	C5orf15
0.500193	-0.321988	0.2	0.4	1	PSC_NI	C6orf226
0.500193	-0.39416	0.2	0.4	1	PSC_NI	CASK
0.500193	-0.704598	0.2	0.4	1	PSC_NI	CBWD5
0.500193	0.519934	0.4	0.2	1	PSC_I	CBX1
0.500193	-0.429035	0.2	0.4	1	PSC_NI	CCDC22
0.500193	0.273359	0.4	0.2	1	PSC_I	CCDC43
0.500193	-0.286341	0.2	0.4	1	PSC_NI	CCNY
0.500193	0.358145	0.4	0.2	1	PSC_I	CCSER2
0.500193	-0.584087	0.2	0.4	1	PSC_NI	CD99
0.500193	0.374518	0.2	0.4	1	PSC_I	CDK13
0.500193	-0.592321	0.2	0.4	1	PSC_NI	CEPT1
0.500193	0.844642	0.4	0.2	1	PSC_I	CLEC12A
0.500193	0.844488	0.4	0.2	1	PSC_I	CLEC4A
0.500193	-0.351403	0.2	0.4	1	PSC_NI	CLIP1
0.500193	-0.393884	0.2	0.4	1	PSC_NI	COPS7A
0.500193	-0.25885	0.2	0.4	1	PSC_NI	COPS7B
0.500193	-0.566598	0.2	0.4	1	PSC_NI	CORO1B
0.500193	-0.259424	0.2	0.4	1	PSC_NI	CPQ
0.500193	0.358145	0.4	0.2	1	PSC_I	CPT1A
0.500193	0.572571	0.2	0.4	1	PSC_I	CSF2RA
0.500193	-0.276098	0.2	0.4	1	PSC_NI	CXXC1
0.500193	-0.276098	0.2	0.4	1	PSC_NI	CYB5RL
0.500193	-0.420727	0.2	0.4	1	PSC_NI	DAAM1
0.500193	-0.449845	0.2	0.4	1	PSC_NI	DDAH2
0.500193	0.297676	0.2	0.4	1	PSC_I	DDI2
0.500193	-0.339013	0.2	0.4	1	PSC_NI	DDX42
0.500193	-0.296257	0.2	0.4	1	PSC_NI	DNAJC24
0.500193	-0.426168	0.2	0.4	1	PSC_NI	EBP
0.500193	-0.339013	0.2	0.4	1	PSC_NI	ECI2
0.500193	-0.360275	0.2	0.4	1	PSC_NI	EED
0.500193	-0.276098	0.2	0.4	1	PSC_NI	ELP5
0.500193	0.31947	0.4	0.2	1	PSC_I	EMC3
0.500193	0.362598	0.4	0.2	1	PSC_I	EMD
0.500193	-0.315418	0.2	0.4	1	PSC_NI	EMG1
0.500193	0.261042	0.4	0.2	1	PSC_I	EPB41
0.500193	-0.422052	0.2	0.4	1	PSC_NI	ETFA
0.500193	-0.321988	0.2	0.4	1	PSC_NI	EXOSC5
0.500193	0.273815	0.4	0.2	1	PSC_I	FAM122A
0.500193	-0.316386	0.2	0.4	1	PSC_NI	FAM136A
0.500193	-0.276098	0.2	0.4	1	PSC_NI	FAM13B
0.500193	-0.339013	0.2	0.4	1	PSC_NI	FAM160A2
0.500193	0.273359	0.4	0.2	1	PSC_I	FAM210A
0.500193	0.297676	0.2	0.4	1	PSC_I	FASTKD2
0.500193	0.343675	0.4	0.2	1	PSC_I	FSCN1
0.500193	-0.492067	0.2	0.4	1	PSC_NI	G2E3
0.500193	-0.404644	0.2	0.4	1	PSC_NI	GMIP
0.500193	-0.39416	0.2	0.4	1	PSC_NI	GNL1
0.500193	0.314413	0.4	0.2	1	PSC_I	GOLGA3
0.500193	-0.509688	0.2	0.4	1	PSC_NI	HAT1
0.500193	0.335766	0.4	0.2	1	PSC_I	HCFC1R1
0.500193	-0.492067	0.2	0.4	1	PSC_NI	HCG18
0.500193	-0.316386	0.2	0.4	1	PSC_NI	HDAC1
0.500193	-0.860198	0.2	0.4	1	PSC_NI	HDAC2
0.500193	-0.286341	0.2	0.4	1	PSC_NI	HDGFL2
0.500193	0.305452	0.2	0.4	1	PSC_I	HIPK2
0.500193	0.589742	0.4	0.2	1	PSC_I	HIST1H4E
0.500193	-0.252309	0.2	0.4	1	PSC_NI	HLA-DQB2
0.500193	-0.704598	0.2	0.4	1	PSC_NI	HOMER2
0.500193	0.455465	0.4	0.2	1	PSC_I	HRAS
0.500193	0.46541	0.4	0.2	1	PSC_I	HVCN1
0.500193	-0.276098	0.2	0.4	1	PSC_NI	HYAL3
0.500193	0.276998	0.4	0.2	1	PSC_I	HYOU1
0.500193	0.36069	0.4	0.2	1	PSC_I	IL16
0.500193	-0.25885	0.2	0.4	1	PSC_NI	IRAK2
0.500193	-0.285636	0.2	0.4	1	PSC_NI	ITCH
0.500193	0.335766	0.4	0.2	1	PSC_I	ITGB2-AS1
0.500193	-0.39416	0.2	0.4	1	PSC_NI	ITPRIPL2
0.500193	-0.422265	0.2	0.4	1	PSC_NI	KCMF1
0.500193	0.358145	0.4	0.2	1	PSC_I	KLF8
0.500193	-0.462851	0.2	0.4	1	PSC_NI	LACC1
0.500193	0.31947	0.4	0.2	1	PSC_I	LAT
0.500193	-0.364866	0.2	0.4	1	PSC_NI	LMAN1
0.500193	0.314413	0.4	0.2	1	PSC_I	LMF2
0.500193	0.273359	0.4	0.2	1	PSC_I	LRP10
0.500193	-0.351403	0.2	0.4	1	PSC_NI	LRRC40
0.500193	-0.393884	0.2	0.4	1	PSC_NI	LYSMD3
0.500193	0.416244	0.4	0.2	1	PSC_I	MAD2L2
0.500193	-0.526303	0.2	0.4	1	PSC_NI	MAGOHB
0.500193	-0.604394	0.2	0.4	1	PSC_NI	MAP4K5
0.500193	-0.294882	0.2	0.4	1	PSC_NI	MARS
0.500193	-0.279231	0.2	0.4	1	PSC_NI	MBTD1
0.500193	-0.25885	0.2	0.4	1	PSC_NI	MCM7
0.500193	-0.351403	0.2	0.4	1	PSC_NI	MCUB
0.500193	-0.351403	0.2	0.4	1	PSC_NI	MED8
0.500193	0.276998	0.4	0.2	1	PSC_I	MEF2D
0.500193	-0.324481	0.2	0.4	1	PSC_NI	MICU2
0.500193	-0.408852	0.2	0.4	1	PSC_NI	MLX
0.500193	0.371707	0.4	0.2	1	PSC_I	MMP25
0.500193	-0.279231	0.2	0.4	1	PSC_NI	MON2
0.500193	-0.459509	0.2	0.4	1	PSC_NI	MPHOSPH10
0.500193	-0.276098	0.2	0.4	1	PSC_NI	MRPL1
0.500193	-0.276098	0.2	0.4	1	PSC_NI	MRPL42
0.500193	-0.442394	0.2	0.4	1	PSC_NI	MRPL44
0.500193	-0.321988	0.2	0.4	1	PSC_NI	MRPS31
0.500193	0.642502	0.4	0.2	1	PSC_I	MTF2
0.500193	0.314413	0.4	0.2	1	PSC_I	MZF1-AS1
0.500193	-0.348374	0.2	0.4	1	PSC_NI	NAXE
0.500193	0.261042	0.4	0.2	1	PSC_I	NBEAL2
0.500193	-0.324481	0.2	0.4	1	PSC_NI	NFYB
0.500193	-0.477453	0.2	0.4	1	PSC_NI	NGLY1
0.500193	-0.597392	0.2	0.4	1	PSC_NI	NIPAL2
0.500193	0.314413	0.4	0.2	1	PSC_I	NPIPB4
0.500193	0.358145	0.4	0.2	1	PSC_I	NR2F6
0.500193	-0.339013	0.2	0.4	1	PSC_NI	NSMCE4A
0.500193	-0.272268	0.2	0.4	1	PSC_NI	NTMT1
0.500193	-0.449031	0.2	0.4	1	PSC_NI	NUBPL
0.500193	-0.324481	0.2	0.4	1	PSC_NI	NUDT2
0.500193	-0.276098	0.2	0.4	1	PSC_NI	NUP155
0.500193	0.414824	0.4	0.2	1	PSC_I	NUP50
0.500193	0.263023	0.4	0.2	1	PSC_I	NUP54
0.500193	-0.442394	0.2	0.4	1	PSC_NI	OARD1
0.500193	0.314413	0.4	0.2	1	PSC_I	OSBP
0.500193	0.450657	0.4	0.2	1	PSC_I	PANK2
0.500193	-0.527525	0.2	0.4	1	PSC_NI	PAPSS1
0.500193	0.314413	0.4	0.2	1	PSC_I	PARP10
0.500193	-0.39416	0.2	0.4	1	PSC_NI	PDCD2L
0.500193	-0.252309	0.2	0.4	1	PSC_NI	PDCD6IP
0.500193	0.361453	0.4	0.2	1	PSC_I	PHF19
0.500193	0.273359	0.4	0.2	1	PSC_I	PIK3CG
0.500193	0.318004	0.4	0.2	1	PSC_I	PIN4
0.500193	-0.286341	0.2	0.4	1	PSC_NI	PLEKHM3
0.500193	0.562909	0.4	0.2	1	PSC_I	PLGRKT
0.500193	-0.597509	0.2	0.4	1	PSC_NI	PMPCA
0.500193	-0.324481	0.2	0.4	1	PSC_NI	POLA2
0.500193	-0.279231	0.2	0.4	1	PSC_NI	POLDIP3
0.500193	0.543465	0.4	0.2	1	PSC_I	POLR2A
0.500193	0.51003	0.4	0.2	1	PSC_I	PPHLN1
0.500193	-0.641548	0.2	0.4	1	PSC_NI	PRKACB
0.500193	0.466562	0.4	0.2	1	PSC_I	PRKAG2
0.500193	0.307318	0.4	0.2	1	PSC_I	PRR7
0.500193	-0.286341	0.2	0.4	1	PSC_NI	PSMD14
0.500193	0.420479	0.2	0.4	1	PSC_I	PTK2
0.500193	0.276998	0.4	0.2	1	PSC_I	PTPN11
0.500193	-0.25885	0.2	0.4	1	PSC_NI	QDPR
0.500193	-0.358513	0.2	0.4	1	PSC_NI	R3HDM1
0.500193	-0.25885	0.2	0.4	1	PSC_NI	RAB18
0.500193	-0.324481	0.2	0.4	1	PSC_NI	RBL2
0.500193	-0.324481	0.2	0.4	1	PSC_NI	RFX5
0.500193	0.358145	0.4	0.2	1	PSC_I	RFXANK
0.500193	-0.678734	0.2	0.4	1	PSC_NI	RNASEH2B
0.500193	-0.358513	0.2	0.4	1	PSC_NI	RNF139
0.500193	0.673202	0.4	0.2	1	PSC_I	RNF145
0.500193	-0.276098	0.2	0.4	1	PSC_NI	ROGDI
0.500193	-0.360275	0.2	0.4	1	PSC_NI	RPA3
0.500193	0.251134	0.4	0.2	1	PSC_I	RPF2
0.500193	-0.398095	0.2	0.4	1	PSC_NI	SCAMP4
0.500193	-0.429035	0.2	0.4	1	PSC_NI	SCRN2
0.500193	0.361453	0.4	0.2	1	PSC_I	SCRN3
0.500193	0.31947	0.4	0.2	1	PSC_I	SERINC3
0.500193	0.263023	0.4	0.2	1	PSC_I	SETDB1
0.500193	0.419541	0.4	0.2	1	PSC_I	SHARPIN
0.500193	0.307318	0.4	0.2	1	PSC_I	SLC15A4
0.500193	0.58913	0.4	0.2	1	PSC_I	SLC25A1
0.500193	-0.348374	0.2	0.4	1	PSC_NI	SLC25A28
0.500193	0.480652	0.4	0.2	1	PSC_I	SLC39A4
0.500193	-0.604394	0.2	0.4	1	PSC_NI	SLMAP
0.500193	0.261042	0.4	0.2	1	PSC_I	SMAD2
0.500193	-0.699008	0.2	0.4	1	PSC_NI	SNRPA
0.500193	0.36069	0.4	0.2	1	PSC_I	SOCS4
0.500193	-0.532642	0.2	0.4	1	PSC_NI	SPAG9
0.500193	0.602804	0.4	0.2	1	PSC_I	SPOPL
0.500193	-0.308173	0.2	0.4	1	PSC_NI	SPOUT1
0.500193	0.36069	0.4	0.2	1	PSC_I	SPRED1
0.500193	-0.276098	0.2	0.4	1	PSC_NI	ST7
0.500193	-0.349172	0.2	0.4	1	PSC_NI	STAT2
0.500193	0.261042	0.4	0.2	1	PSC_I	STK24
0.500193	0.46541	0.4	0.2	1	PSC_I	SUMF2
0.500193	0.284057	0.4	0.2	1	PSC_I	SURF1
0.500193	0.391538	0.2	0.4	1	PSC_I	SUSD3
0.500193	0.519934	0.4	0.2	1	PSC_I	TARDBP
0.500193	-0.592321	0.2	0.4	1	PSC_NI	TENT5A
0.500193	-0.300162	0.2	0.4	1	PSC_NI	THAP5
0.500193	0.251134	0.4	0.2	1	PSC_I	THUMPD2
0.500193	0.30705	0.4	0.2	1	PSC_I	TMCO1
0.500193	0.276998	0.4	0.2	1	PSC_I	TMEM101
0.500193	-0.442394	0.2	0.4	1	PSC_NI	TMEM18
0.500193	-0.300372	0.2	0.4	1	PSC_NI	TNFAIP1
0.500193	0.307318	0.4	0.2	1	PSC_I	TOP2B
0.500193	0.261042	0.4	0.2	1	PSC_I	TPR
0.500193	0.273359	0.4	0.2	1	PSC_I	TPST2
0.500193	0.513693	0.4	0.2	1	PSC_I	TRAF5
0.500193	-0.476816	0.2	0.4	1	PSC_NI	TRAPPC4
0.500193	0.767369	0.4	0.2	1	PSC_I	TRIO
0.500193	-0.25885	0.2	0.4	1	PSC_NI	TRRAP
0.500193	0.322806	0.4	0.2	1	PSC_I	TTC9C
0.500193	0.574713	0.4	0.2	1	PSC_I	TUBE1
0.500193	0.307318	0.4	0.2	1	PSC_I	TULP4
0.500193	0.314413	0.4	0.2	1	PSC_I	UBALD1
0.500193	0.318335	0.4	0.2	1	PSC_I	UBE2E2
0.500193	-0.424769	0.2	0.4	1	PSC_NI	UBE2Q2
0.500193	-0.429035	0.2	0.4	1	PSC_NI	UBLCP1
0.500193	0.361453	0.4	0.2	1	PSC_I	UPF3A
0.500193	-0.25885	0.2	0.4	1	PSC_NI	USP10
0.500193	-0.418464	0.2	0.4	1	PSC_NI	WAPL
0.500193	0.358145	0.4	0.2	1	PSC_I	WDR43
0.500193	0.371707	0.4	0.2	1	PSC_I	YPEL2
0.500193	-0.279231	0.2	0.4	1	PSC_NI	ZBTB11
0.500193	-0.321988	0.2	0.4	1	PSC_NI	ZC3H18
0.500193	0.361021	0.4	0.2	1	PSC_I	ZCRB1
0.500193	0.30705	0.4	0.2	1	PSC_I	ZDHHC12
0.500193	-0.339013	0.2	0.4	1	PSC_NI	ZDHHC18
0.500193	0.673202	0.4	0.2	1	PSC_I	ZDHHC5
0.500193	0.326068	0.4	0.2	1	PSC_I	ZFAND1
0.500193	0.362598	0.4	0.2	1	PSC_I	ZFC3H1
0.500193	-0.294882	0.2	0.4	1	PSC_NI	ZFHX3
0.500193	0.371707	0.4	0.2	1	PSC_I	ZFPL1
0.500193	0.461219	0.4	0.2	1	PSC_I	ZFX
0.500193	-0.422265	0.2	0.4	1	PSC_NI	ZNF276
0.500193	-0.276098	0.2	0.4	1	PSC_NI	ZNF394
0.500193	0.352558	0.4	0.2	1	PSC_I	ZNF503
0.500193	0.508699	0.4	0.2	1	PSC_I	ZNF800
0.500193	-0.272268	0.2	0.4	1	PSC_NI	ZSWIM7
0.500193	-0.293052	0.2	0.4	1	PSC_NI	ABHD3
0.500193	-0.317201	0.2	0.4	1	PSC_NI	ABL1
0.500193	0.298738	0.4	0.2	1	PSC_I	AC073352.2
0.500193	-0.440474	0.2	0.4	1	PSC_NI	ANKIB1
0.500193	0.267547	0.4	0.2	1	PSC_I	ANPEP
0.500193	-0.272065	0.2	0.4	1	PSC_NI	AQR
0.500193	0.261561	0.4	0.2	1	PSC_I	ASCL2
0.500193	-0.370683	0.2	0.4	1	PSC_NI	ASNA1
0.500193	0.413585	0.4	0.2	1	PSC_I	ATP5S
0.500193	-0.376898	0.2	0.4	1	PSC_NI	BCL10
0.500193	-0.363914	0.2	0.4	1	PSC_NI	BLMH
0.500193	0.313085	0.4	0.2	1	PSC_I	BSG
0.500193	0.485944	0.4	0.2	1	PSC_I	BTN2A2
0.500193	0.352873	0.4	0.2	1	PSC_I	C1GALT1
0.500193	-0.272065	0.2	0.4	1	PSC_NI	C3orf14
0.500193	0.261561	0.4	0.2	1	PSC_I	C7orf26
0.500193	0.743986	0.4	0.2	1	PSC_I	CASP8
0.500193	-0.272065	0.2	0.4	1	PSC_NI	CCZ1B
0.500193	-0.514995	0.2	0.4	1	PSC_NI	CDC27
0.500193	-0.662746	0.2	0.4	1	PSC_NI	CEP170
0.500193	-0.317201	0.2	0.4	1	PSC_NI	CHD8
0.500193	-0.335809	0.2	0.4	1	PSC_NI	CHIC2
0.500193	-0.272065	0.2	0.4	1	PSC_NI	CNOT1
0.500193	-0.521203	0.2	0.4	1	PSC_NI	CREBZF
0.500193	0.306141	0.4	0.2	1	PSC_I	CRYBG3
0.500193	0.527791	0.4	0.2	1	PSC_I	CSNK1E
0.500193	-0.466056	0.2	0.4	1	PSC_NI	CTSB
0.500193	-0.321993	0.2	0.4	1	PSC_NI	CYB5D2
0.500193	-0.370683	0.2	0.4	1	PSC_NI	CYHR1
0.500193	-0.478884	0.2	0.4	1	PSC_NI	DCAF13
0.500193	-0.317201	0.2	0.4	1	PSC_NI	DDX54
0.500193	0.641922	0.4	0.2	1	PSC_I	DNAJB11
0.500193	0.889589	0.4	0.2	1	PSC_I	DUSP4
0.500193	-0.317201	0.2	0.4	1	PSC_NI	EAPP
0.500193	-0.293052	0.2	0.4	1	PSC_NI	EIF2B1
0.500193	-0.317201	0.2	0.4	1	PSC_NI	EIF4E3
0.500193	-0.397364	0.2	0.4	1	PSC_NI	ELAVL1
0.500193	-0.317201	0.2	0.4	1	PSC_NI	ELMOD2
0.500193	-0.317201	0.2	0.4	1	PSC_NI	EMC4
0.500193	-0.370683	0.2	0.4	1	PSC_NI	ESYT2
0.500193	-0.317201	0.2	0.4	1	PSC_NI	FAM214A
0.500193	0.261561	0.4	0.2	1	PSC_I	FBXW7
0.500193	0.252006	0.4	0.2	1	PSC_I	FHOD1
0.500193	-0.272065	0.2	0.4	1	PSC_NI	FYTTD1
0.500193	-0.321993	0.2	0.4	1	PSC_NI	GAMT
0.500193	-0.272065	0.2	0.4	1	PSC_NI	GAPVD1
0.500193	0.261561	0.4	0.2	1	PSC_I	GLA
0.500193	-0.272065	0.2	0.4	1	PSC_NI	GMCL1
0.500193	-0.473387	0.2	0.4	1	PSC_NI	GNAQ
0.500193	-0.272065	0.2	0.4	1	PSC_NI	GSPT2
0.500193	-0.640656	0.2	0.4	1	PSC_NI	HGH1
0.500193	0.252006	0.4	0.2	1	PSC_I	HIST1H2BE
0.500193	0.265231	0.4	0.2	1	PSC_I	HIST1H4C
0.500193	0.369001	0.4	0.2	1	PSC_I	HSPA4
0.500193	-0.363914	0.2	0.4	1	PSC_NI	IARS
0.500193	-0.370683	0.2	0.4	1	PSC_NI	ID3
0.500193	-0.465039	0.2	0.4	1	PSC_NI	IGF2R
0.500193	-0.489709	0.2	0.4	1	PSC_NI	IMPA1
0.500193	-0.466056	0.2	0.4	1	PSC_NI	KIAA1191
0.500193	-0.668324	0.2	0.4	1	PSC_NI	KIAA2026
0.500193	-0.363914	0.2	0.4	1	PSC_NI	KRT19
0.500193	-0.317201	0.2	0.4	1	PSC_NI	KXD1
0.500193	-0.258452	0.2	0.4	1	PSC_NI	LACTB2
0.500193	-0.606142	0.2	0.4	1	PSC_NI	LAMTOR3
0.500193	0.575292	0.4	0.2	1	PSC_I	LIMK1
0.500193	0.252006	0.4	0.2	1	PSC_I	LINC01089
0.500193	0.349565	0.4	0.2	1	PSC_I	MAN2A1
0.500193	-0.466056	0.2	0.4	1	PSC_NI	MAP3K11
0.500193	-0.272065	0.2	0.4	1	PSC_NI	MAP3K3
0.500193	-0.469154	0.2	0.4	1	PSC_NI	MED23
0.500193	0.252006	0.4	0.2	1	PSC_I	MESP1
0.500193	-0.755854	0.2	0.4	1	PSC_NI	MFNG
0.500193	-0.466056	0.2	0.4	1	PSC_NI	MGLL
0.500193	0.456831	0.4	0.2	1	PSC_I	MKRN1
0.500193	0.481059	0.4	0.2	1	PSC_I	MON1B
0.500193	-0.321993	0.2	0.4	1	PSC_NI	MRPS28
0.500193	-0.438589	0.2	0.4	1	PSC_NI	MSI2
0.500193	0.261561	0.4	0.2	1	PSC_I	NAPA
0.500193	-0.668324	0.2	0.4	1	PSC_NI	NCKAP5
0.500193	0.400016	0.4	0.2	1	PSC_I	NCOR2
0.500193	-0.317201	0.2	0.4	1	PSC_NI	NPIPB5
0.500193	-0.375048	0.2	0.4	1	PSC_NI	NPLOC4
0.500193	0.352873	0.4	0.2	1	PSC_I	NSL1
0.500193	-0.482099	0.2	0.4	1	PSC_NI	NUP210
0.500193	-0.272065	0.2	0.4	1	PSC_NI	OAZ2
0.500193	-0.356091	0.2	0.4	1	PSC_NI	OSER1
0.500193	-0.258452	0.2	0.4	1	PSC_NI	PATL1
0.500193	0.309755	0.4	0.2	1	PSC_I	PBDC1
0.500193	-0.325192	0.2	0.4	1	PSC_NI	PBRM1
0.500193	1.02416	0.4	0.2	1	PSC_I	PELI1
0.500193	-0.273435	0.4	0.2	1	PSC_NI	PHF20L1
0.500193	0.63393	0.4	0.2	1	PSC_I	PIGR
0.500193	-0.370683	0.2	0.4	1	PSC_NI	PITHD1
0.500193	0.566133	0.4	0.2	1	PSC_I	PLCB2
0.500193	-0.321993	0.2	0.4	1	PSC_NI	PPIL3
0.500193	-0.479078	0.2	0.4	1	PSC_NI	PSMA6
0.500193	-0.321993	0.2	0.4	1	PSC_NI	RASSF7
0.500193	-0.521203	0.2	0.4	1	PSC_NI	RBFA
0.500193	0.304902	0.4	0.2	1	PSC_I	RBM12
0.500193	0.456833	0.4	0.2	1	PSC_I	RBM4
0.500193	-0.518875	0.2	0.4	1	PSC_NI	RCC2
0.500193	0.252462	0.4	0.2	1	PSC_I	RDH14
0.500193	-0.272065	0.2	0.4	1	PSC_NI	RHBDD1
0.500193	0.413585	0.4	0.2	1	PSC_I	RHEB
0.500193	-0.321993	0.2	0.4	1	PSC_NI	RPA1
0.500193	0.313085	0.4	0.2	1	PSC_I	RRP36
0.500193	-0.272065	0.2	0.4	1	PSC_NI	RSBN1
0.500193	0.266153	0.4	0.2	1	PSC_I	SEC13
0.500193	-0.317201	0.2	0.4	1	PSC_NI	SEC22C
0.500193	0.545082	0.4	0.2	1	PSC_I	SEMA4A
0.500193	0.49171	0.4	0.2	1	PSC_I	SERTAD1
0.500193	-0.381583	0.4	0.2	1	PSC_NI	SLC30A7
0.500193	0.699641	0.4	0.2	1	PSC_I	SLC6A6
0.500193	-0.692341	0.2	0.4	1	PSC_NI	SLCO3A1
0.500193	-0.317201	0.2	0.4	1	PSC_NI	SMAD4
0.500193	0.790718	0.4	0.2	1	PSC_I	SNRNP27
0.500193	-0.466056	0.2	0.4	1	PSC_NI	SNRPN
0.500193	2.15626	0.4	0.2	1	PSC_I	SOCS3
0.500193	0.369001	0.4	0.2	1	PSC_I	ST7L
0.500193	-0.63577	0.2	0.4	1	PSC_NI	SUPT20H
0.500193	-0.317201	0.2	0.4	1	PSC_NI	THUMPD1
0.500193	-0.272065	0.2	0.4	1	PSC_NI	TLE1
0.500193	0.252462	0.4	0.2	1	PSC_I	TM6SF1
0.500193	-0.316849	0.2	0.4	1	PSC_NI	TMEM208
0.500193	0.261561	0.4	0.2	1	PSC_I	TOMM34
0.500193	-0.482921	0.2	0.4	1	PSC_NI	TOX4
0.500193	0.527791	0.4	0.2	1	PSC_I	TP53TG1
0.500193	-0.360207	0.2	0.4	1	PSC_NI	UCHL3
0.500193	-0.272065	0.2	0.4	1	PSC_NI	UQCRC1
0.500193	0.529049	0.4	0.2	1	PSC_I	VPS4A
0.500193	0.309755	0.4	0.2	1	PSC_I	VTI1A
0.500193	0.309755	0.4	0.2	1	PSC_I	WASHC1
0.500193	0.265231	0.4	0.2	1	PSC_I	WDR11
0.500193	0.302833	0.4	0.2	1	PSC_I	WDR20
0.500193	-0.317201	0.2	0.4	1	PSC_NI	WIPI2
0.500193	-0.321993	0.2	0.4	1	PSC_NI	ZC3H14
0.500193	0.298738	0.4	0.2	1	PSC_I	ZDHHC13
0.500193	-0.272065	0.2	0.4	1	PSC_NI	ZNF224
0.500193	0.252006	0.4	0.2	1	PSC_I	ZNF26
0.500193	0.306141	0.4	0.2	1	PSC_I	ZNF480
0.500193	0.369538	0.4	0.2	1	PSC_I	ZNF672
0.500274	0.525671	1	0.8	1	PSC_I	DHX36
0.500662	0.437085	1	0.8	1	PSC_I	TMEM167A
0.501008	0.410923	1	0.8	1	PSC_I	DBI
0.501163	-0.364281	1	1	1	PSC_NI	RPLP1
0.504463	0.833207	0.4	0.4	1	PSC_I	SLC38A1
0.505213	-0.44889	0.4	0.4	1	PSC_NI	CLDN4
0.505918	-0.578056	0.8	0.8	1	PSC_NI	HNRNPR
0.50602	-0.534909	0.8	0.8	1	PSC_NI	ATP5PB
0.507105	0.405346	1	0.8	1	PSC_I	LRRFIP1
0.507266	-0.421902	1	1	1	PSC_NI	PPIA
0.508252	0.554217	0.8	0.8	1	PSC_I	COX17
0.508447	0.262081	0.6	0.8	1	PSC_I	LSM3
0.508968	0.587682	0.8	0.6	1	PSC_I	ZNF516
0.509044	-0.459006	0.4	0.4	1	PSC_NI	CCNT2
0.509608	-0.392755	1	1	1	PSC_NI	RPS6
0.514659	0.606155	0.6	0.4	1	PSC_I	BZW1
0.515629	-0.34689	1	1	1	PSC_NI	RPL28
0.515998	0.528883	1	0.8	1	PSC_I	RAP1A
0.516348	-0.533607	1	1	1	PSC_NI	TMEM256
0.517833	-0.484102	1	1	1	PSC_NI	RPL13A
0.517835	-0.509979	0.8	1	1	PSC_NI	CLIC1
0.517892	-0.363773	1	1	1	PSC_NI	RPL10A
0.518833	0.692382	0.6	0.4	1	PSC_I	CTSH
0.519528	1.16906	0.8	0.6	1	PSC_I	LTB
0.51976	-0.29283	0.6	0.4	1	PSC_NI	ATP2B1-AS1
0.51985	-0.428671	0.8	1	1	PSC_NI	SLC25A3
0.520214	-0.437747	0.8	1	1	PSC_NI	BRI3
0.520371	-0.496392	1	1	1	PSC_NI	NPM1
0.520703	0.621268	0.8	0.6	1	PSC_I	HCLS1
0.521531	0.556536	0.6	0.4	1	PSC_I	THUMPD3-AS1
0.521675	0.560432	0.6	0.6	1	PSC_I	NDUFA6
0.524256	-0.630775	0.6	0.6	1	PSC_NI	MS4A6A
0.525868	0.776558	1	0.8	1	PSC_I	LGALS2
0.525905	0.565824	0.6	0.6	1	PSC_I	ADSS
0.525955	0.570024	1	0.8	1	PSC_I	PNRC1
0.526408	-0.659536	0.4	0.6	1	PSC_NI	ATP1B3
0.527498	-0.448344	0.6	0.6	1	PSC_NI	AC005162.3
0.527885	-0.574289	0.6	0.6	1	PSC_NI	KDM2A
0.527921	0.846253	1	0.8	1	PSC_I	TXNIP
0.528384	0.376558	1	0.8	1	PSC_I	ZC3H15
0.529047	0.629176	1	0.8	1	PSC_I	S100A11
0.529221	-0.546465	0.4	0.6	1	PSC_NI	NMT1
0.529504	-0.35804	0.8	0.8	1	PSC_NI	USP34
0.53101	-0.804327	0.6	0.6	1	PSC_NI	C9orf16
0.533678	-0.354399	0.8	1	1	PSC_NI	SP100
0.535491	0.67941	0.6	0.4	1	PSC_I	NCK1
0.536282	-0.665802	0.4	0.6	1	PSC_NI	CCDC32
0.537961	-0.338762	1	1	1	PSC_NI	RPS15A
0.538919	0.445869	1	0.8	1	PSC_I	PNISR
0.539737	-0.424366	0.4	0.4	1	PSC_NI	METTL9
0.540071	-0.5826	0.4	0.6	1	PSC_NI	HERC4
0.540652	0.581192	1	1	1	PSC_I	SRGN
0.541506	-0.388141	0.8	1	1	PSC_NI	IFI16
0.542666	-0.400587	0.8	1	1	PSC_NI	RBM25
0.543752	-0.576154	0.6	0.8	1	PSC_NI	ANXA4
0.544003	-0.333845	1	1	1	PSC_NI	ARPC3
0.544478	-0.375808	0.8	1	1	PSC_NI	CCT5
0.546248	0.41234	0.8	0.8	1	PSC_I	MT-ATP8
0.546843	-0.507565	0.6	0.6	1	PSC_NI	C19orf24
0.546905	0.498833	0.4	0.4	1	PSC_I	NADSYN1
0.547756	-0.385096	1	1	1	PSC_NI	OSTC
0.547792	0.452346	1	0.8	1	PSC_I	RAD23A
0.548816	-0.464223	0.8	1	1	PSC_NI	NDUFB2
0.548891	-0.49745	0.4	0.6	1	PSC_NI	TRAPPC3
0.549127	0.793503	1	0.8	1	PSC_I	IGLC2
0.549188	0.373836	0.8	0.8	1	PSC_I	TUBA1A
0.54926	-0.482111	1	1	1	PSC_NI	ATP5MG
0.549338	0.274337	0.4	0.6	1	PSC_I	CLNK
0.549731	-0.428258	0.8	0.8	1	PSC_NI	CHMP1B
0.549774	0.811831	0.6	0.4	1	PSC_I	SUMO1
0.549901	0.59573	1	1	1	PSC_I	LDHB
0.551588	-0.532105	1	1	1	PSC_NI	NAP1L1
0.55166	0.50444	1	0.8	1	PSC_I	CIITA
0.552257	0.740369	0.6	0.6	1	PSC_I	FUCA1
0.553078	1.01337	0.4	0.4	1	PSC_I	CD69
0.553629	0.442304	0.8	0.8	1	PSC_I	RAD21
0.553882	0.467689	0.8	0.6	1	PSC_I	THOC2
0.553911	0.829885	0.6	0.4	1	PSC_I	SP110
0.554578	0.601779	1	1	1	PSC_I	PSMA7
0.55481	0.627637	1	0.8	1	PSC_I	GPX4
0.555224	-0.587011	0.4	0.6	1	PSC_NI	FAM110A
0.557094	0.4847	1	1	1	PSC_I	PSME1
0.557104	0.378313	0.6	0.6	1	PSC_I	YIF1A
0.557661	-0.465766	0.6	0.8	1	PSC_NI	MSL3
0.558736	-0.269696	0.8	1	1	PSC_NI	BLOC1S2
0.55977	0.552952	1	1	1	PSC_I	UQCRH
0.560034	0.579539	0.6	0.4	1	PSC_I	HEXA
0.561742	-0.439479	0.6	0.8	1	PSC_NI	IDH2
0.562099	-0.405228	0.4	0.4	1	PSC_NI	SLIRP
0.562376	-0.939433	0.4	0.4	1	PSC_NI	ST3GAL5
0.562845	0.360225	1	0.8	1	PSC_I	HNRNPA3
0.564021	-0.490192	0.4	0.4	1	PSC_NI	ADAM17
0.56545	-0.339101	1	0.8	1	PSC_NI	ENO1
0.565904	0.509799	1	1	1	PSC_I	COX7A2
0.566131	0.698367	0.6	0.8	1	PSC_I	LST1
0.567168	0.432848	1	0.8	1	PSC_I	APRT
0.567752	-0.488196	0.4	0.4	1	PSC_NI	HACD4
0.567984	-0.394697	0.6	0.6	1	PSC_NI	TIMM10
0.568876	-0.367637	1	1	1	PSC_NI	PCBP2
0.569435	0.540212	0.6	0.6	1	PSC_I	NOP56
0.569555	-0.414659	0.8	1	1	PSC_NI	SH3BGRL
0.570611	0.349684	1	0.8	1	PSC_I	EWSR1
0.570717	-0.461395	0.8	1	1	PSC_NI	PRELID1
0.5724	-0.403555	0.6	0.6	1	PSC_NI	CD226
0.572417	0.273354	1	1	1	PSC_I	PTMA
0.572451	0.548412	0.6	0.4	1	PSC_I	TMEM147
0.572517	-0.393778	0.4	0.4	1	PSC_NI	C1orf35
0.572644	0.894621	0.6	0.4	1	PSC_I	TNFAIP3
0.573018	0.410936	0.4	0.4	1	PSC_I	STAG2
0.573394	0.460085	0.8	0.6	1	PSC_I	TMEM141
0.573573	0.272095	1	0.8	1	PSC_I	CAPZA1
0.574223	0.383356	1	0.8	1	PSC_I	NDUFB11
0.574998	-0.515679	1	1	1	PSC_NI	WDR83OS
0.5754	0.397683	1	1	1	PSC_I	MT-CO1
0.575967	0.459209	1	0.8	1	PSC_I	RTRAF
0.576061	0.556554	0.6	0.4	1	PSC_I	CYBC1
0.578059	0.611396	1	0.8	1	PSC_I	UBE2L3
0.578578	0.71154	0.6	0.8	1	PSC_I	CMTM6
0.578794	0.294573	1	1	1	PSC_I	SERF2
0.579186	-0.518797	0.4	0.6	1	PSC_NI	CREG1
0.579347	-0.337359	1	1	1	PSC_NI	RPL18
0.57971	0.373531	1	1	1	PSC_I	HMGN3
0.580219	-0.539338	0.4	0.4	1	PSC_NI	PTRHD1
0.582853	-0.597341	1	1	1	PSC_NI	ATP6V0B
0.582874	-0.489908	0.8	1	1	PSC_NI	UCP2
0.583517	-0.477465	0.6	0.8	1	PSC_NI	NME3
0.583598	-0.63203	0.6	0.8	1	PSC_NI	MYO1F
0.584201	-0.273255	0.8	1	1	PSC_NI	MZT2A
0.585246	-0.46702	0.4	0.6	1	PSC_NI	ZNF652
0.586066	-0.298095	1	1	1	PSC_NI	FAM49B
0.586669	-0.755699	0.4	0.6	1	PSC_NI	BDP1
0.586737	0.552345	0.6	0.4	1	PSC_I	SEC11C
0.587103	-0.755797	0.4	0.6	1	PSC_NI	SMS
0.587618	0.481591	0.8	0.6	1	PSC_I	CRIP1
0.589149	0.299825	1	0.8	1	PSC_I	EIF5A
0.589837	0.664248	1	1	1	PSC_I	UFM1
0.591294	0.561933	0.6	0.6	1	PSC_I	ATP6V0D1
0.591848	-0.309083	1	1	1	PSC_NI	RPL41
0.592148	0.852849	0.4	0.4	1	PSC_I	TLR6
0.592262	-0.39981	1	1	1	PSC_NI	LSM4
0.592577	-0.344212	0.6	0.6	1	PSC_NI	NDFIP1
0.593799	0.395296	0.4	0.4	1	PSC_I	TCF12
0.594534	0.593364	1	0.8	1	PSC_I	PLEKHO1
0.5946	-0.4612	0.4	0.6	1	PSC_NI	CDC40
0.594733	-0.381535	0.6	0.6	1	PSC_NI	ADA2
0.595188	-0.272367	0.8	1	1	PSC_NI	SRRM2
0.596285	0.619784	0.6	0.6	1	PSC_I	HDLBP
0.596462	0.662072	1	1	1	PSC_I	NEAT1
0.599514	-0.65762	0.4	0.6	1	PSC_NI	TRAPPC2L
0.599972	-0.286768	1	1	1	PSC_NI	RPS26
0.600934	0.446402	1	1	1	PSC_I	SFPQ
0.601536	0.452447	0.6	0.6	1	PSC_I	ADAM19
0.602003	-0.527577	0.4	0.6	1	PSC_NI	UBE2R2
0.602681	0.298184	0.8	0.8	1	PSC_I	CIRBP
0.60337	0.357469	1	1	1	PSC_I	HNRNPC
0.603558	-0.253598	1	1	1	PSC_NI	RPL6
0.603838	-0.466695	0.6	0.6	1	PSC_NI	SERPINB6
0.606506	-0.322375	1	1	1	PSC_NI	RPL24
0.607005	-0.358728	0.8	1	1	PSC_NI	TRAPPC1
0.607009	-0.689654	0.4	0.6	1	PSC_NI	NONO
0.607751	-0.25683	0.8	1	1	PSC_NI	SELENOH
0.607944	0.594551	0.8	0.6	1	PSC_I	SLAMF7
0.608119	-0.25074	0.8	1	1	PSC_NI	COX8A
0.608205	-0.336157	0.8	1	1	PSC_NI	SHTN1
0.608326	-0.544085	0.4	0.6	1	PSC_NI	PPCS
0.60903	-0.899416	0.6	0.8	1	PSC_NI	COX7A2L
0.609832	0.582934	0.8	0.8	1	PSC_I	G3BP1
0.610011	-0.456789	0.4	0.6	1	PSC_NI	LSM2
0.611504	-0.483078	0.4	0.6	1	PSC_NI	ITM2C
0.612395	0.269603	1	0.8	1	PSC_I	CALR
0.612501	-0.46287	0.4	0.6	1	PSC_NI	RDX
0.612893	-0.253326	0.8	1	1	PSC_NI	CCNI
0.613312	-0.358114	0.8	1	1	PSC_NI	RAN
0.61358	1.04182	0.6	0.4	1	PSC_I	ATXN7L3B
0.614232	0.367247	1	0.8	1	PSC_I	TCEA1
0.614944	-0.40988	0.8	1	1	PSC_NI	HNRNPK
0.615448	-0.394097	0.8	1	1	PSC_NI	SRI
0.61547	0.668237	0.8	0.6	1	PSC_I	GCC2
0.615968	-0.416204	0.8	1	1	PSC_NI	HADHA
0.615972	-0.360145	0.8	1	1	PSC_NI	TOMM7
0.616137	-0.464083	0.8	1	1	PSC_NI	SNRPD2
0.616257	-0.446052	0.8	1	1	PSC_NI	MBP
0.616265	0.296882	1	0.8	1	PSC_I	GUK1
0.61649	0.342052	1	0.8	1	PSC_I	ENSA
0.61652	-0.256673	0.8	1	1	PSC_NI	CTSC
0.61652	0.283205	1	0.8	1	PSC_I	WDR1
0.616619	-0.551419	0.6	0.8	1	PSC_NI	CLK1
0.617546	0.526832	0.8	0.6	1	PSC_I	ARF4
0.619101	-0.472047	0.6	0.8	1	PSC_NI	RPL17
0.620919	-0.335348	1	1	1	PSC_NI	RPL12
0.620959	-0.574987	0.6	0.6	1	PSC_NI	CYB5B
0.62131	-0.547027	0.4	0.6	1	PSC_NI	FAM89B
0.621936	-0.265019	1	1	1	PSC_NI	RPS12
0.623119	0.436345	0.4	0.4	1	PSC_I	HCK
0.623952	0.532885	0.6	0.6	1	PSC_I	VPS13C
0.623973	-0.360218	0.8	0.8	1	PSC_NI	NDUFB8
0.623995	-0.457483	0.4	0.6	1	PSC_NI	TLR10
0.62447	-0.530605	0.6	0.8	1	PSC_NI	MRPL57
0.62628	-0.433274	0.4	0.6	1	PSC_NI	SH3GLB1
0.626593	0.539791	1	1	1	PSC_I	HSPE1
0.627087	-0.560591	0.4	0.4	1	PSC_NI	STYX
0.628221	0.387926	1	1	1	PSC_I	HNRNPAB
0.628926	-0.438215	0.4	0.6	1	PSC_NI	COQ9
0.629096	-0.465115	0.6	0.6	1	PSC_NI	IMPDH2
0.629672	-0.444077	0.4	0.6	1	PSC_NI	PPP2R3C
0.629896	-0.488212	0.4	0.6	1	PSC_NI	ARL8A
0.630124	-0.476409	1	1	1	PSC_NI	TAGLN2
0.630561	0.314973	0.6	0.6	1	PSC_I	BNIP2
0.630904	-0.439417	0.6	0.6	1	PSC_NI	NOP53
0.632066	-0.538262	0.6	0.6	1	PSC_NI	ATP5MC1
0.632309	-0.382111	1	1	1	PSC_NI	FTL
0.632424	-0.270286	1	1	1	PSC_NI	RPS27A
0.632442	-0.499101	0.6	0.6	1	PSC_NI	WAC
0.633659	0.37577	0.6	0.6	1	PSC_I	SNAP23
0.633804	-0.52474	0.4	0.6	1	PSC_NI	DDOST
0.633823	0.385598	0.8	0.6	1	PSC_I	MFSD1
0.634915	-0.528437	0.6	0.8	1	PSC_NI	KCTD12
0.635564	-0.515812	0.4	0.6	1	PSC_NI	SERPINF2
0.636452	0.456412	0.6	0.4	1	PSC_I	NDUFAF8
0.636485	0.53854	0.6	0.4	1	PSC_I	METAP2
0.636572	-0.593566	0.6	0.6	1	PSC_NI	NDUFB7
0.637283	0.394902	0.8	0.8	1	PSC_I	PCBP1
0.637338	-0.426496	0.4	0.6	1	PSC_NI	CRBN
0.63761	0.489914	0.8	0.6	1	PSC_I	LCP2
0.638918	-0.374957	1	1	1	PSC_NI	RPS4X
0.641167	0.551439	0.6	0.4	1	PSC_I	KPNA4
0.645902	0.532025	0.8	0.6	1	PSC_I	TRIM8
0.645906	-0.420562	0.4	0.6	1	PSC_NI	CORO1C
0.645906	-0.420562	0.4	0.6	1	PSC_NI	SRPRA
0.646224	0.505383	0.6	0.6	1	PSC_I	MRPL54
0.646763	0.30801	1	1	1	PSC_I	MT-CO2
0.648492	-0.525434	1	1	1	PSC_NI	BST2
0.648833	0.645786	0.8	0.6	1	PSC_I	HTT
0.648859	0.432487	0.4	0.4	1	PSC_I	S100B
0.649065	0.601213	0.4	0.4	1	PSC_I	ASB8
0.649284	0.499216	0.6	0.4	1	PSC_I	CHCHD3
0.649469	-0.558448	1	1	1	PSC_NI	TMA7
0.650088	0.48054	0.6	0.4	1	PSC_I	PPP1R15B
0.650298	0.473249	0.8	0.6	1	PSC_I	CNN2
0.650953	-0.347426	0.4	0.4	1	PSC_NI	DIS3
0.652869	0.624229	0.6	0.4	1	PSC_I	TOB1
0.653132	0.533469	0.8	0.6	1	PSC_I	LUC7L3
0.653556	0.441809	0.6	0.4	1	PSC_I	AP3B1
0.653677	0.538388	0.8	0.6	1	PSC_I	H2AFV
0.655377	-0.536397	0.6	0.6	1	PSC_NI	CYB5R3
0.655535	-0.428979	0.6	0.6	1	PSC_NI	CCDC126
0.656195	-0.359592	0.4	0.4	1	PSC_NI	DCTN2
0.657446	0.317546	1	1	1	PSC_I	MT-ND3
0.657686	-0.47908	0.6	0.8	1	PSC_NI	SLK
0.659157	0.734903	1	1	1	PSC_I	IGHA1
0.661649	0.431512	0.6	0.4	1	PSC_I	TCERG1
0.661917	-0.306695	0.8	0.6	1	PSC_NI	PSMD7
0.662171	0.308871	1	1	1	PSC_I	B2M
0.663292	0.54158	1	1	1	PSC_I	HNRNPA2B1
0.665396	0.551922	0.6	0.4	1	PSC_I	KPNB1
0.665621	0.355553	0.8	0.8	1	PSC_I	EDEM1
0.667507	-0.399876	0.4	0.6	1	PSC_NI	TRIP11
0.66759	-0.411918	0.4	0.4	1	PSC_NI	NOC2L
0.66843	-0.351773	0.4	0.4	1	PSC_NI	TMEM87A
0.668586	-0.377566	0.4	0.6	1	PSC_NI	PFDN6
0.669749	0.440233	0.8	0.6	1	PSC_I	NHP2
0.669945	-0.445303	0.4	0.6	1	PSC_NI	FAR1
0.67025	-0.562494	0.4	0.6	1	PSC_NI	HNRNPH2
0.670813	-0.309139	1	1	1	PSC_NI	RPL18A
0.671357	0.452986	0.6	0.4	1	PSC_I	POLR2H
0.673124	0.397123	0.6	0.4	1	PSC_I	PPP4R3A
0.6743	-0.559232	0.4	0.6	1	PSC_NI	SSU72
0.674663	-0.408677	0.4	0.6	1	PSC_NI	CMIP
0.674854	-0.422662	0.4	0.6	1	PSC_NI	DRAM2
0.675502	-0.632589	0.4	0.6	1	PSC_NI	C20orf27
0.67616	-0.581008	0.4	0.6	1	PSC_NI	IMP3
0.676443	0.324229	0.4	0.4	1	PSC_I	ZSWIM6
0.676626	-0.371372	0.4	0.6	1	PSC_NI	DNPH1
0.677178	0.847627	0.8	0.6	1	PSC_I	MLF2
0.677595	-0.447773	0.4	0.6	1	PSC_NI	DBN1
0.678958	0.339961	0.4	0.4	1	PSC_I	UBE3A
0.679049	0.332114	1	1	1	PSC_I	HLA-E
0.679276	-0.410063	0.8	0.8	1	PSC_NI	GNB2
0.680653	0.462402	0.8	0.6	1	PSC_I	SARAF
0.681316	0.665894	0.6	0.4	1	PSC_I	CD58
0.681422	-0.255245	1	1	1	PSC_NI	RPS18
0.681775	-0.443709	0.4	0.6	1	PSC_NI	CUEDC2
0.682264	-0.396608	0.4	0.6	1	PSC_NI	APP
0.682468	0.418636	0.8	0.6	1	PSC_I	PAXX
0.682668	-0.416899	0.4	0.6	1	PSC_NI	KATNBL1
0.683114	0.433211	0.8	0.6	1	PSC_I	UQCRFS1
0.683625	0.444191	0.6	0.4	1	PSC_I	ZNF217
0.683978	0.428102	0.8	0.6	1	PSC_I	WTAP
0.68407	-0.538671	0.6	0.6	1	PSC_NI	MYCBP2
0.684215	-0.502841	0.6	0.8	1	PSC_NI	DNAJC7
0.684257	0.545998	0.6	0.4	1	PSC_I	PDXK
0.684531	-0.473293	0.4	0.6	1	PSC_NI	TSPO
0.685141	-0.347568	0.4	0.4	1	PSC_NI	SSSCA1
0.685351	0.729167	0.8	0.6	1	PSC_I	BAZ1A
0.685604	0.326556	0.6	0.8	1	PSC_I	WIPF1
0.685774	-0.387164	0.4	0.6	1	PSC_NI	UBR3
0.685786	-0.304365	0.6	0.6	1	PSC_NI	MAPK1
0.685844	0.368649	0.6	0.6	1	PSC_I	STARD4
0.686796	-0.309979	1	1	1	PSC_NI	GNG5
0.687124	-0.542658	0.6	0.8	1	PSC_NI	PPP1R10
0.687161	0.48945	0.6	0.6	1	PSC_I	ELF1
0.687195	0.348613	0.8	0.6	1	PSC_I	DERL1
0.687538	0.865515	0.6	0.6	1	PSC_I	AKIRIN2
0.687567	-0.364854	0.4	0.6	1	PSC_NI	PACSIN2
0.689069	-0.296026	0.6	0.6	1	PSC_NI	APPL1
0.690133	0.447671	0.6	0.6	1	PSC_I	CD53
0.690622	0.315301	0.4	0.4	1	PSC_I	KMT2B
0.691375	0.312994	0.4	0.4	1	PSC_I	TUBA4A
0.691415	-0.474452	0.4	0.6	1	PSC_NI	TIMM17A
0.692289	0.698315	0.6	0.4	1	PSC_I	JAK2
0.692786	0.859628	0.4	0.4	1	PSC_I	BHLHE40
0.69341	0.313309	0.8	0.8	1	PSC_I	CALM3
0.693749	-0.375915	0.4	0.4	1	PSC_NI	TRIM69
0.695677	0.336052	1	1	1	PSC_I	SQSTM1
0.695677	-0.472861	0.4	0.6	1	PSC_NI	PHF21A
0.696525	0.424528	0.4	0.4	1	PSC_I	SPOP
0.69692	0.526127	0.6	0.6	1	PSC_I	STRAP
0.69815	0.382112	0.8	0.6	1	PSC_I	RBM8A
0.698267	0.375995	0.8	0.8	1	PSC_I	SPCS3
0.698938	-0.392862	1	1	1	PSC_NI	RPL31
0.699324	-0.310526	0.8	0.8	1	PSC_NI	ECHDC1
0.699446	0.417438	0.8	0.6	1	PSC_I	XRCC5
0.700347	-0.538571	0.4	0.6	1	PSC_NI	RBBP6
0.70043	0.333576	0.8	0.6	1	PSC_I	ACTN1
0.700605	-0.5279	0.6	0.8	1	PSC_NI	C1QBP
0.700804	0.454823	0.6	0.4	1	PSC_I	NRARP
0.700867	-0.298493	1	1	1	PSC_NI	PARK7
0.70183	0.560832	0.8	0.6	1	PSC_I	BCL6
0.702399	0.453032	0.8	0.6	1	PSC_I	NUDT5
0.702684	-0.432097	0.4	0.4	1	PSC_NI	TMEM165
0.703278	0.304285	0.4	0.4	1	PSC_I	HELZ
0.703278	0.304285	0.4	0.4	1	PSC_I	UBAP2
0.704479	-0.285732	0.6	0.6	1	PSC_NI	GRHPR
0.704851	-0.320928	0.6	0.8	1	PSC_NI	TAX1BP1
0.704979	-0.4842	0.4	0.6	1	PSC_NI	SEPT11
0.705115	0.484302	0.6	0.4	1	PSC_I	SMAP2
0.706722	0.291131	0.8	0.8	1	PSC_I	APBB1IP
0.706938	-0.484924	0.4	0.4	1	PSC_NI	LRBA
0.706951	0.506322	0.6	0.4	1	PSC_I	GRIPAP1
0.707643	-0.413552	0.6	0.8	1	PSC_NI	TMEM14A
0.707713	0.428398	0.8	0.8	1	PSC_I	DNAJC8
0.708876	0.423774	0.8	0.6	1	PSC_I	C9orf78
0.709318	-0.374751	0.4	0.6	1	PSC_NI	AL133453.1
0.709892	-0.506551	0.6	0.8	1	PSC_NI	SMARCA5
0.710152	-0.374698	0.4	0.6	1	PSC_NI	TIMM50
0.710537	0.594744	0.8	0.6	1	PSC_I	RPL36A
0.710674	0.711842	1	1	1	PSC_I	PPIB
0.711118	0.782201	0.6	0.4	1	PSC_I	TCTN3
0.711223	-0.440635	1	1	1	PSC_NI	PPT1
0.711283	0.304281	0.8	0.8	1	PSC_I	LAMTOR1
0.711721	0.409317	0.8	0.6	1	PSC_I	LAPTM4A
0.711731	0.379396	0.4	0.4	1	PSC_I	PSENEN
0.712375	0.38869	0.8	0.6	1	PSC_I	PPIG
0.712938	0.40431	1	1	1	PSC_I	LIMS1
0.713116	0.705783	0.8	0.6	1	PSC_I	CST7
0.713457	-0.526804	0.4	0.6	1	PSC_NI	DCK
0.714511	0.428179	0.6	0.4	1	PSC_I	SRGAP2B
0.714785	0.433763	0.4	0.4	1	PSC_I	PGD
0.714935	0.508285	0.6	0.4	1	PSC_I	ARPC5L
0.715356	0.363193	0.6	0.4	1	PSC_I	MKNK1
0.715507	-0.374967	0.4	0.4	1	PSC_NI	PSMD2
0.71577	0.296509	0.4	0.4	1	PSC_I	CDK5RAP3
0.716715	0.303393	0.8	0.6	1	PSC_I	NR3C1
0.716969	0.595366	0.6	0.4	1	PSC_I	KLF10
0.717543	1.0008	0.8	0.6	1	PSC_I	ARGLU1
0.717696	0.483484	0.6	0.4	1	PSC_I	RARRES3
0.718429	0.264502	0.6	0.6	1	PSC_I	BOLA3
0.718723	-0.384473	0.4	0.6	1	PSC_NI	LGALS4
0.71956	-0.299509	0.4	0.4	1	PSC_NI	AKR1B1
0.71956	-0.299509	0.4	0.4	1	PSC_NI	BET1L
0.71956	-0.299509	0.4	0.4	1	PSC_NI	PUM1
0.720871	-0.366957	0.6	0.8	1	PSC_NI	PSMB2
0.721508	-0.349158	0.4	0.4	1	PSC_NI	CCDC167
0.721688	-0.334519	1	1	1	PSC_NI	ACTG1
0.72239	-0.487373	0.6	0.6	1	PSC_NI	ERBIN
0.722914	0.495998	0.6	0.4	1	PSC_I	SETX
0.723378	0.359686	0.6	0.4	1	PSC_I	UBE2J2
0.723461	0.420899	0.6	0.4	1	PSC_I	MRPL14
0.724096	0.31644	1	1	1	PSC_I	LDHA
0.724362	-0.419666	0.6	0.8	1	PSC_NI	GOLGB1
0.724441	0.496289	0.6	0.4	1	PSC_I	GIT2
0.724703	-0.575029	0.6	0.8	1	PSC_NI	SNRPB2
0.724739	-0.540449	1	1	1	PSC_NI	YBX1
0.724779	0.488049	0.6	0.4	1	PSC_I	SRSF10
0.72492	0.42848	0.6	0.4	1	PSC_I	PDAP1
0.72505	-0.441906	0.6	0.8	1	PSC_NI	TMEM160
0.725274	0.355417	0.6	0.4	1	PSC_I	DPM3
0.725324	-0.341634	0.4	0.4	1	PSC_NI	APLP2
0.725557	-0.364329	0.8	0.8	1	PSC_NI	GTF2H5
0.725963	0.43238	0.4	0.4	1	PSC_I	TNK2
0.726221	-0.299787	0.4	0.4	1	PSC_NI	KRCC1
0.726516	0.423465	0.8	0.8	1	PSC_I	CD47
0.727032	-0.343438	0.6	0.8	1	PSC_NI	DYNC1LI1
0.727576	-0.266346	0.8	0.8	1	PSC_NI	GNB1
0.727652	0.378581	0.8	0.6	1	PSC_I	EZR
0.728177	-0.266972	0.6	0.8	1	PSC_NI	NUTM2B-AS1
0.728352	0.358713	0.4	0.4	1	PSC_I	DAPK1
0.729307	-0.615807	0.4	0.6	1	PSC_NI	PAFAH1B1
0.729971	0.350508	0.6	0.4	1	PSC_I	KIAA1109
0.730797	0.648836	0.6	0.6	1	PSC_I	TIPARP
0.731397	-0.309834	0.8	0.8	1	PSC_NI	TALDO1
0.731478	0.289221	0.6	0.6	1	PSC_I	C11orf58
0.732539	-0.354318	0.6	0.8	1	PSC_NI	ZNF706
0.732737	-0.349628	0.4	0.6	1	PSC_NI	AC010642.2
0.733327	0.39819	0.6	0.4	1	PSC_I	CSK
0.733706	-0.286487	0.4	0.4	1	PSC_NI	ACOX1
0.735529	-0.399471	0.4	0.6	1	PSC_NI	PEX13
0.735529	-0.399471	0.4	0.6	1	PSC_NI	PPA2
0.735645	0.481985	0.8	0.6	1	PSC_I	ARF6
0.736042	0.424604	0.4	0.4	1	PSC_I	NUPL2
0.736898	0.635998	0.6	0.4	1	PSC_I	EPM2AIP1
0.737891	0.367209	0.8	0.6	1	PSC_I	ZYX
0.738777	-0.343369	0.4	0.6	1	PSC_NI	ECPAS
0.738934	-0.300181	1	1	1	PSC_NI	HLA-B
0.739165	-0.418382	0.4	0.6	1	PSC_NI	SNHG8
0.739427	0.275645	1	1	1	PSC_I	MT-ND4
0.740727	0.261274	0.6	0.6	1	PSC_I	TBC1D9
0.741705	0.268274	1	1	1	PSC_I	SKP1
0.742429	-0.358872	0.4	0.6	1	PSC_NI	RNF7
0.742718	0.288748	0.8	0.6	1	PSC_I	SSBP4
0.743028	0.373761	0.6	0.6	1	PSC_I	RNMT
0.744089	-0.328922	0.4	0.4	1	PSC_NI	MFF
0.744709	-0.333057	0.6	0.8	1	PSC_NI	MRPS21
0.74512	0.643846	0.8	0.6	1	PSC_I	RUNX3
0.745567	0.28981	0.8	0.6	1	PSC_I	OTULINL
0.746144	-0.384462	0.4	0.6	1	PSC_NI	EBPL
0.746323	-0.383418	0.6	0.6	1	PSC_NI	PSMC3
0.74663	0.343978	0.6	0.4	1	PSC_I	COPB1
0.747036	-0.349162	0.4	0.6	1	PSC_NI	MRPL55
0.747036	-0.349162	0.4	0.6	1	PSC_NI	XPO6
0.747583	-0.353444	0.6	0.8	1	PSC_NI	UVRAG
0.747753	0.306549	0.4	0.4	1	PSC_I	LRRK2
0.748214	-0.299492	0.6	0.6	1	PSC_NI	GNAI3
0.748226	-0.309791	0.6	0.8	1	PSC_NI	PPP1R7
0.748372	0.419917	0.6	0.4	1	PSC_I	BRD4
0.748391	-0.281961	0.4	0.4	1	PSC_NI	NCBP2-AS2
0.749729	-0.447872	1	1	1	PSC_NI	SRP14
0.750764	0.413845	0.6	0.4	1	PSC_I	FKBP5
0.750987	-0.329718	0.4	0.4	1	PSC_NI	ATP6V0A2
0.75123	-0.401721	0.4	0.6	1	PSC_NI	ZRANB2
0.751692	0.277436	0.4	0.4	1	PSC_I	STOML2
0.752607	-0.425923	0.6	0.8	1	PSC_NI	TWF2
0.753027	0.632568	0.6	0.4	1	PSC_I	GALNT1
0.753505	-0.293307	0.4	0.6	1	PSC_NI	RBM42
0.753505	-0.293307	0.4	0.6	1	PSC_NI	SFI1
0.753678	-0.465723	0.6	0.8	1	PSC_NI	MGST2
0.753849	0.398062	0.8	0.6	1	PSC_I	ANKRD11
0.754255	0.312117	0.8	0.6	1	PSC_I	YPEL5
0.755186	0.274024	0.4	0.4	1	PSC_I	GADD45A
0.75529	-0.376334	0.4	0.6	1	PSC_NI	MAPK8
0.755308	-0.30225	1	1	1	PSC_NI	RBX1
0.756105	-0.452836	0.8	0.8	1	PSC_NI	LMNA
0.757481	0.305716	0.8	0.6	1	PSC_I	TNRC6B
0.757501	-0.278787	0.6	0.8	1	PSC_NI	NDUFB6
0.757798	0.513901	0.8	0.6	1	PSC_I	RAB8B
0.758049	-0.348641	0.4	0.6	1	PSC_NI	OLA1
0.758104	0.439268	1	1	1	PSC_I	UQCR11
0.758282	-0.303836	0.4	0.4	1	PSC_NI	ZMYM2
0.75838	0.462983	0.6	0.6	1	PSC_I	CNOT2
0.758397	0.446396	0.8	0.6	1	PSC_I	MIR4435-2HG
0.758579	0.261713	0.8	0.6	1	PSC_I	CSGALNACT2
0.758742	-0.266163	0.6	0.6	1	PSC_NI	MPG
0.75978	0.328078	0.4	0.4	1	PSC_I	TYROBP
0.760258	0.263952	0.8	0.6	1	PSC_I	AKR1A1
0.761236	-0.283668	0.6	0.8	1	PSC_NI	TEX264
0.762127	0.372804	0.4	0.4	1	PSC_I	SUCLG1
0.762286	0.39269	0.8	0.6	1	PSC_I	LYN
0.763072	0.25563	0.8	0.6	1	PSC_I	P4HB
0.763392	0.314291	0.6	0.4	1	PSC_I	KRIT1
0.763714	0.333009	0.6	0.6	1	PSC_I	LEPROTL1
0.764266	-0.301499	0.6	0.6	1	PSC_NI	CXCL16
0.764604	0.323665	0.4	0.6	1	PSC_I	ANXA1
0.7657	0.331359	0.8	0.6	1	PSC_I	DDX24
0.765953	0.328615	0.6	0.4	1	PSC_I	LYAR
0.766155	0.627482	1	1	1	PSC_I	HLA-DQA1
0.766728	-0.290698	0.4	0.4	1	PSC_NI	NUDT1
0.766888	0.359201	0.6	0.4	1	PSC_I	GLG1
0.767324	0.357465	0.6	0.4	1	PSC_I	CCDC115
0.767704	0.728956	0.4	0.4	1	PSC_I	FOXK1
0.768474	0.268135	0.8	0.6	1	PSC_I	EVI2A
0.769628	-0.258057	0.6	0.8	1	PSC_NI	RAB5IF
0.769652	0.262789	0.4	0.4	1	PSC_I	SATB1
0.769849	0.459473	0.6	0.4	1	PSC_I	MRPS10
0.770173	0.300418	0.8	0.6	1	PSC_I	MRPS6
0.771067	0.306515	0.6	0.4	1	PSC_I	HERC3
0.772258	0.403125	0.6	0.4	1	PSC_I	IWS1
0.772549	-0.337419	0.6	0.8	1	PSC_NI	TXNDC17
0.772855	-0.283971	0.6	0.6	1	PSC_NI	BTF3L4
0.773064	0.265267	0.8	0.6	1	PSC_I	CUX1
0.773145	-0.373629	0.4	0.6	1	PSC_NI	ZNF106
0.7733	0.274339	0.8	0.6	1	PSC_I	PPDPF
0.773505	-0.486336	0.8	0.8	1	PSC_NI	SCAND1
0.773852	0.308872	0.6	0.4	1	PSC_I	DUSP3
0.773852	0.308872	0.6	0.4	1	PSC_I	RIPOR1
0.774019	-0.321457	0.4	0.6	1	PSC_NI	ACAT1
0.77402	0.424069	0.6	0.4	1	PSC_I	CBFB
0.774164	-0.362423	0.6	0.8	1	PSC_NI	SAR1B
0.774241	-0.258849	0.4	0.4	1	PSC_NI	EMC6
0.774943	0.309895	0.6	0.4	1	PSC_I	GOPC
0.775248	0.620713	1	1	1	PSC_I	CDC42
0.775875	0.267495	1	1	1	PSC_I	VPS28
0.776046	-0.358346	0.4	0.6	1	PSC_NI	IL6R
0.776078	-0.265924	0.4	0.6	1	PSC_NI	AZIN1
0.776112	0.306688	0.8	0.6	1	PSC_I	PNRC2
0.777247	-0.45689	0.4	0.6	1	PSC_NI	IDS
0.777574	-0.448933	0.4	0.6	1	PSC_NI	ERO1B
0.778	0.329377	1	1	1	PSC_I	MBNL1
0.779051	-0.320185	0.4	0.6	1	PSC_NI	MAP2K6
0.779249	-0.332385	1	1	1	PSC_NI	HIGD2A
0.779389	-0.451141	0.4	0.6	1	PSC_NI	LMO4
0.779395	0.303316	0.6	0.4	1	PSC_I	FBXW5
0.78017	-0.374498	0.6	0.8	1	PSC_NI	RTF2
0.780633	0.305961	0.6	0.4	1	PSC_I	C6orf48
0.781052	0.25408	0.4	0.4	1	PSC_I	IDH3B
0.781052	0.25408	0.4	0.4	1	PSC_I	RAD9A
0.781346	0.313148	0.8	0.6	1	PSC_I	SELENOK
0.782349	-0.382294	0.4	0.6	1	PSC_NI	BAG1
0.783055	0.511281	1	1	1	PSC_I	PRDX1
0.783423	-0.264559	0.6	0.8	1	PSC_NI	DDX18
0.783432	-0.510394	0.6	0.6	1	PSC_NI	CD164
0.78371	0.269401	0.6	0.4	1	PSC_I	ZNF296
0.783857	0.49313	0.6	0.4	1	PSC_I	ELMSAN1
0.784332	0.427431	0.6	0.4	1	PSC_I	WDR33
0.784411	0.555065	0.6	0.4	1	PSC_I	SH2B3
0.784573	0.266909	0.6	0.4	1	PSC_I	BTLA
0.784589	-0.361245	1	1	1	PSC_NI	LAMTOR4
0.784821	0.454896	0.8	0.6	1	PSC_I	SEPT7
0.784961	-0.323971	0.6	0.8	1	PSC_NI	TMEM14B
0.785046	0.507231	0.4	0.4	1	PSC_I	SSFA2
0.785282	0.334267	0.8	0.6	1	PSC_I	TNFAIP8
0.785523	-0.321433	0.6	0.8	1	PSC_NI	XRCC6
0.787524	0.344068	1	1	1	PSC_I	COTL1
0.788834	-0.272582	0.4	0.6	1	PSC_NI	MCRIP1
0.789905	0.351057	0.6	0.4	1	PSC_I	TACC1
0.790233	-0.261565	0.6	0.8	1	PSC_NI	SNRPD1
0.790929	-0.312575	0.4	0.6	1	PSC_NI	FNDC3A
0.791126	0.438566	0.8	0.6	1	PSC_I	SRSF5
0.791139	0.259133	0.6	0.4	1	PSC_I	GNG2
0.791139	0.259133	0.6	0.4	1	PSC_I	TNFSF13B
0.79115	0.447947	0.6	0.4	1	PSC_I	TMEM120B
0.791705	-0.292171	0.4	0.6	1	PSC_NI	DOCK2
0.792422	0.294664	0.8	0.6	1	PSC_I	FKBP15
0.79246	0.792599	1	1	1	PSC_I	HNRNPU
0.793273	-0.253568	0.6	0.8	1	PSC_NI	TXN2
0.793354	0.295595	0.6	0.4	1	PSC_I	DMAC1
0.793394	-0.306559	0.6	0.8	1	PSC_NI	PDCD10
0.794408	0.344071	0.8	0.6	1	PSC_I	PTBP1
0.794416	0.354366	0.8	0.6	1	PSC_I	XPO1
0.794477	-0.34843	0.6	0.8	1	PSC_NI	ICAM3
0.794686	-0.352183	0.4	0.6	1	PSC_NI	NDUFS1
0.79535	0.250422	0.8	0.6	1	PSC_I	ALDH2
0.795675	-0.281669	0.6	0.8	1	PSC_NI	CHMP5
0.795917	-0.40476	0.8	0.8	1	PSC_NI	DPYSL2
0.796338	0.317311	0.8	0.6	1	PSC_I	EIF3A
0.796452	-0.35143	0.6	0.8	1	PSC_NI	YY1
0.796745	-0.288059	0.4	0.6	1	PSC_NI	FDX1
0.797052	0.281674	0.6	0.4	1	PSC_I	CCDC137
0.797515	-0.251884	0.4	0.4	1	PSC_NI	PRELID3B
0.797957	0.272631	0.6	0.4	1	PSC_I	MFN2
0.798104	-0.300963	0.4	0.6	1	PSC_NI	KIAA0040
0.798817	0.429155	0.4	0.4	1	PSC_I	ELMO1
0.799283	0.320072	0.6	0.4	1	PSC_I	ARL5B
0.79969	-0.300778	0.4	0.6	1	PSC_NI	GPAA1
0.799813	-0.272274	0.4	0.6	1	PSC_NI	DNAJB12
0.800007	-0.28846	0.4	0.6	1	PSC_NI	R3HDM4
0.800331	-0.309365	0.4	0.6	1	PSC_NI	MPC2
0.8006	-0.384811	0.4	0.6	1	PSC_NI	N4BP2
0.800834	0.271583	0.6	0.4	1	PSC_I	MFSD10
0.80128	-0.36714	1	1	1	PSC_NI	EIF4A1
0.80183	0.2911	0.6	0.4	1	PSC_I	ZFYVE16
0.803518	0.335974	0.6	0.4	1	PSC_I	MTCH1
0.803536	-0.436617	0.4	0.6	1	PSC_NI	CHPT1
0.803744	-0.288732	0.4	0.6	1	PSC_NI	FMR1
0.804569	0.313796	0.6	0.4	1	PSC_I	ZNF366
0.80458	-0.250113	0.4	0.4	1	PSC_NI	MRPL9
0.804768	-0.406387	0.4	0.6	1	PSC_NI	SNHG9
0.807015	0.463495	0.6	0.4	1	PSC_I	PHACTR1
0.807375	0.414958	1	1	1	PSC_I	HLA-DQB1
0.807499	0.411026	1	1	1	PSC_I	LIMD2
0.807696	-0.30253	0.4	0.4	1	PSC_NI	PNKD
0.807696	-0.30253	0.4	0.4	1	PSC_NI	RAP1GDS1
0.807934	0.254555	0.6	0.4	1	PSC_I	PCBD1
0.807934	0.254555	0.6	0.4	1	PSC_I	ZNF622
0.808414	0.370666	0.8	0.8	1	PSC_I	JUN
0.809704	-0.250921	0.4	0.6	1	PSC_NI	ATP6V1A
0.809704	-0.250921	0.4	0.6	1	PSC_NI	WDR26
0.811073	0.283242	0.6	0.4	1	PSC_I	SREK1
0.811137	-0.518427	0.4	0.6	1	PSC_NI	IGBP1
0.811604	0.396016	0.6	0.4	1	PSC_I	NCOA3
0.813426	-0.264483	1	1	1	PSC_NI	ARPC4
0.814135	0.254494	0.6	0.4	1	PSC_I	YIF1B
0.814428	-0.404096	1	1	1	PSC_NI	UQCRB
0.814693	0.253435	0.8	0.8	1	PSC_I	PLEK
0.815336	0.270865	0.6	0.4	1	PSC_I	CWC15
0.815878	0.391842	0.4	0.4	1	PSC_I	MRPL17
0.81616	-0.358439	0.4	0.4	1	PSC_NI	ASXL1
0.816798	0.350069	0.6	0.4	1	PSC_I	OAT
0.817345	-0.429676	0.4	0.6	1	PSC_NI	IK
0.817438	0.300643	0.6	0.4	1	PSC_I	SUZ12
0.817696	-0.257292	0.4	0.6	1	PSC_NI	CREB1
0.818419	0.293915	0.6	0.4	1	PSC_I	SNX10
0.818727	0.272571	0.4	0.4	1	PSC_I	KIAA1551
0.8192	0.255928	0.6	0.4	1	PSC_I	EPC1
0.819398	-0.273322	0.4	0.6	1	PSC_NI	GSDMD
0.819416	-0.386965	0.4	0.6	1	PSC_NI	SPN
0.819633	0.253218	0.6	0.4	1	PSC_I	CYB5R4
0.819633	0.253218	0.6	0.4	1	PSC_I	RING1
0.819806	-0.334555	0.8	0.8	1	PSC_NI	CKLF
0.820113	-0.257129	0.4	0.6	1	PSC_NI	DGLUCY
0.820156	0.337117	0.6	0.4	1	PSC_I	HAVCR2
0.820951	-0.377725	0.4	0.6	1	PSC_NI	UBE2A
0.821111	0.269137	0.6	0.4	1	PSC_I	TXNDC15
0.82118	0.336954	0.6	0.4	1	PSC_I	COMMD2
0.821243	-0.257845	0.4	0.6	1	PSC_NI	DNAJC21
0.821657	0.285046	0.6	0.4	1	PSC_I	PPP1CC
0.821679	0.296862	0.6	0.4	1	PSC_I	EVL
0.822568	0.560479	0.6	0.4	1	PSC_I	NABP1
0.822736	0.297248	0.6	0.4	1	PSC_I	CLTC
0.822853	0.355494	1	1	1	PSC_I	ACTR2
0.823305	-0.305596	0.4	0.6	1	PSC_NI	PIK3CB
0.823386	-0.33932	0.4	0.6	1	PSC_NI	TMEM243
0.823985	0.326937	0.6	0.4	1	PSC_I	TGFB1
0.824035	0.286501	0.6	0.4	1	PSC_I	GMPS
0.824325	-0.289819	0.4	0.4	1	PSC_NI	BTBD7
0.824325	-0.289819	0.4	0.4	1	PSC_NI	EXOC4
0.824359	-0.296878	0.4	0.6	1	PSC_NI	TLN1
0.824416	0.37789	0.6	0.4	1	PSC_I	CYTIP
0.824693	0.313291	0.6	0.4	1	PSC_I	RC3H1
0.824725	-0.281478	0.4	0.6	1	PSC_NI	RAB7A
0.824735	-0.272541	0.4	0.6	1	PSC_NI	LARP7
0.824749	0.413872	0.6	0.4	1	PSC_I	SPATS2L
0.825137	0.611691	0.8	0.8	1	PSC_I	IFNGR1
0.830384	-0.564455	1	1	1	PSC_NI	ARHGDIB
0.837909	-0.32312	0.4	0.4	1	PSC_NI	TSC22D4
0.838844	-0.32287	0.8	0.8	1	PSC_NI	HMGA1
0.842026	-0.272047	1	1	1	PSC_NI	HINT1
0.842865	0.354055	1	1	1	PSC_I	UBB
0.843873	0.647699	0.6	0.6	1	PSC_I	DUT
0.846385	0.28275	0.4	0.4	1	PSC_I	EIF3B
0.847577	0.401346	0.6	0.6	1	PSC_I	UBXN4
0.848051	0.304481	0.8	0.8	1	PSC_I	SLTM
0.854657	0.58544	0.6	0.6	1	PSC_I	ATP1A1
0.858806	-0.274019	1	1	1	PSC_NI	HMGN1
0.861414	-0.262441	0.6	0.6	1	PSC_NI	MNDA
0.86498	0.405447	1	1	1	PSC_I	NCL
0.868419	0.304496	0.6	0.6	1	PSC_I	CSDE1
0.871718	-0.293205	0.6	0.6	1	PSC_NI	NOP58
0.873412	-0.312579	1	1	1	PSC_NI	EIF1B
0.874769	0.339799	0.4	0.4	1	PSC_I	SUSD6
0.87488	-0.270196	0.8	0.8	1	PSC_NI	RBM17
0.875012	0.31671	0.8	0.8	1	PSC_I	MANF
0.876037	-0.424798	1	1	1	PSC_NI	ATP5F1B
0.877632	-0.294936	0.6	0.6	1	PSC_NI	EIF2S3
0.877632	-0.294936	0.6	0.6	1	PSC_NI	HLA-DOA
0.878564	0.302836	0.4	0.4	1	PSC_I	AGO1
0.881899	-0.301146	0.4	0.4	1	PSC_NI	UNC93B1
0.884545	0.261128	0.4	0.4	1	PSC_I	DIAPH1
0.884545	0.261128	0.4	0.4	1	PSC_I	DNAJC1
0.890873	0.256963	0.4	0.4	1	PSC_I	FBXO7
0.89477	-0.429708	0.8	0.8	1	PSC_NI	HNRNPD
0.898319	-0.310419	0.6	0.6	1	PSC_NI	NIFK
0.901857	-0.349188	0.4	0.4	1	PSC_NI	MED13L
0.902329	0.295026	0.8	0.8	1	PSC_I	NSD1
0.904034	-0.302017	0.4	0.4	1	PSC_NI	REST
0.907649	0.260079	0.4	0.4	1	PSC_I	WDR75
0.907652	0.372985	1	1	1	PSC_I	POMP
0.910398	0.299973	1	1	1	PSC_I	ATP5PF
0.911034	0.343293	1	1	1	PSC_I	DYNLL1
0.912596	0.298696	0.4	0.4	1	PSC_I	MEF2A
0.912742	0.382798	0.4	0.4	1	PSC_I	WDR6
0.914982	0.308132	1	1	1	PSC_I	LSP1
0.918721	0.39864	0.6	0.6	1	PSC_I	THAP9-AS1
0.925656	0.344381	0.6	0.6	1	PSC_I	METRNL
0.930656	0.27967	0.6	0.6	1	PSC_I	PRPF38B
0.932426	0.623898	0.6	0.6	1	PSC_I	NR4A1
0.933891	-0.267544	0.4	0.4	1	PSC_NI	ATXN2
0.936014	0.291429	0.4	0.4	1	PSC_I	TENT2
0.936531	0.269928	0.4	0.4	1	PSC_I	STOM
0.937068	0.284225	1	1	1	PSC_I	IDO1
0.9391	0.292834	0.8	0.8	1	PSC_I	MORF4L1
0.939379	-0.400488	1	1	1	PSC_NI	HLA-C
0.939858	-0.489197	1	1	1	PSC_NI	DRAP1
0.940858	0.30211	0.4	0.4	1	PSC_I	CTNNB1
0.95039	0.500446	1	1	1	PSC_I	HSPA1A
0.952464	0.306409	1	1	1	PSC_I	PTPRC
0.95536	-0.391926	0.8	0.8	1	PSC_NI	SOD2
0.963243	-0.311535	1	1	1	PSC_NI	LSM7
0.967248	0.268308	0.4	0.4	1	PSC_I	HCST
0.968144	0.30423	0.4	0.4	1	PSC_I	LGALS3
0.972061	0.276171	0.8	0.8	1	PSC_I	SIVA1
0.973691	-0.289447	1	1	1	PSC_NI	DNASE1L3
0.981491	-0.335478	1	1	1	PSC_NI	VDAC1
0.986596	0.652909	1	1	1	PSC_I	S100A6
0.992557	-0.367811	0.6	0.6	1	PSC_NI	BTG1
0.993763	-0.352681	0.8	0.8	1	PSC_NI	CBX3
0.997509	-0.285712	1	1	1	PSC_NI	SET
0.998374	0.292674	1	1	1	PSC_I	HLA-DRA
1	0.562554	0.2	0.2	1	PSC_I	PALLD
1	-0.292075	0.2	0.2	1	PSC_NI	TAF11
1	-0.48996	0.2	0.2	1	PSC_NI	TATDN1
1	-0.435144	0.2	0.2	1	PSC_NI	ADA
1	-0.253491	0.2	0.2	1	PSC_NI	ADCK5
1	0.315936	0.2	0.2	1	PSC_I	BCL3
1	0.353724	0.2	0.2	1	PSC_I	CBLL1
1	1.7104	0.2	0.2	1	PSC_I	CCL4L2
1	0.501156	0.2	0.2	1	PSC_I	CEP104
1	-0.253491	0.2	0.2	1	PSC_NI	CHD1L
1	1.18469	0.2	0.2	1	PSC_I	CXCL9
1	-0.253491	0.2	0.2	1	PSC_NI	CYREN
1	0.392473	0.2	0.2	1	PSC_I	DELE1
1	-0.329489	0.2	0.2	1	PSC_NI	DUSP18
1	0.392473	0.2	0.2	1	PSC_I	EEFSEC
1	1.01417	0.2	0.2	1	PSC_I	EGR3
1	0.353724	0.2	0.2	1	PSC_I	EIF2D
1	-0.253491	0.2	0.2	1	PSC_NI	FAM78A
1	0.390139	0.2	0.2	1	PSC_I	FZD1
1	-0.253491	0.2	0.2	1	PSC_NI	GPS2
1	-0.253491	0.2	0.2	1	PSC_NI	LAS1L
1	-0.253491	0.2	0.2	1	PSC_NI	LETMD1
1	0.297452	0.2	0.2	1	PSC_I	MARCH6
1	0.315936	0.2	0.2	1	PSC_I	MITD1
1	-0.253491	0.2	0.2	1	PSC_NI	MKI67
1	-0.503781	0.2	0.2	1	PSC_NI	NBDY
1	0.392473	0.2	0.2	1	PSC_I	PCNX2
1	0.39825	0.2	0.2	1	PSC_I	PELO
1	-0.253491	0.2	0.2	1	PSC_NI	PNO1
1	-0.307846	0.2	0.2	1	PSC_NI	PTDSS1
1	0.392473	0.2	0.2	1	PSC_I	R3HDM2
1	-0.561152	0.2	0.2	1	PSC_NI	RAB33A
1	-0.5028	0.2	0.2	1	PSC_NI	RCBTB2
1	-0.253491	0.2	0.2	1	PSC_NI	SENP7
1	-0.305896	0.2	0.2	1	PSC_NI	SPG21
1	-0.253491	0.2	0.2	1	PSC_NI	STAT5B
1	-0.253491	0.2	0.2	1	PSC_NI	TCEAL1
1	-0.30551	0.2	0.2	1	PSC_NI	ZBTB7B
1	0.501156	0.2	0.2	1	PSC_I	ZMYM3
1	-0.30734	0.2	0.2	1	PSC_NI	AC116366.1
1	-0.364247	0.2	0.2	1	PSC_NI	ANKZF1
1	-0.710116	0.2	0.2	1	PSC_NI	APOL3
1	-0.542559	0.2	0.2	1	PSC_NI	ARID4A
1	0.322995	0.2	0.2	1	PSC_I	BAG6
1	0.275398	0.2	0.2	1	PSC_I	BUD31
1	0.269623	0.2	0.2	1	PSC_I	C12orf75
1	-0.268569	0.2	0.2	1	PSC_NI	C19orf38
1	0.306032	0.2	0.2	1	PSC_I	C19orf48
1	-0.268569	0.2	0.2	1	PSC_NI	C1orf174
1	-0.268569	0.2	0.2	1	PSC_NI	CBX5
1	0.447785	0.2	0.2	1	PSC_I	CLUAP1
1	-0.364247	0.2	0.2	1	PSC_NI	CMTM3
1	-0.268569	0.2	0.2	1	PSC_NI	CSE1L
1	0.428823	0.2	0.2	1	PSC_I	DDX3Y
1	0.439205	0.2	0.2	1	PSC_I	DOPEY2
1	-0.364247	0.2	0.2	1	PSC_NI	DPF2
1	-0.562132	0.2	0.2	1	PSC_NI	EBAG9
1	0.256408	0.2	0.2	1	PSC_I	EXOSC8
1	-0.562132	0.2	0.2	1	PSC_NI	FAM102A
1	0.439205	0.2	0.2	1	PSC_I	GCNT2
1	-0.328509	0.2	0.2	1	PSC_NI	GRAMD2B
1	0.306032	0.2	0.2	1	PSC_I	HELLS
1	0.797469	0.2	0.2	1	PSC_I	HOTAIRM1
1	-0.283588	0.2	0.2	1	PSC_NI	HPS4
1	-0.364247	0.2	0.2	1	PSC_NI	IL10RB-DT
1	0.253985	0.2	0.2	1	PSC_I	INTS6L
1	0.444982	0.2	0.2	1	PSC_I	IRS2
1	0.622204	0.2	0.2	1	PSC_I	KLF2
1	-0.268569	0.2	0.2	1	PSC_NI	MSH6
1	-0.268569	0.2	0.2	1	PSC_NI	NBAS
1	0.262564	0.2	0.2	1	PSC_I	NUP58
1	0.273821	0.2	0.2	1	PSC_I	NXPE3
1	0.261044	0.2	0.2	1	PSC_I	OCIAD2
1	-0.268569	0.2	0.2	1	PSC_NI	PAK1IP1
1	0.273821	0.2	0.2	1	PSC_I	PAPOLG
1	0.262564	0.2	0.2	1	PSC_I	PRCC
1	-0.268569	0.2	0.2	1	PSC_NI	PYROXD1
1	0.262564	0.2	0.2	1	PSC_I	RBM15B
1	-0.527088	0.2	0.2	1	PSC_NI	RECQL
1	0.253985	0.2	0.2	1	PSC_I	S100A9
1	0.262564	0.2	0.2	1	PSC_I	SASS6
1	0.447785	0.2	0.2	1	PSC_I	SCAMP3
1	0.503313	0.2	0.2	1	PSC_I	SFSWAP
1	-0.268569	0.2	0.2	1	PSC_NI	SMC6
1	0.447785	0.2	0.2	1	PSC_I	SMIM19
1	-0.283588	0.2	0.2	1	PSC_NI	SSBP3
1	0.485098	0.2	0.2	1	PSC_I	TFRC
1	-0.30734	0.2	0.2	1	PSC_NI	TOR3A
1	0.838917	0.2	0.2	1	PSC_I	TRAC
1	-0.268569	0.2	0.2	1	PSC_NI	TRIM47
1	-0.435686	0.2	0.2	1	PSC_NI	TRMT13
1	-0.377335	0.2	0.2	1	PSC_NI	U2AF2
1	0.447785	0.2	0.2	1	PSC_I	UBQLN4
1	-0.33554	0.2	0.2	1	PSC_NI	USP7
1	0.439205	0.2	0.2	1	PSC_I	VPS8
1	0.262564	0.2	0.2	1	PSC_I	WDR41
1	-0.268569	0.2	0.2	1	PSC_NI	WDR74
1	-0.283588	0.2	0.2	1	PSC_NI	ZBED4
1	-0.268569	0.2	0.2	1	PSC_NI	ZNF146
1	-0.268569	0.2	0.2	1	PSC_NI	ZNF268
1	-0.364247	0.2	0.2	1	PSC_NI	ZNF700
DC2
p_val	avg_log2FC	pct.1	pct.2	p_val_adj	state	gene
2.65025e-10	1.02079	0.652	0.224	8.8884e-06	PSC_I	WARS
3.34966e-09	0.68501	0.449	0.09	0.000112341	PSC_I	CD40
1.32608e-08	0.786207	0.944	0.679	0.000444741	PSC_I	PSME2
2.98826e-08	1.3194	0.64	0.284	0.0010022	PSC_I	GBP1
4.69048e-08	-0.497152	0.764	0.687	0.00157309	PSC_NI	GRN
6.68772e-08	-0.723055	0.899	0.851	0.00224293	PSC_NI	ITM2B
7.62669e-08	1.08426	0.876	0.679	0.00255784	PSC_I	PPA1
3.79131e-07	-0.537992	0.944	0.918	0.0127153	PSC_NI	CALM2
4.34717e-07	0.958638	0.404	0.104	0.0145795	PSC_I	PPP1R14A
5.05538e-07	0.385827	0.629	0.269	0.0169547	PSC_I	CSRNP1
6.05803e-07	0.487886	0.517	0.179	0.0203174	PSC_I	FLNA
7.79609e-07	0.732308	0.921	0.746	0.0261465	PSC_I	TYMP
8.80372e-07	0.496853	1	1	0.0295259	PSC_I	TMSB10
8.96698e-07	0.820144	0.865	0.649	0.0300735	PSC_I	LITAF
1.33996e-06	0.673148	0.989	0.963	0.0449396	PSC_I	NEAT1
1.34443e-06	0.250189	0.708	0.358	0.0450895	PSC_I	BRD2
1.36992e-06	0.305902	0.27	0.037	0.0459445	PSC_I	SSBP3
1.70842e-06	-0.346967	0.876	0.769	0.057297	PSC_NI	GMFG
1.97792e-06	0.647874	0.775	0.448	0.0663354	PSC_I	BHLHE40
1.9787e-06	0.333734	0.674	0.328	0.0663618	PSC_I	ELOC
2.26124e-06	0.684615	0.865	0.597	0.0758374	PSC_I	LDHA
2.36958e-06	0.535239	0.27	0.037	0.0794708	PSC_I	CD80
2.89317e-06	0.785732	0.955	0.746	0.0970311	PSC_I	CD83
3.3091e-06	0.565888	0.921	0.664	0.110981	PSC_I	HSPD1
4.6965e-06	0.271505	0.697	0.366	0.157511	PSC_I	NDUFA3
4.98663e-06	-0.901166	0.539	0.567	0.167242	PSC_NI	MS4A7
5.25495e-06	-0.293417	0.955	0.843	0.176241	PSC_NI	TXNIP
5.41797e-06	0.39228	0.921	0.649	0.181708	PSC_I	IFI30
5.51576e-06	0.730637	0.899	0.672	0.184988	PSC_I	PLEK
5.92175e-06	0.412623	0.652	0.321	0.198604	PSC_I	ETV6
6.28966e-06	1.09161	0.843	0.649	0.210943	PSC_I	SERPINB1
6.30562e-06	0.428735	0.506	0.194	0.211478	PSC_I	EML4
7.0781e-06	0.534264	0.461	0.164	0.237385	PSC_I	TAP1
7.09784e-06	0.533574	0.551	0.231	0.238047	PSC_I	RASSF5
7.59851e-06	0.858029	0.438	0.157	0.254839	PSC_I	CST7
7.63695e-06	0.337546	0.775	0.455	0.256128	PSC_I	SELENOH
7.76574e-06	0.585995	0.584	0.261	0.260447	PSC_I	PIM3
8.07243e-06	0.515886	0.831	0.53	0.270733	PSC_I	TPM4
8.52128e-06	0.768966	0.393	0.127	0.285787	PSC_I	ADAM19
9.02945e-06	-0.374284	0.91	0.843	0.30283	PSC_NI	GNAS
1.0459e-05	0.664232	0.697	0.373	0.350775	PSC_I	DDX3Y
1.20958e-05	0.279958	0.629	0.313	0.405669	PSC_I	UBE2D1
1.22808e-05	0.663709	0.618	0.336	0.411874	PSC_I	FNIP2
1.2397e-05	1.14678	0.191	0.015	0.415769	PSC_I	CCR7
1.56377e-05	-0.837295	0.978	0.963	0.524456	PSC_NI	CST3
1.63173e-05	0.557888	0.764	0.493	0.54725	PSC_I	AKAP13
1.64472e-05	0.357011	0.719	0.403	0.551606	PSC_I	PICALM
1.71342e-05	0.379845	0.809	0.507	0.574647	PSC_I	SNRPF
1.80208e-05	-0.665552	0.719	0.634	0.604381	PSC_NI	MT-ATP8
1.83083e-05	0.69487	0.899	0.739	0.614024	PSC_I	REL
1.84915e-05	-0.253711	0.663	0.425	0.620167	PSC_NI	NDUFA13
1.86971e-05	0.269116	0.978	0.776	0.627063	PSC_I	EEF1D
1.87875e-05	0.783333	0.663	0.388	0.630094	PSC_I	HSPB1
1.98031e-05	0.564372	0.708	0.403	0.664157	PSC_I	SOCS3
2.00991e-05	0.426693	0.562	0.254	0.674084	PSC_I	CNDP2
2.0438e-05	0.379748	0.225	0.03	0.685451	PSC_I	MCOLN2
2.12027e-05	0.678235	0.281	0.06	0.711097	PSC_I	IL4I1
2.22069e-05	0.789408	0.865	0.634	0.744776	PSC_I	BCL2A1
2.27533e-05	0.886755	0.73	0.463	0.763099	PSC_I	IRF1
2.2865e-05	0.306773	0.899	0.634	0.766846	PSC_I	HNRNPF
2.30807e-05	0.321323	0.551	0.246	0.774081	PSC_I	AZIN1
2.31384e-05	-0.424646	0.843	0.791	0.776016	PSC_NI	FGL2
2.38005e-05	0.292848	0.36	0.104	0.798221	PSC_I	SCOC
2.51855e-05	0.468326	0.674	0.366	0.844671	PSC_I	TANK
2.73513e-05	0.49221	0.494	0.201	0.917307	PSC_I	GRASP
2.93663e-05	0.378713	0.281	0.06	0.984885	PSC_I	SRC
2.99886e-05	0.87796	0.742	0.5	1	PSC_I	IFITM3
3.13124e-05	0.517478	0.787	0.5	1	PSC_I	TUBB
3.14736e-05	0.383781	0.472	0.187	1	PSC_I	SNRPA1
3.2042e-05	0.258655	0.427	0.157	1	PSC_I	RELT
3.42314e-05	0.352425	0.921	0.679	1	PSC_I	H2AFZ
3.6367e-05	0.323268	0.674	0.373	1	PSC_I	CDKN1B
3.93066e-05	0.48487	0.315	0.082	1	PSC_I	DRAM1
4.48421e-05	0.499983	0.539	0.246	1	PSC_I	ZBTB10
4.71568e-05	0.567583	0.573	0.291	1	PSC_I	ICAM1
4.93609e-05	0.376066	0.697	0.396	1	PSC_I	PPIF
5.14857e-05	0.372494	0.888	0.634	1	PSC_I	PLEKHO1
5.49214e-05	0.350024	0.382	0.127	1	PSC_I	LRRFIP2
6.02476e-05	1.15953	0.236	0.06	1	PSC_I	IDO1
6.21459e-05	0.282776	0.944	0.724	1	PSC_I	IER2
6.46275e-05	0.388498	1	0.925	1	PSC_I	EIF1
6.50856e-05	0.411804	0.933	0.724	1	PSC_I	EFHD2
6.82532e-05	0.374425	0.258	0.067	1	PSC_I	SCARF1
6.84589e-05	0.289292	0.921	0.687	1	PSC_I	TUBA1B
7.1009e-05	0.703341	0.73	0.448	1	PSC_I	NR4A3
7.1051e-05	0.417682	0.843	0.59	1	PSC_I	CFLAR
7.26643e-05	0.516873	0.708	0.433	1	PSC_I	CDKN1A
7.45943e-05	0.365389	0.449	0.179	1	PSC_I	PACSIN2
7.81816e-05	0.32228	0.281	0.067	1	PSC_I	TRIM25
8.36146e-05	0.275906	0.416	0.157	1	PSC_I	SUPT5H
8.42131e-05	0.474124	0.562	0.284	1	PSC_I	ZNF267
8.86923e-05	0.308451	0.494	0.216	1	PSC_I	GK
8.96035e-05	-0.485261	0.404	0.425	1	PSC_NI	IL18
9.27622e-05	0.555801	0.517	0.239	1	PSC_I	AC058791.1
9.59372e-05	0.254507	0.719	0.433	1	PSC_I	LCP2
9.70081e-05	0.419711	0.292	0.075	1	PSC_I	ABL2
9.79078e-05	-0.57113	0.09	0.321	1	PSC_NI	IGF1
9.98068e-05	0.435996	0.326	0.097	1	PSC_I	MICAL1
0.000100611	0.517012	0.528	0.254	1	PSC_I	GLIPR2
0.000101104	0.764708	0.236	0.045	1	PSC_I	LAMP3
0.000102823	0.254809	0.494	0.224	1	PSC_I	LAMTOR3
0.000106352	-0.455464	0.865	0.799	1	PSC_NI	S100A4
0.000108039	0.423905	1	0.993	1	PSC_I	ACTB
0.000112207	-0.257266	0.978	0.918	1	PSC_NI	RPLP0
0.000114516	0.302891	0.809	0.537	1	PSC_I	PSMA1
0.000123042	0.413796	0.64	0.358	1	PSC_I	PSMD7
0.000126437	0.469907	0.854	0.597	1	PSC_I	GABARAPL2
0.000128275	-0.604377	0.719	0.776	1	PSC_NI	MS4A6A
0.000128388	0.307323	0.697	0.41	1	PSC_I	ITGAX
0.000132502	0.366558	0.573	0.291	1	PSC_I	HSPB11
0.000134754	0.979937	0.618	0.351	1	PSC_I	ISG15
0.000135712	0.49658	0.438	0.179	1	PSC_I	LDLRAD4
0.000137829	0.454583	0.629	0.343	1	PSC_I	DOK2
0.000138655	0.270425	0.551	0.276	1	PSC_I	GNA13
0.000147468	0.725705	0.708	0.47	1	PSC_I	EIF4A3
0.000153731	0.510897	0.809	0.567	1	PSC_I	PDIA3
0.000169668	0.274501	0.18	0.022	1	PSC_I	GPAT4
0.000174085	0.271521	0.764	0.493	1	PSC_I	TAF10
0.000175131	0.379375	0.517	0.246	1	PSC_I	EDEM1
0.000183424	0.449423	0.966	0.821	1	PSC_I	PNRC1
0.000185046	1.30694	0.899	0.761	1	PSC_I	TXN
0.000203919	0.315528	0.326	0.104	1	PSC_I	CCSER2
0.000204213	0.465432	0.91	0.709	1	PSC_I	CTSH
0.000205477	0.481624	0.607	0.328	1	PSC_I	MAP3K8
0.000212635	0.437622	0.663	0.388	1	PSC_I	ATP1B3
0.000217172	0.347858	0.371	0.134	1	PSC_I	INPP5F
0.000217223	0.809535	0.539	0.269	1	PSC_I	MARCKSL1
0.000218503	-0.678244	0.562	0.59	1	PSC_NI	RB1
0.000245058	0.732529	0.236	0.052	1	PSC_I	FSCN1
0.000247473	0.327195	0.337	0.112	1	PSC_I	NECTIN2
0.000263237	-0.499574	0.809	0.761	1	PSC_NI	HIGD2A
0.000264671	0.476413	0.326	0.112	1	PSC_I	IRF7
0.000268704	0.377758	0.966	0.813	1	PSC_I	CTSZ
0.000273305	0.378627	0.775	0.515	1	PSC_I	HSPA5
0.000274479	0.507432	0.798	0.545	1	PSC_I	LAP3
0.000279568	0.272719	0.64	0.366	1	PSC_I	LYSMD2
0.00028144	-0.366667	0.764	0.612	1	PSC_NI	LGALS3
0.000282174	0.357074	0.416	0.172	1	PSC_I	TCTN3
0.000283738	0.437452	0.528	0.261	1	PSC_I	NMI
0.000285693	-0.923999	0.449	0.522	1	PSC_NI	FCER1A
0.000291076	0.390511	0.663	0.396	1	PSC_I	PTPN6
0.000294353	0.443909	0.461	0.209	1	PSC_I	RIPK2
0.000296972	0.693628	0.382	0.157	1	PSC_I	DUSP5
0.000297756	0.410764	0.674	0.41	1	PSC_I	CYTOR
0.00030326	0.344219	0.303	0.097	1	PSC_I	PMPCB
0.000304088	0.269888	0.966	0.791	1	PSC_I	CCNL1
0.000315079	0.371758	0.472	0.216	1	PSC_I	CENPX
0.000325584	-0.392448	0.09	0.306	1	PSC_NI	CTTNBP2
0.000326027	0.41473	0.989	0.903	1	PSC_I	HSP90AB1
0.000342654	-0.299574	0.921	0.828	1	PSC_NI	VAMP8
0.000361834	0.270696	0.169	0.022	1	PSC_I	ZNF230
0.000376896	0.45761	0.427	0.209	1	PSC_I	FBP1
0.00038306	0.324904	0.393	0.157	1	PSC_I	NFKBIE
0.000388146	0.577075	0.73	0.485	1	PSC_I	SERPINB9
0.000419238	0.350522	0.82	0.575	1	PSC_I	PRRC2C
0.000423304	0.325376	1	0.91	1	PSC_I	HLA-B
0.000430254	0.289496	0.438	0.194	1	PSC_I	CTBP2
0.000437256	0.269001	0.697	0.433	1	PSC_I	PSMA3
0.000445685	0.379764	0.281	0.082	1	PSC_I	LMBR1L
0.000456611	0.273658	0.82	0.575	1	PSC_I	DRAP1
0.000486046	0.421554	0.73	0.47	1	PSC_I	ARL5B
0.000509719	0.432818	0.663	0.41	1	PSC_I	ZFYVE16
0.000514445	0.315434	0.989	0.881	1	PSC_I	PFN1
0.000514602	0.266052	0.787	0.537	1	PSC_I	LSM7
0.00052059	0.349614	0.629	0.366	1	PSC_I	NFKBID
0.000523694	-0.753334	0.427	0.59	1	PSC_NI	NAIP
0.000525855	0.64204	0.258	0.082	1	PSC_I	DUSP4
0.000533839	0.573828	0.607	0.358	1	PSC_I	IRF8
0.000550264	0.353307	0.798	0.552	1	PSC_I	RBM8A
0.000552898	0.493412	0.674	0.433	1	PSC_I	BAZ1A
0.000562674	0.48178	0.91	0.739	1	PSC_I	SEC61B
0.000573954	0.38048	0.472	0.224	1	PSC_I	HIC1
0.00057509	0.41802	0.416	0.179	1	PSC_I	HEXIM1
0.000584815	0.291278	0.966	0.813	1	PSC_I	DNAJA1
0.000591175	0.327526	0.225	0.052	1	PSC_I	PXDC1
0.000592328	-0.342031	0.966	0.94	1	PSC_NI	RPL5
0.000609416	0.262504	0.472	0.231	1	PSC_I	IGHG1
0.000615879	0.291278	0.685	0.425	1	PSC_I	PSMA2
0.000616269	0.286392	0.921	0.724	1	PSC_I	ATP6V1G1
0.000650202	0.565197	0.663	0.41	1	PSC_I	RUNX3
0.000659625	0.360073	0.742	0.493	1	PSC_I	VASP
0.00068894	0.291387	0.169	0.03	1	PSC_I	CD274
0.000697855	0.270993	0.461	0.224	1	PSC_I	BATF3
0.000715199	0.381388	0.663	0.41	1	PSC_I	SPAG9
0.000782513	0.323392	0.775	0.53	1	PSC_I	LGALS2
0.000818848	0.351794	0.978	0.843	1	PSC_I	HLA-A
0.000862405	0.534377	0.697	0.507	1	PSC_I	PSMB9
0.000896267	0.384085	0.303	0.104	1	PSC_I	VRK2
0.000899548	0.35492	0.315	0.112	1	PSC_I	SLC25A33
0.000899557	-0.482487	0.73	0.716	1	PSC_NI	FCGRT
0.000919432	0.263929	0.978	0.836	1	PSC_I	GAPDH
0.000925331	0.442495	0.494	0.254	1	PSC_I	DYNC1H1
0.000957007	0.402577	0.573	0.328	1	PSC_I	HLA-F
0.00096872	0.254111	0.775	0.537	1	PSC_I	RANBP1
0.000984196	-0.342384	0.303	0.187	1	PSC_NI	ADIPOR1
0.000987698	0.328386	0.663	0.41	1	PSC_I	AES
0.00100798	-0.564025	0.798	0.746	1	PSC_NI	PPP1CB
0.00102309	0.263103	0.888	0.687	1	PSC_I	COX8A
0.00105491	0.417871	0.258	0.082	1	PSC_I	UBR4
0.00108418	0.25369	0.854	0.634	1	PSC_I	SPI1
0.00108659	0.476935	0.854	0.634	1	PSC_I	GADD45B
0.00109007	-0.576103	0.337	0.388	1	PSC_NI	FCGR2B
0.00110423	0.296712	0.404	0.187	1	PSC_I	GABPB1-AS1
0.00111417	0.301683	0.551	0.306	1	PSC_I	IFI27L2
0.0011218	0.320842	0.989	0.888	1	PSC_I	JUNB
0.00112465	0.486136	0.112	0.007	1	PSC_I	SLC7A11
0.00114145	0.301781	0.213	0.052	1	PSC_I	HAPLN3
0.00116671	0.273431	0.674	0.425	1	PSC_I	SPATS2L
0.00120855	-0.849248	0.202	0.381	1	PSC_NI	SLC40A1
0.00120909	-0.332612	0.663	0.59	1	PSC_NI	AURKAIP1
0.0012332	0.529768	0.404	0.201	1	PSC_I	GBP4
0.00126632	-0.363398	0.944	0.836	1	PSC_NI	HNRNPC
0.00135052	0.260758	0.517	0.276	1	PSC_I	KRAS
0.0013604	0.415478	0.337	0.134	1	PSC_I	BCL3
0.00136816	-1.30525	0.955	0.821	1	PSC_NI	IGHA1
0.00140358	-1.48574	0.101	0.291	1	PSC_NI	SELENOP
0.00143457	0.262602	0.989	0.888	1	PSC_I	CYBA
0.00148224	1.02811	0.539	0.299	1	PSC_I	LTB
0.00149332	0.26038	0.596	0.351	1	PSC_I	CNN2
0.00150314	0.25946	0.506	0.269	1	PSC_I	RNPS1
0.00150747	0.522001	0.539	0.299	1	PSC_I	VAMP5
0.00152265	0.39195	0.944	0.806	1	PSC_I	HSPA8
0.00153196	-0.596576	0.596	0.59	1	PSC_NI	RNF130
0.00158208	0.278473	0.348	0.142	1	PSC_I	RMDN1
0.00158911	0.265591	0.213	0.06	1	PSC_I	TRIM69
0.00169765	0.3007	0.461	0.231	1	PSC_I	ATAD2B
0.00182873	-0.312667	0.607	0.567	1	PSC_NI	VPS35
0.00185052	0.267856	0.798	0.575	1	PSC_I	SNRPG
0.00187673	-0.345256	0.764	0.716	1	PSC_NI	CIRBP
0.00190161	-0.332382	0.607	0.59	1	PSC_NI	CHCHD10
0.0019239	0.343577	0.843	0.664	1	PSC_I	ARL6IP5
0.00193332	0.401662	0.483	0.254	1	PSC_I	MALT1
0.0019977	0.274664	0.191	0.045	1	PSC_I	RASGRP3
0.00205645	-0.547854	0.753	0.664	1	PSC_NI	CAPZA2
0.00209264	0.258671	0.416	0.201	1	PSC_I	CPEB4
0.00211009	0.516098	0.427	0.209	1	PSC_I	VEGFA
0.00211628	0.458142	0.719	0.485	1	PSC_I	DUSP2
0.00212522	0.536036	0.404	0.239	1	PSC_I	ERN1
0.00216462	0.253805	0.202	0.052	1	PSC_I	SAV1
0.00219029	0.781745	0.618	0.403	1	PSC_I	ID2
0.00222595	0.32447	0.191	0.045	1	PSC_I	GPR35
0.00224065	0.414542	0.292	0.127	1	PSC_I	LRRK2
0.00226677	-0.436617	0.584	0.56	1	PSC_NI	PRPF38B
0.00229305	0.259453	0.831	0.619	1	PSC_I	GDI2
0.0023066	0.31768	0.483	0.261	1	PSC_I	ERICH1
0.00241494	-0.286216	0.91	0.836	1	PSC_NI	RGS2
0.00244984	0.424381	0.629	0.396	1	PSC_I	TNFAIP2
0.0025446	0.264103	0.494	0.269	1	PSC_I	NT5C
0.00258819	-0.37569	0.966	0.978	1	PSC_NI	LYZ
0.00264434	0.289215	0.989	0.925	1	PSC_I	KLF6
0.00269851	0.251795	0.742	0.515	1	PSC_I	C4orf3
0.00271205	-0.413069	0.629	0.612	1	PSC_NI	MPEG1
0.00271849	0.256165	0.348	0.149	1	PSC_I	SASH3
0.0027575	0.342227	0.258	0.09	1	PSC_I	EBPL
0.00276036	0.378655	0.281	0.112	1	PSC_I	DBF4
0.00279563	-0.26944	0.82	0.687	1	PSC_NI	RSRP1
0.00286324	-0.313896	0.719	0.619	1	PSC_NI	MTRNR2L8
0.00288583	0.264133	0.337	0.142	1	PSC_I	SPART
0.00289282	0.293275	0.213	0.06	1	PSC_I	TRAF1
0.00298308	0.285881	0.854	0.657	1	PSC_I	TPI1
0.00298733	0.434949	0.64	0.41	1	PSC_I	PTMS
0.00300505	0.299657	0.315	0.127	1	PSC_I	MPHOSPH10
0.00301432	0.322981	0.753	0.53	1	PSC_I	EIF4A1
0.00307691	0.463817	0.517	0.313	1	PSC_I	ADGRE5
0.00308923	0.393191	0.697	0.493	1	PSC_I	ATG3
0.00310125	-0.34201	0.798	0.694	1	PSC_NI	SRRM1
0.00312223	0.317071	0.584	0.358	1	PSC_I	SRSF4
0.00321664	-1.16646	0.315	0.358	1	PSC_NI	C1QC
0.00327051	0.298315	0.213	0.067	1	PSC_I	DCAF6
0.00327811	0.289775	0.169	0.045	1	PSC_I	AC008105.3
0.00333333	-0.268268	0.753	0.649	1	PSC_NI	WDR83OS
0.00333812	0.415209	0.775	0.582	1	PSC_I	LIMS1
0.00339905	-0.314288	0.449	0.328	1	PSC_NI	CHURC1
0.00343087	0.344471	0.539	0.313	1	PSC_I	DYNC1LI1
0.00344043	-0.442538	0.404	0.388	1	PSC_NI	YTHDF2
0.00357367	0.272545	0.955	0.821	1	PSC_I	COTL1
0.00362319	0.284249	0.584	0.358	1	PSC_I	STX11
0.00363711	-0.421163	0.517	0.515	1	PSC_NI	CAST
0.00365838	0.349111	0.494	0.276	1	PSC_I	RHOQ
0.00366634	0.329858	1	0.993	1	PSC_I	HSP90AA1
0.00373553	0.293538	0.371	0.172	1	PSC_I	NPIPB5
0.00375774	0.32476	0.528	0.306	1	PSC_I	CYLD
0.00381146	0.310649	0.315	0.134	1	PSC_I	SNX20
0.00386695	0.389289	0.348	0.157	1	PSC_I	ATF5
0.00386992	0.514829	0.416	0.216	1	PSC_I	NINJ1
0.00388235	0.324102	0.584	0.358	1	PSC_I	STAT3
0.00401038	0.286706	0.461	0.246	1	PSC_I	HPRT1
0.00403122	0.363857	0.685	0.47	1	PSC_I	WTAP
0.00403622	0.832195	0.64	0.433	1	PSC_I	FABP5
0.0041175	0.640567	0.146	0.03	1	PSC_I	CXCL10
0.00420784	-0.526818	0.427	0.485	1	PSC_NI	RAB32
0.00422576	-0.376801	0.472	0.425	1	PSC_NI	RGS18
0.0042527	0.357527	0.809	0.612	1	PSC_I	TUBA1A
0.00431027	-0.393669	0.742	0.761	1	PSC_NI	CLEC10A
0.00441601	0.392515	0.27	0.104	1	PSC_I	SOCS1
0.00443022	0.349607	0.663	0.47	1	PSC_I	TAPBP
0.00444467	0.292443	0.955	0.858	1	PSC_I	TPM3
0.00449225	0.260854	0.348	0.157	1	PSC_I	NOLC1
0.00451259	-0.325219	0.798	0.687	1	PSC_NI	CLEC7A
0.0045546	-0.49476	0.326	0.545	1	PSC_NI	LPAR6
0.00464176	0.405208	0.551	0.336	1	PSC_I	PTPN1
0.00469973	0.297408	0.64	0.418	1	PSC_I	MAFF
0.0047492	-0.478017	0.708	0.776	1	PSC_NI	ZFP36L2
0.0047936	-0.385754	0.787	0.746	1	PSC_NI	PSAP
0.00481226	-0.726716	0.382	0.47	1	PSC_NI	CD302
0.00482078	0.371636	0.685	0.485	1	PSC_I	XRCC6
0.00484875	-1.30717	1	0.918	1	PSC_NI	IGKC
0.00489533	0.424084	0.506	0.291	1	PSC_I	SYAP1
0.00491278	0.267018	0.438	0.231	1	PSC_I	GABARAPL1
0.00492079	0.273893	0.697	0.478	1	PSC_I	GADD45GIP1
0.00492534	0.306028	0.36	0.172	1	PSC_I	NBN
0.00497781	0.708324	0.303	0.134	1	PSC_I	POGLUT1
0.00505514	0.348241	0.404	0.209	1	PSC_I	CDC26
0.00511882	0.500508	0.382	0.187	1	PSC_I	SOX4
0.00513716	-0.261395	0.607	0.507	1	PSC_NI	MBP
0.00517386	-0.377022	0.652	0.582	1	PSC_NI	VDAC2
0.0051795	0.271533	0.562	0.343	1	PSC_I	G3BP2
0.00518473	0.344401	0.326	0.149	1	PSC_I	TARS
0.0053572	0.43329	0.629	0.448	1	PSC_I	PA2G4
0.00547098	-0.741964	0.169	0.306	1	PSC_NI	XIST
0.00549124	0.263109	0.292	0.119	1	PSC_I	PON2
0.00551405	-1.77002	0.888	0.799	1	PSC_NI	JCHAIN
0.00559917	-0.294898	0.809	0.761	1	PSC_NI	COMMD6
0.00573493	0.307582	0.303	0.127	1	PSC_I	KBTBD8
0.00575953	-0.346983	0.854	0.761	1	PSC_NI	HNRNPK
0.0058355	0.442146	0.753	0.619	1	PSC_I	RAB11FIP1
0.00587242	0.333542	0.371	0.179	1	PSC_I	MTHFR
0.00598997	0.408858	0.292	0.134	1	PSC_I	SETD3
0.00601209	0.399758	0.438	0.246	1	PSC_I	RSU1
0.00609709	0.385739	0.472	0.276	1	PSC_I	DGUOK
0.00636288	-0.551694	0.18	0.336	1	PSC_NI	GPR34
0.00637331	0.380015	0.989	0.91	1	PSC_I	SH3BGRL3
0.00641501	0.398278	0.36	0.172	1	PSC_I	JMY
0.00648334	0.309704	0.416	0.216	1	PSC_I	TMEM170A
0.00658721	0.319055	0.629	0.418	1	PSC_I	RNF213
0.00666715	0.36517	0.91	0.769	1	PSC_I	DBI
0.00667076	0.309948	0.461	0.261	1	PSC_I	RAPGEF1
0.00673593	0.252189	0.539	0.328	1	PSC_I	TMEM160
0.00673755	0.348175	0.461	0.269	1	PSC_I	NAPA
0.00693309	0.447183	0.551	0.366	1	PSC_I	AC020916.1
0.00693793	0.507409	0.921	0.799	1	PSC_I	GPR183
0.00697343	-0.344573	0.045	0.179	1	PSC_NI	GFRA2
0.00715941	0.348606	0.292	0.127	1	PSC_I	SZRD1
0.00716405	-0.45859	0.64	0.687	1	PSC_NI	TMEM123
0.00756711	0.268215	0.371	0.187	1	PSC_I	ISOC2
0.00760589	0.397172	0.629	0.44	1	PSC_I	GNB2
0.00762053	0.344272	0.506	0.299	1	PSC_I	MRPS18C
0.00763221	0.327298	0.573	0.373	1	PSC_I	SMCO4
0.0076743	-0.265349	0.73	0.694	1	PSC_NI	RNASET2
0.00777831	0.301203	0.449	0.254	1	PSC_I	RALA
0.00781769	-0.301808	0.562	0.47	1	PSC_NI	GOLGA4
0.00793091	-0.564304	0.213	0.388	1	PSC_NI	VSIG4
0.0083613	-0.62054	0.506	0.463	1	PSC_NI	TMED2
0.00846546	0.26491	0.798	0.604	1	PSC_I	PSMB1
0.00863482	0.451103	0.629	0.44	1	PSC_I	EZR
0.00864505	0.373191	0.843	0.664	1	PSC_I	SOD2
0.008759	0.43081	0.517	0.321	1	PSC_I	STAT1
0.00910508	0.328071	0.461	0.261	1	PSC_I	CHCHD5
0.00911089	-0.281275	0.584	0.53	1	PSC_NI	BNIP3L
0.00938587	0.409014	0.281	0.127	1	PSC_I	GPR137B
0.00965674	-0.505114	0.124	0.276	1	PSC_NI	WWP1
0.00966308	-0.299648	0.854	0.828	1	PSC_NI	CTSS
0.00972359	-0.329646	0.775	0.761	1	PSC_NI	CPVL
0.00994769	0.325129	0.674	0.47	1	PSC_I	PARP14
0.010303	0.280679	0.348	0.172	1	PSC_I	MVP
0.0103888	0.371349	0.596	0.47	1	PSC_I	SYNGR2
0.0107117	0.570924	0.157	0.045	1	PSC_I	MIR155HG
0.0108524	0.398366	0.315	0.149	1	PSC_I	DEF6
0.0108733	0.334195	0.888	0.776	1	PSC_I	NFKBIA
0.0109428	0.35697	0.91	0.761	1	PSC_I	DNAJB1
0.0111896	-0.260985	0.337	0.209	1	PSC_NI	FGR
0.0112972	0.297955	0.236	0.09	1	PSC_I	TRPV2
0.0113154	-0.533197	0.236	0.127	1	PSC_NI	IGHA2
0.0113906	0.480389	0.888	0.746	1	PSC_I	SGK1
0.0114041	0.28806	0.719	0.522	1	PSC_I	NDUFS6
0.0115012	0.344251	0.551	0.358	1	PSC_I	PHIP
0.0116417	0.313426	0.236	0.09	1	PSC_I	MAP1S
0.0117761	0.285231	0.337	0.164	1	PSC_I	KDM2B
0.0119243	-0.338749	0.64	0.545	1	PSC_NI	NDUFS7
0.012067	0.295273	0.483	0.291	1	PSC_I	RASSF2
0.0123039	0.268979	0.337	0.164	1	PSC_I	SP140L
0.0124875	0.309588	0.483	0.291	1	PSC_I	ANXA7
0.0125581	-0.27266	0.326	0.254	1	PSC_NI	HECTD1
0.0126457	0.410811	0.416	0.231	1	PSC_I	NRARP
0.0127812	0.571086	0.843	0.724	1	PSC_I	TIMP1
0.0129031	0.262505	0.202	0.075	1	PSC_I	FAM214B
0.0129086	0.255326	0.427	0.239	1	PSC_I	HIPK2
0.0129605	0.356565	0.562	0.403	1	PSC_I	RTF2
0.0130064	-0.262387	0.461	0.396	1	PSC_NI	DDX18
0.0133242	0.27211	0.404	0.224	1	PSC_I	MOB3A
0.0134049	-0.342136	0.685	0.649	1	PSC_NI	PEBP1
0.0137663	-0.459528	0.371	0.306	1	PSC_NI	MT-ND6
0.013771	0.255001	1	0.993	1	PSC_I	B2M
0.0139179	0.293978	0.427	0.246	1	PSC_I	DNAJB11
0.014019	-0.75568	0.528	0.567	1	PSC_NI	HLA-DRB5
0.0141467	-0.296328	0.416	0.321	1	PSC_NI	CHCHD1
0.0141703	-0.375141	0.303	0.299	1	PSC_NI	CDC40
0.0141792	-0.324693	0.27	0.269	1	PSC_NI	EVA1B
0.0147632	0.297675	0.202	0.082	1	PSC_I	LY75
0.0149534	-0.267373	0.82	0.776	1	PSC_NI	RGS10
0.0150663	0.933904	0.146	0.037	1	PSC_I	CXCL9
0.0154024	-0.296474	0.551	0.485	1	PSC_NI	NDFIP1
0.0157167	-0.37277	0.472	0.448	1	PSC_NI	NCOA4
0.0158067	1.2669	0.584	0.396	1	PSC_I	BIRC3
0.0163418	-0.606342	0.404	0.5	1	PSC_NI	ADA2
0.0165699	-0.250402	0.449	0.336	1	PSC_NI	PPP2CA
0.0166133	-0.25539	0.303	0.194	1	PSC_NI	PHACTR4
0.0166584	0.253209	0.18	0.06	1	PSC_I	AC073352.2
0.0168708	0.356117	0.753	0.575	1	PSC_I	GPBP1
0.0168915	0.354129	0.753	0.575	1	PSC_I	GSTO1
0.0169232	0.371511	0.753	0.575	1	PSC_I	KDM6B
0.0170826	-0.310444	0.719	0.604	1	PSC_NI	AMD1
0.0178063	0.251545	0.674	0.485	1	PSC_I	PSMB8
0.0178859	1.188	0.629	0.485	1	PSC_I	C15orf48
0.0179402	-0.362899	0.865	0.739	1	PSC_NI	HNRNPH1
0.0179577	0.336162	0.64	0.448	1	PSC_I	ZNF331
0.0182258	-0.390544	0.539	0.485	1	PSC_NI	MRPL33
0.0187046	-0.44692	0.472	0.418	1	PSC_NI	MAP3K1
0.0187719	-0.309883	0.348	0.373	1	PSC_NI	MRPL34
0.0189365	0.327836	0.326	0.194	1	PSC_I	IRAK3
0.0189395	-0.537378	0.775	0.806	1	PSC_NI	ZEB2
0.0190943	0.309537	0.247	0.104	1	PSC_I	RNF146
0.0193004	0.300059	0.382	0.209	1	PSC_I	JOSD2
0.0193227	0.303984	0.629	0.44	1	PSC_I	TMEM14B
0.0194751	0.267686	0.348	0.187	1	PSC_I	SERTAD2
0.0197843	0.322627	0.303	0.149	1	PSC_I	AL139246.5
0.0198341	0.360692	0.27	0.127	1	PSC_I	ISG20
0.0199343	-0.315288	0.753	0.672	1	PSC_NI	NDUFS5
0.0200706	0.280511	0.112	0.022	1	PSC_I	BTBD9
0.0203704	-0.280019	0.551	0.425	1	PSC_NI	CDC42SE1
0.0204965	0.318963	0.404	0.239	1	PSC_I	CDC5L
0.0205543	-0.402036	0.18	0.336	1	PSC_NI	NUP214
0.0215212	-0.392146	0.607	0.56	1	PSC_NI	ATP2B1-AS1
0.0217525	-0.284551	0.416	0.343	1	PSC_NI	ATF7IP
0.0221052	-0.47093	0.607	0.575	1	PSC_NI	ARL6IP1
0.0223447	-0.256474	0.551	0.515	1	PSC_NI	TTC3
0.0224282	0.321726	0.573	0.388	1	PSC_I	NFKB1
0.0225318	0.294582	0.719	0.537	1	PSC_I	INSIG1
0.0230475	0.293852	0.573	0.388	1	PSC_I	MRPL54
0.0231571	0.25303	0.438	0.261	1	PSC_I	ATP6V1E1
0.0231692	0.438758	0.82	0.709	1	PSC_I	CXCR4
0.0236811	0.334653	0.292	0.149	1	PSC_I	DLD
0.023684	-0.333759	0.247	0.172	1	PSC_NI	CCDC117
0.0238705	-0.314132	0.135	0.157	1	PSC_NI	KRT18
0.023911	0.421629	0.854	0.716	1	PSC_I	CYCS
0.02422	0.373979	0.258	0.149	1	PSC_I	PRPF8
0.0244912	-0.690626	0.393	0.306	1	PSC_NI	CREB5
0.0245591	0.258149	0.202	0.082	1	PSC_I	TLR10
0.0245893	0.281058	0.247	0.119	1	PSC_I	LPIN1
0.0251186	0.256006	0.64	0.485	1	PSC_I	SLC20A1
0.0251707	-0.309531	0.045	0.149	1	PSC_NI	NPHP3
0.0253376	0.327102	0.899	0.776	1	PSC_I	ATF3
0.0257186	-0.320249	0.337	0.261	1	PSC_NI	PLAGL1
0.0260656	-0.304188	0.202	0.149	1	PSC_NI	COP1
0.0266752	-0.332091	0.079	0.201	1	PSC_NI	IMPACT
0.0268207	0.290964	0.281	0.134	1	PSC_I	RELB
0.026915	0.502509	0.169	0.075	1	PSC_I	GPR157
0.0269875	0.273669	0.326	0.172	1	PSC_I	NET1
0.027273	0.280321	0.348	0.194	1	PSC_I	NUDT22
0.0274297	0.265276	0.584	0.403	1	PSC_I	RAB8A
0.0275965	0.325362	0.539	0.358	1	PSC_I	TXNL1
0.0277503	0.270585	0.247	0.112	1	PSC_I	SIAH2
0.0278874	0.32289	0.584	0.403	1	PSC_I	ATP6V1B2
0.02895	-0.374768	0.157	0.134	1	PSC_NI	SMIM4
0.0297432	-0.46555	0.449	0.493	1	PSC_NI	SDHD
0.0300037	0.279984	0.36	0.201	1	PSC_I	BOLA3
0.0303762	-0.278655	0.348	0.284	1	PSC_NI	DR1
0.0306954	-0.358009	0.742	0.664	1	PSC_NI	YWHAE
0.0307165	0.373041	0.461	0.291	1	PSC_I	SINHCAF
0.0307601	0.365564	0.663	0.485	1	PSC_I	SLC2A3
0.0309362	0.544732	0.416	0.254	1	PSC_I	CD1E
0.0313708	0.350116	0.472	0.299	1	PSC_I	ISCU
0.0317135	0.253779	0.315	0.164	1	PSC_I	PER1
0.0320965	-0.267077	0.135	0.09	1	PSC_NI	PSMA6
0.0328479	-0.495766	0.528	0.59	1	PSC_NI	HP1BP3
0.0330007	0.371118	0.697	0.545	1	PSC_I	PLAUR
0.0339079	-2.99029	0.708	0.567	1	PSC_NI	IGLC3
0.035601	-0.599624	0.449	0.493	1	PSC_NI	FABP1
0.0358731	-0.391876	0.315	0.366	1	PSC_NI	ECH1
0.0358935	-0.447259	0.719	0.664	1	PSC_NI	PHGR1
0.0361012	-0.307825	0.27	0.231	1	PSC_NI	TMEM167B
0.0361262	0.251353	0.382	0.224	1	PSC_I	IL18BP
0.0363345	-0.437687	0.27	0.366	1	PSC_NI	METTL9
0.0364454	-0.472117	0.292	0.448	1	PSC_NI	PID1
0.0366712	0.262833	0.225	0.112	1	PSC_I	SCAMP4
0.0367906	0.312195	0.584	0.418	1	PSC_I	METRNL
0.0383496	-0.397677	0.315	0.276	1	PSC_NI	SSFA2
0.0388496	-0.306571	0.079	0.187	1	PSC_NI	AL034397.3
0.0389827	-0.276795	0.528	0.485	1	PSC_NI	PSMG2
0.0391982	0.292247	0.562	0.41	1	PSC_I	ATP6V0D1
0.0392253	-0.607144	0.09	0.194	1	PSC_NI	GRIP1
0.0398805	0.252503	0.404	0.299	1	PSC_I	TIGAR
0.0400188	0.323352	0.236	0.112	1	PSC_I	RRP36
0.0400509	0.436835	0.416	0.254	1	PSC_I	EPSTI1
0.0406766	-0.313096	0.348	0.328	1	PSC_NI	DOCK2
0.0406821	0.495984	0.416	0.254	1	PSC_I	G0S2
0.0408232	0.252376	0.326	0.179	1	PSC_I	TOPORS
0.0410378	-0.275934	0.506	0.493	1	PSC_NI	AOAH
0.0411009	0.344025	0.348	0.224	1	PSC_I	SAMD9L
0.0411094	-0.255937	0.506	0.41	1	PSC_NI	CELF1
0.0413307	-0.305752	0.371	0.321	1	PSC_NI	HIPK3
0.0416642	0.610248	0.292	0.187	1	PSC_I	TMEM176A
0.0418928	0.256311	0.281	0.149	1	PSC_I	AAED1
0.0419147	-0.262609	0.416	0.313	1	PSC_NI	TMEM147
0.041934	-0.277864	0.281	0.239	1	PSC_NI	LONP2
0.0423113	-0.288419	0.573	0.507	1	PSC_NI	NDUFB8
0.0439629	-0.47949	0.281	0.381	1	PSC_NI	NPTN
0.0440035	0.310681	0.326	0.194	1	PSC_I	ARHGAP22
0.0444273	-0.556962	0.438	0.41	1	PSC_NI	PJA2
0.0445099	-0.310573	0.371	0.41	1	PSC_NI	HACD4
0.0446764	0.262908	0.416	0.261	1	PSC_I	MAP3K13
0.0447081	-0.398486	0.472	0.56	1	PSC_NI	AC007952.4
0.0448803	-0.334562	0.461	0.396	1	PSC_NI	SRSF6
0.0451236	-0.616134	0.933	0.896	1	PSC_NI	MTRNR2L12
0.0457617	-0.359541	0.157	0.119	1	PSC_NI	IRF2BPL
0.0465132	0.252203	0.629	0.463	1	PSC_I	RAB10
0.0467161	-0.269836	0.056	0.157	1	PSC_NI	CLEC9A
0.0471611	0.27827	0.326	0.187	1	PSC_I	NLRP3
0.0473958	-0.380162	0.393	0.358	1	PSC_NI	LGALS4
0.0476216	-0.281158	0.191	0.216	1	PSC_NI	ASGR1
0.0477718	-0.266509	0.213	0.291	1	PSC_NI	FUNDC2
0.0483151	-0.407013	0.303	0.201	1	PSC_NI	S100A9
0.0495018	0.263774	0.292	0.172	1	PSC_I	SECTM1
0.0495365	-0.413534	0.146	0.261	1	PSC_NI	CD9
0.0500626	-0.278456	0.517	0.5	1	PSC_NI	APLP2
0.0501351	0.267961	0.607	0.44	1	PSC_I	PSMA5
0.0504815	0.300731	0.584	0.455	1	PSC_I	RGS19
0.0506049	-0.357149	0.157	0.246	1	PSC_NI	RCBTB2
0.0515985	-0.299505	0.404	0.306	1	PSC_NI	SMC3
0.0521376	-0.321878	0.213	0.187	1	PSC_NI	CLASP2
0.0529569	0.336146	0.449	0.313	1	PSC_I	HM13
0.0531816	0.257376	0.82	0.694	1	PSC_I	SPINT2
0.0532037	0.360521	0.326	0.201	1	PSC_I	SLC5A3
0.0534325	-0.341474	0.483	0.47	1	PSC_NI	BLVRB
0.0548361	-0.29959	0.281	0.209	1	PSC_NI	TBC1D1
0.0551634	0.25	0.292	0.157	1	PSC_I	ATP6V0A1
0.0561297	-0.253837	0.404	0.358	1	PSC_NI	NAAA
0.0561737	-0.352257	0.371	0.381	1	PSC_NI	PDCD4
0.0567933	-0.275018	0.371	0.343	1	PSC_NI	SPECC1
0.0573721	0.253902	0.371	0.224	1	PSC_I	RNPEP
0.0575995	-0.284634	0.562	0.515	1	PSC_NI	MFSD1
0.0576723	-0.37064	0.416	0.373	1	PSC_NI	LARP7
0.058098	0.470818	0.472	0.313	1	PSC_I	LMNA
0.0581211	-0.377221	0.225	0.358	1	PSC_NI	CD93
0.0595102	-0.606588	0.157	0.239	1	PSC_NI	TSPAN8
0.0601392	0.300635	0.854	0.724	1	PSC_I	GPX4
0.0603788	0.370874	0.685	0.53	1	PSC_I	TNFAIP8
0.0605606	-0.353512	0.517	0.388	1	PSC_NI	CMIP
0.0608179	0.312291	0.573	0.418	1	PSC_I	DAPP1
0.0608802	-0.322277	0.382	0.366	1	PSC_NI	SH3KBP1
0.0612023	-0.296755	0.494	0.463	1	PSC_NI	GOLGB1
0.0617656	-0.369734	0.73	0.672	1	PSC_NI	RPS17
0.0619345	-0.426499	0.258	0.254	1	PSC_NI	CA1
0.0635291	-0.288995	0.494	0.448	1	PSC_NI	MYCBP2
0.0649086	-0.415564	0.337	0.396	1	PSC_NI	TLE4
0.0650043	-0.282365	0.584	0.56	1	PSC_NI	TKT
0.0650479	-0.280231	0.528	0.507	1	PSC_NI	LEPROTL1
0.0657013	-0.286768	0.461	0.381	1	PSC_NI	U2SURP
0.0659671	-0.460244	0.225	0.231	1	PSC_NI	MAF
0.067763	0.451343	0.404	0.269	1	PSC_I	TFRC
0.0686753	0.253887	0.427	0.291	1	PSC_I	FAM89B
0.0690533	-0.646574	0.247	0.343	1	PSC_NI	CD14
0.0694132	-0.275161	0.416	0.388	1	PSC_NI	ZMYM2
0.0695799	-0.338469	0.101	0.216	1	PSC_NI	KLHL15
0.0703232	-0.485877	0.247	0.358	1	PSC_NI	DST
0.0706646	0.309963	0.315	0.201	1	PSC_I	FAM118A
0.072066	0.284495	0.449	0.299	1	PSC_I	LY6E
0.0723902	-0.352043	0.157	0.216	1	PSC_NI	FUCA1
0.0726822	-0.332572	0.348	0.284	1	PSC_NI	CUX1
0.0733691	0.296786	0.933	0.836	1	PSC_I	HNRNPU
0.0736808	-0.357781	0.281	0.313	1	PSC_NI	DICER1
0.0737614	-0.276569	0.337	0.358	1	PSC_NI	TMX1
0.0748846	0.271232	0.371	0.231	1	PSC_I	SMAD2
0.0749047	-0.578797	0.427	0.463	1	PSC_NI	PIGR
0.0753247	-0.294492	0.258	0.321	1	PSC_NI	LASP1
0.077287	0.479527	0.303	0.224	1	PSC_I	TMEM176B
0.077377	-0.287262	0.169	0.134	1	PSC_NI	CLDN4
0.0784899	-0.300519	0.64	0.59	1	PSC_NI	NSA2
0.0787772	-0.270226	0.955	0.91	1	PSC_NI	MT-ND4L
0.0796602	-0.309855	0.18	0.179	1	PSC_NI	DCAF12
0.0798706	0.276259	0.438	0.291	1	PSC_I	ATP13A3
0.0812052	0.285032	0.236	0.142	1	PSC_I	HOTAIRM1
0.083063	-0.2853	0.292	0.254	1	PSC_NI	C16orf87
0.083408	0.349757	0.787	0.649	1	PSC_I	IER3
0.0839213	-0.304754	0.326	0.343	1	PSC_NI	GAPT
0.0841328	-0.327827	0.449	0.418	1	PSC_NI	LPP
0.0850816	-0.408182	0.326	0.291	1	PSC_NI	UPF2
0.0859417	-0.262221	0.64	0.612	1	PSC_NI	RNASE6
0.0860597	-0.352768	0.348	0.321	1	PSC_NI	UQCRC1
0.086416	-0.259379	0.404	0.321	1	PSC_NI	CD69
0.0866831	-0.361392	0.517	0.515	1	PSC_NI	CSTA
0.0874605	-0.284397	0.225	0.187	1	PSC_NI	KLHL24
0.0879995	0.361114	0.64	0.493	1	PSC_I	BASP1
0.0887773	0.294439	0.528	0.388	1	PSC_I	SDF2L1
0.089112	-0.303326	0.101	0.157	1	PSC_NI	LIN7C
0.0895167	-0.255376	0.348	0.343	1	PSC_NI	PLBD1
0.0895376	-0.486607	0.157	0.201	1	PSC_NI	HEATR5B
0.0902007	-0.429007	0.494	0.485	1	PSC_NI	ITGB1
0.0917758	0.332786	0.472	0.328	1	PSC_I	PLIN2
0.0932387	0.286643	0.213	0.112	1	PSC_I	THG1L
0.0940944	0.396826	0.978	0.933	1	PSC_I	VIM
0.0944258	0.34443	0.449	0.313	1	PSC_I	MT2A
0.0944897	-0.378028	0.629	0.604	1	PSC_NI	RSL24D1
0.094886	-0.322064	0.348	0.299	1	PSC_NI	CAMK2D
0.0960263	-0.3321	0.27	0.254	1	PSC_NI	TMX3
0.0961291	0.281644	0.607	0.493	1	PSC_I	TMEM167A
0.0962288	0.259827	0.494	0.351	1	PSC_I	HMGA1
0.0966111	-0.317024	0.517	0.448	1	PSC_NI	NKTR
0.0968383	0.261889	0.157	0.075	1	PSC_I	ARHGAP10
0.0974034	-0.4066	0.18	0.164	1	PSC_NI	KLHL18
0.0979454	-0.378683	0.618	0.567	1	PSC_NI	RPL17
0.0983176	-0.324809	0.348	0.328	1	PSC_NI	PPHLN1
0.098657	-0.361695	0.258	0.299	1	PSC_NI	FAM91A1
0.0991068	-0.291096	0.438	0.373	1	PSC_NI	AC245014.3
0.0995485	-0.337749	0.27	0.328	1	PSC_NI	TMED4
0.0999477	-0.455808	0.202	0.209	1	PSC_NI	SLC26A2
0.100857	-0.34285	0.404	0.366	1	PSC_NI	MAPK1IP1L
0.101203	-0.283041	0.101	0.119	1	PSC_NI	NFX1
0.101829	-0.336448	0.225	0.276	1	PSC_NI	DAB2
0.103517	-0.278996	0.169	0.276	1	PSC_NI	TLR2
0.104658	-0.253373	1	0.993	1	PSC_NI	FOS
0.105753	-0.266935	0.157	0.254	1	PSC_NI	HSPA6
0.106807	-0.280208	0.157	0.269	1	PSC_NI	FUCA2
0.10749	0.433258	0.18	0.097	1	PSC_I	ATR
0.107631	0.484544	0.416	0.299	1	PSC_I	NUB1
0.107827	0.271383	0.854	0.746	1	PSC_I	ARL4C
0.108233	-0.258641	0.562	0.537	1	PSC_NI	TPP1
0.108416	-0.341069	0.112	0.187	1	PSC_NI	SLC46A3
0.10842	-0.279959	0.449	0.418	1	PSC_NI	PPP1CC
0.108428	-0.324691	0.539	0.478	1	PSC_NI	IVNS1ABP
0.108771	-0.714633	0.09	0.142	1	PSC_NI	CXCL3
0.108855	-0.279307	0.079	0.172	1	PSC_NI	ATP7A
0.110889	0.317996	0.562	0.433	1	PSC_I	PLAC8
0.111651	0.251628	0.404	0.276	1	PSC_I	GSPT1
0.112557	-0.268651	0.584	0.552	1	PSC_NI	SEPT2
0.112671	-0.300843	0.146	0.246	1	PSC_NI	RNF125
0.113826	-0.289088	0.146	0.149	1	PSC_NI	FASTKD1
0.113996	0.454765	0.135	0.067	1	PSC_I	TBC1D4
0.114065	-0.285166	0.202	0.179	1	PSC_NI	PTPN11
0.114214	-0.338024	0.382	0.358	1	PSC_NI	MRPS36
0.117625	-0.311156	0.303	0.291	1	PSC_NI	PFDN4
0.117848	-0.367073	0.236	0.254	1	PSC_NI	FBXL5
0.118993	-0.348426	0.36	0.381	1	PSC_NI	BDP1
0.120986	-0.401394	0.27	0.321	1	PSC_NI	SP3
0.12119	0.355078	0.326	0.209	1	PSC_I	GADD45A
0.121251	-0.256647	0.315	0.313	1	PSC_NI	FRYL
0.121454	-0.420536	0.303	0.276	1	PSC_NI	PPP3CA
0.122912	-0.400043	0.292	0.261	1	PSC_NI	C1orf56
0.123473	-0.264046	0.584	0.515	1	PSC_NI	RBMX
0.123899	-0.455197	0.27	0.284	1	PSC_NI	SMIM37
0.124468	-0.265133	0.247	0.254	1	PSC_NI	CEP85L
0.12462	-0.28598	0.449	0.448	1	PSC_NI	MPHOSPH8
0.12498	-0.265368	0.281	0.328	1	PSC_NI	SMIM7
0.126371	-0.343127	0.427	0.418	1	PSC_NI	SEC31A
0.126473	-0.386841	0.337	0.336	1	PSC_NI	STK24
0.128954	-0.370534	0.528	0.515	1	PSC_NI	EGR1
0.129031	0.320329	0.303	0.231	1	PSC_I	SECISBP2
0.129761	-0.363438	0.371	0.351	1	PSC_NI	SHOC2
0.131735	-0.27609	0.157	0.216	1	PSC_NI	NSF
0.131863	-0.296667	0.079	0.157	1	PSC_NI	ODF2L
0.132203	-0.268724	0.135	0.157	1	PSC_NI	ZMYM4
0.135703	-0.271408	0.258	0.291	1	PSC_NI	ITM2C
0.13645	-0.380433	0.292	0.351	1	PSC_NI	CMTM3
0.137079	0.356976	0.202	0.112	1	PSC_I	IL7R
0.138121	-0.585713	0.427	0.485	1	PSC_NI	C1QA
0.138527	0.365351	0.315	0.209	1	PSC_I	CERS6
0.14118	-0.26323	0.292	0.261	1	PSC_NI	CNOT7
0.1431	-0.38952	0.157	0.201	1	PSC_NI	CINP
0.143515	-0.264221	0.36	0.358	1	PSC_NI	BUB3
0.143893	-0.253152	0.101	0.157	1	PSC_NI	RUVBL1
0.143993	-0.303709	0.101	0.157	1	PSC_NI	RIN2
0.145568	-0.298505	0.101	0.119	1	PSC_NI	PRKCI
0.147114	-0.311444	0.18	0.261	1	PSC_NI	PSEN1
0.150492	-0.399961	0.337	0.343	1	PSC_NI	GIMAP7
0.151281	-0.26562	0.101	0.172	1	PSC_NI	TMEM65
0.151652	-0.259491	0.64	0.567	1	PSC_NI	KMT2E
0.152174	-0.338721	0.393	0.388	1	PSC_NI	SRA1
0.152885	0.252404	0.292	0.187	1	PSC_I	IL1RN
0.153629	-0.422412	0.09	0.142	1	PSC_NI	MSI2
0.153773	-0.326276	0.079	0.164	1	PSC_NI	NKAPD1
0.154096	-0.268775	0.449	0.388	1	PSC_NI	ARPP19
0.154327	-0.483809	0.764	0.746	1	PSC_NI	AC020656.1
0.155972	-0.327893	0.393	0.343	1	PSC_NI	ANKRD10
0.160875	-0.28498	0.101	0.172	1	PSC_NI	PSMD10
0.161989	-0.275493	0.09	0.119	1	PSC_NI	PIK3CA
0.162422	-0.254826	0.742	0.687	1	PSC_NI	CCDC88A
0.16594	0.429261	0.876	0.828	1	PSC_I	S100A10
0.167905	-0.304086	0.461	0.44	1	PSC_NI	KDM5A
0.168015	-0.338538	0.225	0.284	1	PSC_NI	NPEPPS
0.168909	-0.594725	0.371	0.366	1	PSC_NI	C1QB
0.169205	-0.456138	0.348	0.321	1	PSC_NI	NOP58
0.169977	-0.260716	0.112	0.179	1	PSC_NI	CLEC11A
0.170696	-0.28088	0.101	0.172	1	PSC_NI	PDLIM1
0.170975	-0.379724	0.539	0.515	1	PSC_NI	KIAA1551
0.171111	-0.277751	0.427	0.41	1	PSC_NI	TGFBR2
0.173645	-0.30995	0.067	0.112	1	PSC_NI	MZB1
0.175666	-0.290089	0.169	0.179	1	PSC_NI	GPR155
0.175809	0.297471	0.775	0.672	1	PSC_I	ANXA2
0.176767	-0.254637	0.124	0.127	1	PSC_NI	CASP2
0.178285	-0.272422	0.135	0.157	1	PSC_NI	TFCP2
0.180265	-0.350618	0.416	0.41	1	PSC_NI	PHF3
0.182088	-0.369525	0.247	0.284	1	PSC_NI	JKAMP
0.184571	-0.480895	0.461	0.418	1	PSC_NI	YWHAG
0.187304	-0.273417	0.191	0.284	1	PSC_NI	CLEC12A
0.188134	-0.299661	0.562	0.552	1	PSC_NI	NDUFA11
0.190044	-0.34923	0.124	0.179	1	PSC_NI	TRNAU1AP
0.190387	-0.396677	0.607	0.634	1	PSC_NI	AP1S2
0.191299	-0.25975	0.191	0.179	1	PSC_NI	HDDC3
0.191786	-0.340182	0.438	0.418	1	PSC_NI	H1FX
0.191978	-0.388287	0.281	0.388	1	PSC_NI	LIPA
0.194195	-0.474001	0.371	0.388	1	PSC_NI	TM9SF3
0.20236	-0.268872	0.213	0.187	1	PSC_NI	DPP8
0.202891	-0.266066	0.483	0.455	1	PSC_NI	RAB14
0.203244	-0.321968	0.101	0.097	1	PSC_NI	UPK3A
0.203318	-0.322332	0.27	0.299	1	PSC_NI	TCEAL8
0.204394	-0.283491	0.09	0.104	1	PSC_NI	MAN2B2
0.204561	-0.382493	0.112	0.164	1	PSC_NI	DHRS4
0.206695	-0.282467	0.427	0.381	1	PSC_NI	TMEM107
0.20777	-0.298265	0.303	0.336	1	PSC_NI	SLC39A10
0.209726	0.439923	0.404	0.313	1	PSC_I	RGCC
0.210674	-0.253725	0.315	0.343	1	PSC_NI	FYTTD1
0.216766	-0.321712	0.258	0.224	1	PSC_NI	DNAJC10
0.219557	-0.309461	0.045	0.104	1	PSC_NI	CCDC170
0.221479	-0.347695	0.281	0.336	1	PSC_NI	SCAMP2
0.223959	-0.277412	0.303	0.336	1	PSC_NI	MEAF6
0.226228	-0.322238	0.202	0.209	1	PSC_NI	GNA12
0.229387	-0.259903	0.315	0.336	1	PSC_NI	SLA
0.230436	0.266673	0.236	0.149	1	PSC_I	GCLC
0.231516	-0.268892	0.494	0.537	1	PSC_NI	HADHA
0.232135	0.592868	0.135	0.075	1	PSC_I	EBI3
0.237212	-0.264309	0.112	0.149	1	PSC_NI	MR1
0.237313	-0.484192	0.045	0.104	1	PSC_NI	THBS1
0.237481	0.253303	0.236	0.149	1	PSC_I	ZCCHC17
0.240059	-0.323304	0.09	0.112	1	PSC_NI	HPCAL1
0.242214	-0.311751	0.101	0.157	1	PSC_NI	TERF2
0.244266	-0.313786	0.191	0.224	1	PSC_NI	GPATCH11
0.245961	0.320597	0.18	0.112	1	PSC_I	GBP5
0.246514	0.2558	0.124	0.09	1	PSC_I	FBXO28
0.246769	-0.263091	0.101	0.09	1	PSC_NI	SEPHS1
0.248076	-0.291486	0.067	0.127	1	PSC_NI	APOOL
0.249719	-0.257393	0.146	0.134	1	PSC_NI	TP53I3
0.249781	-0.396374	0.404	0.425	1	PSC_NI	PPP4R3A
0.25064	-0.315598	0.079	0.149	1	PSC_NI	MSR1
0.250741	-0.326693	0.124	0.201	1	PSC_NI	CCPG1
0.250822	0.25548	0.539	0.507	1	PSC_I	CD1C
0.252469	-0.445342	0.112	0.157	1	PSC_NI	FRY
0.252481	-0.349835	0.506	0.47	1	PSC_NI	DPYSL2
0.258788	-0.270709	0.18	0.194	1	PSC_NI	SMC4
0.259727	0.27429	0.112	0.052	1	PSC_I	MMP12
0.261177	-0.288824	0.27	0.351	1	PSC_NI	CALCOCO2
0.261358	-0.296711	0.18	0.216	1	PSC_NI	OXR1
0.263981	-0.311875	0.079	0.127	1	PSC_NI	YLPM1
0.264308	-0.310498	0.27	0.261	1	PSC_NI	CACUL1
0.265915	-0.297203	0.303	0.306	1	PSC_NI	IL16
0.267294	-0.266061	0.281	0.276	1	PSC_NI	VPS36
0.267433	-0.281708	0.202	0.261	1	PSC_NI	AC091271.1
0.269333	-0.389206	0.337	0.366	1	PSC_NI	ARHGAP18
0.269566	-0.414596	0.18	0.231	1	PSC_NI	CX3CR1
0.270551	-0.290982	0.281	0.366	1	PSC_NI	HNMT
0.272783	-0.317909	0.303	0.313	1	PSC_NI	TMEM50B
0.274265	-0.27311	0.169	0.239	1	PSC_NI	GALM
0.278119	-0.405712	0.27	0.299	1	PSC_NI	PHC3
0.280407	-0.297182	0.989	1	1	PSC_NI	RPS29
0.282837	-0.31897	0.225	0.254	1	PSC_NI	ABCA1
0.283826	-0.356488	0.146	0.224	1	PSC_NI	ARRDC3
0.291106	0.2589	0.169	0.134	1	PSC_I	RTCA
0.291154	0.317028	0.449	0.351	1	PSC_I	CCL4L2
0.293052	-0.293148	0.213	0.231	1	PSC_NI	MCUB
0.29731	-0.275653	0.258	0.299	1	PSC_NI	PTPN18
0.299036	-0.308397	0.101	0.149	1	PSC_NI	CDIPT
0.303054	-0.370873	0.135	0.164	1	PSC_NI	ZNF703
0.304449	-0.30783	0.079	0.127	1	PSC_NI	S100Z
0.305154	-0.250338	0.337	0.336	1	PSC_NI	POU2F2
0.307437	-0.313701	0.225	0.194	1	PSC_NI	WSB2
0.313602	-0.342769	0.719	0.664	1	PSC_NI	FAM133B
0.316169	-0.252737	0.157	0.164	1	PSC_NI	MT1E
0.320314	-0.277368	0.326	0.351	1	PSC_NI	SIGIRR
0.320831	-0.292291	0.135	0.187	1	PSC_NI	TTBK2
0.320869	-0.259029	0.135	0.187	1	PSC_NI	DGAT1
0.328524	-0.272029	0.382	0.366	1	PSC_NI	CD36
0.330169	-0.291801	0.652	0.657	1	PSC_NI	COPS9
0.332613	-0.261173	0.36	0.351	1	PSC_NI	SMS
0.333019	-0.369172	0.348	0.336	1	PSC_NI	TTC14
0.338077	-0.284391	0.157	0.216	1	PSC_NI	C5AR1
0.339501	-0.268136	0.079	0.134	1	PSC_NI	SCRN1
0.339672	-0.355216	0.247	0.299	1	PSC_NI	R3HDM2
0.340178	0.674766	0.483	0.433	1	PSC_I	CCL3L1
0.34549	-0.357483	0.191	0.261	1	PSC_NI	CYTH4
0.349733	-0.281167	0.213	0.209	1	PSC_NI	UBP1
0.359332	-0.285006	0.18	0.194	1	PSC_NI	DAP
0.360045	-0.258471	0.258	0.231	1	PSC_NI	SYS1
0.360438	-0.251898	0.236	0.261	1	PSC_NI	CREBZF
0.370412	-0.257581	0.124	0.142	1	PSC_NI	ZEB2-AS1
0.373615	-0.286007	0.18	0.194	1	PSC_NI	SLC25A13
0.375459	-0.29474	0.247	0.239	1	PSC_NI	SUPT20H
0.3758	-0.263523	0.112	0.119	1	PSC_NI	MIS12
0.382421	-0.263174	0.09	0.119	1	PSC_NI	GOLGA2
0.385383	-0.258065	0.135	0.164	1	PSC_NI	MAML3
0.388873	-0.258443	0.315	0.388	1	PSC_NI	MGAT4A
0.389311	-0.34797	0.157	0.187	1	PSC_NI	EPCAM
0.390484	-0.253172	0.225	0.224	1	PSC_NI	FAM208A
0.396603	0.266836	1	0.993	1	PSC_I	FTH1
0.402783	-0.273966	0.247	0.254	1	PSC_NI	NAP1L4
0.403334	-0.295903	0.146	0.172	1	PSC_NI	CUL4A
0.41982	-0.272468	0.618	0.612	1	PSC_NI	PDIA6
0.422356	-0.314341	0.416	0.463	1	PSC_NI	FCGR2A
0.42292	-0.296344	0.157	0.149	1	PSC_NI	INTS11
0.428805	0.257283	0.146	0.09	1	PSC_I	NUAK2
0.433383	-0.251075	0.764	0.769	1	PSC_NI	PTPRE
0.440444	-0.260614	0.348	0.351	1	PSC_NI	NSUN6
0.44412	-0.295701	0.09	0.112	1	PSC_NI	ZNF506
0.452053	-0.283175	0.292	0.358	1	PSC_NI	CD99
0.462471	-0.269631	0.213	0.284	1	PSC_NI	CACNA2D3
0.465126	-0.274203	0.135	0.112	1	PSC_NI	EREG
0.476699	-0.313397	0.73	0.724	1	PSC_NI	CEBPD
0.480131	-0.267796	0.157	0.209	1	PSC_NI	CLK4
0.481214	-0.270773	0.112	0.164	1	PSC_NI	SMIM29
0.492443	0.340222	0.258	0.194	1	PSC_I	RAMMET
0.495848	0.331287	0.472	0.403	1	PSC_I	CCL4
0.504932	-0.256398	0.101	0.134	1	PSC_NI	RNF217
0.514264	-0.281356	0.337	0.351	1	PSC_NI	METAP2
0.518818	-0.263273	0.146	0.142	1	PSC_NI	INSIG2
0.529214	-0.314978	0.483	0.507	1	PSC_NI	DNASE1L3
0.532871	-0.33802	0.18	0.216	1	PSC_NI	ADNP
0.540777	-0.294016	0.326	0.373	1	PSC_NI	C1orf54
0.544374	-0.320424	0.079	0.112	1	PSC_NI	DPY19L4
0.553127	-0.257445	0.404	0.373	1	PSC_NI	SH3BP2
0.580004	-0.305811	0.798	0.776	1	PSC_NI	ANXA1
0.757146	-0.265733	0.112	0.127	1	PSC_NI	ADNP2
0.900846	0.28292	0.551	0.522	1	PSC_I	CCL3
DUOX2 enterocytes
p_val	avg_log2FC	pct.1	pct.2	p_val_adj	state	gene
2.68784e-68	-1.54299	0.917	0.943	9.01449e-64	PSC_NI	MT-ATP8
7.7939e-44	-1.0346	0.981	0.993	2.61392e-39	PSC_NI	MTRNR2L12
1.9628e-36	1.23049	0.846	0.473	6.58285e-32	PSC_I	LCN2
3.0615e-34	-0.564734	0.99	0.976	1.02676e-29	PSC_NI	MT-ND4L
1.58087e-28	0.618715	0.726	0.355	5.30193e-24	PSC_I	GRN
2.59614e-27	0.428419	0.541	0.203	8.70693e-23	PSC_I	HLA-DRB1
6.4112e-26	0.252026	0.786	0.47	2.15019e-21	PSC_I	SPINT1
6.45841e-26	0.488015	0.807	0.475	2.16602e-21	PSC_I	EFHD2
1.46222e-24	0.676546	0.555	0.22	4.90401e-20	PSC_I	SLC25A37
4.61465e-24	0.252763	0.561	0.262	1.54766e-19	PSC_I	HLA-DRA
7.42505e-24	-0.677522	0.979	0.986	2.49021e-19	PSC_NI	FABP1
7.78603e-24	0.548802	0.331	0.069	2.61128e-19	PSC_I	RNF186
8.57379e-24	-0.350976	0.917	0.799	2.87548e-19	PSC_NI	KTN1
2.09397e-23	1.1183	0.669	0.343	7.02276e-19	PSC_I	TFF3
2.46773e-23	0.262264	0.518	0.222	8.27629e-19	PSC_I	RASSF7
4.19918e-23	-0.501289	1	1	1.40832e-18	PSC_NI	MT-ND3
5.37445e-23	0.632963	0.667	0.333	1.80248e-18	PSC_I	CYBA
8.73871e-23	0.392285	0.647	0.324	2.93079e-18	PSC_I	GSDMD
9.59257e-23	-0.729951	0.62	0.643	3.21716e-18	PSC_NI	MT-ND6
1.29034e-22	0.541537	0.921	0.667	4.32755e-18	PSC_I	CDHR5
1.41674e-22	-0.603033	0.778	0.671	4.75145e-18	PSC_NI	CTNND1
2.47359e-22	-1.39842	0.486	0.57	8.29593e-18	PSC_NI	CA1
3.17967e-22	-1.11322	0.449	0.57	1.0664e-17	PSC_NI	PCK1
3.20384e-22	0.54125	0.663	0.336	1.0745e-17	PSC_I	PDZK1IP1
3.55792e-22	0.272537	0.906	0.645	1.19325e-17	PSC_I	PPDPF
4.45891e-22	0.577848	0.909	0.652	1.49543e-17	PSC_I	CTSD
5.11837e-22	-0.753572	0.597	0.596	1.7166e-17	PSC_NI	PDCD4
1.02175e-21	-0.551434	0.549	0.501	3.42676e-17	PSC_NI	LIPH
4.18225e-21	0.311718	0.863	0.589	1.40264e-16	PSC_I	HLA-E
4.37641e-21	0.316679	0.291	0.064	1.46776e-16	PSC_I	BACE2
1.11093e-20	-0.373792	0.547	0.442	3.72582e-16	PSC_NI	CCDC68
1.14873e-20	0.855212	0.775	0.492	3.85261e-16	PSC_I	IGLC2
1.39789e-20	0.54477	0.644	0.329	4.68824e-16	PSC_I	PRDX5
1.43344e-20	0.745148	0.902	0.683	4.80747e-16	PSC_I	FCGBP
1.571e-20	0.292877	0.819	0.539	5.26881e-16	PSC_I	PRSS3
2.50254e-20	-0.502823	0.42	0.343	8.39302e-16	PSC_NI	ARF6
2.77115e-20	-0.750691	0.838	0.827	9.29388e-16	PSC_NI	TCF7L2
3.48093e-20	0.751514	0.933	0.716	1.16743e-15	PSC_I	KRT18
5.16965e-20	-0.947392	0.474	0.681	1.7338e-15	PSC_NI	MS4A12
5.9707e-20	-0.298654	0.726	0.56	2.00245e-15	PSC_NI	ZFP36
7.07318e-20	0.99885	0.559	0.255	2.3722e-15	PSC_I	TFF1
7.21296e-20	0.434162	0.597	0.293	2.41908e-15	PSC_I	SERPINB6
1.29993e-19	0.26021	0.518	0.246	4.35972e-15	PSC_I	PKP3
1.49329e-19	0.619636	0.47	0.182	5.0082e-15	PSC_I	MUC17
1.86956e-19	0.319685	0.74	0.444	6.27011e-15	PSC_I	ANXA11
1.9695e-19	0.321399	0.27	0.059	6.60533e-15	PSC_I	LMO4
2.53948e-19	0.303412	0.707	0.414	8.51691e-15	PSC_I	TAGLN2
2.93919e-19	0.826126	0.788	0.504	9.85746e-15	PSC_I	DUOXA2
3.86039e-19	-0.312707	0.524	0.404	1.2947e-14	PSC_NI	MKRN1
4.85205e-19	0.859435	0.459	0.177	1.62728e-14	PSC_I	SERPINA1
4.94971e-19	0.437759	0.705	0.409	1.66003e-14	PSC_I	ETNK1
4.98994e-19	0.321066	0.771	0.487	1.67353e-14	PSC_I	TMC5
6.86882e-19	0.375636	0.551	0.265	2.30366e-14	PSC_I	CD74
9.08767e-19	-0.261286	0.778	0.6	3.04782e-14	PSC_NI	GSN
9.67059e-19	-0.514192	0.545	0.515	3.24332e-14	PSC_NI	SCNN1A
3.9031e-18	-0.624866	0.538	0.534	1.30902e-13	PSC_NI	FKBP1A
4.73236e-18	0.455091	0.57	0.279	1.58714e-13	PSC_I	APOL1
4.98104e-18	-0.533068	0.765	0.747	1.67054e-13	PSC_NI	UGP2
5.45326e-18	0.356922	0.356	0.113	1.82891e-13	PSC_I	HSPG2
6.94817e-18	-0.404945	0.634	0.534	2.33028e-13	PSC_NI	SSFA2
1.00413e-17	0.435129	0.661	0.369	3.36763e-13	PSC_I	EEF1D
1.02851e-17	-0.549252	0.595	0.56	3.44943e-13	PSC_NI	CYCS
1.22103e-17	0.330564	0.63	0.355	4.09508e-13	PSC_I	ISG20
1.28804e-17	-0.374222	0.894	0.801	4.31982e-13	PSC_NI	TXNIP
1.29174e-17	0.271971	0.626	0.357	4.33225e-13	PSC_I	CORO1B
1.35778e-17	-0.538105	0.424	0.383	4.55371e-13	PSC_NI	HIGD1A
1.53756e-17	-0.387101	0.649	0.56	5.15667e-13	PSC_NI	ATP1B3
1.64415e-17	0.260701	0.578	0.305	5.51414e-13	PSC_I	SCAND1
1.81757e-17	-0.27531	0.825	0.683	6.09577e-13	PSC_NI	LMO7
2.27125e-17	0.335024	0.794	0.53	7.61732e-13	PSC_I	EDF1
2.90833e-17	-0.341767	0.773	0.619	9.75395e-13	PSC_NI	RBM47
3.10877e-17	0.509139	0.751	0.473	1.04262e-12	PSC_I	ISG15
3.30008e-17	-0.593765	0.432	0.416	1.10678e-12	PSC_NI	SELENBP1
5.12686e-17	0.300493	0.441	0.187	1.71945e-12	PSC_I	ADAM9
5.14259e-17	-0.272375	0.657	0.539	1.72472e-12	PSC_NI	TMEM45B
5.6292e-17	0.319365	0.229	0.04	1.88792e-12	PSC_I	SRD5A3
6.23648e-17	0.342408	0.393	0.147	2.09159e-12	PSC_I	NDUFS7
6.79162e-17	-0.42934	0.328	0.274	2.27777e-12	PSC_NI	RAB5B
7.13147e-17	0.597004	0.314	0.09	2.39175e-12	PSC_I	LYZ
8.80581e-17	-0.264921	0.514	0.369	2.95329e-12	PSC_NI	APOL6
9.84159e-17	0.263574	0.247	0.061	3.30067e-12	PSC_I	ZG16B
9.9638e-17	-0.379688	0.538	0.447	3.34166e-12	PSC_NI	FLNB
1.00144e-16	0.375154	0.603	0.329	3.35862e-12	PSC_I	GBP3
1.00599e-16	0.286097	0.63	0.364	3.37388e-12	PSC_I	STAT3
1.08013e-16	0.360308	0.482	0.217	3.62254e-12	PSC_I	PFKL
1.26535e-16	0.319065	0.372	0.135	4.24372e-12	PSC_I	CAPG
1.2916e-16	-0.384478	0.403	0.303	4.33178e-12	PSC_NI	GBP2
1.51971e-16	0.294856	0.545	0.277	5.09679e-12	PSC_I	FUT3
1.52489e-16	-0.627897	0.95	0.96	5.11416e-12	PSC_NI	MTRNR2L8
1.60032e-16	0.446919	0.312	0.09	5.36714e-12	PSC_I	IGHG4
1.63652e-16	0.397032	0.272	0.069	5.48857e-12	PSC_I	TIMP1
1.77985e-16	0.276607	0.231	0.047	5.96925e-12	PSC_I	HLA-DMA
1.87451e-16	0.550371	0.328	0.102	6.28673e-12	PSC_I	SAA2
1.9679e-16	-0.379645	0.547	0.475	6.59995e-12	PSC_NI	ACOX1
2.30579e-16	-0.310617	0.239	0.142	7.73315e-12	PSC_NI	CMIP
2.46185e-16	1.13656	0.468	0.203	8.25657e-12	PSC_I	IGHG1
2.49593e-16	-0.30566	0.31	0.208	8.37083e-12	PSC_NI	ATP5F1A
2.69341e-16	0.296632	0.235	0.052	9.03316e-12	PSC_I	CTSE
2.93035e-16	-0.30119	0.428	0.364	9.82782e-12	PSC_NI	KCNK1
3.18931e-16	0.268127	0.669	0.409	1.06963e-11	PSC_I	GUK1
3.24523e-16	0.259423	0.297	0.09	1.08839e-11	PSC_I	IFI35
3.31605e-16	0.378965	0.586	0.31	1.11214e-11	PSC_I	FBXW5
5.19428e-16	0.355997	0.902	0.681	1.74206e-11	PSC_I	RPL28
5.46171e-16	-0.341925	0.892	0.799	1.83175e-11	PSC_NI	CLDN4
5.75582e-16	0.33899	0.443	0.189	1.93039e-11	PSC_I	SLC37A1
5.79825e-16	-0.256085	0.642	0.492	1.94462e-11	PSC_NI	CDKN1A
5.86673e-16	0.738629	0.374	0.135	1.96758e-11	PSC_I	CXCL3
7.22317e-16	-0.266006	0.291	0.191	2.42251e-11	PSC_NI	MORF4L2
7.42306e-16	0.434705	0.788	0.527	2.48954e-11	PSC_I	ELOB
7.70221e-16	-0.574244	0.588	0.563	2.58317e-11	PSC_NI	ANKRD12
8.37121e-16	-0.271	0.258	0.161	2.80754e-11	PSC_NI	PSMD11
9.40842e-16	-0.333783	0.85	0.757	3.15539e-11	PSC_NI	SRI
1.08913e-15	0.289314	0.43	0.187	3.65274e-11	PSC_I	HDLBP
1.12926e-15	0.363683	0.738	0.473	3.78732e-11	PSC_I	CLTB
1.23635e-15	-0.265681	0.684	0.57	4.14646e-11	PSC_NI	PKIB
1.30963e-15	0.354134	0.696	0.435	4.39222e-11	PSC_I	B4GALT1
1.31233e-15	0.266313	0.501	0.251	4.40128e-11	PSC_I	BAIAP2L1
1.45358e-15	0.397713	0.27	0.083	4.87502e-11	PSC_I	CXCL1
1.68597e-15	0.615375	0.563	0.298	5.6544e-11	PSC_I	TIMP2
1.85203e-15	0.30529	0.588	0.324	6.21135e-11	PSC_I	CTSB
1.91727e-15	0.312272	0.574	0.31	6.43014e-11	PSC_I	APP
2.25144e-15	0.299779	0.268	0.073	7.55087e-11	PSC_I	CAT
2.27316e-15	0.323233	0.938	0.745	7.62372e-11	PSC_I	UBB
2.90022e-15	-0.318309	0.657	0.518	9.72675e-11	PSC_NI	STK24
2.91908e-15	0.252458	0.763	0.525	9.79002e-11	PSC_I	RAB11FIP1
3.48028e-15	-0.994512	0.501	0.6	1.16722e-10	PSC_NI	SLC26A2
3.50099e-15	-0.271102	0.705	0.589	1.17416e-10	PSC_NI	EIF4A2
3.92451e-15	0.320207	0.412	0.173	1.3162e-10	PSC_I	C9orf16
4.76095e-15	-0.311415	0.734	0.584	1.59673e-10	PSC_NI	ATP10B
6.14409e-15	-0.324966	0.428	0.303	2.06061e-10	PSC_NI	SLK
6.85192e-15	-0.513329	0.786	0.761	2.298e-10	PSC_NI	GUCA2A
7.37047e-15	0.26731	0.505	0.267	2.47191e-10	PSC_I	STOM
8.2348e-15	-0.49656	0.609	0.546	2.76179e-10	PSC_NI	GOLGA4
8.70839e-15	0.25727	0.391	0.163	2.92062e-10	PSC_I	CAPN1
9.4883e-15	-0.260543	0.484	0.376	3.18218e-10	PSC_NI	TMEM37
1.02547e-14	-0.402285	0.435	0.407	3.43921e-10	PSC_NI	FBXO32
1.09413e-14	-0.479645	0.788	0.74	3.6695e-10	PSC_NI	GPA33
1.1085e-14	0.342795	0.437	0.203	3.71769e-10	PSC_I	PKM
1.25702e-14	-0.326312	0.811	0.738	4.21578e-10	PSC_NI	DSC2
1.29091e-14	-0.381431	0.699	0.634	4.32946e-10	PSC_NI	AKAP9
1.34062e-14	-0.329262	0.401	0.317	4.49617e-10	PSC_NI	SULT1B1
1.37124e-14	-0.987043	0.341	0.518	4.59885e-10	PSC_NI	MT2A
1.41405e-14	-0.263844	0.678	0.539	4.74244e-10	PSC_NI	ACAA2
1.41552e-14	-0.529405	0.524	0.494	4.74738e-10	PSC_NI	HNRNPK
1.47696e-14	-1.04146	0.164	0.241	4.95342e-10	PSC_NI	HMGCS2
1.51948e-14	-0.251295	0.287	0.187	5.09602e-10	PSC_NI	C16orf72
2.07952e-14	0.270055	0.304	0.102	6.97429e-10	PSC_I	HOXB6
2.45159e-14	0.270033	0.545	0.307	8.22215e-10	PSC_I	GPX4
2.54918e-14	-0.259523	0.576	0.44	8.54945e-10	PSC_NI	WDR1
2.68266e-14	-0.282304	0.593	0.478	8.99712e-10	PSC_NI	KLF5
2.6996e-14	-0.40401	0.609	0.548	9.05392e-10	PSC_NI	CTNNB1
2.81782e-14	0.541376	0.881	0.671	9.45039e-10	PSC_I	SLC9A3
2.8302e-14	0.287716	0.815	0.579	9.49193e-10	PSC_I	SLC44A4
2.90373e-14	0.441267	0.464	0.217	9.73854e-10	PSC_I	TMEM238
4.24578e-14	-0.551109	0.455	0.428	1.42395e-09	PSC_NI	C10orf99
4.39147e-14	0.285899	0.63	0.378	1.47281e-09	PSC_I	CD151
6.10436e-14	-0.310646	0.455	0.359	2.04728e-09	PSC_NI	MIER1
6.48893e-14	0.314921	0.753	0.511	2.17626e-09	PSC_I	UBA52
6.76577e-14	-0.424383	0.85	0.775	2.2691e-09	PSC_NI	CEACAM1
7.36537e-14	0.364316	0.499	0.253	2.4702e-09	PSC_I	NDUFB7
8.42084e-14	-1.03587	0.297	0.452	2.82418e-09	PSC_NI	MT1E
8.72416e-14	0.33413	0.761	0.518	2.92591e-09	PSC_I	RPS11
8.90145e-14	0.466931	0.767	0.522	2.98537e-09	PSC_I	BIRC3
8.95822e-14	0.275983	0.364	0.149	3.00441e-09	PSC_I	CCDC107
9.13213e-14	-0.284322	0.385	0.305	3.06273e-09	PSC_NI	UGDH
9.67722e-14	0.258573	0.383	0.168	3.24555e-09	PSC_I	SPECC1
1.0375e-13	-0.267955	0.728	0.591	3.47956e-09	PSC_NI	LRRFIP1
1.06546e-13	-0.546621	0.337	0.357	3.57335e-09	PSC_NI	NDUFB1
1.10079e-13	-0.631829	0.846	0.856	3.69184e-09	PSC_NI	FOS
1.10272e-13	-0.333852	0.74	0.593	3.69829e-09	PSC_NI	HK2
1.31288e-13	-0.250134	0.47	0.374	4.40313e-09	PSC_NI	F11R
1.37112e-13	0.363877	0.486	0.243	4.59847e-09	PSC_I	NQO1
1.5705e-13	-0.308282	0.728	0.61	5.26715e-09	PSC_NI	GCC2
1.6396e-13	-0.252431	0.545	0.426	5.49888e-09	PSC_NI	HNRNPH1
1.79255e-13	-0.428183	0.954	0.913	6.01185e-09	PSC_NI	JUND
1.81697e-13	-0.254343	0.489	0.371	6.09377e-09	PSC_NI	RETREG1
1.84323e-13	0.294138	0.312	0.116	6.18184e-09	PSC_I	QSOX1
1.85107e-13	0.283258	0.755	0.522	6.20811e-09	PSC_I	SERINC2
2.00224e-13	-0.34117	0.322	0.253	6.71511e-09	PSC_NI	SRRM1
2.35166e-13	0.784118	0.99	0.974	7.88699e-09	PSC_I	S100A6
2.4706e-13	-0.319686	0.64	0.525	8.28591e-09	PSC_NI	ATP8B1
2.85402e-13	0.282203	0.859	0.648	9.57183e-09	PSC_I	RPL10
2.87015e-13	0.255903	0.651	0.414	9.6259e-09	PSC_I	SOD1
2.90581e-13	0.274851	0.545	0.31	9.74551e-09	PSC_I	CD55
3.0768e-13	-0.270974	0.549	0.411	1.0319e-08	PSC_NI	RAB11A
3.14281e-13	-0.497033	0.603	0.577	1.05403e-08	PSC_NI	NET1
3.22608e-13	-0.379748	0.611	0.496	1.08196e-08	PSC_NI	NDUFA1
3.489e-13	0.353379	0.524	0.288	1.17014e-08	PSC_I	HSPB1
3.59551e-13	-0.290739	0.333	0.265	1.20586e-08	PSC_NI	SMG7
4.09411e-13	-0.25919	0.636	0.527	1.37308e-08	PSC_NI	GOLGB1
4.59709e-13	0.307482	0.347	0.142	1.54177e-08	PSC_I	AC103702.2
4.74009e-13	-0.394655	0.518	0.437	1.58973e-08	PSC_NI	TOP1
4.85103e-13	-0.658537	0.287	0.397	1.62694e-08	PSC_NI	TRPM6
5.34631e-13	0.659044	0.424	0.201	1.79305e-08	PSC_I	IGHG3
6.05032e-13	-0.313663	0.653	0.551	2.02916e-08	PSC_NI	UQCRQ
6.89176e-13	-0.250439	0.26	0.187	2.31136e-08	PSC_NI	LARP7
7.34388e-13	-0.2874	0.418	0.324	2.46299e-08	PSC_NI	NBR1
9.89e-13	0.295888	0.547	0.314	3.31691e-08	PSC_I	ETFB
1.13238e-12	-0.279127	0.632	0.551	3.79777e-08	PSC_NI	HSD17B11
1.38748e-12	-0.491669	0.541	0.48	4.65334e-08	PSC_NI	ATP5MC3
1.51163e-12	-0.922123	0.324	0.489	5.06969e-08	PSC_NI	MT1G
1.6818e-12	0.259133	0.742	0.513	5.64041e-08	PSC_I	RPS3
2.27501e-12	-0.263364	0.511	0.392	7.62991e-08	PSC_NI	PPIA
2.55422e-12	0.856512	0.449	0.222	8.56635e-08	PSC_I	S100A11
2.69346e-12	0.352312	0.809	0.591	9.03332e-08	PSC_I	RPL18
2.71588e-12	-0.288906	0.896	0.83	9.1085e-08	PSC_NI	MUC12
2.7831e-12	-0.301116	0.557	0.47	9.33397e-08	PSC_NI	DSTN
2.93302e-12	0.266203	0.439	0.22	9.83676e-08	PSC_I	SMIM5
3.21273e-12	-0.376487	0.636	0.551	1.07749e-07	PSC_NI	RPS29
3.25961e-12	-0.434212	0.426	0.366	1.09321e-07	PSC_NI	SIPA1L3
3.74151e-12	0.548557	0.206	0.05	1.25483e-07	PSC_I	MUC2
3.75959e-12	-0.270491	0.468	0.371	1.26089e-07	PSC_NI	ATP2B1
3.86252e-12	-0.283761	0.412	0.333	1.29541e-07	PSC_NI	PAPOLA
4.55938e-12	0.274122	0.497	0.272	1.52913e-07	PSC_I	ENO1
4.80738e-12	0.430998	0.782	0.558	1.6123e-07	PSC_I	RPL13
5.09188e-12	-0.486052	0.376	0.388	1.70771e-07	PSC_NI	AHCYL2
6.52451e-12	-0.325738	0.601	0.496	2.18819e-07	PSC_NI	DUSP1
6.6078e-12	-0.274603	0.47	0.4	2.21612e-07	PSC_NI	TMEM50A
6.90084e-12	-0.475854	0.412	0.418	2.3144e-07	PSC_NI	TP53INP2
7.0905e-12	-0.31674	0.173	0.139	2.37801e-07	PSC_NI	EIF5B
7.36072e-12	-0.553747	0.227	0.281	2.46864e-07	PSC_NI	VIL1
8.34421e-12	0.389202	0.559	0.324	2.79848e-07	PSC_I	TSPO
8.67355e-12	-0.43619	0.555	0.506	2.90894e-07	PSC_NI	ATP5MD
9.79813e-12	-0.44384	0.349	0.376	3.2861e-07	PSC_NI	TMIGD1
9.90757e-12	-0.38854	0.389	0.348	3.3228e-07	PSC_NI	TMCO1
1.06822e-11	0.269092	0.771	0.556	3.5826e-07	PSC_I	C19orf33
1.37533e-11	0.404764	0.696	0.466	4.6126e-07	PSC_I	CDC42EP5
1.42877e-11	0.563327	0.451	0.229	4.79182e-07	PSC_I	MTRNR2L1
1.56955e-11	-0.329136	0.632	0.584	5.26397e-07	PSC_NI	ATP5PF
1.62513e-11	-0.298865	0.703	0.622	5.45035e-07	PSC_NI	AQP8
1.6347e-11	-0.340206	0.353	0.319	5.48246e-07	PSC_NI	NDUFA2
1.9918e-11	0.863083	1	0.936	6.68011e-07	PSC_I	IGKC
2.12606e-11	-0.279133	0.356	0.277	7.13038e-07	PSC_NI	CLK1
2.42345e-11	0.268728	0.518	0.298	8.12775e-07	PSC_I	IFRD1
2.68855e-11	-0.342884	0.349	0.314	9.01685e-07	PSC_NI	ENTPD5
3.29336e-11	-0.284716	0.395	0.324	1.10453e-06	PSC_NI	FAM133B
3.41882e-11	-0.370131	0.36	0.333	1.1466e-06	PSC_NI	PRR15
3.81548e-11	-0.391742	0.407	0.418	1.27964e-06	PSC_NI	C2orf88
4.00291e-11	-0.982681	0.726	0.645	1.3425e-06	PSC_NI	CD24
4.06916e-11	-0.286071	0.584	0.522	1.36471e-06	PSC_NI	CES2
4.17368e-11	-0.405905	0.628	0.584	1.39977e-06	PSC_NI	SLC25A3
4.36517e-11	-0.254059	0.769	0.655	1.46399e-06	PSC_NI	HNRNPA2B1
4.79723e-11	0.25137	0.43	0.227	1.60889e-06	PSC_I	PLEKHJ1
4.93007e-11	-0.326572	0.518	0.447	1.65345e-06	PSC_NI	YWHAE
6.04108e-11	0.512578	0.879	0.709	2.02606e-06	PSC_I	CA4
6.65218e-11	-0.251263	0.667	0.56	2.23101e-06	PSC_NI	COX7B
6.77502e-11	-0.356754	0.786	0.709	2.27221e-06	PSC_NI	GNAS
7.10719e-11	-0.324282	0.505	0.444	2.38361e-06	PSC_NI	PABPC1
7.28526e-11	-0.26355	0.489	0.404	2.44333e-06	PSC_NI	DEK
7.60998e-11	-0.296669	0.405	0.329	2.55224e-06	PSC_NI	FZD5
8.43126e-11	0.368007	0.588	0.364	2.82768e-06	PSC_I	RPL35
8.66747e-11	-0.297457	0.345	0.272	2.9069e-06	PSC_NI	TMBIM4
1.02472e-10	-0.403165	0.387	0.385	3.43672e-06	PSC_NI	PEX26
1.26504e-10	-0.290109	0.516	0.447	4.2427e-06	PSC_NI	FCGRT
1.38517e-10	-0.280356	0.497	0.411	4.64557e-06	PSC_NI	MIDN
1.56676e-10	-0.409851	0.405	0.359	5.2546e-06	PSC_NI	AREG
1.61216e-10	0.274508	0.996	0.936	5.40686e-06	PSC_I	CEACAM5
2.05994e-10	0.302825	0.638	0.426	6.90862e-06	PSC_I	RPL27A
2.56875e-10	0.339593	0.514	0.3	8.61507e-06	PSC_I	SSR4
2.76819e-10	0.264615	0.709	0.504	9.28397e-06	PSC_I	FAU
3.50914e-10	-0.342571	0.578	0.513	1.1769e-05	PSC_NI	ATP5MG
3.87461e-10	0.267251	1	1	1.29947e-05	PSC_I	MT-CYB
4.14782e-10	0.326956	0.202	0.061	1.3911e-05	PSC_I	ANXA1
4.50319e-10	-0.397716	0.27	0.267	1.51028e-05	PSC_NI	ID2
5.08065e-10	-0.250263	0.38	0.307	1.70395e-05	PSC_NI	CALCOCO2
6.04573e-10	-0.708457	0.846	0.823	2.02762e-05	PSC_NI	CLCA4
6.11948e-10	-0.28812	0.79	0.721	2.05235e-05	PSC_NI	MXD1
8.32882e-10	-0.253479	0.497	0.421	2.79332e-05	PSC_NI	TMA7
8.42992e-10	-0.260401	0.445	0.348	2.82723e-05	PSC_NI	ATP5MPL
9.1633e-10	-0.262845	0.295	0.241	3.07319e-05	PSC_NI	EIF4E
1.1136e-09	-0.297573	0.443	0.392	3.73479e-05	PSC_NI	EIF4EBP2
1.12245e-09	0.415045	0.703	0.494	3.76447e-05	PSC_I	RPL18A
1.33223e-09	-0.275425	0.304	0.253	4.46802e-05	PSC_NI	ZRANB2
1.69838e-09	0.256044	0.287	0.121	5.69604e-05	PSC_I	SESTD1
1.98515e-09	-0.291552	0.143	0.125	6.65779e-05	PSC_NI	ELOVL6
2.12158e-09	-0.596861	0.191	0.272	7.11534e-05	PSC_NI	CDKN2B-AS1
2.65078e-09	-0.509979	0.457	0.449	8.8902e-05	PSC_NI	ATF3
2.74513e-09	-0.329699	0.383	0.314	9.2066e-05	PSC_NI	ARF4
2.82705e-09	-0.337481	0.505	0.442	9.48137e-05	PSC_NI	ATP1A1
2.94043e-09	-0.283079	0.435	0.397	9.86162e-05	PSC_NI	IVNS1ABP
2.9549e-09	0.401624	0.99	0.927	9.91015e-05	PSC_I	IFI27
3.64461e-09	-0.269745	0.279	0.239	0.000122233	PSC_NI	WTAP
4.40641e-09	-0.259045	0.287	0.215	0.000147782	PSC_NI	OFD1
4.87222e-09	0.284905	0.518	0.329	0.000163404	PSC_I	GLS
5.57779e-09	0.343163	0.699	0.499	0.000187068	PSC_I	RPS27L
6.09197e-09	0.290628	0.973	0.868	0.000204313	PSC_I	KRT8
6.12053e-09	-0.339562	0.345	0.3	0.00020527	PSC_NI	GRAMD2B
6.31139e-09	-0.293028	0.258	0.229	0.000211671	PSC_NI	PRKACB
7.89004e-09	0.308951	0.898	0.749	0.000264616	PSC_I	CYSTM1
8.92633e-09	-0.302519	0.281	0.227	0.000299371	PSC_NI	UPF2
1.07401e-08	-0.422098	0.343	0.345	0.0003602	PSC_NI	ARRDC4
1.23493e-08	0.262267	0.424	0.241	0.000414169	PSC_I	PYGB
1.25304e-08	-0.391044	0.493	0.433	0.000420246	PSC_NI	ETS2
1.28768e-08	-0.260191	0.31	0.281	0.000431861	PSC_NI	STK17B
1.32228e-08	-0.253715	0.208	0.168	0.000443466	PSC_NI	VPS26A
1.68008e-08	-0.255364	0.653	0.586	0.000563467	PSC_NI	GUCA2B
1.80319e-08	-0.340762	0.31	0.27	0.000604753	PSC_NI	TTC22
1.82528e-08	-0.271541	0.557	0.461	0.000612162	PSC_NI	RPS25
2.24793e-08	0.306301	0.457	0.27	0.00075391	PSC_I	PMEPA1
2.66176e-08	0.585046	0.372	0.196	0.0008927	PSC_I	SOX4
2.75853e-08	-0.362105	0.414	0.364	0.000925156	PSC_NI	SDC4
2.89764e-08	-0.25123	0.435	0.359	0.000971812	PSC_NI	SLC38A2
2.98322e-08	-0.315817	0.62	0.598	0.00100051	PSC_NI	PRDX6
3.25166e-08	-0.388746	0.842	0.83	0.00109054	PSC_NI	KLF6
3.62046e-08	0.617123	0.258	0.111	0.00121423	PSC_I	LGALS1
4.31716e-08	-0.519665	0.505	0.47	0.00144789	PSC_NI	EGR1
5.47075e-08	-0.276737	0.696	0.622	0.00183478	PSC_NI	RPL9
6.69709e-08	-0.273002	0.432	0.343	0.00224607	PSC_NI	ADM
7.36079e-08	-0.286051	0.137	0.128	0.00246866	PSC_NI	MAP2K6
7.7847e-08	-0.361847	0.345	0.326	0.00261083	PSC_NI	TLE4
8.04487e-08	-0.250674	0.239	0.196	0.00269809	PSC_NI	LMTK2
1.0386e-07	-0.307785	0.158	0.147	0.00348327	PSC_NI	PDE4D
1.12696e-07	-0.320244	0.424	0.324	0.0037796	PSC_NI	CCL20
1.74002e-07	-0.485315	0.457	0.461	0.00583567	PSC_NI	DHRS9
1.85594e-07	-0.270717	0.672	0.6	0.00622445	PSC_NI	CALM2
2.23608e-07	-0.278423	0.543	0.499	0.00749936	PSC_NI	COX7C
2.24601e-07	-0.400817	0.445	0.468	0.00753267	PSC_NI	CD177
2.74331e-07	-0.319555	0.551	0.499	0.00920053	PSC_NI	COX6C
3.37963e-07	-0.371554	0.241	0.232	0.0113346	PSC_NI	SLC22A5
3.95876e-07	-0.304626	0.929	0.889	0.0132769	PSC_NI	ACTG1
4.30148e-07	-0.257943	0.239	0.213	0.0144263	PSC_NI	MTRNR2L10
6.49276e-07	-0.380915	0.798	0.761	0.0217754	PSC_NI	PLCG2
6.74527e-07	0.842433	0.356	0.199	0.0226223	PSC_I	OLFM4
6.88009e-07	-0.314277	0.451	0.392	0.0230745	PSC_NI	RPL23
7.95845e-07	-0.813531	0.131	0.255	0.0266911	PSC_NI	MT1H
9.02606e-07	-0.288076	0.258	0.229	0.0302716	PSC_NI	PROM1
1.01263e-06	0.33969	0.852	0.709	0.0339617	PSC_I	GAPDH
1.29539e-06	0.279675	0.435	0.27	0.0434449	PSC_I	SLC30A10
1.39474e-06	-0.336111	0.279	0.307	0.0467769	PSC_NI	BTG2
1.9058e-06	-0.308265	0.846	0.794	0.0639167	PSC_NI	VMP1
1.96208e-06	-0.274963	0.166	0.175	0.0658041	PSC_NI	STX19
2.83454e-06	-0.400405	0.89	0.913	0.0950649	PSC_NI	SLC26A3
3.54918e-06	-0.28333	0.368	0.319	0.119032	PSC_NI	HIST1H4C
4.55466e-06	-0.483406	0.455	0.43	0.152754	PSC_NI	SGK1
7.24895e-06	-0.616296	0.198	0.258	0.243115	PSC_NI	PLA2G2A
1.22879e-05	-0.381133	0.185	0.22	0.412113	PSC_NI	PADI2
1.34686e-05	-0.295483	0.193	0.22	0.451709	PSC_NI	CHP2
1.36676e-05	-0.277484	0.254	0.225	0.458383	PSC_NI	NDUFC1
1.56076e-05	0.333655	0.104	0.028	0.523447	PSC_I	ANKRD36C
2.00589e-05	-0.285058	0.274	0.258	0.672735	PSC_NI	TP53INP1
2.26996e-05	-0.316173	0.414	0.435	0.7613	PSC_NI	SECTM1
3.41127e-05	-0.292682	0.239	0.248	1	PSC_NI	KLF10
3.67354e-05	-0.296076	0.075	0.116	1	PSC_NI	ADH1C
4.12702e-05	-0.288199	0.414	0.39	1	PSC_NI	HES1
4.19918e-05	-0.375392	0.202	0.262	1	PSC_NI	ST3GAL4
6.26029e-05	-0.272082	0.181	0.175	1	PSC_NI	BMP3
6.36809e-05	0.476326	0.873	0.764	1	PSC_I	TMSB10
9.21793e-05	-0.426033	0.162	0.21	1	PSC_NI	THBS1
9.63987e-05	-0.250384	0.225	0.255	1	PSC_NI	RNF152
0.000122931	-0.334031	0.902	0.887	1	PSC_NI	KRT20
0.000134331	-0.275491	0.264	0.251	1	PSC_NI	NEURL1B
0.000181754	1.15284	0.141	0.059	1	PSC_I	REG1A
0.000184187	-0.263544	0.204	0.217	1	PSC_NI	AL365226.2
0.000218721	0.480337	0.674	0.579	1	PSC_I	KRT19
0.000278759	-0.328681	0.198	0.227	1	PSC_NI	CPNE8
0.00034412	-0.380132	0.112	0.187	1	PSC_NI	MT1M
0.000351744	-0.251778	0.314	0.296	1	PSC_NI	PLPP1
0.000555802	-0.289853	0.264	0.255	1	PSC_NI	FABP2
0.000755023	0.772736	0.254	0.154	1	PSC_I	IGHM
0.00198992	-0.283729	0.06	0.111	1	PSC_NI	CYP3A4
0.00305628	0.250219	0.366	0.267	1	PSC_I	SPINK1
0.0079385	0.288985	0.574	0.47	1	PSC_I	HSPA1A
Endothelial
p_val	avg_log2FC	pct.1	pct.2	p_val_adj	state	gene
1.06922e-22	-1.44978	0.274	0.642	3.58595e-18	PSC_NI	CD36
6.82446e-15	-0.879805	0.761	0.92	2.28879e-10	PSC_NI	FABP5
1.07997e-14	0.988196	0.708	0.612	3.62199e-10	PSC_I	COL4A1
1.95104e-14	0.772539	0.934	0.846	6.54339e-10	PSC_I	VIM
9.8209e-12	0.557643	0.805	0.908	3.29373e-07	PSC_I	NEAT1
2.95848e-11	0.709336	0.712	0.602	9.92214e-07	PSC_I	HSPG2
3.3394e-11	0.644758	0.743	0.724	1.11997e-06	PSC_I	SPARC
2.18484e-10	-1.65474	0.447	0.62	7.32752e-06	PSC_NI	FABP1
1.05855e-09	0.618484	0.354	0.14	3.55017e-05	PSC_I	IGHG3
1.26864e-09	1.2802	0.416	0.244	4.25475e-05	PSC_I	IGFBP3
1.57382e-09	-0.764541	0.058	0.236	5.27829e-05	PSC_NI	MUC12
3.45206e-08	-0.983545	0.102	0.226	0.00115775	PSC_NI	CEACAM7
4.79516e-08	0.328798	0.77	0.86	0.0016082	PSC_I	HSPA1A
6.51793e-08	-0.707174	0.053	0.2	0.00218598	PSC_NI	CLDN3
6.58566e-08	-0.926569	0.208	0.372	0.0022087	PSC_NI	FXYD3
1.93023e-07	-0.549256	0.053	0.164	0.00647361	PSC_NI	SMIM22
2.37272e-07	-0.891623	0.341	0.456	0.00795763	PSC_NI	C15orf48
2.6835e-07	0.72518	0.619	0.584	0.00899993	PSC_I	LGALS1
2.71457e-07	-1.44088	0.637	0.658	0.00910412	PSC_NI	PHGR1
3.22126e-07	0.49698	0.159	0.038	0.0108035	PSC_I	LINC01235
3.66088e-07	-0.893468	0.181	0.324	0.0122779	PSC_NI	TSPAN8
4.31226e-07	-0.672254	0.133	0.25	0.0144625	PSC_NI	LRRC75A
4.89371e-07	0.515365	0.823	0.76	0.0164125	PSC_I	FKBP1A
7.35862e-07	-0.700334	0.389	0.548	0.0246794	PSC_NI	ADIRF
8.1955e-07	-0.744244	0.159	0.322	0.0274861	PSC_NI	CA4
9.28867e-07	0.697949	0.553	0.478	0.0311523	PSC_I	INSR
9.67098e-07	-1.08163	0.469	0.494	0.0324345	PSC_NI	PIGR
1.00505e-06	-0.699331	0.093	0.224	0.0337074	PSC_NI	KRT19
1.08357e-06	0.375637	0.81	0.788	0.0363408	PSC_I	TCF4
1.5951e-06	0.612397	0.58	0.5	0.0534965	PSC_I	COL4A2
1.61659e-06	0.499408	0.212	0.074	0.0542171	PSC_I	IGHG4
1.61848e-06	0.625987	0.496	0.356	0.0542805	PSC_I	MARCKSL1
1.86199e-06	-0.399048	0.022	0.112	0.0624475	PSC_NI	DSC2
1.95806e-06	-0.764069	0.487	0.624	0.0656696	PSC_NI	MT-ATP8
2.08518e-06	-0.530469	0.646	0.748	0.0699327	PSC_NI	LGALS3
2.59256e-06	0.411065	0.159	0.044	0.0869491	PSC_I	CCDC3
2.92644e-06	0.731964	0.73	0.638	0.0981469	PSC_I	SAT1
3.2926e-06	-0.75547	0.292	0.416	0.110427	PSC_NI	LGALS4
3.64551e-06	0.728212	0.274	0.188	0.122263	PSC_I	GJA4
3.98005e-06	0.384966	0.814	0.648	0.133483	PSC_I	EGFL7
4.69602e-06	-0.678347	0.142	0.256	0.157495	PSC_NI	ELF3
4.77178e-06	0.564119	0.655	0.606	0.160036	PSC_I	COL15A1
4.83542e-06	-1.0331	0.195	0.318	0.16217	PSC_NI	CA1
5.07352e-06	0.364218	0.186	0.062	0.170156	PSC_I	RAB31
5.6427e-06	-0.631118	0.066	0.164	0.189245	PSC_NI	TSPAN1
6.00811e-06	0.285109	0.128	0.03	0.2015	PSC_I	FJX1
6.36892e-06	0.540153	0.642	0.506	0.213601	PSC_I	RAMP3
6.47244e-06	-0.516685	0.106	0.24	0.217073	PSC_NI	ATP1B1
6.65928e-06	-0.376482	0.018	0.108	0.223339	PSC_NI	MISP
6.93391e-06	-2.42271	0.721	0.772	0.232549	PSC_NI	JCHAIN
7.3896e-06	0.841218	0.522	0.402	0.247832	PSC_I	AQP1
8.03772e-06	0.65143	0.46	0.32	0.269569	PSC_I	CFH
8.56766e-06	-0.538397	0.111	0.248	0.287342	PSC_NI	CAMK2N1
1.10176e-05	0.621943	0.146	0.058	0.369508	PSC_I	FBLN5
1.12041e-05	0.587275	0.646	0.588	0.375762	PSC_I	VWF
1.13412e-05	-0.424688	0.044	0.156	0.380362	PSC_NI	KLF5
1.25242e-05	-0.609071	0.208	0.374	0.420036	PSC_NI	HLA-DRB5
1.33208e-05	0.4118	0.292	0.144	0.446754	PSC_I	TSHZ2
1.52614e-05	-0.646281	0.102	0.22	0.511836	PSC_NI	CEACAM5
1.69263e-05	-0.359262	0.894	0.95	0.567676	PSC_NI	TXNIP
1.69581e-05	0.262139	0.155	0.048	0.56874	PSC_I	ACKR3
1.77652e-05	-0.742569	0.717	0.822	0.59581	PSC_NI	GSN
2.19181e-05	0.479687	0.469	0.316	0.735088	PSC_I	SERPINH1
2.38737e-05	-0.66183	0.199	0.328	0.800676	PSC_NI	CD24
2.44688e-05	-0.672508	0.088	0.21	0.820635	PSC_NI	GUCA2A
2.52478e-05	0.629794	0.491	0.348	0.84676	PSC_I	STMN1
2.81737e-05	0.478278	0.164	0.056	0.944891	PSC_I	DBN1
3.19793e-05	0.299304	0.181	0.074	1	PSC_I	ZHX3
3.60105e-05	-0.706851	0.168	0.308	1	PSC_NI	TFF3
3.75362e-05	0.438652	0.323	0.182	1	PSC_I	FRMD4A
4.06701e-05	0.440195	0.186	0.08	1	PSC_I	VEGFC
4.38139e-05	-0.721828	0.412	0.552	1	PSC_NI	CTGF
4.47706e-05	-0.471451	0.124	0.164	1	PSC_NI	TMEM54
4.70428e-05	-0.665064	0.119	0.236	1	PSC_NI	CKB
4.88303e-05	0.486188	0.522	0.364	1	PSC_I	RFLNB
5.30942e-05	-0.67578	0.327	0.492	1	PSC_NI	ENPP2
5.64003e-05	0.481595	0.412	0.288	1	PSC_I	FYN
5.92404e-05	-0.48472	0.168	0.292	1	PSC_NI	EPCAM
6.65499e-05	-0.446116	0.425	0.536	1	PSC_NI	SELENOP
6.72305e-05	0.258482	0.124	0.036	1	PSC_I	TGM2
7.51742e-05	0.432838	0.429	0.272	1	PSC_I	COL18A1
7.57483e-05	-0.492859	0.199	0.314	1	PSC_NI	ENAH
7.58815e-05	-0.565974	0.199	0.294	1	PSC_NI	ATF3
8.20598e-05	0.345741	0.425	0.264	1	PSC_I	RAI14
8.35809e-05	0.335691	0.217	0.096	1	PSC_I	NREP
0.000101982	0.457641	0.628	0.596	1	PSC_I	HNRNPU
0.000103544	0.486168	0.469	0.352	1	PSC_I	HIF1A
0.000104087	-0.437971	0.708	0.842	1	PSC_NI	CD320
0.000104164	-2.03107	0.801	0.822	1	PSC_NI	IGHA1
0.000105343	-0.36591	0.774	0.836	1	PSC_NI	RPL5
0.000105827	0.323505	0.301	0.162	1	PSC_I	RIMKLB
0.00011073	0.449013	0.217	0.102	1	PSC_I	PRCP
0.000113997	-0.345229	0.044	0.144	1	PSC_NI	PRSS3
0.000124483	-0.798314	0.119	0.224	1	PSC_NI	AQP8
0.000133319	0.377802	0.265	0.142	1	PSC_I	F2R
0.000135142	-0.287668	0.027	0.112	1	PSC_NI	SLC4A4
0.000139847	0.284873	0.252	0.126	1	PSC_I	YLPM1
0.000152966	-0.63999	0.177	0.268	1	PSC_NI	CA2
0.000163908	0.407389	0.633	0.518	1	PSC_I	CDH5
0.000177817	-0.279853	0.035	0.116	1	PSC_NI	ALDH18A1
0.000178285	-0.455713	0.469	0.568	1	PSC_NI	RPS10
0.000185893	-0.471525	0.133	0.254	1	PSC_NI	CLDN4
0.000191673	-0.492966	0.212	0.328	1	PSC_NI	CHCHD10
0.000221287	-0.511027	0.832	0.876	1	PSC_NI	MT-ND4L
0.000226359	0.512778	0.248	0.134	1	PSC_I	ADGRL2
0.000260514	0.447353	0.624	0.556	1	PSC_I	ENG
0.000274593	-0.420341	0.075	0.17	1	PSC_NI	CLDN7
0.000277289	0.706268	0.274	0.196	1	PSC_I	INHBB
0.000277388	-0.327474	0.106	0.228	1	PSC_NI	TST
0.00031994	-0.413058	0.248	0.376	1	PSC_NI	SELENBP1
0.000320466	0.339451	0.226	0.112	1	PSC_I	PCDH12
0.000347412	-0.588032	0.274	0.372	1	PSC_NI	KRT8
0.000348689	-0.424511	0.186	0.276	1	PSC_NI	HIST1H4C
0.000348833	-0.572827	0.035	0.118	1	PSC_NI	GUCA2B
0.000353824	0.422806	0.305	0.186	1	PSC_I	SHC1
0.000354177	0.482071	0.588	0.49	1	PSC_I	LMO2
0.000356831	0.418746	0.624	0.486	1	PSC_I	NOTCH4
0.0003657	-0.592886	0.283	0.388	1	PSC_NI	MT-ND6
0.000378482	0.463297	0.522	0.408	1	PSC_I	TUBA1A
0.000380177	0.357609	0.133	0.048	1	PSC_I	CCDC178
0.000385985	-0.404071	0.119	0.176	1	PSC_NI	FAM3D
0.000395188	0.522084	0.394	0.292	1	PSC_I	ATXN3
0.000403467	0.565458	0.35	0.22	1	PSC_I	ARL15
0.000461636	0.292016	0.248	0.128	1	PSC_I	NACC2
0.000464849	-0.667786	0.558	0.638	1	PSC_NI	TIMP3
0.000473523	0.393362	0.27	0.154	1	PSC_I	NID1
0.000488338	0.367524	0.726	0.636	1	PSC_I	WSB1
0.000520975	0.322226	0.743	0.622	1	PSC_I	CCDC85B
0.000535806	0.278038	0.863	0.902	1	PSC_I	IGFBP7
0.000538851	0.341283	0.283	0.158	1	PSC_I	EPB41L4A
0.000545373	-0.49989	0.305	0.42	1	PSC_NI	PLAT
0.000549811	-0.336632	0.898	0.888	1	PSC_NI	FTH1
0.000566871	0.25248	0.133	0.048	1	PSC_I	CITED4
0.000577804	0.708675	0.301	0.186	1	PSC_I	MSL3
0.000584937	-0.312642	0.164	0.284	1	PSC_NI	MT1E
0.000687725	0.524112	0.491	0.386	1	PSC_I	CAVIN3
0.000696993	0.454431	0.434	0.316	1	PSC_I	SELENOM
0.000723312	-0.533363	0.181	0.288	1	PSC_NI	KRT18
0.000730489	-0.453812	0.243	0.354	1	PSC_NI	TCF7L2
0.000757494	0.350526	0.195	0.098	1	PSC_I	DNAJA4
0.000766447	0.42809	0.558	0.518	1	PSC_I	PDLIM1
0.000816451	-0.522372	0.08	0.122	1	PSC_NI	ACTA2
0.000834944	-0.436495	0.088	0.172	1	PSC_NI	MGST1
0.000837278	0.363657	0.664	0.642	1	PSC_I	EID1
0.000849793	0.439565	0.35	0.246	1	PSC_I	CSGALNACT1
0.00086185	0.482737	0.35	0.278	1	PSC_I	DDIT4
0.000924181	0.331048	0.602	0.56	1	PSC_I	MACF1
0.000942405	-0.878729	0.133	0.18	1	PSC_NI	IGHA2
0.000948949	0.590538	0.389	0.3	1	PSC_I	SOX17
0.00098062	0.505389	0.549	0.448	1	PSC_I	SWAP70
0.000998198	0.455351	0.341	0.23	1	PSC_I	FZD4
0.00101842	-0.289499	0.044	0.1	1	PSC_NI	SATB2
0.00105429	-0.42192	0.049	0.128	1	PSC_NI	STEAP4
0.00106223	0.265089	0.204	0.1	1	PSC_I	VPS8
0.00108559	-0.61338	0.69	0.806	1	PSC_NI	MTRNR2L12
0.0010963	-0.350167	0.323	0.456	1	PSC_NI	DDX18
0.00110105	-0.313428	0.075	0.17	1	PSC_NI	SPTY2D1
0.00114199	-0.347912	0.058	0.112	1	PSC_NI	TMEM238
0.00115729	0.419059	0.367	0.246	1	PSC_I	PLXND1
0.00116524	-0.381792	0.341	0.39	1	PSC_NI	DDX46
0.00117176	-0.423555	0.336	0.426	1	PSC_NI	NR4A1
0.00126814	0.344677	0.217	0.114	1	PSC_I	GFOD2
0.00139048	-0.361106	0.695	0.794	1	PSC_NI	IGFBP4
0.00141408	-0.33472	0.066	0.134	1	PSC_NI	SYTL2
0.00142724	0.33979	0.451	0.326	1	PSC_I	RBM5
0.00142986	0.360916	0.199	0.102	1	PSC_I	TFPT
0.00144561	-0.608886	0.208	0.286	1	PSC_NI	MT1G
0.00145799	0.293474	0.168	0.078	1	PSC_I	GNA12
0.00146026	0.381282	0.531	0.532	1	PSC_I	CLIC1
0.00148674	0.25881	0.124	0.048	1	PSC_I	PLOD1
0.00150116	-0.338537	0.035	0.104	1	PSC_NI	PLS1
0.00151762	0.443227	0.425	0.304	1	PSC_I	ENTPD1
0.00152044	0.364423	0.345	0.224	1	PSC_I	FRMD4B
0.00153887	0.257732	0.226	0.122	1	PSC_I	VASH1
0.00156001	0.375163	0.146	0.072	1	PSC_I	SLC29A1
0.00161189	-0.462532	0.385	0.48	1	PSC_NI	PRDX5
0.00167073	0.355121	0.518	0.384	1	PSC_I	CTSH
0.00168986	0.422098	0.588	0.474	1	PSC_I	PLCB1
0.00175518	0.411029	0.553	0.488	1	PSC_I	PCMTD1
0.00177174	0.447786	0.208	0.114	1	PSC_I	TMEM127
0.00180864	0.284114	0.363	0.234	1	PSC_I	HOXB3
0.00187303	0.37769	0.637	0.59	1	PSC_I	H2AFZ
0.00187691	-0.296908	0.482	0.548	1	PSC_NI	NCL
0.0018813	0.256	0.235	0.13	1	PSC_I	ZNF532
0.00190741	0.513491	0.257	0.178	1	PSC_I	DEPP1
0.00193197	0.433808	0.438	0.324	1	PSC_I	SCARB2
0.00193589	0.293018	0.226	0.126	1	PSC_I	FBN1
0.00204742	-0.355702	0.389	0.496	1	PSC_NI	PEBP1
0.00206966	-0.408924	0.27	0.342	1	PSC_NI	CIR1
0.00218811	0.445961	0.283	0.234	1	PSC_I	MTRNR2L1
0.00222762	0.365814	0.305	0.2	1	PSC_I	ABL2
0.0023525	0.386235	0.235	0.146	1	PSC_I	RGS12
0.0023652	0.388659	0.389	0.264	1	PSC_I	RALGAPA1
0.0023652	-0.287199	0.611	0.708	1	PSC_NI	COX7C
0.00243908	-0.301881	0.102	0.2	1	PSC_NI	EGLN3
0.00247135	-0.303796	0.058	0.126	1	PSC_NI	CEACAM1
0.00252974	-0.384528	0.398	0.48	1	PSC_NI	GOLGA4
0.00254476	-0.309549	0.819	0.87	1	PSC_NI	S100A10
0.00256502	-0.349382	0.128	0.196	1	PSC_NI	NSFL1C
0.0025883	0.329247	0.164	0.086	1	PSC_I	PTRH1
0.00264751	0.318225	0.128	0.056	1	PSC_I	THY1
0.00271447	0.359953	0.243	0.148	1	PSC_I	COPRS
0.0027336	0.532281	0.403	0.286	1	PSC_I	IVNS1ABP
0.00279447	-0.326272	0.181	0.288	1	PSC_NI	OSBPL1A
0.00286882	0.354577	0.358	0.258	1	PSC_I	ELK4
0.00290984	0.437844	0.288	0.206	1	PSC_I	TAOK2
0.0030829	-0.309358	0.137	0.236	1	PSC_NI	RGS5
0.00310971	-0.639843	0.199	0.294	1	PSC_NI	SLC26A3
0.00319391	-0.494246	0.934	0.97	1	PSC_NI	MT-ND5
0.00333682	0.299069	0.186	0.096	1	PSC_I	CEP164
0.0034517	0.41105	0.438	0.338	1	PSC_I	OGA
0.00348115	0.274497	0.403	0.288	1	PSC_I	ITGA5
0.00351042	0.374669	0.447	0.336	1	PSC_I	TIMP2
0.00361542	-0.340959	0.124	0.176	1	PSC_NI	ZYX
0.00365134	0.314882	0.336	0.234	1	PSC_I	PON2
0.00368842	-0.332326	0.133	0.222	1	PSC_NI	ACACB
0.00377853	0.44781	0.389	0.306	1	PSC_I	APLNR
0.00379175	-0.323055	0.549	0.604	1	PSC_NI	HLA-DPA1
0.00379493	0.496523	0.394	0.276	1	PSC_I	GJA1
0.00391793	0.285362	0.257	0.154	1	PSC_I	CHD3
0.00412571	0.373119	0.252	0.152	1	PSC_I	CD200
0.00418385	0.321901	0.301	0.194	1	PSC_I	RAB5A
0.00434049	0.413426	0.442	0.342	1	PSC_I	HTRA1
0.00440068	-0.320104	0.465	0.574	1	PSC_NI	LIFR
0.00449811	0.410688	0.159	0.086	1	PSC_I	MAP3K12
0.00451464	-0.419578	0.19	0.244	1	PSC_NI	AGR2
0.00454292	-0.409944	0.221	0.3	1	PSC_NI	EPB41L2
0.00459791	-0.401938	0.305	0.396	1	PSC_NI	ATP5MC1
0.0046501	0.402386	0.478	0.376	1	PSC_I	PCDH17
0.00469308	0.273645	0.235	0.138	1	PSC_I	TSC2
0.00474645	0.267404	0.111	0.048	1	PSC_I	INPP5F
0.00485544	-0.267431	0.106	0.134	1	PSC_NI	GRAMD2B
0.00493881	-0.266477	0.066	0.114	1	PSC_NI	NUPR1
0.00499751	-0.712434	0.137	0.19	1	PSC_NI	OLFM4
0.00509547	0.274661	0.655	0.562	1	PSC_I	CD34
0.00531515	-1.21184	0.982	0.93	1	PSC_NI	IGKC
0.00547563	0.43674	0.447	0.39	1	PSC_I	SYF2
0.00554088	0.371934	0.845	0.864	1	PSC_I	SRP14
0.00557852	0.323823	0.296	0.194	1	PSC_I	GPATCH2L
0.00561323	0.371319	0.686	0.592	1	PSC_I	GUK1
0.00577753	-0.291312	0.717	0.752	1	PSC_NI	CALM2
0.00587497	-0.3801	0.084	0.162	1	PSC_NI	PLAC8
0.00599957	0.339718	0.704	0.636	1	PSC_I	EPAS1
0.00601408	-0.347755	0.155	0.212	1	PSC_NI	HIST1H1C
0.00606646	0.258545	0.106	0.042	1	PSC_I	TTYH3
0.00607017	0.358422	0.31	0.208	1	PSC_I	LRP6
0.00608222	0.252953	0.128	0.06	1	PSC_I	NEBL
0.00611592	0.298122	0.221	0.128	1	PSC_I	RDH11
0.00617937	0.304165	0.204	0.202	1	PSC_I	N4BP1
0.00628367	-0.348999	0.058	0.12	1	PSC_NI	CYP1B1
0.00648333	-0.357457	0.111	0.186	1	PSC_NI	PCBD1
0.00651012	-0.390288	0.062	0.13	1	PSC_NI	RGS1
0.00651058	-0.352553	0.31	0.374	1	PSC_NI	TAF7
0.00656951	-0.348026	0.217	0.306	1	PSC_NI	LEPR
0.00668687	0.333034	0.23	0.138	1	PSC_I	ZNF507
0.00670008	0.315234	0.442	0.324	1	PSC_I	PTPRM
0.00700517	0.353092	0.398	0.356	1	PSC_I	ARL4A
0.00703347	0.375844	0.376	0.294	1	PSC_I	RASGRP3
0.00711753	0.327754	0.283	0.184	1	PSC_I	FMNL3
0.0072125	0.3281	0.124	0.056	1	PSC_I	BMP1
0.0072717	0.331869	0.469	0.386	1	PSC_I	ZNF207
0.00740469	0.321891	0.186	0.1	1	PSC_I	C4orf48
0.00770523	0.373551	0.85	0.774	1	PSC_I	GNAS
0.00780788	0.30969	0.155	0.084	1	PSC_I	AL583785.1
0.00780972	-0.562017	0.553	0.634	1	PSC_NI	EGR1
0.00782212	0.253854	0.336	0.226	1	PSC_I	SOCS2
0.00791301	-0.30331	0.381	0.49	1	PSC_NI	LDHB
0.00794468	-0.285046	0.093	0.146	1	PSC_NI	MYRIP
0.00812554	0.300373	0.358	0.248	1	PSC_I	KATNBL1
0.00819086	0.340353	0.221	0.142	1	PSC_I	CARD19
0.00822874	0.288395	0.571	0.568	1	PSC_I	PTMS
0.00841307	0.296809	0.261	0.166	1	PSC_I	STK25
0.00850292	0.344304	0.704	0.618	1	PSC_I	ADGRL4
0.00867873	-0.352004	0.111	0.166	1	PSC_NI	CHP1
0.00871605	0.258435	0.305	0.2	1	PSC_I	MIR4435-2HG
0.00918948	0.375211	0.336	0.228	1	PSC_I	LIPA
0.0092659	0.428021	0.518	0.44	1	PSC_I	NAA38
0.00931918	-0.313837	0.265	0.292	1	PSC_NI	CD47
0.00965135	0.399751	0.518	0.434	1	PSC_I	IL3RA
0.00966233	0.319341	0.155	0.08	1	PSC_I	ATG4B
0.00970413	0.471089	0.394	0.314	1	PSC_I	C1orf54
0.00975624	-0.300175	0.265	0.376	1	PSC_NI	RPL36A
0.00982874	0.298066	0.323	0.224	1	PSC_I	FSTL1
0.00987416	-0.281398	0.177	0.172	1	PSC_NI	P4HA1
0.00998882	0.312355	0.345	0.248	1	PSC_I	PDGFB
0.0100779	-0.323331	0.704	0.672	1	PSC_NI	SOX18
0.0101134	0.360736	0.447	0.364	1	PSC_I	DLC1
0.0101277	-0.320824	0.071	0.142	1	PSC_NI	KRT20
0.0101427	0.314076	0.27	0.182	1	PSC_I	MAP1B
0.0102541	0.399403	0.504	0.462	1	PSC_I	ATP1B3
0.0103601	-0.326276	0.31	0.408	1	PSC_NI	CREBRF
0.0105824	0.373644	0.341	0.25	1	PSC_I	ZNF451
0.0107952	-0.283418	0.199	0.242	1	PSC_NI	MALT1
0.0109322	0.268643	0.456	0.34	1	PSC_I	RNF213
0.0109601	-0.317078	0.394	0.404	1	PSC_NI	ARID4B
0.0112304	0.322156	0.181	0.1	1	PSC_I	FCN3
0.0113924	0.349512	0.403	0.318	1	PSC_I	UBE2I
0.0115166	0.319896	0.575	0.504	1	PSC_I	WWTR1
0.0117551	0.2909	0.553	0.482	1	PSC_I	SEPT2
0.0118699	0.368781	0.434	0.336	1	PSC_I	PREX2
0.0120498	-0.256311	0.058	0.124	1	PSC_NI	DSG2
0.0121637	0.269734	0.765	0.696	1	PSC_I	CRIP2
0.0121711	0.34377	0.119	0.06	1	PSC_I	BTD
0.0122279	0.285587	0.504	0.402	1	PSC_I	JMJD1C
0.0123108	0.356904	0.305	0.208	1	PSC_I	CUX1
0.0124728	-0.316667	0.438	0.538	1	PSC_NI	SYPL1
0.0125696	0.253243	0.168	0.094	1	PSC_I	KCTD3
0.012881	-0.331659	0.412	0.47	1	PSC_NI	FAM177A1
0.01293	-0.269396	0.177	0.226	1	PSC_NI	AKIRIN1
0.0130537	0.298587	0.978	0.968	1	PSC_I	TMSB4X
0.0131457	0.34736	0.367	0.274	1	PSC_I	FERMT2
0.013149	0.356716	0.456	0.376	1	PSC_I	LIMS2
0.0133159	0.311169	0.42	0.322	1	PSC_I	MGMT
0.0133338	0.269645	0.168	0.094	1	PSC_I	PHF12
0.0133905	0.257771	0.217	0.132	1	PSC_I	IGHM
0.0133966	0.270043	0.46	0.35	1	PSC_I	ECE1
0.0135462	-0.368014	0.115	0.178	1	PSC_NI	TPD52
0.013554	-0.483977	0.358	0.452	1	PSC_NI	SLC26A2
0.013587	-0.325175	0.31	0.414	1	PSC_NI	ARF4
0.013824	0.340411	0.257	0.17	1	PSC_I	STC1
0.0139358	0.299934	0.283	0.186	1	PSC_I	ANKRD50
0.0143583	-0.264323	0.066	0.122	1	PSC_NI	PLCL2
0.0143675	0.315589	0.111	0.056	1	PSC_I	GYG1
0.0147748	-0.265987	0.35	0.46	1	PSC_NI	HNRNPAB
0.0147945	0.3682	0.566	0.536	1	PSC_I	SRSF5
0.014876	0.293172	0.257	0.172	1	PSC_I	CHST12
0.0148814	-0.270619	0.137	0.204	1	PSC_NI	UQCRC1
0.0150971	0.300651	0.332	0.234	1	PSC_I	CXorf36
0.0154796	0.359846	0.58	0.52	1	PSC_I	MCL1
0.0155642	-0.321419	0.181	0.248	1	PSC_NI	BCL3
0.0157354	-0.293362	0.173	0.192	1	PSC_NI	OAT
0.015833	0.297764	0.274	0.184	1	PSC_I	NUDT14
0.0158875	0.355494	0.221	0.156	1	PSC_I	DHRS7B
0.0159261	0.389556	0.252	0.176	1	PSC_I	MRFAP1L1
0.0160094	-0.262825	0.146	0.172	1	PSC_NI	MRPL19
0.0161123	0.45383	0.398	0.346	1	PSC_I	HSPH1
0.0163292	0.500926	0.261	0.204	1	PSC_I	BAX
0.01659	-0.387942	0.345	0.418	1	PSC_NI	PNN
0.0168315	0.279391	0.292	0.2	1	PSC_I	UBE2E3
0.0169141	0.290986	0.181	0.108	1	PSC_I	HPS4
0.0171013	0.429316	0.412	0.338	1	PSC_I	PLK2
0.0172764	-0.294414	0.119	0.196	1	PSC_NI	ITM2C
0.0174204	0.370274	0.332	0.236	1	PSC_I	ASPH
0.0177216	0.262719	0.712	0.652	1	PSC_I	CAVIN1
0.0183111	-0.325468	0.296	0.318	1	PSC_NI	GRASP
0.0186716	0.413815	0.164	0.094	1	PSC_I	SLC4A7
0.0187188	0.39578	0.58	0.516	1	PSC_I	RDX
0.018972	0.350691	0.124	0.066	1	PSC_I	ADAMTS6
0.0190808	-0.275719	0.354	0.418	1	PSC_NI	VAMP2
0.0198311	0.34642	0.115	0.07	1	PSC_I	PAN2
0.0199579	-0.259753	0.314	0.358	1	PSC_NI	FAM13C
0.0201859	-0.255485	0.111	0.14	1	PSC_NI	FAM8A1
0.0202128	-0.319251	0.279	0.372	1	PSC_NI	FOSL2
0.0207188	0.259472	0.434	0.364	1	PSC_I	AP2S1
0.021082	0.276457	0.119	0.066	1	PSC_I	P3H1
0.0212695	-0.313273	0.084	0.142	1	PSC_NI	CPE
0.0222761	-0.368195	0.381	0.478	1	PSC_NI	NDUFB4
0.022294	0.359621	0.243	0.172	1	PSC_I	TMEM14A
0.0224293	-0.34251	0.628	0.682	1	PSC_NI	TCIM
0.0227281	0.446155	0.478	0.394	1	PSC_I	PSMA1
0.0227319	0.410732	0.394	0.338	1	PSC_I	MCF2L
0.0229348	0.324718	0.624	0.568	1	PSC_I	PRSS23
0.0230282	0.40753	0.358	0.29	1	PSC_I	RNPS1
0.0231992	0.267343	0.208	0.142	1	PSC_I	GOLGA8A
0.0232679	0.357557	0.363	0.276	1	PSC_I	REV3L
0.0233491	0.357336	0.566	0.48	1	PSC_I	SEM1
0.0239776	-0.26031	0.119	0.186	1	PSC_NI	LRRC58
0.0240813	0.334166	0.186	0.122	1	PSC_I	COTL1
0.0242176	-0.252671	0.168	0.198	1	PSC_NI	C1orf56
0.024356	0.264264	0.717	0.648	1	PSC_I	ARHGAP29
0.0247321	0.287435	0.628	0.602	1	PSC_I	SOCS3
0.0249811	-0.252552	0.553	0.65	1	PSC_NI	GSTP1
0.0251337	-0.272265	0.248	0.254	1	PSC_NI	OXR1
0.0254802	-0.273826	0.066	0.118	1	PSC_NI	GPD1L
0.025544	0.30281	0.394	0.312	1	PSC_I	PLEKHA1
0.0255475	-0.30895	0.173	0.256	1	PSC_NI	RCAN2
0.0257783	0.25808	0.31	0.232	1	PSC_I	DOCK6
0.0259902	-0.326694	0.212	0.258	1	PSC_NI	DNAJC19
0.0261378	0.375301	0.429	0.334	1	PSC_I	ARHGAP18
0.0262702	-0.298473	0.389	0.462	1	PSC_NI	XRCC5
0.0265504	0.252694	0.142	0.076	1	PSC_I	EFTUD2
0.0267938	0.260869	0.624	0.522	1	PSC_I	KDR
0.0267977	0.268375	0.358	0.262	1	PSC_I	TMEM255B
0.0272541	-0.274996	0.248	0.346	1	PSC_NI	EIF5A
0.0274854	0.310662	0.181	0.12	1	PSC_I	ARRDC1
0.0275872	0.296514	0.186	0.134	1	PSC_I	KIF1C
0.027762	0.333048	0.65	0.616	1	PSC_I	SEC61B
0.0277661	-0.255774	0.071	0.122	1	PSC_NI	PPARG
0.028267	0.337979	0.535	0.472	1	PSC_I	RGCC
0.0283314	0.255939	0.381	0.284	1	PSC_I	CEP68
0.0285972	0.276285	0.239	0.162	1	PSC_I	PPP1R18
0.0286641	-0.266098	0.916	0.95	1	PSC_NI	SPARCL1
0.0290702	-0.336175	0.119	0.186	1	PSC_NI	BIRC3
0.0292435	0.285638	0.566	0.504	1	PSC_I	TRA2B
0.029491	0.263523	0.296	0.208	1	PSC_I	HMBOX1
0.0305518	0.306862	0.23	0.152	1	PSC_I	GRPEL2
0.0305904	-0.302303	0.111	0.106	1	PSC_NI	AC091271.1
0.0305959	-0.286653	0.429	0.502	1	PSC_NI	EPS8
0.0307654	0.41852	0.482	0.424	1	PSC_I	FAM167B
0.0310377	-0.300465	0.283	0.294	1	PSC_NI	RPL17
0.0311068	0.301954	0.5	0.418	1	PSC_I	RAB13
0.031243	-0.324485	0.208	0.27	1	PSC_NI	SRSF1
0.031464	0.357711	0.195	0.13	1	PSC_I	KIAA2013
0.0318568	0.304488	0.412	0.318	1	PSC_I	TCEAL8
0.0324556	-0.265826	0.35	0.428	1	PSC_NI	NDUFC1
0.0326453	0.299566	0.133	0.096	1	PSC_I	LRP5
0.0327938	-0.255971	0.429	0.478	1	PSC_NI	DAZAP2
0.0328442	0.330621	0.212	0.16	1	PSC_I	SETD7
0.0329339	0.250949	0.261	0.178	1	PSC_I	NECAP2
0.0329383	0.362253	0.42	0.352	1	PSC_I	VWA1
0.0336777	-0.252516	0.385	0.45	1	PSC_NI	DEK
0.0336939	0.276004	0.314	0.224	1	PSC_I	MCTS1
0.0339277	0.278029	0.133	0.078	1	PSC_I	GJA5
0.0341745	0.35757	0.292	0.218	1	PSC_I	ARHGEF7
0.0342849	-0.269818	0.128	0.196	1	PSC_NI	PCK1
0.0344365	-0.303335	0.186	0.238	1	PSC_NI	ADSS
0.0345979	-0.275364	0.381	0.438	1	PSC_NI	HLA-DMA
0.035076	-0.280426	0.487	0.56	1	PSC_NI	PPP1CB
0.0351334	0.365393	0.288	0.216	1	PSC_I	CASD1
0.0352971	-0.265611	0.111	0.144	1	PSC_NI	LPCAT4
0.0358155	-0.28394	0.071	0.1	1	PSC_NI	TAGLN
0.0358222	-0.296052	0.336	0.408	1	PSC_NI	ARF6
0.0376743	0.285254	0.469	0.378	1	PSC_I	SNRK
0.0378351	0.26681	0.584	0.56	1	PSC_I	CSTB
0.0380266	0.443642	0.243	0.206	1	PSC_I	EDN1
0.0380481	0.279302	0.584	0.572	1	PSC_I	ANXA2
0.0380982	0.264	0.473	0.398	1	PSC_I	RAPGEF5
0.0398504	0.279222	0.611	0.602	1	PSC_I	DDX3X
0.0402419	0.376975	0.571	0.522	1	PSC_I	DAD1
0.0408157	-0.250209	0.155	0.206	1	PSC_NI	SQOR
0.0409584	-0.253174	0.473	0.552	1	PSC_NI	ANKRD12
0.0410491	0.261833	0.562	0.476	1	PSC_I	ERH
0.0429154	0.298508	0.341	0.254	1	PSC_I	PGLS
0.0430205	-0.390871	0.199	0.282	1	PSC_NI	NOV
0.0435595	-0.267855	0.243	0.278	1	PSC_NI	GBP2
0.0438098	-0.303316	0.323	0.416	1	PSC_NI	FAM110D
0.0443497	0.279409	0.195	0.13	1	PSC_I	PGM2
0.0454211	0.327438	0.235	0.158	1	PSC_I	LXN
0.0455874	-0.345599	0.279	0.356	1	PSC_NI	CTSZ
0.0457639	-0.330549	0.088	0.152	1	PSC_NI	LCN6
0.0464422	-0.285949	0.248	0.31	1	PSC_NI	C1orf115
0.0469009	0.365406	0.412	0.374	1	PSC_I	SNRPE
0.0469733	0.343699	0.319	0.276	1	PSC_I	HEY1
0.0469793	0.27778	0.19	0.144	1	PSC_I	GFOD1
0.0482388	0.262234	0.173	0.11	1	PSC_I	LRMDA
0.0484066	0.313328	0.341	0.276	1	PSC_I	TIE1
0.0485119	0.286221	0.177	0.118	1	PSC_I	PAPSS1
0.0485772	-0.294774	0.584	0.636	1	PSC_NI	ETS2
0.0485998	0.303587	0.535	0.478	1	PSC_I	SERPINB6
0.0495535	-0.286943	0.111	0.128	1	PSC_NI	IGFBP6
0.0496289	-0.270041	0.407	0.472	1	PSC_NI	PPIG
0.0501026	0.413796	0.296	0.234	1	PSC_I	SENP7
0.052315	0.323477	0.385	0.312	1	PSC_I	TBC1D1
0.0530124	-0.280481	0.442	0.52	1	PSC_NI	AKAP9
0.0533392	-0.907378	0.518	0.422	1	PSC_NI	IGLC3
0.0555056	-0.279701	0.606	0.662	1	PSC_NI	RPL31
0.0557678	0.310563	0.487	0.4	1	PSC_I	CARHSP1
0.0564137	0.274388	0.473	0.432	1	PSC_I	CLEC2B
0.0577423	0.257572	0.274	0.204	1	PSC_I	GPATCH8
0.058194	0.288849	0.186	0.134	1	PSC_I	NIPA2
0.0582382	0.349475	0.363	0.3	1	PSC_I	COMMD2
0.0590707	-0.253327	0.093	0.146	1	PSC_NI	DIMT1
0.061807	0.372382	0.168	0.116	1	PSC_I	SNRNP35
0.0621518	-0.258567	0.35	0.384	1	PSC_NI	PSIP1
0.0625969	-0.281913	0.274	0.326	1	PSC_NI	PRKAR2A
0.0632444	-0.305164	0.177	0.2	1	PSC_NI	NET1
0.0635236	-0.496767	0.097	0.152	1	PSC_NI	CCL2
0.0636242	0.329779	0.354	0.288	1	PSC_I	PITPNC1
0.0636828	-0.261959	0.31	0.394	1	PSC_NI	NUCB2
0.0639303	0.265348	0.345	0.264	1	PSC_I	AHCYL1
0.0640349	0.273157	0.504	0.414	1	PSC_I	SLCO2A1
0.0649655	-0.287663	0.774	0.846	1	PSC_NI	ID1
0.0654222	0.253641	0.181	0.118	1	PSC_I	BAG6
0.0658148	0.29702	0.358	0.284	1	PSC_I	ADCY4
0.0665358	0.299505	0.319	0.252	1	PSC_I	NUDT4
0.0670646	0.318047	0.332	0.26	1	PSC_I	ELMO1
0.0673348	0.345519	0.296	0.25	1	PSC_I	CHMP1B
0.0681086	-0.303464	0.15	0.214	1	PSC_NI	PAWR
0.0682074	0.38819	0.15	0.116	1	PSC_I	MRPL44
0.0682777	-0.25537	0.389	0.458	1	PSC_NI	MPHOSPH8
0.0682777	-0.338366	0.243	0.304	1	PSC_NI	RFC1
0.0688681	-0.266918	0.796	0.844	1	PSC_NI	CAV1
0.0693106	0.406677	0.296	0.268	1	PSC_I	OCIAD2
0.0697721	-0.295501	0.279	0.334	1	PSC_NI	ZC3H13
0.0706361	0.334655	0.394	0.356	1	PSC_I	ACE
0.0713067	-0.25768	0.465	0.514	1	PSC_NI	SNU13
0.0713636	0.252277	0.235	0.172	1	PSC_I	MON2
0.0717212	0.263409	0.336	0.258	1	PSC_I	PSMA5
0.0718676	0.253503	0.283	0.206	1	PSC_I	CYR61
0.0720119	-0.262964	0.248	0.316	1	PSC_NI	ENSA
0.0720456	-0.258511	0.195	0.232	1	PSC_NI	TSPYL1
0.0740277	0.266636	0.416	0.346	1	PSC_I	PKIG
0.0740903	-0.267912	0.119	0.172	1	PSC_NI	CTBP1
0.0741455	0.30108	0.323	0.246	1	PSC_I	HADHB
0.0742519	0.389449	0.323	0.296	1	PSC_I	PEA15
0.0747362	0.27711	0.288	0.222	1	PSC_I	COPS8
0.0748929	0.31945	0.252	0.192	1	PSC_I	CPLANE1
0.0756145	0.304976	0.212	0.154	1	PSC_I	C2CD4B
0.0756424	0.350963	0.478	0.422	1	PSC_I	EFNA1
0.0764842	0.322667	0.544	0.48	1	PSC_I	PALMD
0.0767927	0.303107	0.226	0.178	1	PSC_I	PDE4D
0.0769828	0.268759	0.425	0.348	1	PSC_I	CYB5R3
0.0777563	0.260897	0.42	0.356	1	PSC_I	PTPRG
0.0778644	0.324096	0.341	0.276	1	PSC_I	HLA-DQB1
0.0779256	0.293826	0.416	0.364	1	PSC_I	C9orf16
0.0812435	0.257159	0.823	0.802	1	PSC_I	CD63
0.0813858	0.266421	0.204	0.154	1	PSC_I	FDFT1
0.0814335	-0.278885	0.319	0.364	1	PSC_NI	PRPF38B
0.0825954	-0.258421	0.42	0.492	1	PSC_NI	ATP5MPL
0.0828999	-0.293074	0.097	0.136	1	PSC_NI	RGS16
0.0847205	0.269024	0.137	0.112	1	PSC_I	RAB30
0.0865606	0.307986	0.566	0.506	1	PSC_I	FIS1
0.0870283	-0.268648	0.544	0.628	1	PSC_NI	SSR4
0.0870307	0.25064	0.23	0.166	1	PSC_I	PTS
0.0873826	-0.287594	0.597	0.674	1	PSC_NI	CTNNB1
0.087532	0.277428	0.482	0.406	1	PSC_I	SYNPO
0.0877533	0.316074	0.35	0.28	1	PSC_I	MYLIP
0.0892509	0.365972	0.305	0.24	1	PSC_I	IL33
0.0900517	0.402584	0.5	0.418	1	PSC_I	MCTP1
0.0917671	0.285646	0.575	0.5	1	PSC_I	NRP1
0.0919566	0.267297	0.496	0.424	1	PSC_I	MALL
0.0930419	-0.283597	0.473	0.548	1	PSC_NI	COX7B
0.0933144	0.265953	0.323	0.246	1	PSC_I	SERPINB1
0.093815	0.30211	0.208	0.15	1	PSC_I	IDH1
0.0942052	0.252487	0.336	0.338	1	PSC_I	PAFAH1B1
0.0948054	0.264058	0.447	0.37	1	PSC_I	FAM198B
0.09492	0.303807	0.257	0.198	1	PSC_I	EBAG9
0.0959619	0.321863	0.137	0.106	1	PSC_I	SMIM4
0.0960503	0.316112	0.217	0.16	1	PSC_I	MRPS23
0.0960866	-0.280656	0.301	0.37	1	PSC_NI	BDP1
0.0963024	0.278838	0.159	0.118	1	PSC_I	TRAF7
0.096535	0.256139	0.385	0.332	1	PSC_I	ROBO4
0.0980064	0.258165	0.159	0.102	1	PSC_I	C15orf61
0.102111	0.310702	0.58	0.548	1	PSC_I	NAP1L1
0.10219	0.265563	0.611	0.552	1	PSC_I	S100A13
0.104273	0.27977	0.425	0.36	1	PSC_I	WNK1
0.10458	-0.293611	0.283	0.326	1	PSC_NI	METAP2
0.104593	-0.259232	0.23	0.278	1	PSC_NI	SDHC
0.105874	0.304594	0.54	0.486	1	PSC_I	RBM3
0.106965	0.30491	0.314	0.254	1	PSC_I	AKT3
0.108888	0.28103	0.274	0.212	1	PSC_I	C6orf48
0.108991	0.287067	0.173	0.13	1	PSC_I	PHLDA1
0.11046	0.348346	0.115	0.078	1	PSC_I	TBXA2R
0.115169	0.319206	0.199	0.144	1	PSC_I	DUSP22
0.116335	-0.259761	0.367	0.436	1	PSC_NI	COX5A
0.116616	0.269748	0.274	0.234	1	PSC_I	PSMD13
0.123049	0.256145	0.204	0.156	1	PSC_I	TRNT1
0.125557	0.260391	0.106	0.062	1	PSC_I	E2F3
0.12596	0.386261	0.367	0.332	1	PSC_I	GLUL
0.126291	0.316024	0.274	0.23	1	PSC_I	TOP2B
0.128338	0.262508	0.23	0.178	1	PSC_I	TM2D2
0.128938	0.269326	0.155	0.112	1	PSC_I	ASB9
0.130298	0.279409	0.372	0.304	1	PSC_I	SRP72
0.132075	-0.2763	0.19	0.21	1	PSC_NI	CNDP2
0.132219	0.269036	0.385	0.312	1	PSC_I	OSTF1
0.133082	-0.260334	0.442	0.502	1	PSC_NI	COX17
0.134861	-0.255398	0.173	0.212	1	PSC_NI	NDUFAF8
0.135617	0.262171	0.186	0.14	1	PSC_I	COA5
0.137207	0.255526	0.204	0.144	1	PSC_I	GATAD2A
0.137859	0.28224	0.186	0.152	1	PSC_I	HSPA4
0.138264	0.281105	0.531	0.488	1	PSC_I	TPI1
0.1391	0.30449	0.296	0.252	1	PSC_I	YIPF3
0.140935	0.323574	0.221	0.176	1	PSC_I	ABRACL
0.142482	0.297384	0.261	0.232	1	PSC_I	FKBP8
0.143409	0.309195	0.168	0.128	1	PSC_I	TP53I11
0.145005	-0.560485	0.642	0.57	1	PSC_NI	IGLC2
0.145291	0.251347	0.261	0.198	1	PSC_I	ATF7
0.145472	0.263446	0.235	0.174	1	PSC_I	SPPL3
0.146259	0.250079	0.558	0.48	1	PSC_I	TOMM20
0.146412	0.323792	0.659	0.614	1	PSC_I	CLDN5
0.151429	0.260529	0.19	0.146	1	PSC_I	TP53TG1
0.152237	0.256693	0.217	0.16	1	PSC_I	PHF6
0.154027	0.287258	0.142	0.126	1	PSC_I	HNRNPUL2
0.154121	0.268316	0.336	0.268	1	PSC_I	NFKBIZ
0.155182	0.552167	0.398	0.458	1	PSC_I	KCTD12
0.156993	0.25536	0.181	0.136	1	PSC_I	AC010642.2
0.162512	0.267608	0.327	0.278	1	PSC_I	RER1
0.165022	0.269007	0.305	0.25	1	PSC_I	DPP7
0.166137	0.256478	0.389	0.33	1	PSC_I	SASH1
0.169353	0.28785	0.336	0.282	1	PSC_I	ZDHHC20
0.169872	0.254137	0.345	0.282	1	PSC_I	MAP3K13
0.171366	0.294845	0.412	0.36	1	PSC_I	PIK3C2A
0.175315	0.271489	0.372	0.322	1	PSC_I	KNOP1
0.176996	0.261566	0.363	0.314	1	PSC_I	SNRNP70
0.180448	0.2565	0.181	0.142	1	PSC_I	EIF1AY
0.180894	0.275112	0.367	0.304	1	PSC_I	FXYD5
0.185825	-0.26628	0.447	0.464	1	PSC_NI	SGK1
0.186435	0.297403	0.385	0.352	1	PSC_I	EIF3M
0.188857	-0.286278	0.314	0.362	1	PSC_NI	SLC14A1
0.191228	-0.337087	0.708	0.762	1	PSC_NI	SLC9A3R2
0.195928	0.272297	0.115	0.084	1	PSC_I	DMAC2
0.198877	0.255469	0.221	0.184	1	PSC_I	SMG7
0.201297	0.322499	0.425	0.392	1	PSC_I	ATP5PB
0.204008	0.27876	0.243	0.192	1	PSC_I	NHLRC3
0.206534	0.27956	0.442	0.4	1	PSC_I	PRMT1
0.214412	0.271392	0.19	0.16	1	PSC_I	CASP3
0.216292	0.276107	0.478	0.442	1	PSC_I	CD151
0.219048	0.255959	0.106	0.068	1	PSC_I	ADAMDEC1
0.220705	-0.256575	0.124	0.158	1	PSC_NI	PPID
0.221668	0.276549	0.181	0.134	1	PSC_I	AKR1C3
0.225074	0.266311	0.221	0.18	1	PSC_I	RAB4A
0.227916	0.306435	0.323	0.266	1	PSC_I	STRAP
0.23708	0.27918	0.429	0.376	1	PSC_I	GLS
0.238447	0.286934	0.168	0.148	1	PSC_I	PLPP5
0.244305	0.370808	0.434	0.376	1	PSC_I	SPRY1
0.252147	0.258322	0.434	0.39	1	PSC_I	PSMD8
0.255321	0.272339	0.301	0.266	1	PSC_I	PRDX4
0.258273	0.262417	0.208	0.164	1	PSC_I	RBM23
0.259876	-0.263694	0.23	0.272	1	PSC_NI	RBPJ
0.262949	0.254045	0.204	0.158	1	PSC_I	WDR74
0.266122	0.26718	0.469	0.452	1	PSC_I	RTRAF
0.273891	0.293837	0.527	0.47	1	PSC_I	ECSCR
0.276661	0.265951	0.305	0.264	1	PSC_I	EFHD2
0.2787	0.287495	0.168	0.132	1	PSC_I	NME1
0.281303	0.266782	0.239	0.202	1	PSC_I	ETFRF1
0.290073	0.271111	0.628	0.584	1	PSC_I	RHOB
0.302601	0.272921	0.473	0.448	1	PSC_I	EFNB2
0.309904	0.250937	0.491	0.442	1	PSC_I	BCAM
0.323152	0.316764	0.257	0.212	1	PSC_I	STOML2
0.344404	0.250643	0.279	0.28	1	PSC_I	DNAJC15
0.351123	0.301141	0.27	0.224	1	PSC_I	ZBTB8OS
0.360768	0.270957	0.332	0.292	1	PSC_I	CCT3
0.368836	0.270504	0.376	0.354	1	PSC_I	RNF13
0.378984	0.366805	0.403	0.368	1	PSC_I	CAMLG
0.387783	0.385376	0.323	0.29	1	PSC_I	VKORC1
0.398274	0.269791	0.252	0.22	1	PSC_I	DHX15
0.39885	0.263957	0.341	0.314	1	PSC_I	JAG1
0.399228	0.277719	0.274	0.234	1	PSC_I	DUSP23
0.401758	0.267649	0.425	0.402	1	PSC_I	SELENOF
0.408294	0.253237	0.341	0.3	1	PSC_I	PSMC5
0.412029	0.252185	0.469	0.45	1	PSC_I	FCGRT
0.425772	0.269572	0.208	0.178	1	PSC_I	HAGH
0.47992	0.254477	0.204	0.188	1	PSC_I	AFTPH
0.549807	0.287895	0.385	0.428	1	PSC_I	MT2A
0.570547	0.254507	0.146	0.132	1	PSC_I	AC005921.2
0.619807	-0.294962	0.146	0.158	1	PSC_NI	TMEM100
0.6219	-0.254102	0.128	0.154	1	PSC_NI	THBS1
0.661086	-0.309901	1	1	1	PSC_NI	MT-CO1
0.902434	0.256669	0.434	0.42	1	PSC_I	VPS28
Enterocyte Progenitors
p_val	avg_log2FC	pct.1	pct.2	p_val_adj	state	gene
4.31316e-08	2.02896	0.933	0.243	0.00144655	PSC_I	SLC9A3
9.0671e-07	1.85349	0.933	0.399	0.0304092	PSC_I	FCGBP
4.63465e-05	1.2262	0.8	0.276	1	PSC_I	SLC25A37
0.000111029	1.43477	0.467	0.062	1	PSC_I	TPGS1
0.000199136	1.16822	0.8	0.28	1	PSC_I	LCN2
0.000232414	-1.87416	1	0.996	1	PSC_NI	FABP1
0.000313635	-1.72507	0.733	0.72	1	PSC_NI	RPS7
0.000433955	0.507917	0.333	0.025	1	PSC_I	PITPNM2
0.000446063	-0.693904	1	0.905	1	PSC_NI	MT-ND4L
0.000565042	1.16014	0.467	0.095	1	PSC_I	DTX4
0.000614563	0.574948	0.533	0.111	1	PSC_I	HLA-DRA
0.00077775	0.616805	0.933	0.469	1	PSC_I	SPTBN1
0.000807893	0.606734	0.867	0.383	1	PSC_I	EHF
0.000920648	1.04944	0.4	0.066	1	PSC_I	FAM193A
0.000957478	0.599599	0.333	0.033	1	PSC_I	PIGQ
0.0010547	0.92339	0.533	0.119	1	PSC_I	CD74
0.00137325	-1.62563	0.333	0.753	1	PSC_NI	RPS15A
0.00149328	0.548017	0.267	0.016	1	PSC_I	MST1
0.00173806	0.927014	0.533	0.14	1	PSC_I	ITGB4
0.00176621	-1.2188	0.8	0.749	1	PSC_NI	RPL30
0.00191153	1.18033	0.933	0.564	1	PSC_I	CDHR5
0.00199303	-1.18317	0.733	0.774	1	PSC_NI	RPL37A
0.00209254	-0.793927	0	0.3	1	PSC_NI	RPL36A
0.00218227	-1.51607	0.467	0.802	1	PSC_NI	RPL37
0.00255202	-1.42192	0.4	0.733	1	PSC_NI	COX6C
0.00292681	0.617421	0.667	0.235	1	PSC_I	CTSB
0.00295338	0.986657	0.6	0.193	1	PSC_I	BAIAP2L2
0.00295888	-1.61201	0.733	0.852	1	PSC_NI	RPS24
0.00301868	0.846407	0.6	0.189	1	PSC_I	MCTP2
0.00327813	1.08683	0.4	0.082	1	PSC_I	LMBRD2
0.00355629	1.05804	0.4	0.078	1	PSC_I	STK17B
0.00367933	1.07618	0.867	0.481	1	PSC_I	FLNB
0.00390922	1.00669	0.8	0.774	1	PSC_I	IFI27
0.00399098	0.709326	0.6	0.193	1	PSC_I	RSBN1
0.00422934	0.351446	0.667	0.255	1	PSC_I	CYB5B
0.00437109	0.860409	0.667	0.255	1	PSC_I	HLA-F
0.00453276	-0.89419	0.933	0.802	1	PSC_NI	RPS27
0.00480304	0.330902	0.933	0.556	1	PSC_I	TPM1
0.00488812	0.557327	0.867	0.453	1	PSC_I	APLP2
0.00502725	-0.729924	0	0.259	1	PSC_NI	U2SURP
0.00570824	0.572572	0.4	0.082	1	PSC_I	EHD1
0.00596023	1.04878	0.733	0.346	1	PSC_I	DGAT1
0.00599218	0.498266	0.267	0.029	1	PSC_I	SLC25A51
0.00620404	0.381972	0.6	0.21	1	PSC_I	CCS
0.00629871	1.02239	0.667	0.288	1	PSC_I	CCDC186
0.00641391	1.19792	0.6	0.235	1	PSC_I	YPEL5
0.00655651	1.28543	0.267	0.226	1	PSC_I	TLN2
0.00662392	-1.32377	0.8	0.831	1	PSC_NI	RPS12
0.00672861	0.696275	0.467	0.123	1	PSC_I	C1QTNF12
0.00673824	0.361573	0.6	0.214	1	PSC_I	OPTN
0.00676276	0.840251	0.267	0.033	1	PSC_I	ZMYM1
0.00686672	-1.15508	0.8	0.827	1	PSC_NI	RPL11
0.006871	0.544843	0.4	0.086	1	PSC_I	STX10
0.00706291	0.54431	0.4	0.086	1	PSC_I	LRRC8A
0.00757224	-1.3701	0.667	0.823	1	PSC_NI	RPS29
0.00768562	-0.652889	0	0.239	1	PSC_NI	ISCU
0.00793161	0.587848	0.267	0.033	1	PSC_I	RMC1
0.00797169	-1.73963	0.667	0.819	1	PSC_NI	RPL39
0.00813682	0.615723	0.533	0.169	1	PSC_I	ARHGEF5
0.00835826	-0.512692	0	0.235	1	PSC_NI	CERS6
0.00835826	-0.5219	0	0.235	1	PSC_NI	RBM33
0.00835826	-0.640313	0	0.235	1	PSC_NI	SCOC
0.00847759	0.455585	0.533	0.169	1	PSC_I	KIFC2
0.00873147	0.526455	0.467	0.128	1	PSC_I	GATAD2A
0.00908691	-0.677925	0	0.23	1	PSC_NI	AP2B1
0.00911342	0.546524	0.467	0.128	1	PSC_I	ARMC8
0.00960263	0.58065	0.267	0.033	1	PSC_I	ITPR2
0.00975178	0.431956	0.267	0.033	1	PSC_I	MFSD2A
0.0097729	0.558796	0.267	0.033	1	PSC_I	PITX2
0.0102295	-1.41742	0.733	0.885	1	PSC_NI	RPLP1
0.0102939	0.623597	0.8	0.407	1	PSC_I	PTP4A2
0.0111092	0.785587	0.667	0.284	1	PSC_I	LGALS9
0.0112023	0.463887	0.4	0.095	1	PSC_I	SCAF4
0.0112435	0.555737	0.6	0.226	1	PSC_I	PSMB7
0.0113054	-1.5451	0.533	0.786	1	PSC_NI	RPL32
0.0114335	0.296301	0.733	0.374	1	PSC_I	PTBP3
0.0115927	-1.5657	0.333	0.663	1	PSC_NI	UQCR10
0.0116553	-0.583087	0	0.218	1	PSC_NI	APEX1
0.011778	0.778171	0.8	0.889	1	PSC_I	KRT19
0.0121948	1.00535	0.8	0.481	1	PSC_I	MUC4
0.0122649	0.582851	0.733	0.346	1	PSC_I	CLINT1
0.0123735	-0.805841	1	0.918	1	PSC_NI	SLC26A2
0.0124995	0.725725	0.667	0.288	1	PSC_I	INF2
0.0126562	-0.541088	0	0.214	1	PSC_NI	DOCK5
0.0128202	-1.39617	0.733	0.778	1	PSC_NI	RPS27A
0.0130187	0.459277	0.533	0.181	1	PSC_I	WASHC1
0.0130286	1.36213	0.467	0.14	1	PSC_I	DLG3
0.0131391	1.07661	0.867	0.514	1	PSC_I	HSD11B2
0.0131991	-1.52046	0.467	0.741	1	PSC_NI	RPL23A
0.0132693	0.770299	0.2	0.016	1	PSC_I	AC009495.3
0.0134248	0.276712	0.267	0.037	1	PSC_I	MTX3
0.0136157	0.297751	0.267	0.037	1	PSC_I	AKAP5
0.0137393	-0.475483	0	0.21	1	PSC_NI	RALGAPA2
0.0137393	-0.503174	0	0.21	1	PSC_NI	NOP56
0.0137933	0.506028	0.4	0.103	1	PSC_I	AIDA
0.0143194	-1.17564	0.733	0.802	1	PSC_NI	RPS23
0.0143689	0.745904	0.6	0.235	1	PSC_I	NHSL1
0.0149109	-0.504359	0	0.206	1	PSC_NI	RHEB
0.0151671	0.733008	0.667	0.292	1	PSC_I	TRPM4
0.0151845	0.334037	0.533	0.189	1	PSC_I	PDAP1
0.0153311	-1.13088	0.667	0.704	1	PSC_NI	ATP5MG
0.0161406	0.482409	0.533	0.189	1	PSC_I	IGHG4
0.0161781	-0.483332	0	0.202	1	PSC_NI	SPCS3
0.0161781	-0.391629	0	0.202	1	PSC_NI	VEZT
0.0161849	-1.03321	0.667	0.601	1	PSC_NI	UQCRH
0.0164582	-1.37989	0.533	0.827	1	PSC_NI	RPS6
0.0166938	0.479674	0.467	0.144	1	PSC_I	SEMA3C
0.0167329	0.902633	0.467	0.169	1	PSC_I	LPIN3
0.0168145	-0.452766	0.733	0.51	1	PSC_NI	TXNDC17
0.0169169	0.426932	0.467	0.144	1	PSC_I	TRAF4
0.0173079	-1.01883	0.667	0.675	1	PSC_NI	PPIA
0.0175486	-0.534159	0	0.198	1	PSC_NI	MRPS22
0.0182181	-1.04868	0.533	0.564	1	PSC_NI	PRDX5
0.0183592	0.830144	0.467	0.165	1	PSC_I	OTUB1
0.0188238	1.13635	0.6	0.255	1	PSC_I	CA4
0.018928	0.477439	0.4	0.107	1	PSC_I	ISG15
0.0194127	-1.29368	0.467	0.761	1	PSC_NI	COX7C
0.0197249	0.75665	0.733	0.37	1	PSC_I	MTUS1
0.0198355	-0.97438	0.933	0.909	1	PSC_NI	PTMA
0.0202053	0.45014	0.6	0.247	1	PSC_I	PLPP2
0.0206321	-0.394902	0	0.189	1	PSC_NI	DDX39B
0.0206321	-0.404878	0	0.189	1	PSC_NI	YIPF3
0.0208026	0.574643	0.2	0.021	1	PSC_I	NYNRIN
0.0213431	-0.949155	0.733	0.724	1	PSC_NI	RPS25
0.0213921	-1.06201	0.6	0.749	1	PSC_NI	HMGB1
0.0218788	0.660425	0.333	0.074	1	PSC_I	SPRED2
0.0220168	0.591154	0.267	0.045	1	PSC_I	CLEC16A
0.022042	0.35106	0.6	0.255	1	PSC_I	AKR1A1
0.0220721	-0.931602	0.6	0.658	1	PSC_NI	NDUFA1
0.0222416	-1.52641	0.4	0.667	1	PSC_NI	RPL5
0.0223635	-0.435814	0	0.185	1	PSC_NI	RHOBTB3
0.0223635	-0.857229	0	0.185	1	PSC_NI	XIST
0.0223635	-0.365655	0	0.185	1	PSC_NI	TPRKB
0.0226755	0.522462	0.4	0.111	1	PSC_I	ITGAV
0.022848	0.264172	0.2	0.021	1	PSC_I	CXCL1
0.0235301	-0.817641	0.733	0.654	1	PSC_NI	SLC25A3
0.0241633	-1.21424	0.2	0.527	1	PSC_NI	VDAC1
0.0242347	-0.423877	0	0.181	1	PSC_NI	CAPN8
0.0242347	-0.383162	0	0.181	1	PSC_NI	TOR1AIP2
0.0242908	0.790862	0.467	0.165	1	PSC_I	SEMA6D
0.0244269	0.971485	0.333	0.119	1	PSC_I	TAP1
0.0246161	0.345736	1	0.753	1	PSC_I	H3F3B
0.025366	-1.10531	0.667	0.778	1	PSC_NI	RPL6
0.0253888	-0.916139	0.667	0.613	1	PSC_NI	UQCRB
0.0255218	0.889426	0.533	0.235	1	PSC_I	PKP3
0.0260593	-0.369132	0.8	0.597	1	PSC_NI	HNRNPH1
0.0262568	-0.497121	0	0.177	1	PSC_NI	DHRS1
0.0262568	-0.428688	0	0.177	1	PSC_NI	ERP44
0.0262568	-0.369594	0	0.177	1	PSC_NI	SMIM4
0.0265249	0.671908	0.4	0.115	1	PSC_I	HNRNPUL2
0.0266057	-1.02703	0.8	0.778	1	PSC_NI	RPS3
0.0270362	0.614379	0.667	0.317	1	PSC_I	CEBPD
0.0273287	1.03813	0.067	0.144	1	PSC_I	SLF2
0.0276857	0.34548	0.867	0.539	1	PSC_I	CD164
0.0280758	0.508785	0.467	0.16	1	PSC_I	SURF1
0.0281215	0.630579	0.333	0.082	1	PSC_I	ISX
0.0281898	1.15526	0.533	0.23	1	PSC_I	PTPRK
0.0283782	0.301347	0.4	0.119	1	PSC_I	CBX4
0.028416	0.810282	0.6	0.276	1	PSC_I	ARHGAP21
0.0284416	-0.424081	0	0.173	1	PSC_NI	ATP2A3
0.0284416	-0.430508	0	0.173	1	PSC_NI	POGZ
0.0284416	-0.381365	0	0.173	1	PSC_NI	REL
0.0284416	-0.298046	0	0.173	1	PSC_NI	AHSA1
0.0284416	-0.35145	0	0.173	1	PSC_NI	TMED9
0.0284416	-0.457238	0	0.173	1	PSC_NI	RASD1
0.0284416	-0.380594	0	0.173	1	PSC_NI	EIF2AK2
0.0288986	0.357109	0.6	0.263	1	PSC_I	CRK
0.0291083	1.473	0.133	0.008	1	PSC_I	SLC37A2
0.0293103	-0.721944	0.867	0.807	1	PSC_NI	SERF2
0.0294269	0.42109	0.267	0.049	1	PSC_I	ARMH3
0.029502	-1.24208	0.267	0.539	1	PSC_NI	HMGCS2
0.0295418	0.558102	0.667	0.321	1	PSC_I	HK2
0.0300533	-0.986514	0.733	0.757	1	PSC_NI	RPS11
0.0301249	0.373632	0.533	0.21	1	PSC_I	TNFRSF1A
0.0301273	-0.914343	0.733	0.663	1	PSC_NI	YBX1
0.0301619	-1.03975	0.6	0.72	1	PSC_NI	CALM2
0.0302929	-1.202	0.333	0.469	1	PSC_NI	ARPC3
0.0307685	0.501981	0.4	0.119	1	PSC_I	PIM3
0.0308022	-0.341691	0	0.169	1	PSC_NI	DDAH2
0.0308022	-0.619641	0	0.169	1	PSC_NI	LYPD8
0.0308022	-0.405694	0	0.169	1	PSC_NI	MPZL2
0.0308022	-0.338286	0	0.169	1	PSC_NI	MICAL3
0.0311657	0.503858	0.333	0.082	1	PSC_I	AGFG2
0.0314211	0.662994	0.933	0.642	1	PSC_I	ACTN4
0.0316026	-1.10442	0.6	0.646	1	PSC_NI	ATP5PF
0.0319676	-1.15707	0.8	0.749	1	PSC_NI	RPS4X
0.0322027	-1.18335	0.867	0.819	1	PSC_NI	RPS28
0.0324701	-0.793308	0.067	0.333	1	PSC_NI	SLIRP
0.0326586	0.480676	0.467	0.165	1	PSC_I	SNX9
0.0333522	-0.363202	0	0.165	1	PSC_NI	MFSD1
0.0333522	-0.446982	0	0.165	1	PSC_NI	PRPF6
0.0333522	-0.365058	0	0.165	1	PSC_NI	BCL11A
0.0333522	-0.356735	0	0.165	1	PSC_NI	SMARCE1
0.0333522	-0.449147	0	0.165	1	PSC_NI	SUZ12
0.0333522	-0.372937	0	0.165	1	PSC_NI	MRPL15
0.0334601	0.440204	0.933	0.642	1	PSC_I	AKAP9
0.0335096	0.741149	0.533	0.23	1	PSC_I	XPO1
0.0340702	0.276244	0.533	0.218	1	PSC_I	MYO7B
0.0341083	1.06206	0.2	0.181	1	PSC_I	TMEM184A
0.0341749	0.353006	0.667	0.333	1	PSC_I	TAGLN2
0.0341842	0.487765	0.8	0.465	1	PSC_I	CEACAM7
0.0342078	0.276096	0.2	0.025	1	PSC_I	TRPV1
0.034411	0.381083	0.2	0.025	1	PSC_I	TOX
0.0350364	-0.93029	0.533	0.601	1	PSC_NI	RPS21
0.0351591	0.718816	0.667	0.337	1	PSC_I	FBLIM1
0.0355283	0.476416	0.333	0.086	1	PSC_I	AHR
0.0355932	0.425999	0.4	0.123	1	PSC_I	SMARCD2
0.0358262	-0.519951	0.867	0.72	1	PSC_NI	RACK1
0.0359356	-1.17104	0.467	0.593	1	PSC_NI	RPL31
0.0361069	-0.372312	0	0.16	1	PSC_NI	RHBDL2
0.0361069	-0.474111	0	0.16	1	PSC_NI	WDR74
0.0361069	-0.34554	0	0.16	1	PSC_NI	NIPA2
0.0362104	0.529471	0.333	0.091	1	PSC_I	ATF6
0.0363504	0.744943	0.533	0.222	1	PSC_I	MED13
0.0363886	0.40633	0.467	0.169	1	PSC_I	ERGIC1
0.0364214	0.78385	0.733	0.399	1	PSC_I	SNRNP70
0.0365039	0.659964	0.6	0.272	1	PSC_I	ANKRD9
0.037235	0.48785	0.8	0.469	1	PSC_I	PDCD6IP
0.0374926	1.21936	0.533	0.23	1	PSC_I	SKIL
0.037507	-0.732914	1	0.947	1	PSC_NI	TMSB10
0.0375903	0.61738	0.4	0.132	1	PSC_I	LEO1
0.0378136	0.858971	0.733	0.403	1	PSC_I	HADHA
0.0379401	0.605898	0.4	0.136	1	PSC_I	ADAP1
0.0381467	0.310726	0.333	0.086	1	PSC_I	BACE2
0.0383763	0.281443	0.267	0.053	1	PSC_I	TMEM94
0.0389943	-1.28875	0.933	0.975	1	PSC_NI	CA1
0.0390747	0.612426	0.267	0.053	1	PSC_I	FKBP11
0.0390825	-0.381014	0	0.156	1	PSC_NI	CHD3
0.0390825	-0.456991	0	0.156	1	PSC_NI	DOPEY2
0.0390825	-0.277806	0	0.156	1	PSC_NI	AC007388.1
0.0390825	-0.320235	0	0.156	1	PSC_NI	REV1
0.0390825	-0.390354	0	0.156	1	PSC_NI	GTF2B
0.0400082	-0.389794	0.867	0.667	1	PSC_NI	NACA
0.0402097	-0.841215	0.133	0.354	1	PSC_NI	PPP1R1B
0.0408444	0.347308	0.4	0.128	1	PSC_I	ATL3
0.0409514	-0.902835	0.133	0.366	1	PSC_NI	NDUFB4
0.0409693	-0.842454	0.6	0.65	1	PSC_NI	HSPE1
0.0414987	0.730446	0.4	0.136	1	PSC_I	CNKSR1
0.0420753	-0.815824	0.533	0.531	1	PSC_NI	ATP5MC1
0.0422966	-0.2643	0	0.152	1	PSC_NI	LMAN1
0.0422966	-0.388355	0	0.152	1	PSC_NI	NAXE
0.0422966	-0.305313	0	0.152	1	PSC_NI	SAMM50
0.0422966	-0.335328	0	0.152	1	PSC_NI	TTC38
0.0422966	-0.293782	0	0.152	1	PSC_NI	DPP9
0.0422966	-0.415056	0	0.152	1	PSC_NI	ITPKA
0.0422966	-0.33431	0	0.152	1	PSC_NI	COPS2
0.0422966	-0.427579	0	0.152	1	PSC_NI	CRIP1
0.0422966	-0.416371	0	0.152	1	PSC_NI	METTL9
0.0422966	-0.381655	0	0.152	1	PSC_NI	SBNO1
0.0430623	0.717677	0.133	0.173	1	PSC_I	GSK3B
0.0433603	0.680393	0.333	0.103	1	PSC_I	HR
0.043952	0.897602	0.267	0.066	1	PSC_I	ZNF335
0.0440082	0.605039	0.2	0.029	1	PSC_I	FER
0.0442722	-1.01371	0.733	0.786	1	PSC_NI	ATP5MC3
0.0445071	-1.07007	0.8	0.844	1	PSC_NI	RPS2
0.0448169	0.402224	0.667	0.35	1	PSC_I	DYNC1LI2
0.0449362	0.314187	0.333	0.091	1	PSC_I	KDM5D
0.0450979	0.250523	0.133	0.008	1	PSC_I	EVL
0.0451612	0.353144	0.133	0.008	1	PSC_I	AC048341.2
0.045416	0.659011	0.333	0.099	1	PSC_I	CD58
0.0457682	-0.295275	0	0.148	1	PSC_NI	ARHGAP17
0.0457682	-0.378095	0	0.148	1	PSC_NI	VAMP2
0.0457682	-0.337092	0	0.148	1	PSC_NI	ANAPC15
0.0457682	-0.350851	0	0.148	1	PSC_NI	FAM171A1
0.0457682	-0.491476	0	0.148	1	PSC_NI	NIFK
0.0457682	-0.368521	0	0.148	1	PSC_NI	EPM2AIP1
0.0457682	-0.439123	0	0.148	1	PSC_NI	MTM1
0.0457682	-0.313622	0	0.148	1	PSC_NI	TFAM
0.0457682	-0.323142	0	0.148	1	PSC_NI	TMEM126B
0.0457682	-0.413396	0	0.148	1	PSC_NI	CNN3
0.0457682	-0.367791	0	0.148	1	PSC_NI	NKAP
0.0457682	-0.275131	0	0.148	1	PSC_NI	LEPROTL1
0.0460157	0.465309	0.733	0.407	1	PSC_I	NAPRT
0.0462367	0.400925	0.4	0.132	1	PSC_I	WIPF2
0.0466074	0.537673	0.4	0.132	1	PSC_I	HIVEP1
0.0467159	0.260614	0.133	0.008	1	PSC_I	MTFP1
0.0467267	0.336373	0.133	0.008	1	PSC_I	ZNF606
0.0467996	0.291146	0.133	0.008	1	PSC_I	IRF2BP1
0.0469234	0.374715	0.667	0.346	1	PSC_I	PTBP1
0.0471219	0.280806	0.2	0.029	1	PSC_I	GEMIN8
0.0472784	0.314453	0.2	0.029	1	PSC_I	VPS33B
0.0475134	-0.913752	0.067	0.329	1	PSC_NI	PRAC1
0.0475383	-0.888919	0.867	0.835	1	PSC_NI	MT-ATP8
0.047856	-0.80225	0.067	0.3	1	PSC_NI	SMIM26
0.0480157	0.992475	0.2	0.062	1	PSC_I	BRAT1
0.0481998	0.743637	0.8	0.494	1	PSC_I	CTSD
0.048333	-0.771023	0.6	0.757	1	PSC_NI	COX7B
0.0484086	0.296361	0.267	0.058	1	PSC_I	STARD3NL
0.0488879	-0.817173	0.867	0.728	1	PSC_NI	RPL3
0.049193	-0.899409	0.067	0.329	1	PSC_NI	LGALS2
0.0495181	-0.402871	0	0.144	1	PSC_NI	NOP58
0.0495181	-0.317806	0	0.144	1	PSC_NI	ZNF827
0.0495181	-0.288289	0	0.144	1	PSC_NI	SUPT16H
0.0495181	-0.341686	0	0.144	1	PSC_NI	SVIP
0.0495181	-0.299106	0	0.144	1	PSC_NI	CLPX
0.0495181	-0.277096	0	0.144	1	PSC_NI	DELE1
0.0495181	-0.374603	0	0.144	1	PSC_NI	INTS10
0.0495181	-0.524849	0	0.144	1	PSC_NI	TIMP1
0.0495181	-0.406914	0	0.144	1	PSC_NI	TNFRSF11A
0.0502932	-0.705314	0.733	0.687	1	PSC_NI	RPL35A
0.0505496	0.607213	0.2	0.033	1	PSC_I	BUD13
0.0512217	0.320295	0.4	0.136	1	PSC_I	HSPA2
0.051332	0.421067	0.667	0.35	1	PSC_I	HDLBP
0.0515364	-0.896523	0.667	0.63	1	PSC_NI	SLC25A5
0.0515427	0.91747	0.467	0.23	1	PSC_I	CCDC68
0.0523622	-0.778538	0.067	0.333	1	PSC_NI	ZNF706
0.0524279	0.321075	0.333	0.095	1	PSC_I	NBDY
0.0526355	0.831448	0.733	0.506	1	PSC_I	N4BP2L2
0.0526397	-1.02554	0.733	0.778	1	PSC_NI	CALM1
0.0531941	-0.807454	0.4	0.461	1	PSC_NI	MINOS1
0.0535685	-0.398322	0	0.14	1	PSC_NI	KRR1
0.0535685	-0.325183	0	0.14	1	PSC_NI	PAIP2
0.0535685	-0.34141	0	0.14	1	PSC_NI	TMEM164
0.0535685	-0.342848	0	0.14	1	PSC_NI	GDF15
0.0535685	-0.33348	0	0.14	1	PSC_NI	NUDT12
0.0535685	-0.271372	0	0.14	1	PSC_NI	SLC25A10
0.0535685	-0.358529	0	0.14	1	PSC_NI	GOSR1
0.0535685	-0.30714	0	0.14	1	PSC_NI	SLC22A23
0.0535685	-0.287095	0	0.14	1	PSC_NI	SSRP1
0.0535685	-0.36095	0	0.14	1	PSC_NI	TMEM161B
0.0535685	-0.346618	0	0.14	1	PSC_NI	ANKLE2
0.0535685	-0.34702	0	0.14	1	PSC_NI	ZNF493
0.0536083	0.669474	0.467	0.185	1	PSC_I	HERC4
0.0539629	0.610903	0.267	0.062	1	PSC_I	STK16
0.0540904	1.06918	0.467	0.214	1	PSC_I	GPS2
0.0541274	0.642429	0.6	0.296	1	PSC_I	EXPH5
0.0544012	-1.06387	0.733	0.724	1	PSC_NI	RPL21
0.0544277	0.437741	0.667	0.358	1	PSC_I	KIAA1109
0.0544356	-0.359898	0.667	0.523	1	PSC_NI	SSR4
0.054694	0.55234	0.933	0.765	1	PSC_I	HLA-A
0.0546953	0.445455	0.867	0.572	1	PSC_I	GOLGA4
0.0550082	-0.863585	0.4	0.436	1	PSC_NI	TOMM7
0.0558903	0.824422	0.267	0.066	1	PSC_I	FAM160A1
0.0561797	0.328284	0.267	0.062	1	PSC_I	PTPRE
0.0566346	0.546398	0.467	0.185	1	PSC_I	SUGT1
0.0568521	0.955479	0.667	0.374	1	PSC_I	ETNK1
0.057238	0.614026	0.467	0.198	1	PSC_I	CNDP2
0.057717	-1.20856	0.4	0.564	1	PSC_NI	PRDX6
0.0579438	-0.288043	0	0.136	1	PSC_NI	GMPPB
0.0579438	-0.357015	0	0.136	1	PSC_NI	DENND2A
0.0579438	-0.309245	0	0.136	1	PSC_NI	SPG21
0.0579438	-0.269709	0	0.136	1	PSC_NI	AGPAT5
0.0579438	-0.291081	0	0.136	1	PSC_NI	ZCCHC7
0.0579438	-0.27496	0	0.136	1	PSC_NI	EPB41L1
0.0579438	-0.384682	0	0.136	1	PSC_NI	RRAS
0.0579438	-0.420059	0	0.136	1	PSC_NI	CLDN8
0.0579438	-0.379464	0	0.136	1	PSC_NI	NMT1
0.057966	-0.900205	0.533	0.564	1	PSC_NI	OAZ1
0.058527	0.893139	0.467	0.193	1	PSC_I	MPRIP
0.0586642	0.54492	0.333	0.111	1	PSC_I	SZRD1
0.0595706	0.391365	0.4	0.14	1	PSC_I	DCAF11
0.0596325	0.716934	0.467	0.206	1	PSC_I	AP3D1
0.0597151	0.479648	0.4	0.14	1	PSC_I	HIST1H2AG
0.0597616	1.02901	0.4	0.16	1	PSC_I	BAZ2A
0.0598292	0.303917	0.4	0.14	1	PSC_I	PTK2
0.0601423	0.60874	0.267	0.066	1	PSC_I	MICAL1
0.0602932	1.12743	0.2	0.099	1	PSC_I	SLC39A10
0.0607452	-1.05331	0.333	0.539	1	PSC_NI	SMIM14
0.060892	0.271265	0.333	0.099	1	PSC_I	ZCCHC14
0.0610537	-0.922758	0.8	0.749	1	PSC_NI	RPL19
0.0614335	1.07324	0.467	0.198	1	PSC_I	COBL
0.061899	1.08768	0.4	0.165	1	PSC_I	UTRN
0.0626497	-0.832202	0.067	0.309	1	PSC_NI	SPEN
0.0626705	-0.374073	0	0.132	1	PSC_NI	COX19
0.0626705	-0.281773	0	0.132	1	PSC_NI	GLRX3
0.0626705	-0.358733	0	0.132	1	PSC_NI	ANXA5
0.0626705	-0.304557	0	0.132	1	PSC_NI	SNRPC
0.0626705	-0.310987	0	0.132	1	PSC_NI	OARD1
0.0626705	-0.30106	0	0.132	1	PSC_NI	MLH3
0.0626705	-0.403308	0	0.132	1	PSC_NI	SMC4
0.0626705	-0.266518	0	0.132	1	PSC_NI	ACLY
0.0626705	-0.369671	0	0.132	1	PSC_NI	NVL
0.0626705	-0.426964	0	0.132	1	PSC_NI	SMIM20
0.062728	-0.795413	0.133	0.342	1	PSC_NI	ADH5
0.0627562	0.55792	0.6	0.296	1	PSC_I	TRA2B
0.0642334	0.764842	0.333	0.115	1	PSC_I	ARHGAP42
0.0642546	-1.14375	0.667	0.807	1	PSC_NI	RPL34
0.0643834	-0.28683	1	0.856	1	PSC_NI	FOS
0.0646481	0.496651	0.333	0.103	1	PSC_I	SRRT
0.0655869	-1.18754	0.667	0.815	1	PSC_NI	CKB
0.0661619	-1.2433	0.667	0.774	1	PSC_NI	RPL15
0.0665563	0.549616	0.267	0.066	1	PSC_I	VIRMA
0.0667899	0.78287	0.133	0.016	1	PSC_I	ZNF226
0.066805	-0.298547	0.8	0.588	1	PSC_NI	CHCHD2
0.066974	-1.12485	0.2	0.436	1	PSC_NI	TMEM141
0.0672906	-0.819664	0.933	0.811	1	PSC_NI	IGHA1
0.0673145	-1.20757	0.667	0.708	1	PSC_NI	RPL26
0.0673668	-0.993596	0.733	0.716	1	PSC_NI	RPL24
0.0674538	0.705995	0.733	0.432	1	PSC_I	SERPINB6
0.0676856	-0.846252	0.067	0.288	1	PSC_NI	CAMTA1
0.0676992	0.604851	0.467	0.193	1	PSC_I	CD59
0.0677037	0.852106	0.8	0.502	1	PSC_I	DST
0.0677547	0.745925	0.267	0.074	1	PSC_I	SESN2
0.0677772	-0.297933	0	0.128	1	PSC_NI	PFDN6
0.0677772	-0.413064	0	0.128	1	PSC_NI	SLC26A6
0.0677772	-0.299726	0	0.128	1	PSC_NI	HMGXB3
0.0677772	-0.265904	0	0.128	1	PSC_NI	BTF3L4
0.0677772	-0.469486	0	0.128	1	PSC_NI	LGALS1
0.0677772	-0.251411	0	0.128	1	PSC_NI	NCOR2
0.0677772	-0.314882	0	0.128	1	PSC_NI	UBA3
0.0677772	-0.308599	0	0.128	1	PSC_NI	CSNK1G2
0.0677772	-0.309749	0	0.128	1	PSC_NI	FEM1C
0.0677772	-0.295073	0	0.128	1	PSC_NI	PIGP
0.0679386	-1.10413	0.733	0.815	1	PSC_NI	RPL12
0.0680949	0.997775	0.467	0.218	1	PSC_I	PLD1
0.0686284	0.32311	0.267	0.066	1	PSC_I	AL139246.5
0.0686359	0.61619	0.333	0.111	1	PSC_I	TRIM14
0.0688434	-0.257209	0.667	0.486	1	PSC_NI	SOD1
0.0688791	-1.19004	0.8	0.811	1	PSC_NI	RPS3A
0.0696449	0.841009	0.333	0.119	1	PSC_I	GPR35
0.0697202	0.29091	0.533	0.247	1	PSC_I	GSDMD
0.0698712	-0.985921	0.133	0.391	1	PSC_NI	NDUFA12
0.0701829	-0.926972	0.933	0.93	1	PSC_NI	RPS18
0.0703234	0.408704	0.467	0.193	1	PSC_I	TNIP1
0.0703838	0.676677	0.333	0.107	1	PSC_I	UBE2Q1
0.0708801	0.601891	0.467	0.202	1	PSC_I	ADAR
0.071045	-0.977524	0.467	0.663	1	PSC_NI	RPL38
0.0711948	0.361091	0.133	0.012	1	PSC_I	HSD3B7
0.0713432	0.479787	0.733	0.449	1	PSC_I	DAZAP2
0.0718399	-0.93445	0.6	0.716	1	PSC_NI	FAU
0.0719691	0.749506	0.467	0.198	1	PSC_I	STAT6
0.0721415	0.49233	1	0.942	1	PSC_I	PIGR
0.0723088	-0.747566	0.067	0.288	1	PSC_NI	ENSA
0.0725402	0.808361	0.333	0.119	1	PSC_I	BIRC3
0.0726247	-0.883265	0.6	0.663	1	PSC_NI	MT-ND6
0.0727641	0.904329	0.333	0.144	1	PSC_I	ARL16
0.0732951	-0.322065	0	0.123	1	PSC_NI	HECA
0.0732951	-0.368505	0	0.123	1	PSC_NI	SAMD13
0.0732951	-0.309886	0	0.123	1	PSC_NI	BDH2
0.0732951	-0.260702	0	0.123	1	PSC_NI	SNX19
0.0732951	-0.330237	0	0.123	1	PSC_NI	CSRNP2
0.0732951	-0.364798	0	0.123	1	PSC_NI	MAN2A2
0.0732951	-0.406345	0	0.123	1	PSC_NI	CDC40
0.0732951	-0.333787	0	0.123	1	PSC_NI	TRANK1
0.0732951	-0.251874	0	0.123	1	PSC_NI	MORC3
0.0732951	-0.25498	0	0.123	1	PSC_NI	KCTD5
0.0735048	0.856981	0.2	0.041	1	PSC_I	PIKFYVE
0.0740032	-0.736017	0.133	0.329	1	PSC_NI	AFDN
0.0745725	0.29732	0.733	0.449	1	PSC_I	CDH1
0.0754189	0.480598	0.4	0.152	1	PSC_I	MIB2
0.0756557	-0.632043	0.533	0.547	1	PSC_NI	PCBP2
0.0761412	0.574731	0.267	0.07	1	PSC_I	TBC1D14
0.0766605	0.595417	0.533	0.251	1	PSC_I	MTCH1
0.0766826	0.37719	0.867	0.593	1	PSC_I	RRBP1
0.0770207	-0.543042	0.6	0.56	1	PSC_NI	HNRNPU
0.0772382	0.332575	0.133	0.012	1	PSC_I	MX1
0.0775149	0.504882	0.467	0.198	1	PSC_I	ZNF655
0.0779708	0.475106	0.467	0.198	1	PSC_I	MICALL2
0.07803	0.482979	0.6	0.309	1	PSC_I	GNA11
0.0782394	-0.760642	0.533	0.551	1	PSC_NI	COX8A
0.07826	0.73622	0.133	0.016	1	PSC_I	ASMTL-AS1
0.0787995	-0.973883	0.6	0.757	1	PSC_NI	RPL22
0.0788353	-0.966254	0.2	0.428	1	PSC_NI	COX17
0.0788915	0.558669	0.867	0.654	1	PSC_I	HLA-C
0.0791288	0.433108	0.933	0.728	1	PSC_I	HLA-B
0.0792583	-0.259584	0	0.119	1	PSC_NI	XPA
0.0792583	-0.266299	0	0.119	1	PSC_NI	MRFAP1L1
0.0792583	-0.345806	0	0.119	1	PSC_NI	SUSD6
0.0792583	-0.333914	0	0.119	1	PSC_NI	ZMYM5
0.0792583	-0.322175	0	0.119	1	PSC_NI	DCTN6
0.0792583	-0.30279	0	0.119	1	PSC_NI	ITPA
0.0792583	-0.258594	0	0.119	1	PSC_NI	GAR1
0.0792583	-0.284332	0	0.119	1	PSC_NI	SPR
0.0792583	-0.28324	0	0.119	1	PSC_NI	PAICS
0.0793177	0.496699	0.067	0.152	1	PSC_I	CLCN2
0.0794439	0.46766	0.667	0.37	1	PSC_I	ASL
0.0794678	0.467437	0.267	0.07	1	PSC_I	KMT2D
0.0795234	-0.784231	0.8	0.786	1	PSC_NI	RPLP2
0.0799788	0.992021	0.6	0.362	1	PSC_I	NORAD
0.0799973	0.299139	0.333	0.107	1	PSC_I	MCM3AP
0.0803802	0.517455	0.533	0.255	1	PSC_I	TCP1
0.0812233	0.848151	0.667	0.379	1	PSC_I	SLC20A1
0.0814602	0.748055	0.2	0.049	1	PSC_I	HKDC1
0.082664	-0.293653	0.6	0.465	1	PSC_NI	GPA33
0.0827583	0.515269	0.4	0.152	1	PSC_I	MEPCE
0.0834928	-0.746618	0.067	0.288	1	PSC_NI	TMEM176B
0.0837228	0.283653	0.267	0.07	1	PSC_I	ICK
0.0844087	0.640521	0.4	0.165	1	PSC_I	HIF1A
0.0848412	0.364577	0.467	0.202	1	PSC_I	SLC25A23
0.0857039	-0.296355	0	0.115	1	PSC_NI	SUPT4H1
0.0857039	-0.277472	0	0.115	1	PSC_NI	TTF1
0.0857039	-0.311102	0	0.115	1	PSC_NI	BCAS2
0.0857039	-0.258649	0	0.115	1	PSC_NI	FAM120B
0.0857039	-0.260058	0	0.115	1	PSC_NI	SYMPK
0.0857039	-0.27542	0	0.115	1	PSC_NI	DARS
0.0857039	-0.303745	0	0.115	1	PSC_NI	FNBP1
0.0857466	-1.11402	0.333	0.519	1	PSC_NI	FAM162A
0.0857989	0.613959	0.6	0.321	1	PSC_I	JUP
0.0862447	0.621238	0.267	0.091	1	PSC_I	NECAP1
0.0863052	0.686734	0.6	0.313	1	PSC_I	TFRC
0.0863732	-1.06856	0.8	0.914	1	PSC_NI	S100A10
0.0869113	0.726056	0.333	0.144	1	PSC_I	USP54
0.0870348	1.03401	0.133	0.016	1	PSC_I	HMCN2
0.0871463	0.466696	0.533	0.259	1	PSC_I	CCDC12
0.087197	-0.955523	0.4	0.494	1	PSC_NI	ATP5MC2
0.0873544	0.258143	0.4	0.16	1	PSC_I	SLC46A3
0.0878167	0.789236	0.533	0.284	1	PSC_I	ERBB2
0.087945	0.446071	0.733	0.444	1	PSC_I	IQGAP1
0.088201	0.400843	0.333	0.111	1	PSC_I	YAP1
0.0884101	0.746748	0.133	0.091	1	PSC_I	CYP4F3
0.0886087	0.549116	0.8	0.531	1	PSC_I	RBM47
0.0886245	0.277584	0.667	0.387	1	PSC_I	CAP1
0.0888027	0.480379	0.8	0.519	1	PSC_I	CCNL1
0.0890634	0.576275	0.733	0.453	1	PSC_I	LMNA
0.0895918	-0.8488	0.267	0.424	1	PSC_NI	NXPE4
0.089615	-0.892848	0.267	0.432	1	PSC_NI	PADI2
0.0898687	0.695379	0.267	0.078	1	PSC_I	STAMBPL1
0.0905763	0.887824	0.267	0.082	1	PSC_I	DMBT1
0.0909038	0.406395	0.333	0.111	1	PSC_I	DBNL
0.09099	0.779644	0.267	0.206	1	PSC_I	CSNK1D
0.0924626	-0.534261	0.933	0.848	1	PSC_NI	HSP90AA1
0.0926477	0.561886	0.4	0.156	1	PSC_I	PPP1R13B
0.0926727	-0.296858	0	0.111	1	PSC_NI	BCCIP
0.0926727	-0.345259	0	0.111	1	PSC_NI	CATSPERG
0.0926727	-0.251656	0	0.111	1	PSC_NI	EMC7
0.0926727	-0.312024	0	0.111	1	PSC_NI	PRDX4
0.0926727	-0.270256	0	0.111	1	PSC_NI	ZNF609
0.0926727	-0.272052	0	0.111	1	PSC_NI	STAT2
0.0926727	-0.318436	0	0.111	1	PSC_NI	UNC50
0.0926727	-0.250605	0	0.111	1	PSC_NI	RUFY2
0.0929223	0.711488	0.4	0.173	1	PSC_I	KIAA1671
0.0929268	-0.80486	0.2	0.37	1	PSC_NI	SERP1
0.0933266	-0.677406	0.933	0.761	1	PSC_NI	RPL10
0.0936308	0.711665	0.2	0.045	1	PSC_I	ADH6
0.0943017	-0.990005	0.6	0.72	1	PSC_NI	ATP5MD
0.0944321	0.422647	0.667	0.391	1	PSC_I	LRRFIP1
0.0948636	0.74243	0.267	0.082	1	PSC_I	DAPK3
0.0949762	0.720947	0.2	0.045	1	PSC_I	DLEU2
0.0952521	-0.493075	0.667	0.547	1	PSC_NI	SLC4A4
0.0954616	-0.901745	0.267	0.416	1	PSC_NI	FAM177A1
0.0958708	0.595526	0.133	0.016	1	PSC_I	LINC02568
0.0961101	-0.843965	0.267	0.428	1	PSC_NI	ADD3
0.0963995	0.80723	0.333	0.136	1	PSC_I	KMT5A
0.0966819	-1.05313	0.667	0.831	1	PSC_NI	RPS8
0.0968785	-0.811466	0.8	0.794	1	PSC_NI	ATP5F1E
0.0969445	1.132	0.2	0.095	1	PSC_I	SH3BP2
0.0971177	0.548702	0.133	0.016	1	PSC_I	MIATNB
0.097988	-0.623612	0.867	0.835	1	PSC_NI	RPS19
0.0987132	0.440281	0.333	0.115	1	PSC_I	FAM118B
0.0990073	-0.730144	0.067	0.272	1	PSC_NI	ESD
0.0996711	-0.865033	0.2	0.444	1	PSC_NI	PTGES3
0.0998432	0.328923	0.6	0.321	1	PSC_I	KMT2C
0.100209	-0.361604	0	0.107	1	PSC_NI	GOLGA8A
0.100209	-0.299421	0	0.107	1	PSC_NI	GTF3A
0.100209	-0.300367	0	0.107	1	PSC_NI	LONP1
0.100209	-0.251754	0	0.107	1	PSC_NI	GPSM2
0.100209	-0.286452	0	0.107	1	PSC_NI	LRRC41
0.100209	-0.266765	0	0.107	1	PSC_NI	UBE2J2
0.100209	-0.307987	0	0.107	1	PSC_NI	CPNE2
0.100209	-0.351556	0	0.107	1	PSC_NI	BEST4
0.100209	-0.256341	0	0.107	1	PSC_NI	RIDA
0.100209	-0.366064	0	0.107	1	PSC_NI	TMIGD1
0.100324	0.731063	0.467	0.333	1	PSC_I	GAK
0.100506	0.796064	0.267	0.243	1	PSC_I	KIF16B
0.10058	-0.965092	0.333	0.465	1	PSC_NI	SAP18
0.100742	0.849765	0.267	0.152	1	PSC_I	UGT8
0.101937	0.323826	0.133	0.016	1	PSC_I	LPXN
0.101948	0.92868	0.667	0.387	1	PSC_I	SYTL2
0.102135	-0.705236	0.333	0.391	1	PSC_NI	NDUFC1
0.102247	0.831032	0.333	0.132	1	PSC_I	HIST1H2BD
0.102301	0.896472	0.4	0.193	1	PSC_I	NAALADL2
0.102511	0.299132	0.333	0.115	1	PSC_I	ZNF3
0.102549	0.498417	0.333	0.119	1	PSC_I	PSMC2
0.103135	0.707589	0.333	0.119	1	PSC_I	ANO10
0.103207	-0.919965	0.333	0.486	1	PSC_NI	ADH1C
0.103686	0.852541	0.267	0.103	1	PSC_I	TRPC4AP
0.105882	0.470722	0.133	0.016	1	PSC_I	IFT52
0.105931	-0.821933	0.333	0.457	1	PSC_NI	ARF4
0.106261	0.576747	0.333	0.123	1	PSC_I	FRK
0.106352	0.815047	0.533	0.28	1	PSC_I	SPG7
0.107143	0.760799	0.533	0.321	1	PSC_I	ERN2
0.107169	0.305308	0.133	0.016	1	PSC_I	ZNF117
0.107231	0.325724	0.133	0.016	1	PSC_I	AC044849.1
0.107341	-0.792169	0.667	0.733	1	PSC_NI	UQCRQ
0.107401	0.390526	0.6	0.325	1	PSC_I	VASP
0.108266	0.529501	0.6	0.325	1	PSC_I	COMTD1
0.108361	-0.257458	0	0.103	1	PSC_NI	CBWD1
0.108361	-0.520887	0	0.103	1	PSC_NI	JARID2
0.108361	-0.256594	0	0.103	1	PSC_NI	ATMIN
0.108361	-0.262291	0	0.103	1	PSC_NI	CFAP97
0.108361	-0.29474	0	0.103	1	PSC_NI	CKS1B
0.108361	-0.254462	0	0.103	1	PSC_NI	CHD6
0.108361	-0.329996	0	0.103	1	PSC_NI	IRAK1
0.108768	-0.803523	0.4	0.465	1	PSC_NI	HMGN1
0.109115	-0.602437	0.067	0.247	1	PSC_NI	THOC2
0.109169	-1.19281	0.467	0.634	1	PSC_NI	RPL7
0.109613	-0.470675	0.533	0.457	1	PSC_NI	CDX1
0.109837	0.506438	0.2	0.049	1	PSC_I	UBL4A
0.110118	0.688625	0.467	0.214	1	PSC_I	IL18
0.110248	-0.530179	0.067	0.288	1	PSC_NI	RERE
0.110626	0.380467	0.067	0.144	1	PSC_I	BCKDHB
0.110663	-0.534689	0.8	0.778	1	PSC_NI	COX5B
0.111157	0.321043	0.267	0.078	1	PSC_I	PARP10
0.111172	-0.989826	0.2	0.412	1	PSC_NI	NDUFB8
0.111285	0.267303	0.267	0.078	1	PSC_I	STK17A
0.111392	-0.566145	0.067	0.288	1	PSC_NI	EPB41
0.11185	0.43054	0.467	0.214	1	PSC_I	CANT1
0.112183	-0.795173	0.867	0.885	1	PSC_NI	TXN
0.11274	0.655548	0.867	0.617	1	PSC_I	DDX17
0.112746	0.285477	0.4	0.165	1	PSC_I	MACF1
0.112848	0.313791	0.267	0.078	1	PSC_I	PSD4
0.113	-0.808538	0.933	0.959	1	PSC_NI	EEF1A1
0.113043	0.332122	0.333	0.119	1	PSC_I	TAF13
0.113493	0.250646	0.133	0.016	1	PSC_I	CENPE
0.113857	-0.613306	0.067	0.272	1	PSC_NI	LSM8
0.114263	0.255225	0.133	0.016	1	PSC_I	MOCOS
0.114632	0.540894	0.267	0.082	1	PSC_I	USP40
0.115298	-0.571446	0.067	0.259	1	PSC_NI	CBX3
0.115836	0.388511	0.6	0.329	1	PSC_I	PTPRF
0.116103	0.410373	0.2	0.045	1	PSC_I	ACOX3
0.116206	0.667071	0.333	0.128	1	PSC_I	TLNRD1
0.116919	-1.02169	0.467	0.572	1	PSC_NI	ETHE1
0.117661	-0.854588	0.2	0.461	1	PSC_NI	SOX4
0.118193	-0.838819	0.667	0.737	1	PSC_NI	CD9
0.119945	0.649468	0.6	0.333	1	PSC_I	HIST1H2AC
0.120379	0.638486	0.133	0.021	1	PSC_I	ZNF641
0.12087	-0.706459	0.067	0.267	1	PSC_NI	SEPT2
0.121157	0.684481	0.6	0.342	1	PSC_I	CCL28
0.121163	-0.728991	0.467	0.416	1	PSC_NI	DDT
0.121439	0.257177	0.533	0.276	1	PSC_I	PSMB8
0.121716	-0.955353	0.733	0.84	1	PSC_NI	RPL9
0.121941	0.417413	0.467	0.218	1	PSC_I	CUX1
0.122632	-0.739593	0.133	0.296	1	PSC_NI	SMDT1
0.122813	-0.521314	0.067	0.243	1	PSC_NI	CD99
0.123183	0.28523	0.4	0.169	1	PSC_I	FAM214A
0.123518	0.389067	0.2	0.045	1	PSC_I	MS4A8
0.123673	-0.802191	0.267	0.461	1	PSC_NI	FKBP2
0.124053	0.756843	0.4	0.193	1	PSC_I	C9orf78
0.124333	0.823871	0.267	0.091	1	PSC_I	SYK
0.124596	0.682323	0.667	0.432	1	PSC_I	RIOK3
0.125058	0.403851	0.4	0.169	1	PSC_I	ILF3-DT
0.125118	0.252999	0.267	0.082	1	PSC_I	ZNFX1
0.125226	0.399541	0.4	0.169	1	PSC_I	LDLR
0.12533	0.309999	0.267	0.082	1	PSC_I	C1orf52
0.125454	-0.711434	0.333	0.366	1	PSC_NI	CYB5A
0.125523	-0.818986	0.133	0.296	1	PSC_NI	ERH
0.125606	-1.09175	0.133	0.284	1	PSC_NI	AQP8
0.125779	-0.865226	0.2	0.37	1	PSC_NI	PDCD6
0.12629	-0.462948	0.4	0.346	1	PSC_NI	CFTR
0.126623	0.488555	0.267	0.082	1	PSC_I	WDR44
0.126779	0.792314	0.333	0.132	1	PSC_I	MBP
0.127562	0.386125	0.133	0.021	1	PSC_I	C17orf67
0.127753	0.3635	0.067	0.144	1	PSC_I	FAM199X
0.128012	-0.398374	0.533	0.412	1	PSC_NI	SELENOS
0.128177	0.437369	0.8	0.556	1	PSC_I	EEF1D
0.128405	-0.830032	0.267	0.412	1	PSC_NI	ZNF91
0.128451	0.594073	0.333	0.144	1	PSC_I	MRPL40
0.128521	0.554952	0.6	0.337	1	PSC_I	SCAND1
0.128976	0.595642	0.267	0.095	1	PSC_I	SCAF8
0.128991	0.550465	0.2	0.049	1	PSC_I	BAHCC1
0.129244	-0.470938	0.533	0.477	1	PSC_NI	UQCRFS1
0.129479	0.406556	0.6	0.337	1	PSC_I	NT5C
0.129709	0.79768	0.133	0.029	1	PSC_I	LINC00115
0.129863	-0.697494	0.8	0.951	1	PSC_NI	TPT1
0.130074	0.614778	0.467	0.226	1	PSC_I	PPARA
0.130274	0.253944	0.267	0.082	1	PSC_I	NSMF
0.131187	-0.659951	0.067	0.226	1	PSC_NI	C12orf75
0.131752	-0.596684	0.4	0.366	1	PSC_NI	NPM1
0.131988	0.307635	0.2	0.049	1	PSC_I	DUOX2
0.132193	-0.808224	0.133	0.333	1	PSC_NI	DYNLT1
0.13277	0.333036	0.667	0.403	1	PSC_I	MALL
0.133516	-1.10536	0.267	0.498	1	PSC_NI	BTF3
0.134196	0.372369	0.6	0.346	1	PSC_I	NOP53
0.134244	0.558171	0.333	0.128	1	PSC_I	MIB1
0.135303	0.490985	0.067	0.111	1	PSC_I	TMEM167B
0.135305	0.328565	0.133	0.021	1	PSC_I	ZSCAN30
0.13556	-0.686781	0.6	0.568	1	PSC_NI	TMA7
0.135562	0.544602	0.133	0.021	1	PSC_I	INPP5D
0.136814	0.489646	0.2	0.049	1	PSC_I	ZNF580
0.137138	0.604895	0.733	0.473	1	PSC_I	MGAT4B
0.137363	0.503768	0.8	0.547	1	PSC_I	KLF4
0.137835	-0.33594	0.733	0.675	1	PSC_NI	CLDN3
0.138029	0.703548	0.267	0.103	1	PSC_I	KDSR
0.138292	-0.586091	0.067	0.272	1	PSC_NI	MRPS36
0.138446	0.456406	0.467	0.226	1	PSC_I	FAM160A2
0.13847	-0.566149	0.067	0.272	1	PSC_NI	SLC25A24
0.138725	-0.548721	0.067	0.272	1	PSC_NI	PATJ
0.139023	-0.788851	0.333	0.395	1	PSC_NI	AGR3
0.139192	0.327626	0.733	0.473	1	PSC_I	MVP
0.139265	-0.560842	0.6	0.56	1	PSC_NI	UQCR11
0.139595	0.728417	0.467	0.235	1	PSC_I	ANO9
0.139696	0.559653	0.2	0.078	1	PSC_I	INTS3
0.140609	0.533196	0.467	0.226	1	PSC_I	TMED4
0.140669	0.602233	0.333	0.152	1	PSC_I	TMEM8A
0.141099	0.402412	0.067	0.132	1	PSC_I	KHSRP
0.142084	0.68958	0.4	0.193	1	PSC_I	SH3GLB2
0.142162	0.386673	0.6	0.342	1	PSC_I	LCOR
0.142391	0.304666	0.267	0.086	1	PSC_I	ZNF821
0.143013	0.349189	0.467	0.226	1	PSC_I	ERGIC3
0.143148	-0.319931	0.6	0.449	1	PSC_NI	ARL6IP4
0.143964	0.573577	0.4	0.177	1	PSC_I	PIGT
0.144161	-0.309028	0.867	0.753	1	PSC_NI	RPL18
0.144393	0.704333	0.267	0.107	1	PSC_I	CKAP5
0.144507	-0.593472	0.067	0.235	1	PSC_NI	ABHD3
0.144739	-0.732641	0.2	0.391	1	PSC_NI	TOP1
0.144749	0.942837	0.533	0.374	1	PSC_I	FBXW5
0.14494	-0.863781	0.133	0.288	1	PSC_NI	NOP10
0.145772	0.743849	0.4	0.193	1	PSC_I	CSNK1G3
0.146941	0.570455	0.2	0.062	1	PSC_I	ABI2
0.147398	-0.623144	0.8	0.753	1	PSC_NI	RPS9
0.147529	-0.886717	0.8	0.798	1	PSC_NI	RPL29
0.14761	0.680114	0.333	0.148	1	PSC_I	MPP5
0.147879	0.251364	0.267	0.086	1	PSC_I	DDX23
0.1479	0.975631	0.2	0.07	1	PSC_I	BCL2L2
0.149281	0.379411	0.4	0.181	1	PSC_I	COA6
0.149385	0.543619	0.4	0.177	1	PSC_I	BAIAP2L1
0.149757	-0.501579	0.4	0.354	1	PSC_NI	SEPT7
0.149791	-0.677349	0.133	0.342	1	PSC_NI	THUMPD3-AS1
0.149885	0.397623	0.4	0.177	1	PSC_I	CDK11B
0.151072	-0.913601	0.533	0.642	1	PSC_NI	DYNLL1
0.151628	0.522479	0.333	0.132	1	PSC_I	TMEM120A
0.151893	0.385919	0.467	0.23	1	PSC_I	CXADR
0.152009	-0.595666	0.533	0.564	1	PSC_NI	EIF4A2
0.152025	0.440499	0.267	0.091	1	PSC_I	INO80
0.152089	-0.759845	0.533	0.568	1	PSC_NI	MUC12
0.152324	0.579344	0.467	0.251	1	PSC_I	HMGCS1
0.152595	0.387632	0.267	0.091	1	PSC_I	SLC12A7
0.152811	0.499844	0.333	0.132	1	PSC_I	SMAD4
0.152859	-0.517401	0.067	0.255	1	PSC_NI	HNRNPR
0.152914	-0.492149	0.667	0.572	1	PSC_NI	NDUFS5
0.153392	-0.537161	0.867	0.827	1	PSC_NI	COX4I1
0.153479	0.92067	0.6	0.362	1	PSC_I	ERBB3
0.153904	0.281087	0.4	0.181	1	PSC_I	TOMM22
0.154081	0.532271	0.467	0.23	1	PSC_I	PURA
0.154103	0.570045	0.4	0.181	1	PSC_I	ZBTB7B
0.15442	0.780996	0.2	0.107	1	PSC_I	MRPL28
0.154505	-0.995937	0.867	0.901	1	PSC_NI	RPL41
0.154586	0.395898	0.267	0.091	1	PSC_I	ZNF688
0.154653	-0.964322	0.467	0.527	1	PSC_NI	FABP5
0.154886	0.493918	0.733	0.481	1	PSC_I	DSC2
0.156177	-0.406516	0.4	0.325	1	PSC_NI	SEM1
0.156232	-0.638219	0.067	0.243	1	PSC_NI	TMEM230
0.156668	-0.860854	0.2	0.362	1	PSC_NI	NDUFAB1
0.156796	0.74153	0.2	0.074	1	PSC_I	DCAF8
0.15684	-0.664246	0.4	0.424	1	PSC_NI	ACAA2
0.157116	-0.864833	0.267	0.461	1	PSC_NI	SUCLG2
0.157512	1.05345	0.2	0.066	1	PSC_I	BAG3
0.157779	0.502179	0.467	0.239	1	PSC_I	NABP1
0.158	0.66702	0.267	0.095	1	PSC_I	ZMIZ2
0.158416	0.637214	0.267	0.095	1	PSC_I	PLPP1
0.158556	0.484283	0.133	0.173	1	PSC_I	SEC23A
0.158558	0.432732	0.533	0.288	1	PSC_I	PPP1CA
0.159525	1.06302	0.533	0.296	1	PSC_I	NFE2L2
0.159618	0.591576	0.2	0.062	1	PSC_I	EXOC3L4
0.160734	0.460674	0.6	0.35	1	PSC_I	TP53I3
0.160765	-0.653007	0.267	0.296	1	PSC_NI	MRPS33
0.16094	0.493823	0.267	0.091	1	PSC_I	ATXN2L
0.161039	-0.627018	0.133	0.292	1	PSC_NI	COPS9
0.161133	-0.871567	0.333	0.498	1	PSC_NI	CDC42
0.161258	0.328637	0.4	0.181	1	PSC_I	FAM173A
0.162147	-0.581874	0.667	0.679	1	PSC_NI	GNAS
0.162319	-0.377829	0.067	0.259	1	PSC_NI	DYRK2
0.162353	0.290738	0.867	0.646	1	PSC_I	SMIM22
0.16252	-0.790107	0.467	0.498	1	PSC_NI	NDUFA4
0.162744	-0.569371	0.067	0.222	1	PSC_NI	PPP1R12A
0.162911	-0.434586	0.067	0.255	1	PSC_NI	NPTN
0.163193	-0.871305	0.267	0.346	1	PSC_NI	BRI3
0.163418	0.938242	0.2	0.082	1	PSC_I	AC005261.1
0.163585	0.385905	0.2	0.053	1	PSC_I	TM2D3
0.163626	-0.90488	0.267	0.481	1	PSC_NI	FAM84A
0.163853	-0.563613	0.067	0.259	1	PSC_NI	OTUD6B-AS1
0.163982	0.700215	0.667	0.436	1	PSC_I	ZBTB7A
0.164349	-0.546808	0.067	0.222	1	PSC_NI	GRAMD2B
0.164508	0.30391	0.667	0.416	1	PSC_I	MAL2
0.164677	0.446558	0.667	0.416	1	PSC_I	NBEAL1
0.164957	0.316208	0.133	0.198	1	PSC_I	TM2D1
0.165328	-0.367318	0.4	0.313	1	PSC_NI	SEPT11
0.16533	-0.298078	0.4	0.255	1	PSC_NI	MIR22HG
0.165714	0.559561	0.2	0.062	1	PSC_I	VPS35L
0.165866	-0.867285	0.867	0.757	1	PSC_NI	RPS14
0.165946	0.298895	0.2	0.058	1	PSC_I	TRMT13
0.166171	0.507103	0.733	0.486	1	PSC_I	PRRC2C
0.166253	-0.296012	0.733	0.588	1	PSC_NI	TPI1
0.166431	0.261118	0.267	0.091	1	PSC_I	UBA7
0.166862	-0.739425	0.867	0.901	1	PSC_NI	FXYD3
0.167751	0.394964	0.133	0.025	1	PSC_I	RELT
0.168546	0.709604	0.4	0.198	1	PSC_I	PROM1
0.168802	-1.4747	0.6	0.745	1	PSC_NI	MT1G
0.169091	0.465673	0.533	0.296	1	PSC_I	GSKIP
0.170109	0.380146	0.333	0.136	1	PSC_I	PPP2R2D
0.170404	0.285744	0.4	0.185	1	PSC_I	CDKN2AIP
0.17144	-0.373693	0.8	0.782	1	PSC_NI	HNRNPA2B1
0.171495	-0.614938	0.6	0.605	1	PSC_NI	ATP5MPL
0.171565	0.355218	0.8	0.564	1	PSC_I	EIF4G2
0.172278	0.48203	0.4	0.185	1	PSC_I	PLCB4
0.172347	0.751671	0.333	0.21	1	PSC_I	PRR15L
0.172354	0.258128	0.2	0.053	1	PSC_I	PYCR2
0.17268	0.580419	0.6	0.354	1	PSC_I	ITGA6
0.17307	0.830309	0.2	0.07	1	PSC_I	GTPBP10
0.173108	-0.816939	0.2	0.37	1	PSC_NI	CCDC14
0.174048	0.274489	0.333	0.136	1	PSC_I	B3GNT3
0.175057	0.291594	0.4	0.185	1	PSC_I	USP12
0.17512	-0.536757	0.467	0.457	1	PSC_NI	ECHS1
0.175145	-0.597783	0.067	0.23	1	PSC_NI	CPNE3
0.175262	0.422282	0.8	0.568	1	PSC_I	RAC1
0.175291	-0.565635	0.067	0.222	1	PSC_NI	NSUN6
0.175727	0.687584	0.533	0.358	1	PSC_I	MUC1
0.175731	-0.739858	0.267	0.292	1	PSC_NI	EIF2S2
0.177778	-0.276464	0.6	0.519	1	PSC_NI	LLGL2
0.178193	0.475902	0.333	0.144	1	PSC_I	FUT6
0.17861	0.516038	0.133	0.025	1	PSC_I	KIAA0825
0.178724	0.388547	0.067	0.128	1	PSC_I	NPAS2
0.178812	-0.785937	0.333	0.416	1	PSC_NI	NDUFA2
0.179263	0.497159	0.133	0.033	1	PSC_I	TMEM8B
0.180726	0.555539	0.4	0.193	1	PSC_I	BIRC2
0.180907	0.435211	0.4	0.189	1	PSC_I	ARRDC3
0.181669	0.959549	0.4	0.239	1	PSC_I	DNMBP
0.181818	0.263941	0.267	0.095	1	PSC_I	MPG
0.181851	-0.581613	0.267	0.333	1	PSC_NI	HNRNPD
0.182122	-0.867866	0.2	0.424	1	PSC_NI	AKR1C3
0.182317	-0.546508	0.067	0.239	1	PSC_NI	SNRPE
0.183237	0.594559	0.467	0.243	1	PSC_I	MTRNR2L1
0.183656	0.286132	0.6	0.358	1	PSC_I	VPS13A
0.184343	0.623846	0.267	0.115	1	PSC_I	VGLL4
0.184741	-0.766254	0.867	0.947	1	PSC_NI	C15orf48
0.185032	0.304973	0.333	0.14	1	PSC_I	BCL2L14
0.185059	0.660518	0.267	0.115	1	PSC_I	SIAH1
0.185293	0.305761	0.2	0.058	1	PSC_I	TBCK
0.18609	-0.478154	0.2	0.189	1	PSC_NI	LINC02023
0.18713	0.269449	0.267	0.095	1	PSC_I	SPIN1
0.188093	0.457299	0.2	0.058	1	PSC_I	ARHGAP4
0.188384	0.288246	0.133	0.025	1	PSC_I	MAP3K14
0.189496	-0.467418	0.067	0.206	1	PSC_NI	SYPL1
0.190439	-0.494858	0.067	0.214	1	PSC_NI	BANF1
0.190639	-0.464933	0.067	0.243	1	PSC_NI	HNMT
0.190686	0.624762	0.4	0.189	1	PSC_I	MIS18BP1
0.191014	-0.892699	0.6	0.7	1	PSC_NI	SRI
0.191218	0.412462	0.2	0.058	1	PSC_I	TBC1D17
0.192177	0.541559	0.667	0.444	1	PSC_I	MGLL
0.192294	0.406974	0.533	0.3	1	PSC_I	MYO1C
0.192357	0.388906	0.133	0.025	1	PSC_I	RPH3AL
0.192417	0.652313	0.2	0.066	1	PSC_I	SLC2A1
0.192507	0.439901	0.2	0.058	1	PSC_I	MAPK7
0.193089	-0.560197	0.4	0.354	1	PSC_NI	RABAC1
0.193211	0.540767	0.2	0.07	1	PSC_I	CELF2
0.193235	0.857616	0.133	0.029	1	PSC_I	HOMER1
0.193447	0.963792	0.4	0.214	1	PSC_I	GSR
0.19356	0.609156	0.333	0.152	1	PSC_I	MON2
0.194054	-0.491018	0.067	0.214	1	PSC_NI	MTX2
0.194164	0.366995	0.2	0.058	1	PSC_I	CDHR2
0.194286	0.418895	0.667	0.432	1	PSC_I	MYH14
0.194291	0.647271	0.133	0.058	1	PSC_I	SMARCAD1
0.194292	0.571282	0.4	0.198	1	PSC_I	B3GNT7
0.194418	-0.91511	0.467	0.667	1	PSC_NI	RPSA
0.19456	0.701866	0.2	0.066	1	PSC_I	RMND1
0.195184	-0.794948	0.2	0.383	1	PSC_NI	ANKRD12
0.195827	-1.0306	0.6	0.658	1	PSC_NI	RPL10A
0.19641	-0.584072	0.333	0.337	1	PSC_NI	PGK1
0.196573	-0.651003	0.133	0.276	1	PSC_NI	COX7A2L
0.196593	0.707347	0.4	0.235	1	PSC_I	RNPC3
0.196643	-0.495592	0.4	0.362	1	PSC_NI	EIF3E
0.197363	0.326005	0.267	0.099	1	PSC_I	FASN
0.197901	-0.476762	0.067	0.218	1	PSC_NI	ECHDC2
0.199046	-0.26178	0.467	0.342	1	PSC_NI	PNRC2
0.199174	0.432628	0.6	0.428	1	PSC_I	MISP
0.199778	0.341934	0.667	0.44	1	PSC_I	C19orf33
0.199969	0.364233	0.333	0.148	1	PSC_I	NF1
0.200103	0.627943	0.467	0.263	1	PSC_I	TC2N
0.200473	0.612569	0.2	0.062	1	PSC_I	SLC30A4
0.201329	-0.608897	0.133	0.263	1	PSC_NI	PSMA1
0.202126	-0.585787	0.067	0.247	1	PSC_NI	TCEAL9
0.20213	-0.675472	0.333	0.391	1	PSC_NI	PANK3
0.202267	-0.541846	0.067	0.218	1	PSC_NI	MTPN
0.202453	0.630451	0.267	0.103	1	PSC_I	MAF1
0.202632	0.642192	0.4	0.239	1	PSC_I	STUB1
0.20268	-0.578834	0.4	0.403	1	PSC_NI	APP
0.203263	-0.797941	0.2	0.383	1	PSC_NI	SPCS1
0.203425	-0.621083	0.267	0.325	1	PSC_NI	C1QBP
0.204021	0.443941	0.467	0.263	1	PSC_I	PLEC
0.20415	-0.629952	0.133	0.337	1	PSC_NI	TOMM20
0.204191	-0.312642	0.467	0.35	1	PSC_NI	OST4
0.204244	0.576205	0.267	0.099	1	PSC_I	RALGAPB
0.204469	0.44228	0.467	0.251	1	PSC_I	SLC25A25-AS1
0.204495	0.516117	0.4	0.206	1	PSC_I	AP5M1
0.206287	0.502924	0.867	0.786	1	PSC_I	SAT1
0.206659	0.620297	0.267	0.107	1	PSC_I	NXF1
0.207925	-0.77817	0.2	0.374	1	PSC_NI	RPS10
0.208505	0.251221	0.267	0.099	1	PSC_I	BBX
0.208721	0.619832	0.4	0.206	1	PSC_I	CNOT1
0.209796	-0.690841	0.2	0.313	1	PSC_NI	FKBP1A
0.210085	-0.882635	0.4	0.519	1	PSC_NI	ID2
0.210547	-0.668911	0.133	0.3	1	PSC_NI	AUP1
0.210834	-0.519152	0.6	0.556	1	PSC_NI	SRSF3
0.21175	-0.514759	0.467	0.424	1	PSC_NI	VDAC2
0.212408	-0.28112	0.533	0.391	1	PSC_NI	VSIG2
0.212498	0.698175	0.2	0.136	1	PSC_I	FAR2
0.212597	-0.756124	0.6	0.576	1	PSC_NI	RPL27
0.212619	0.621869	0.133	0.119	1	PSC_I	MINK1
0.212632	-0.336815	0.467	0.387	1	PSC_NI	PSMA7
0.212941	0.616017	0.333	0.156	1	PSC_I	SDCCAG8
0.212972	0.617022	0.333	0.185	1	PSC_I	MAP4
0.213746	-0.426537	0.067	0.243	1	PSC_NI	SREK1
0.213844	-0.623035	0.267	0.391	1	PSC_NI	NUCKS1
0.214771	0.576856	0.333	0.156	1	PSC_I	LNPEP
0.214922	0.486404	0.2	0.062	1	PSC_I	FGFR2
0.215016	0.321522	0.533	0.309	1	PSC_I	TPM4
0.215188	-0.694469	0.2	0.325	1	PSC_NI	TBCA
0.21519	-0.706582	0.2	0.309	1	PSC_NI	TALDO1
0.215245	-0.5418	0.467	0.436	1	PSC_NI	JPT1
0.21528	0.579244	0.4	0.202	1	PSC_I	TMEM106B
0.215399	-0.534031	0.667	0.621	1	PSC_NI	COX7A2
0.215487	0.436319	0.067	0.111	1	PSC_I	RBM12B
0.216399	0.844622	0.467	0.354	1	PSC_I	MAML2
0.217798	-0.776489	0.333	0.391	1	PSC_NI	PRELID1
0.217854	0.398524	1	1	1	PSC_I	MT-ATP6
0.218121	-0.838297	0.267	0.383	1	PSC_NI	HIGD1A
0.218262	0.426547	0.467	0.251	1	PSC_I	NR3C2
0.218688	0.408411	0.533	0.309	1	PSC_I	FBXO34
0.218712	-0.469464	0.067	0.214	1	PSC_NI	ACADM
0.21887	0.595308	0.2	0.062	1	PSC_I	POLR2J2
0.218887	0.543133	0.2	0.07	1	PSC_I	PIGS
0.218956	-0.80937	0.733	0.757	1	PSC_NI	RPS16
0.219238	-0.647986	0.067	0.226	1	PSC_NI	UACA
0.219369	-0.783988	0.6	0.675	1	PSC_NI	DBI
0.219746	-0.747613	0.2	0.346	1	PSC_NI	SRSF9
0.219958	0.251278	0.2	0.062	1	PSC_I	ZNF264
0.220738	0.272013	0.2	0.062	1	PSC_I	CAMSAP3
0.220886	-0.401255	0.067	0.235	1	PSC_NI	GK5
0.221073	0.322534	0.467	0.255	1	PSC_I	FSIP2
0.221255	0.250532	0.4	0.202	1	PSC_I	PPP2R5C
0.221813	0.344947	0.333	0.148	1	PSC_I	DDX27
0.222046	-0.505281	0.067	0.206	1	PSC_NI	KDM5B
0.222141	0.563419	0.6	0.379	1	PSC_I	MS4A12
0.22254	0.293029	0.2	0.062	1	PSC_I	FKBP15
0.222683	0.45964	0.533	0.313	1	PSC_I	ACOX1
0.223663	0.470934	0.467	0.263	1	PSC_I	HEPH
0.224495	-0.560762	0.067	0.21	1	PSC_NI	IMPA2
0.225465	0.332596	0.333	0.148	1	PSC_I	LPGAT1
0.225589	0.336727	0.333	0.148	1	PSC_I	PALLD
0.225854	-0.804908	0.2	0.358	1	PSC_NI	MKRN1
0.226023	-0.571564	0.133	0.263	1	PSC_NI	CCT6A
0.226035	0.427668	0.8	0.584	1	PSC_I	NDUFB10
0.226212	0.596807	0.133	0.095	1	PSC_I	LDLRAP1
0.226524	0.868859	0.133	0.144	1	PSC_I	UBR5
0.226732	0.360987	0.333	0.148	1	PSC_I	NEURL1B
0.226773	0.415406	0.533	0.313	1	PSC_I	GGT6
0.226829	0.665017	0.267	0.136	1	PSC_I	RHOT2
0.227136	-0.311834	0.4	0.292	1	PSC_NI	CEACAM6
0.227398	-0.553456	0.8	0.765	1	PSC_NI	RPL14
0.227438	-0.76767	0.867	0.872	1	PSC_NI	RPL13
0.227537	-0.650097	0.4	0.449	1	PSC_NI	SSFA2
0.227894	-0.742938	0.2	0.407	1	PSC_NI	BCLAF1
0.228313	0.715024	0.333	0.21	1	PSC_I	VILL
0.228608	-0.833698	0.4	0.473	1	PSC_NI	PKIB
0.229387	0.410564	0.333	0.152	1	PSC_I	SEC63
0.229592	0.261242	0.267	0.103	1	PSC_I	KIAA0355
0.229907	0.659705	0.4	0.218	1	PSC_I	TTC14
0.230148	-0.476282	0.067	0.23	1	PSC_NI	SMARCA2
0.230266	0.554823	0.667	0.44	1	PSC_I	PKN2
0.230307	-0.678089	0.4	0.461	1	PSC_NI	CD2AP
0.231179	0.379145	0.6	0.374	1	PSC_I	EIF4G3
0.2312	0.346333	0.2	0.07	1	PSC_I	HNF1B
0.231513	0.773351	0.667	0.44	1	PSC_I	SRSF11
0.232297	-0.254442	0.4	0.276	1	PSC_NI	SRSF6
0.232477	-0.488816	0.133	0.243	1	PSC_NI	CACYBP
0.232544	-0.410699	0.067	0.218	1	PSC_NI	AP2M1
0.233402	-0.581701	0.2	0.267	1	PSC_NI	HIBCH
0.233451	0.579615	0.267	0.132	1	PSC_I	AC087623.3
0.233849	0.437183	0.4	0.202	1	PSC_I	PPP1R12B
0.234136	-0.698199	0.467	0.506	1	PSC_NI	NCL
0.234434	-0.566319	0.133	0.23	1	PSC_NI	TMEM30B
0.234703	-0.921868	0.667	0.749	1	PSC_NI	RPLP0
0.235179	-0.362336	0.333	0.284	1	PSC_NI	WDR83OS
0.236494	-0.475082	0.067	0.226	1	PSC_NI	GOT2
0.236688	-0.65568	0.067	0.193	1	PSC_NI	APIP
0.236974	0.597068	0.133	0.053	1	PSC_I	SLC45A4
0.237099	0.282186	0.4	0.202	1	PSC_I	BAZ1A
0.237236	0.61339	0.467	0.263	1	PSC_I	PTPN18
0.237482	0.893988	0.2	0.148	1	PSC_I	WAC-AS1
0.237679	0.860509	0.4	0.222	1	PSC_I	CC2D1A
0.237793	0.604913	0.333	0.189	1	PSC_I	VIPR1
0.238273	0.649636	0.2	0.082	1	PSC_I	APMAP
0.238677	0.556226	0.267	0.132	1	PSC_I	MYORG
0.23886	0.418035	0.4	0.202	1	PSC_I	IRF3
0.238906	0.33523	0.4	0.202	1	PSC_I	ARIH1
0.239302	0.416097	0.667	0.444	1	PSC_I	CLTC
0.240145	0.469935	0.267	0.111	1	PSC_I	NEU1
0.240255	0.514399	0.2	0.078	1	PSC_I	KIAA0753
0.240861	-0.524373	0.133	0.288	1	PSC_NI	MLF2
0.240932	-0.499222	0.467	0.449	1	PSC_NI	SOD2
0.243006	-0.26315	0.4	0.296	1	PSC_NI	CEMIP2
0.243516	0.314997	0.133	0.029	1	PSC_I	THAP7-AS1
0.243594	-0.758339	0.267	0.42	1	PSC_NI	HNRNPC
0.243951	-0.546502	0.4	0.412	1	PSC_NI	WASL
0.244182	-0.767539	0.4	0.547	1	PSC_NI	MGST1
0.244382	-0.720647	0.6	0.65	1	PSC_NI	UGT2B17
0.244619	0.289362	0.333	0.152	1	PSC_I	GPAA1
0.244621	-0.597316	0.133	0.28	1	PSC_NI	PDCD10
0.244702	0.626888	0.4	0.243	1	PSC_I	GBA2
0.247014	-0.324546	0.6	0.486	1	PSC_NI	PEBP1
0.247559	0.265287	0.2	0.066	1	PSC_I	ROGDI
0.247826	0.26894	0.2	0.066	1	PSC_I	IFI27L1
0.248314	0.638944	0.333	0.165	1	PSC_I	GIGYF2
0.248516	-0.527768	0.067	0.226	1	PSC_NI	CDK11A
0.248546	-0.389535	0.067	0.23	1	PSC_NI	LARP7
0.248896	0.400757	0.467	0.259	1	PSC_I	CDK2AP2
0.248919	-0.586053	0.533	0.576	1	PSC_NI	UBL5
0.249129	0.386781	0.2	0.066	1	PSC_I	PITPNM3
0.249596	-0.592649	0.067	0.214	1	PSC_NI	TULP4
0.249773	-0.862526	0.533	0.588	1	PSC_NI	HSPA1A
0.249952	0.612834	0.2	0.07	1	PSC_I	NEK7
0.251345	0.697928	0.467	0.272	1	PSC_I	KIF13B
0.251366	-0.441086	0.467	0.412	1	PSC_NI	NDUFB9
0.252356	-0.532809	0.267	0.313	1	PSC_NI	LAPTM4A
0.25248	0.465275	0.133	0.16	1	PSC_I	GNL3
0.252652	0.421121	0.267	0.111	1	PSC_I	STARD4
0.252664	-0.412568	0.267	0.243	1	PSC_NI	EAPP
0.253232	0.595854	0.267	0.111	1	PSC_I	TP53I13
0.253424	0.259355	0.267	0.107	1	PSC_I	ENDOV
0.253689	-0.354763	0.333	0.247	1	PSC_NI	ARPC1A
0.253984	0.309359	0.4	0.206	1	PSC_I	LASP1
0.254028	0.448514	0.2	0.066	1	PSC_I	CLASRP
0.254407	-1.04075	0.867	0.79	1	PSC_NI	FTL
0.25446	0.475186	0.6	0.391	1	PSC_I	POF1B
0.254612	-0.821585	0.467	0.613	1	PSC_NI	RPS27L
0.255557	0.416605	0.2	0.066	1	PSC_I	XAF1
0.256102	-0.567395	0.2	0.272	1	PSC_NI	LRRC75A
0.256561	-0.561167	0.067	0.214	1	PSC_NI	PSMB4
0.256757	-0.574487	0.4	0.44	1	PSC_NI	HMGN2
0.256803	-0.42429	0.067	0.222	1	PSC_NI	FASTKD1
0.256836	0.319277	0.133	0.033	1	PSC_I	C17orf80
0.257172	-0.448139	0.333	0.305	1	PSC_NI	ZFAS1
0.257544	0.784032	0.2	0.132	1	PSC_I	CLK3
0.258456	-0.662233	0.467	0.498	1	PSC_NI	SRSF7
0.258572	-0.612833	0.533	0.531	1	PSC_NI	PFDN5
0.259192	0.337569	0.067	0.123	1	PSC_I	MKNK1
0.259409	0.457214	0.267	0.132	1	PSC_I	TNRC18
0.259516	0.431167	0.533	0.321	1	PSC_I	TPRN
0.259532	0.628943	0.4	0.28	1	PSC_I	VDR
0.260385	0.38987	0.467	0.267	1	PSC_I	INSR
0.26049	-0.518354	0.4	0.362	1	PSC_NI	COMMD6
0.260514	-0.661383	0.467	0.391	1	PSC_NI	S100P
0.260676	0.497295	0.133	0.037	1	PSC_I	FAM217B
0.260789	-0.287238	0.4	0.284	1	PSC_NI	RAP1B
0.261025	0.471963	0.2	0.07	1	PSC_I	GEN1
0.261167	-0.432946	0.8	0.712	1	PSC_NI	RPL27A
0.261643	0.25721	0.2	0.066	1	PSC_I	GTF2H1
0.261715	-0.586873	0.267	0.337	1	PSC_NI	LIPH
0.262284	0.706879	0.333	0.202	1	PSC_I	NUMA1
0.262315	-0.605435	0.267	0.342	1	PSC_NI	MXD1
0.262912	-0.608617	0.2	0.313	1	PSC_NI	MYO6
0.262917	-0.356613	0.067	0.226	1	PSC_NI	PDE8A
0.262931	0.526838	0.733	0.617	1	PSC_I	ZFP36L2
0.263376	-0.416203	0.067	0.193	1	PSC_NI	FAM136A
0.264022	-0.840839	0.667	0.712	1	PSC_NI	PFN1
0.264116	-0.6869	0.267	0.362	1	PSC_NI	NDUFA5
0.264412	0.563182	0.4	0.21	1	PSC_I	ANKRD10
0.26458	-0.411409	0.067	0.218	1	PSC_NI	RAD23B
0.264788	0.422747	0.4	0.214	1	PSC_I	TUT7
0.265306	0.282401	0.533	0.329	1	PSC_I	IQGAP2
0.265951	0.305675	0.267	0.111	1	PSC_I	PCDH1
0.266486	-0.268846	0.333	0.251	1	PSC_NI	HSD17B12
0.266683	0.657048	0.133	0.086	1	PSC_I	BTNL8
0.267289	0.622346	0.2	0.078	1	PSC_I	FLAD1
0.267692	0.316086	0.2	0.07	1	PSC_I	IRF7
0.267921	0.453816	0.267	0.132	1	PSC_I	PARP14
0.26892	-0.475644	0.067	0.206	1	PSC_NI	CHCHD5
0.269084	0.983596	0.2	0.095	1	PSC_I	RASAL2
0.269547	0.250411	0.667	0.457	1	PSC_I	TMEM238
0.270452	0.339174	0.267	0.115	1	PSC_I	ELOA
0.270777	0.322434	0.067	0.107	1	PSC_I	PATL1
0.270827	0.528962	0.133	0.173	1	PSC_I	PTK2B
0.271246	-0.514174	0.4	0.428	1	PSC_NI	H2AFZ
0.271673	0.322142	0.533	0.329	1	PSC_I	TFF3
0.271982	0.31925	0.4	0.21	1	PSC_I	FNBP4
0.272336	0.493357	0.2	0.074	1	PSC_I	STK3
0.272431	-0.510446	0.4	0.399	1	PSC_NI	EIF4A1
0.272916	0.46133	0.4	0.21	1	PSC_I	DNAJB6
0.273048	0.347665	0.133	0.033	1	PSC_I	ZNF710
0.273966	0.295714	0.2	0.07	1	PSC_I	SOCS5
0.27447	0.394146	0.267	0.123	1	PSC_I	JDP2
0.274911	-0.39325	0.067	0.193	1	PSC_NI	PLCB3
0.275095	0.478338	0.133	0.037	1	PSC_I	ABRAXAS1
0.275194	0.493111	0.2	0.095	1	PSC_I	CLIP2
0.275435	0.355053	0.267	0.111	1	PSC_I	BNIP3L
0.275762	0.452977	0.133	0.033	1	PSC_I	ZNF839
0.276485	-0.576733	0.4	0.42	1	PSC_NI	NANS
0.277255	0.59446	0.6	0.391	1	PSC_I	WDR1
0.278983	-0.641728	0.133	0.284	1	PSC_NI	SIPA1L3
0.279321	-0.757507	0.533	0.588	1	PSC_NI	RPS20
0.279464	0.436827	0.133	0.16	1	PSC_I	TRIM15
0.280025	-0.368064	0.333	0.263	1	PSC_NI	FGD5-AS1
0.280179	-0.471524	0.667	0.63	1	PSC_NI	CST3
0.28031	0.27517	0.2	0.07	1	PSC_I	MAPK8IP3
0.280465	0.502447	0.333	0.177	1	PSC_I	TMEM50B
0.280906	0.253288	0.733	0.527	1	PSC_I	AHNAK
0.28098	0.537456	0.333	0.173	1	PSC_I	STRBP
0.281115	-0.476265	0.067	0.222	1	PSC_NI	CUL3
0.281174	0.357747	0.2	0.07	1	PSC_I	FUOM
0.281544	-0.498639	0.133	0.263	1	PSC_NI	CASC4
0.281549	-0.682639	0.2	0.321	1	PSC_NI	SNRPG
0.281574	0.337228	0.467	0.267	1	PSC_I	ACAT1
0.281762	0.446198	0.133	0.033	1	PSC_I	XYLT1
0.282466	0.643497	0.2	0.086	1	PSC_I	TAF8
0.282468	0.925189	0.4	0.235	1	PSC_I	SRGAP1
0.282631	-0.616035	0.267	0.309	1	PSC_NI	PARK7
0.282867	-0.735677	0.333	0.49	1	PSC_NI	UGDH
0.284184	0.331689	0.333	0.16	1	PSC_I	TMEM168
0.284949	0.288112	0.067	0.128	1	PSC_I	MMP28
0.285432	0.287115	0.267	0.115	1	PSC_I	KLF9
0.285828	-0.427823	0.067	0.21	1	PSC_NI	ARFIP1
0.286098	0.424215	0.467	0.284	1	PSC_I	BRWD1
0.286854	0.800504	0.533	0.362	1	PSC_I	RASSF7
0.286856	-0.29367	0.533	0.473	1	PSC_NI	CALR
0.288003	-0.413399	0.067	0.185	1	PSC_NI	FARP2
0.288243	0.405262	0.2	0.07	1	PSC_I	PLEKHG1
0.288257	-0.491537	0.067	0.218	1	PSC_NI	ITSN2
0.289016	0.357388	0.267	0.115	1	PSC_I	REG1A
0.290354	0.292132	0.333	0.165	1	PSC_I	CYHR1
0.290466	-0.416204	0.067	0.206	1	PSC_NI	URAD
0.290479	0.405783	0.933	0.881	1	PSC_I	NEAT1
0.290968	-0.601159	0.133	0.263	1	PSC_NI	PPCS
0.29149	0.468008	0.133	0.049	1	PSC_I	CCDC167
0.292178	-0.431166	0.067	0.218	1	PSC_NI	VTI1B
0.293005	0.276723	0.267	0.115	1	PSC_I	ZNF24
0.29409	0.368419	0.267	0.115	1	PSC_I	HSF1
0.294119	0.497439	0.133	0.091	1	PSC_I	C6orf89
0.294196	-0.612157	0.333	0.391	1	PSC_NI	PRKACB
0.294774	0.620172	0.2	0.082	1	PSC_I	CAMTA2
0.295653	-0.555814	0.2	0.239	1	PSC_NI	PAQR8
0.296163	0.595877	0.2	0.144	1	PSC_I	YBX2
0.296379	0.308233	0.267	0.115	1	PSC_I	ILK
0.296663	0.514407	0.2	0.136	1	PSC_I	GDPD3
0.297106	0.734947	0.533	0.337	1	PSC_I	SF3B1
0.297229	0.462356	0.267	0.119	1	PSC_I	USP14
0.297832	0.40658	0.467	0.272	1	PSC_I	LINC01133
0.298159	0.499795	0.2	0.099	1	PSC_I	GDI1
0.298566	-0.398314	0.067	0.21	1	PSC_NI	POR
0.299073	-0.263354	0.4	0.276	1	PSC_NI	BAG1
0.299225	-0.610681	0.133	0.263	1	PSC_NI	PXMP2
0.299295	0.611616	0.267	0.136	1	PSC_I	HOXB5
0.299348	-0.518197	0.333	0.329	1	PSC_NI	HSPH1
0.299514	-0.531838	0.133	0.251	1	PSC_NI	POLR1D
0.300198	0.536328	0.133	0.128	1	PSC_I	ZNF276
0.300306	0.501802	0.2	0.078	1	PSC_I	TM7SF2
0.300731	0.577043	0.533	0.333	1	PSC_I	MYO1D
0.300797	-0.478421	0.067	0.181	1	PSC_NI	COPS5
0.300807	-0.628918	0.467	0.44	1	PSC_NI	CHP1
0.300843	-0.811045	0.533	0.601	1	PSC_NI	RPL36AL
0.301436	-0.594933	0.467	0.506	1	PSC_NI	LAMTOR4
0.301697	-0.656567	0.133	0.21	1	PSC_NI	RSL24D1
0.302513	-0.351679	0.067	0.21	1	PSC_NI	AKIRIN1
0.302808	0.44523	0.2	0.086	1	PSC_I	PEX13
0.303114	-0.893865	0.667	0.667	1	PSC_NI	RPS13
0.303213	0.501231	0.133	0.14	1	PSC_I	NOSTRIN
0.303879	0.519057	0.133	0.041	1	PSC_I	TAP2
0.303899	-0.564596	0.333	0.407	1	PSC_NI	CANX
0.303956	-0.573351	0.267	0.35	1	PSC_NI	PSMB1
0.304285	-0.384662	0.067	0.185	1	PSC_NI	TSPYL1
0.304745	-0.503731	0.467	0.44	1	PSC_NI	ARPC5
0.305032	-0.341093	0.533	0.449	1	PSC_NI	CIB1
0.305462	0.374549	0.4	0.218	1	PSC_I	PHACTR2
0.30547	-0.74174	0.933	0.881	1	PSC_NI	MTRNR2L12
0.306068	-0.474349	0.067	0.185	1	PSC_NI	UBE2E1
0.306072	-0.403745	0.067	0.177	1	PSC_NI	RIF1
0.306137	-0.499126	0.133	0.247	1	PSC_NI	RPS17
0.306226	0.438495	0.333	0.173	1	PSC_I	XRN1
0.306452	0.508806	0.133	0.037	1	PSC_I	TRIM3
0.306771	0.602707	0.2	0.173	1	PSC_I	OSBPL11
0.306868	0.469107	0.333	0.165	1	PSC_I	BTBD7
0.307194	-0.432621	0.067	0.198	1	PSC_NI	SMIM37
0.307347	-0.269374	0.067	0.214	1	PSC_NI	SAFB2
0.307564	0.616952	0.4	0.255	1	PSC_I	JAG1
0.308464	0.254715	0.133	0.037	1	PSC_I	RRP12
0.308677	-0.262612	0.267	0.165	1	PSC_NI	DDIT4
0.309424	-0.340102	0.067	0.202	1	PSC_NI	LAP3
0.310856	-0.559509	0.467	0.49	1	PSC_NI	HNRNPK
0.3109	-0.700779	0.8	0.753	1	PSC_NI	RPL7A
0.311189	-0.503916	0.133	0.239	1	PSC_NI	USP9X
0.311602	-0.425136	0.067	0.214	1	PSC_NI	ARHGEF16
0.311981	0.683624	0.333	0.185	1	PSC_I	PHIP
0.312101	0.863297	0.467	0.288	1	PSC_I	RBM5
0.312327	0.603902	0.2	0.086	1	PSC_I	DEFB1
0.312333	-0.384803	0.067	0.206	1	PSC_NI	FBXL3
0.312804	-0.605029	0.133	0.28	1	PSC_NI	UPF2
0.312826	0.29982	0.267	0.123	1	PSC_I	PDZK1IP1
0.313057	-0.431476	0.067	0.189	1	PSC_NI	CCNG1
0.313978	-0.332144	0.067	0.206	1	PSC_NI	PLP2
0.315287	-0.366625	0.6	0.605	1	PSC_NI	CES2
0.315327	-0.497036	0.267	0.296	1	PSC_NI	KPNB1
0.315452	0.411687	0.2	0.074	1	PSC_I	PRKG1
0.315772	-0.507802	0.267	0.288	1	PSC_NI	TRA2A
0.315993	-0.367338	0.067	0.198	1	PSC_NI	SSBP3
0.316084	0.508567	0.2	0.099	1	PSC_I	ARL5A
0.316283	-0.44795	0.067	0.177	1	PSC_NI	ATP6V1F
0.316417	0.621897	0.2	0.128	1	PSC_I	PHC3
0.317347	-0.443238	0.2	0.206	1	PSC_NI	TMEM183A
0.317601	-0.611414	0.4	0.424	1	PSC_NI	RBM25
0.320329	0.404354	0.267	0.119	1	PSC_I	RPIA
0.32081	0.595876	0.4	0.267	1	PSC_I	ZNF217
0.320998	0.988027	0.133	0.049	1	PSC_I	FAM160B1
0.321248	-0.53987	0.067	0.193	1	PSC_NI	ELOC
0.322281	0.418889	0.333	0.173	1	PSC_I	AP1G1
0.323549	0.483624	0.333	0.177	1	PSC_I	TNRC6A
0.323644	-0.543956	0.2	0.247	1	PSC_NI	HPGD
0.323738	-0.46871	0.6	0.539	1	PSC_NI	MGST3
0.32425	-0.503487	0.267	0.333	1	PSC_NI	TIMM13
0.324505	0.359693	0.4	0.222	1	PSC_I	PYGB
0.324544	0.649991	0.2	0.128	1	PSC_I	MED23
0.324805	0.432877	0.467	0.28	1	PSC_I	PPP1R16A
0.324994	0.288641	0.2	0.074	1	PSC_I	POLE3
0.325476	-0.499685	0.133	0.272	1	PSC_NI	EIF4G1
0.325524	-0.351443	0.133	0.296	1	PSC_NI	FDFT1
0.326161	0.311874	0.267	0.136	1	PSC_I	TCIRG1
0.326171	-0.406263	0.467	0.428	1	PSC_NI	ATP5MF
0.326452	-0.451218	0.067	0.193	1	PSC_NI	XRN2
0.326539	-0.550927	0.467	0.465	1	PSC_NI	GNG5
0.326606	0.455351	0.133	0.152	1	PSC_I	USP38
0.326933	0.696295	0.333	0.193	1	PSC_I	ECHDC1
0.327074	-0.41188	0.333	0.321	1	PSC_NI	RAB1A
0.327127	-0.590114	0.333	0.486	1	PSC_NI	RPL4
0.327473	0.291776	0.4	0.222	1	PSC_I	PEAK1
0.327662	0.591636	0.267	0.165	1	PSC_I	LRIG3
0.327778	-0.333593	0.067	0.21	1	PSC_NI	FTX
0.327821	-0.392112	0.333	0.309	1	PSC_NI	MGST2
0.32792	-0.720469	0.467	0.547	1	PSC_NI	ATP5F1A
0.327994	-0.903348	0.6	0.687	1	PSC_NI	MT1E
0.328046	0.253768	0.067	0.115	1	PSC_I	GPD2
0.328056	-0.512662	0.067	0.21	1	PSC_NI	GUCA2B
0.328154	-0.527541	0.6	0.708	1	PSC_NI	PCK1
0.328384	-0.541428	0.133	0.28	1	PSC_NI	G3BP1
0.328407	0.35469	0.4	0.222	1	PSC_I	CCNL2
0.329204	0.453207	0.4	0.222	1	PSC_I	SH3RF1
0.329676	0.636526	0.133	0.058	1	PSC_I	LRCH3
0.329836	-0.488558	0.2	0.263	1	PSC_NI	TENT5A
0.330328	-0.821161	0.733	0.761	1	PSC_NI	MYL12B
0.330914	-0.401032	0.267	0.226	1	PSC_NI	EIF3I
0.331115	0.251676	0.133	0.037	1	PSC_I	TMCC1
0.331246	-0.261495	0.333	0.206	1	PSC_NI	UBE2L3
0.331652	-0.402891	0.067	0.193	1	PSC_NI	CNPY2
0.331777	-0.639623	0.867	0.872	1	PSC_NI	RPL13A
0.332606	0.333535	0.067	0.111	1	PSC_I	RAPGEF2
0.332763	0.471452	0.533	0.35	1	PSC_I	SHROOM3
0.332841	0.472988	0.133	0.181	1	PSC_I	ELF2
0.333081	-0.42123	0.267	0.267	1	PSC_NI	CCAR1
0.334299	-0.262869	0.867	0.77	1	PSC_NI	RPL35
0.33507	0.363941	0.333	0.177	1	PSC_I	GPATCH8
0.33534	0.635902	0.467	0.358	1	PSC_I	MTMR11
0.33578	-0.538159	0.133	0.288	1	PSC_NI	SEC62
0.336123	0.533588	0.267	0.136	1	PSC_I	SLC25A13
0.33665	-0.641597	0.2	0.342	1	PSC_NI	MDH2
0.336675	0.555192	0.333	0.185	1	PSC_I	ZSWIM6
0.336803	-0.537471	0.133	0.272	1	PSC_NI	DMXL2
0.337174	0.267256	0.133	0.037	1	PSC_I	HLA-DPA1
0.337562	-0.539162	0.267	0.37	1	PSC_NI	KLF3
0.338355	-0.557057	0.133	0.255	1	PSC_NI	UFC1
0.338539	0.620231	0.133	0.082	1	PSC_I	TM9SF4
0.338667	-0.476459	0.533	0.481	1	PSC_NI	LDHA
0.340556	0.51261	0.267	0.123	1	PSC_I	ZNF131
0.341189	-0.372741	0.067	0.173	1	PSC_NI	CKAP4
0.341235	0.333222	0.533	0.354	1	PSC_I	ZNF207
0.341366	-0.718114	0.667	0.679	1	PSC_NI	HINT1
0.341734	0.46826	0.333	0.173	1	PSC_I	PIP5K1B
0.341734	0.372867	0.133	0.037	1	PSC_I	TPRA1
0.341781	0.381604	0.333	0.193	1	PSC_I	DUSP6
0.342054	-0.630926	0.2	0.325	1	PSC_NI	PTTG1IP
0.342233	0.270492	0.067	0.111	1	PSC_I	NFX1
0.342299	-0.643223	0.533	0.675	1	PSC_NI	ATP5F1B
0.342855	-0.865824	0.133	0.255	1	PSC_NI	IL32
0.343014	0.281147	0.133	0.041	1	PSC_I	PCLAF
0.343084	-0.640906	0.533	0.675	1	PSC_NI	HSPA1B
0.343088	0.377056	0.133	0.041	1	PSC_I	PARD3B
0.343874	0.475555	0.267	0.136	1	PSC_I	NCBP2
0.344184	-0.546427	0.133	0.276	1	PSC_NI	YWHAQ
0.344778	-0.560432	0.467	0.601	1	PSC_NI	CAMK2N1
0.345595	0.419258	0.4	0.235	1	PSC_I	HMGCR
0.345642	0.338511	0.2	0.086	1	PSC_I	SENP5
0.346151	0.496356	0.533	0.358	1	PSC_I	ASH1L
0.346217	-0.543736	0.2	0.267	1	PSC_NI	PET100
0.346367	-0.369217	0.067	0.198	1	PSC_NI	LAMB3
0.346934	-0.524137	0.2	0.305	1	PSC_NI	NDUFV2
0.347027	0.777036	0.133	0.078	1	PSC_I	MTOR
0.347066	-0.324268	0.067	0.173	1	PSC_NI	UCHL3
0.34726	-0.484758	0.333	0.329	1	PSC_NI	ZNF326
0.347602	0.773803	0.133	0.045	1	PSC_I	DMWD
0.347615	-0.607672	0.2	0.317	1	PSC_NI	TSTD1
0.347671	-0.597943	0.2	0.342	1	PSC_NI	SNHG8
0.347723	-0.417638	0.133	0.276	1	PSC_NI	PUM1
0.347751	-0.37239	0.067	0.169	1	PSC_NI	CCT7
0.347828	0.260308	0.4	0.226	1	PSC_I	PLEKHA6
0.347859	-0.448934	0.267	0.243	1	PSC_NI	SELENOK
0.348341	-0.349446	0.067	0.165	1	PSC_NI	IAH1
0.34839	-0.459776	0.467	0.572	1	PSC_NI	PDCD4
0.348416	0.301754	0.2	0.078	1	PSC_I	SBF1
0.348626	-0.667319	0.4	0.486	1	PSC_NI	SUB1
0.34922	-0.437942	0.267	0.37	1	PSC_NI	CDC37
0.349289	-0.43202	0.067	0.198	1	PSC_NI	BRD7
0.34956	-0.430614	0.067	0.181	1	PSC_NI	PPA2
0.349881	0.443487	0.267	0.152	1	PSC_I	TRIM38
0.350034	-0.258357	0.267	0.177	1	PSC_NI	DYNLL2
0.350471	0.536613	0.267	0.16	1	PSC_I	TPCN1
0.350503	0.459826	0.4	0.255	1	PSC_I	IRF1
0.350587	-0.420793	0.133	0.292	1	PSC_NI	SELENOF
0.350892	-0.6123	0.2	0.3	1	PSC_NI	B3GALT5
0.351258	-0.573641	0.133	0.247	1	PSC_NI	RAB6A
0.351408	0.504598	0.467	0.292	1	PSC_I	ANP32B
0.351589	-0.355346	0.067	0.198	1	PSC_NI	CHMP4A
0.352086	-0.368938	0.4	0.37	1	PSC_NI	EIF4B
0.35242	-0.376845	0.067	0.173	1	PSC_NI	CAAP1
0.352612	0.522808	0.733	0.556	1	PSC_I	FRYL
0.352712	-0.397852	0.933	0.897	1	PSC_NI	ACTG1
0.352781	0.339183	0.467	0.288	1	PSC_I	NIPBL
0.353086	0.606892	0.867	0.802	1	PSC_I	KRT18
0.353312	0.637314	0.2	0.148	1	PSC_I	PTPN11
0.353942	0.330963	0.267	0.128	1	PSC_I	CHCHD3
0.354599	0.557166	0.4	0.255	1	PSC_I	NBR1
0.355392	0.251195	0.267	0.123	1	PSC_I	SPSB3
0.355476	-0.345526	0.333	0.255	1	PSC_NI	MRPL54
0.356277	0.550249	0.267	0.136	1	PSC_I	SUPT20H
0.356366	-0.623298	0.133	0.247	1	PSC_NI	LYPLA1
0.356962	0.460005	0.2	0.095	1	PSC_I	IL17RE
0.357623	-0.436405	0.267	0.276	1	PSC_NI	ST6GALNAC1
0.358212	-0.278534	0.067	0.177	1	PSC_NI	GTF2H5
0.358513	-0.757629	1	0.979	1	PSC_NI	LGALS4
0.35858	-0.400039	0.133	0.218	1	PSC_NI	ASAH1
0.35879	-0.435275	0.067	0.193	1	PSC_NI	PAXX
0.359057	-0.42792	0.067	0.169	1	PSC_NI	HNRNPUL1
0.359476	-0.270896	0.467	0.362	1	PSC_NI	GPBP1
0.360173	-0.538934	0.467	0.523	1	PSC_NI	NDUFB2
0.360277	0.552662	0.133	0.111	1	PSC_I	PRPF39
0.36058	0.295233	0.267	0.132	1	PSC_I	ZBTB7C
0.360669	-0.552133	0.067	0.177	1	PSC_NI	SHD
0.361252	-0.4668	0.133	0.243	1	PSC_NI	GAS6
0.361461	-0.579222	0.133	0.177	1	PSC_NI	SLC25A11
0.362272	-0.434594	0.533	0.502	1	PSC_NI	TUBA1B
0.362291	0.645472	0.333	0.206	1	PSC_I	FNIP2
0.362784	-0.272568	0.2	0.132	1	PSC_NI	DHX16
0.363388	-0.57607	0.333	0.506	1	PSC_NI	SLC38A2
0.363482	0.430477	0.467	0.288	1	PSC_I	PTEN
0.36357	0.468669	0.333	0.177	1	PSC_I	TOX3
0.363593	-0.418455	0.133	0.214	1	PSC_NI	RPL17
0.363785	-0.550513	0.467	0.444	1	PSC_NI	CLIC1
0.363994	0.507022	0.4	0.235	1	PSC_I	GCNT3
0.364601	0.289935	0.267	0.128	1	PSC_I	PPP6C
0.364931	-0.557971	0.8	0.864	1	PSC_NI	MYL6
0.365333	-0.352921	0.267	0.222	1	PSC_NI	OS9
0.365624	0.252754	0.467	0.288	1	PSC_I	SLC16A1
0.365765	-0.397395	0.267	0.239	1	PSC_NI	EPB41L2
0.365891	-0.291919	0.467	0.391	1	PSC_NI	NARS
0.366209	-0.379935	0.133	0.292	1	PSC_NI	HECTD1
0.366542	-0.292998	0.067	0.173	1	PSC_NI	KIF22
0.366616	0.256147	0.2	0.082	1	PSC_I	LINC01637
0.367496	-0.549233	0.267	0.28	1	PSC_NI	CHPT1
0.368026	0.739498	0.2	0.14	1	PSC_I	NGEF
0.368061	-0.351466	0.067	0.152	1	PSC_NI	MEF2C
0.368802	-0.262796	0.733	0.663	1	PSC_NI	ATP1B1
0.369194	-0.42647	0.2	0.267	1	PSC_NI	SYAP1
0.369364	-0.574744	0.333	0.313	1	PSC_NI	S100A16
0.369372	-0.575262	0.2	0.309	1	PSC_NI	IER5
0.36944	-0.636699	0.2	0.329	1	PSC_NI	KHDRBS1
0.369494	-0.465293	0.533	0.494	1	PSC_NI	ATP5PO
0.369597	0.388165	0.2	0.091	1	PSC_I	PCCB
0.370285	0.794917	0.133	0.152	1	PSC_I	SLC30A1
0.371354	-0.561856	0.333	0.457	1	PSC_NI	CHP2
0.37185	0.569095	0.533	0.379	1	PSC_I	ANPEP
0.373738	-0.713992	0.4	0.498	1	PSC_NI	ATP5PB
0.373973	-0.302967	0.067	0.185	1	PSC_NI	TSG101
0.374246	0.691811	0.267	0.148	1	PSC_I	ATG12
0.374578	-0.447389	0.267	0.28	1	PSC_NI	PSMD8
0.375017	-0.403546	0.067	0.165	1	PSC_NI	VCL
0.375068	-0.502525	0.133	0.272	1	PSC_NI	FDPS
0.375078	0.602068	0.133	0.049	1	PSC_I	BAHD1
0.375196	0.50361	0.4	0.235	1	PSC_I	AIMP1
0.376181	-0.317884	0.267	0.222	1	PSC_NI	SMS
0.376779	0.504439	0.667	0.572	1	PSC_I	EZR
0.377606	-0.411007	0.267	0.263	1	PSC_NI	H2AFV
0.377764	-0.664604	0.733	0.802	1	PSC_NI	RPS26
0.377776	0.507346	0.4	0.284	1	PSC_I	ANKRD17
0.378993	0.296304	0.133	0.045	1	PSC_I	ZNF516
0.379389	-0.277645	0.333	0.276	1	PSC_NI	NPC2
0.380314	-0.451261	0.067	0.16	1	PSC_NI	C4orf3
0.380886	0.412748	0.4	0.259	1	PSC_I	PACSIN2
0.381015	-0.37099	0.467	0.642	1	PSC_NI	ANXA2
0.381166	0.425756	0.2	0.086	1	PSC_I	TEP1
0.381374	-0.318	0.067	0.185	1	PSC_NI	PTAR1
0.381888	0.309841	0.267	0.128	1	PSC_I	ASAP2
0.382404	0.483563	0.267	0.132	1	PSC_I	AL031777.3
0.383562	-0.541837	0.2	0.337	1	PSC_NI	CEBPB
0.383587	0.5751	0.333	0.189	1	PSC_I	MYO9A
0.383726	-0.613714	0.2	0.284	1	PSC_NI	DECR1
0.383865	0.325583	0.2	0.082	1	PSC_I	PRMT7
0.384111	0.357246	0.4	0.267	1	PSC_I	HOOK2
0.384156	0.618158	0.133	0.053	1	PSC_I	MAF
0.384438	-0.467848	0.067	0.189	1	PSC_NI	IFT57
0.384534	-0.522887	0.067	0.189	1	PSC_NI	SLC9A1
0.385196	0.253795	0.2	0.086	1	PSC_I	LENG8-AS1
0.385207	-0.47118	0.2	0.263	1	PSC_NI	TMF1
0.38528	-0.447553	0.4	0.391	1	PSC_NI	USP53
0.385504	0.619424	0.133	0.062	1	PSC_I	TBC1D10B
0.385984	0.369288	0.2	0.082	1	PSC_I	ASXL1
0.387038	-0.398064	0.4	0.407	1	PSC_NI	SUCLG1
0.388438	0.739008	0.133	0.078	1	PSC_I	PHLDB3
0.388733	-0.544233	0.333	0.379	1	PSC_NI	TRIR
0.388849	0.530524	0.4	0.235	1	PSC_I	IMMT
0.388947	-0.280897	0.067	0.193	1	PSC_NI	EDEM3
0.389328	0.305598	0.533	0.354	1	PSC_I	EPN1
0.389511	0.583414	0.133	0.049	1	PSC_I	RIN1
0.390378	-0.434689	0.267	0.255	1	PSC_NI	HDGF
0.390556	-0.535976	0.2	0.276	1	PSC_NI	PPP4C
0.390967	-0.367526	0.067	0.173	1	PSC_NI	BZW2
0.391557	0.290434	1	1	1	PSC_I	MT-CO3
0.391805	0.612595	0.133	0.062	1	PSC_I	TOM1
0.392673	0.263634	0.2	0.082	1	PSC_I	GABPA
0.392938	-0.55965	0.2	0.263	1	PSC_NI	DAZAP1
0.393206	-0.28609	0.067	0.189	1	PSC_NI	PTCD3
0.393394	0.433404	0.2	0.086	1	PSC_I	PLXNB1
0.393525	0.643905	0.2	0.136	1	PSC_I	KDM3B
0.3936	0.473245	0.4	0.239	1	PSC_I	EXOC1
0.393618	-0.435744	0.867	0.802	1	PSC_NI	H3F3A
0.393806	-0.48397	0.133	0.222	1	PSC_NI	ZDHHC23
0.393883	0.356223	0.2	0.202	1	PSC_I	YIPF4
0.394244	-0.316432	0.067	0.181	1	PSC_NI	MRPS26
0.394273	-0.274804	0.267	0.181	1	PSC_NI	FCHO2
0.394384	-0.477134	0.267	0.321	1	PSC_NI	DDX46
0.394699	-0.354801	0.667	0.617	1	PSC_NI	PRR13
0.395311	0.422468	0.333	0.181	1	PSC_I	OXR1
0.395443	-0.329835	0.067	0.193	1	PSC_NI	STARD5
0.395454	0.344684	0.333	0.185	1	PSC_I	ATXN2
0.39639	0.419965	0.133	0.045	1	PSC_I	CLK2
0.397311	0.963508	0.133	0.07	1	PSC_I	PACS2
0.397782	-0.403717	0.067	0.177	1	PSC_NI	PTMS
0.398093	0.506068	0.533	0.366	1	PSC_I	SELENOP
0.398209	-0.528238	0.2	0.3	1	PSC_NI	MRPS34
0.398396	-0.613894	0.533	0.646	1	PSC_NI	RPL23
0.39848	-0.341527	0.4	0.342	1	PSC_NI	CLCN3
0.398518	-0.524272	0.2	0.247	1	PSC_NI	EIF3J
0.399304	0.369915	0.133	0.049	1	PSC_I	ZNF189
0.399491	0.521507	0.267	0.136	1	PSC_I	NUDT5
0.400227	0.272857	0.2	0.091	1	PSC_I	KCNK5
0.400232	0.301454	0.4	0.239	1	PSC_I	SYNJ2BP
0.400916	-0.409803	0.267	0.251	1	PSC_NI	LSM5
0.401769	-0.364716	0.667	0.551	1	PSC_NI	IGLC3
0.401831	0.922443	0.2	0.095	1	PSC_I	SH3BP1
0.403115	-0.349109	0.067	0.177	1	PSC_NI	DNAJC19
0.40312	0.434301	0.267	0.14	1	PSC_I	KIAA1468
0.403134	0.318683	0.333	0.185	1	PSC_I	SUN1
0.40314	0.612855	0.133	0.053	1	PSC_I	NEK1
0.403291	-0.412335	0.2	0.23	1	PSC_NI	ATOX1
0.403302	0.262331	0.4	0.239	1	PSC_I	DNAJA2
0.404842	-0.311536	0.333	0.267	1	PSC_NI	PDIA6
0.406009	-0.312205	0.067	0.185	1	PSC_NI	NCBP2-AS2
0.406369	-0.317516	0.067	0.185	1	PSC_NI	TJP1
0.407488	0.473592	0.467	0.317	1	PSC_I	RALGAPA1
0.408036	-0.483625	0.2	0.3	1	PSC_NI	NDUFS1
0.408654	-0.522403	0.133	0.214	1	PSC_NI	KRTCAP3
0.409439	0.426134	0.333	0.185	1	PSC_I	ARPC4
0.409501	0.483477	0.133	0.078	1	PSC_I	PRKAG1
0.410134	-0.338681	0.067	0.165	1	PSC_NI	PRDM2
0.410921	-0.51369	0.267	0.329	1	PSC_NI	CITED2
0.411795	-0.287094	0.4	0.317	1	PSC_NI	HNRNPM
0.411936	0.561773	0.2	0.091	1	PSC_I	PI4KB
0.412471	0.309627	0.133	0.049	1	PSC_I	DNASE1L1
0.412536	-0.375377	0.067	0.173	1	PSC_NI	MRPL11
0.412613	0.568524	0.467	0.313	1	PSC_I	NR2F6
0.413371	0.541635	0.267	0.152	1	PSC_I	ARHGEF2
0.413571	-0.347634	0.067	0.189	1	PSC_NI	RABGGTB
0.413804	0.264028	0.267	0.14	1	PSC_I	STAG2
0.414658	-0.509351	0.267	0.321	1	PSC_NI	SH3GLB1
0.414664	-0.417971	0.133	0.263	1	PSC_NI	KIAA1522
0.415113	0.466869	0.333	0.193	1	PSC_I	NECTIN3
0.415174	0.257492	0.2	0.086	1	PSC_I	OVOL2
0.415376	0.251391	0.667	0.494	1	PSC_I	PPP1R10
0.415529	0.268534	0.133	0.045	1	PSC_I	MAML1
0.416179	-0.459964	0.133	0.251	1	PSC_NI	ACOT11
0.416855	0.373345	0.267	0.136	1	PSC_I	GLUD1
0.417029	0.506975	0.2	0.173	1	PSC_I	TADA3
0.417037	0.27658	0.333	0.185	1	PSC_I	SEC61A1
0.41719	-0.309771	0.067	0.189	1	PSC_NI	SLC39A7
0.417264	-0.349023	0.067	0.152	1	PSC_NI	F11R
0.417283	-0.343856	0.533	0.494	1	PSC_NI	UQCRC2
0.417309	0.49524	0.467	0.395	1	PSC_I	SCAF11
0.417543	-0.314913	0.333	0.296	1	PSC_NI	TMEM14C
0.418313	0.552359	0.333	0.21	1	PSC_I	SLC25A39
0.418383	-0.486716	0.2	0.313	1	PSC_NI	ARHGAP5
0.418755	-0.345081	0.067	0.173	1	PSC_NI	GALNT5
0.419742	-0.564511	0.6	0.609	1	PSC_NI	DSTN
0.420363	0.566092	0.133	0.045	1	PSC_I	IKZF5
0.420696	-0.515431	0.2	0.288	1	PSC_NI	NEDD8
0.421207	0.305692	0.2	0.086	1	PSC_I	POLR2G
0.421397	0.597063	0.333	0.214	1	PSC_I	OPA1
0.42185	-0.377305	0.6	0.593	1	PSC_NI	NDUFS6
0.422528	0.320042	0.533	0.383	1	PSC_I	ROCK2
0.422658	-0.337648	0.2	0.165	1	PSC_NI	HOXA11-AS
0.423267	0.290068	0.267	0.136	1	PSC_I	KAT6A
0.423287	0.295829	0.733	0.601	1	PSC_I	HSPA8
0.423292	0.282268	0.2	0.091	1	PSC_I	CABIN1
0.423566	-0.416261	0.067	0.156	1	PSC_NI	SPTY2D1
0.42369	-0.33595	0.2	0.21	1	PSC_NI	SIPA1L2
0.424099	-0.36081	0.067	0.148	1	PSC_NI	PIAS2
0.424422	-0.519518	0.2	0.329	1	PSC_NI	HSBP1
0.424734	-0.511842	0.667	0.708	1	PSC_NI	COX6B1
0.425002	0.41183	0.133	0.115	1	PSC_I	NCOA2
0.425157	-0.319194	0.067	0.177	1	PSC_NI	CUL4A
0.42588	-0.367938	0.133	0.21	1	PSC_NI	DLD
0.425889	-0.338445	0.067	0.173	1	PSC_NI	MAT2B
0.426101	-0.276706	0.2	0.144	1	PSC_NI	SDF2
0.426427	-0.604141	0.2	0.317	1	PSC_NI	MARCKSL1
0.426676	0.504512	0.333	0.189	1	PSC_I	UQCC2
0.426871	0.401571	0.133	0.119	1	PSC_I	PLA2R1
0.427128	-0.430306	0.8	0.782	1	PSC_NI	CHCHD10
0.427169	0.421099	0.333	0.193	1	PSC_I	BUB3
0.427349	-0.603308	0.667	0.79	1	PSC_NI	EIF1
0.427368	0.302526	0.4	0.251	1	PSC_I	DICER1
0.427407	-0.311067	0.067	0.156	1	PSC_NI	UBE2G1
0.428032	0.295093	0.133	0.189	1	PSC_I	NOXO1
0.428943	0.437101	0.133	0.14	1	PSC_I	EIF3J-DT
0.429033	-0.380664	0.2	0.255	1	PSC_NI	DHRS7
0.429395	0.450421	0.2	0.235	1	PSC_I	NRDC
0.429593	0.395171	0.533	0.366	1	PSC_I	ATRX
0.430364	0.27716	0.867	0.728	1	PSC_I	CLDN7
0.430412	-0.550634	0.4	0.416	1	PSC_NI	RSRC2
0.430647	-0.404243	0.333	0.288	1	PSC_NI	STAP2
0.430735	-0.305337	0.4	0.346	1	PSC_NI	OCIAD1
0.430781	-0.411054	0.333	0.313	1	PSC_NI	RALBP1
0.43123	-0.353086	0.067	0.152	1	PSC_NI	SMIM19
0.431815	-0.326912	0.067	0.152	1	PSC_NI	LUC7L2
0.4319	0.516697	0.267	0.14	1	PSC_I	AP1G2
0.432187	-0.375194	0.467	0.387	1	PSC_NI	HIST1H4C
0.432345	0.521298	0.133	0.115	1	PSC_I	NUP58
0.432686	-0.407484	0.2	0.193	1	PSC_NI	FRAT2
0.432718	0.449363	0.333	0.21	1	PSC_I	PNPLA2
0.433382	-0.418067	0.2	0.198	1	PSC_NI	LSM12
0.433455	-0.355922	0.067	0.177	1	PSC_NI	MYB
0.433473	-0.353156	0.133	0.276	1	PSC_NI	USP15
0.433487	-0.43248	0.133	0.226	1	PSC_NI	EID1
0.433559	0.383381	0.733	0.568	1	PSC_I	CDH17
0.433755	-0.569754	0.867	0.877	1	PSC_NI	TSPAN8
0.433963	0.502409	0.267	0.14	1	PSC_I	DAP3
0.434314	-0.280636	0.267	0.214	1	PSC_NI	NFIA
0.435681	-0.50458	0.467	0.416	1	PSC_NI	P4HB
0.436916	-0.255282	0.467	0.391	1	PSC_NI	LUC7L3
0.436955	0.535613	0.2	0.152	1	PSC_I	PCK2
0.436989	-0.470368	0.133	0.235	1	PSC_NI	SUDS3
0.437044	-0.440291	0.067	0.177	1	PSC_NI	NSD2
0.43738	-0.530555	0.2	0.321	1	PSC_NI	TMEM258
0.437466	-0.374645	0.067	0.148	1	PSC_NI	ITPRIPL2
0.43748	-0.565353	0.267	0.329	1	PSC_NI	CTTN
0.437808	0.66769	0.6	0.432	1	PSC_I	NDRG1
0.438021	0.25504	0.2	0.095	1	PSC_I	ATP6V1B2
0.439046	0.95901	0.2	0.111	1	PSC_I	RYK
0.43989	0.319578	0.2	0.095	1	PSC_I	TXNDC11
0.441244	-0.350067	0.067	0.165	1	PSC_NI	AP1AR
0.441908	-0.440146	0.2	0.313	1	PSC_NI	ANK3
0.442088	-0.349608	0.067	0.156	1	PSC_NI	GRHPR
0.442089	0.314324	0.533	0.366	1	PSC_I	TCF25
0.442595	0.406344	0.133	0.062	1	PSC_I	NDRG3
0.443168	-0.523817	0.2	0.28	1	PSC_NI	CCND2
0.444831	0.597125	0.133	0.07	1	PSC_I	MCRS1
0.444842	-0.401189	0.133	0.206	1	PSC_NI	PPP4R2
0.445448	-0.471491	0.2	0.305	1	PSC_NI	RNF19A
0.446597	-0.326289	0.2	0.177	1	PSC_NI	PYURF
0.446763	0.429052	0.133	0.099	1	PSC_I	SCRIB
0.447259	-0.307527	0.067	0.169	1	PSC_NI	CCDC124
0.447464	0.923762	0.133	0.111	1	PSC_I	SETDB2
0.447529	-0.662363	0.467	0.523	1	PSC_NI	COX5A
0.447754	0.391508	0.133	0.066	1	PSC_I	NSMCE1
0.447886	-0.371625	0.733	0.58	1	PSC_NI	MT2A
0.44828	0.451431	0.133	0.082	1	PSC_I	MED6
0.448307	-0.49063	0.267	0.288	1	PSC_NI	MRPS21
0.448533	-0.34589	0.067	0.173	1	PSC_NI	PWWP2A
0.448582	-0.514533	0.267	0.305	1	PSC_NI	NQO1
0.44889	-0.382355	0.067	0.177	1	PSC_NI	SESN1
0.449602	-0.3511	0.067	0.181	1	PSC_NI	DGKA
0.450331	-0.458175	0.067	0.169	1	PSC_NI	LMBRD1
0.450471	-0.284209	0.067	0.156	1	PSC_NI	KRIT1
0.450607	0.443147	0.467	0.321	1	PSC_I	AGPAT2
0.451052	0.271937	0.733	0.572	1	PSC_I	UQCRC1
0.451166	0.373981	0.133	0.099	1	PSC_I	RIC8A
0.451336	0.46601	0.267	0.239	1	PSC_I	EXT1
0.451722	-0.512851	0.867	0.831	1	PSC_NI	RPL8
0.451781	-0.34074	0.067	0.165	1	PSC_NI	OGDH
0.452219	-0.586547	0.2	0.321	1	PSC_NI	SPINK1
0.452596	-0.270416	0.667	0.584	1	PSC_NI	SRP14
0.452801	-0.397729	0.2	0.342	1	PSC_NI	SERINC5
0.452904	0.682165	0.133	0.123	1	PSC_I	MON1B
0.453225	0.438822	0.267	0.156	1	PSC_I	STAG1
0.453379	-0.331644	0.333	0.292	1	PSC_NI	NDUFV3
0.453888	-0.30649	0.067	0.181	1	PSC_NI	PDK4
0.454608	-0.25769	0.6	0.551	1	PSC_NI	ACTR2
0.45472	-0.323272	0.067	0.152	1	PSC_NI	PFDN2
0.454747	-0.291769	0.467	0.609	1	PSC_NI	GOLGB1
0.454833	-0.510178	0.467	0.498	1	PSC_NI	PDLIM1
0.455224	-0.467761	0.133	0.226	1	PSC_NI	TP53TG1
0.455708	-0.259878	0.2	0.152	1	PSC_NI	GSK3A
0.455818	-0.30731	0.067	0.148	1	PSC_NI	SUN2
0.456822	-0.448124	0.333	0.391	1	PSC_NI	H2AFY
0.456979	0.324667	0.133	0.169	1	PSC_I	UBE3C
0.457321	0.572467	0.2	0.119	1	PSC_I	TSPAN14
0.458519	-0.974974	0.4	0.514	1	PSC_NI	MT1X
0.458733	-0.568496	0.8	0.79	1	PSC_NI	JCHAIN
0.458978	0.540894	0.267	0.152	1	PSC_I	ATP6V0A1
0.45956	0.411827	0.333	0.23	1	PSC_I	PSMC5
0.459823	-0.262282	0.2	0.169	1	PSC_NI	SNX7
0.459917	0.561331	0.133	0.053	1	PSC_I	BCL9L
0.459997	-0.429088	0.4	0.477	1	PSC_NI	HNRNPA1
0.460208	-0.414711	0.2	0.247	1	PSC_NI	PPM1A
0.460507	-0.411355	0.133	0.255	1	PSC_NI	MAZ
0.460564	0.623695	0.467	0.309	1	PSC_I	ARFGEF1
0.460708	1.22088	0.4	0.3	1	PSC_I	PCSK5
0.46099	-0.328451	0.067	0.173	1	PSC_NI	SMC1A
0.461114	-0.434258	0.133	0.239	1	PSC_NI	CAPRIN1
0.461289	0.501655	0.267	0.148	1	PSC_I	ATAD2B
0.461617	-0.433842	0.533	0.498	1	PSC_NI	NDUFB1
0.462019	0.567948	0.2	0.123	1	PSC_I	B4GALNT2
0.462098	-0.271129	0.067	0.152	1	PSC_NI	TGIF1
0.462938	0.540599	0.267	0.185	1	PSC_I	AHI1
0.4631	-0.422179	0.333	0.374	1	PSC_NI	MRPL12
0.463207	-1.34448	0.933	0.918	1	PSC_NI	FTH1
0.463588	-0.43267	0.133	0.21	1	PSC_NI	MPLKIP
0.463836	-0.251544	0.267	0.218	1	PSC_NI	LSM4
0.463908	0.557805	0.2	0.107	1	PSC_I	NT5C2
0.464905	-0.507807	0.267	0.403	1	PSC_NI	TCEA3
0.465385	-0.523171	0.133	0.255	1	PSC_NI	CDHR1
0.465961	-0.26603	0.067	0.177	1	PSC_NI	RBL2
0.466256	0.356804	0.133	0.062	1	PSC_I	PLXDC2
0.466445	-0.325731	0.067	0.165	1	PSC_NI	PSMD3
0.466513	-0.595924	0.267	0.342	1	PSC_NI	NDUFS3
0.466658	-0.376566	0.133	0.202	1	PSC_NI	KATNBL1
0.466751	-0.367399	0.2	0.185	1	PSC_NI	MRPL33
0.467763	-0.651759	0.467	0.461	1	PSC_NI	S100A11
0.46806	-0.29808	0.267	0.226	1	PSC_NI	TMEM50A
0.468714	-0.488238	0.6	0.65	1	PSC_NI	CLDN4
0.468715	0.431475	0.133	0.091	1	PSC_I	UBR3
0.468797	-0.388646	0.133	0.263	1	PSC_NI	LGR4
0.469911	0.375201	0.2	0.123	1	PSC_I	MYLK
0.470109	0.413142	0.267	0.165	1	PSC_I	WIPI1
0.470471	-0.354998	0.067	0.14	1	PSC_NI	RARRES2
0.471062	-0.363663	0.2	0.202	1	PSC_NI	ANKH
0.471121	-0.407863	0.2	0.272	1	PSC_NI	ARL6IP5
0.471843	0.53616	0.2	0.128	1	PSC_I	HSD17B2
0.472244	-0.411739	0.133	0.23	1	PSC_NI	DNPH1
0.472883	-0.427378	0.133	0.267	1	PSC_NI	VPS4B
0.472887	-0.604304	0.267	0.362	1	PSC_NI	SF3B6
0.472928	-0.476538	0.2	0.313	1	PSC_NI	SRSF1
0.473515	-0.386883	0.2	0.21	1	PSC_NI	BRK1
0.473815	-0.307915	0.067	0.169	1	PSC_NI	OSTF1
0.474054	-0.649676	0.2	0.333	1	PSC_NI	RBX1
0.474565	-0.579726	0.267	0.379	1	PSC_NI	PPIB
0.474643	-0.293463	0.067	0.136	1	PSC_NI	ZBTB43
0.474998	-0.513997	0.267	0.325	1	PSC_NI	TLE4
0.475024	-0.317036	0.067	0.156	1	PSC_NI	PSMB2
0.4754	0.539393	0.133	0.095	1	PSC_I	MFSD14C
0.47596	0.302797	0.133	0.058	1	PSC_I	CDC14A
0.476192	0.369809	0.133	0.123	1	PSC_I	RDH5
0.476307	-0.279964	0.4	0.387	1	PSC_NI	CD46
0.476609	-0.474429	0.467	0.51	1	PSC_NI	CTSS
0.477002	-0.518225	0.133	0.251	1	PSC_NI	TRABD2A
0.477059	-0.466531	0.133	0.189	1	PSC_NI	TTC1
0.477159	-0.390005	0.133	0.198	1	PSC_NI	HOXB7
0.477295	0.360603	0.2	0.095	1	PSC_I	GALK2
0.477687	0.45485	0.4	0.267	1	PSC_I	PDLIM5
0.477952	-0.400135	0.067	0.177	1	PSC_NI	AGPS
0.478463	0.412139	0.133	0.066	1	PSC_I	ZNF100
0.478524	0.362717	0.2	0.132	1	PSC_I	TBRG1
0.478875	0.57353	0.133	0.074	1	PSC_I	PIM1
0.479084	0.401782	0.2	0.103	1	PSC_I	VPS4A
0.479421	0.562688	0.467	0.313	1	PSC_I	VEGFA
0.479669	0.312334	0.2	0.103	1	PSC_I	FYTTD1
0.480445	0.438141	0.133	0.078	1	PSC_I	TAPBPL
0.481814	0.329835	0.267	0.152	1	PSC_I	FBXO9
0.482758	0.447132	0.2	0.185	1	PSC_I	UBA6
0.483108	-0.255226	0.067	0.14	1	PSC_NI	PER2
0.483308	-0.361214	0.267	0.267	1	PSC_NI	RNH1
0.483352	0.519431	0.2	0.103	1	PSC_I	HIP1R
0.483863	-0.341952	0.067	0.156	1	PSC_NI	IPO7
0.484178	-0.361858	0.133	0.255	1	PSC_NI	PA2G4
0.48434	0.50539	0.267	0.173	1	PSC_I	ASCC2
0.48438	-0.582908	0.4	0.428	1	PSC_NI	APRT
0.485497	0.475233	0.133	0.115	1	PSC_I	MLLT3
0.485673	0.331429	0.4	0.267	1	PSC_I	ARL14
0.485734	0.367502	0.133	0.091	1	PSC_I	BTBD2
0.486245	-0.337286	0.067	0.144	1	PSC_NI	SEL1L3
0.4869	-0.29872	0.2	0.169	1	PSC_NI	NAA50
0.487523	0.373322	0.4	0.255	1	PSC_I	RNF213
0.488063	0.496582	0.333	0.284	1	PSC_I	MAGI3
0.488099	-0.497385	0.2	0.305	1	PSC_NI	BOLA3
0.488252	-0.380028	0.133	0.185	1	PSC_NI	BCAP29
0.488521	-0.387125	0.067	0.136	1	PSC_NI	ARL5B
0.489267	0.509418	0.133	0.095	1	PSC_I	TAZ
0.49061	-0.32117	0.067	0.152	1	PSC_NI	AP1S1
0.490627	-0.453418	0.067	0.156	1	PSC_NI	VTA1
0.490631	0.292639	0.4	0.255	1	PSC_I	EPHX2
0.490966	0.264973	0.333	0.198	1	PSC_I	DDX6
0.491205	0.395906	0.267	0.222	1	PSC_I	ADGRA3
0.491399	0.568729	0.133	0.07	1	PSC_I	ALG6
0.492129	-0.253245	0.267	0.23	1	PSC_NI	MICAL2
0.492198	0.280006	0.267	0.144	1	PSC_I	GOLPH3L
0.492379	-0.35048	0.267	0.276	1	PSC_NI	PRELID3B
0.49244	-0.424595	0.067	0.173	1	PSC_NI	PSMD6
0.493346	-0.317621	0.4	0.379	1	PSC_NI	AP2S1
0.493406	-0.325401	0.533	0.469	1	PSC_NI	EIF3K
0.493562	-0.305177	0.067	0.136	1	PSC_NI	SCNN1B
0.493567	0.404535	0.267	0.173	1	PSC_I	FAM192A
0.493761	-0.345862	0.133	0.235	1	PSC_NI	SOS2
0.494368	-0.409575	0.067	0.156	1	PSC_NI	SOS1
0.494376	0.338917	0.333	0.202	1	PSC_I	TES
0.494721	0.394448	0.133	0.148	1	PSC_I	INTS11
0.495344	-0.346796	0.733	0.712	1	PSC_NI	ATP5ME
0.495447	-0.307497	0.4	0.477	1	PSC_NI	TAX1BP1
0.495774	-0.406087	0.267	0.346	1	PSC_NI	SPTAN1
0.495912	0.382938	0.267	0.152	1	PSC_I	MAPK1IP1L
0.496562	0.651159	0.2	0.152	1	PSC_I	SSH2
0.496662	0.426268	0.133	0.066	1	PSC_I	ASPSCR1
0.496718	-0.4995	0.4	0.453	1	PSC_NI	NDUFB3
0.49731	0.484781	0.133	0.103	1	PSC_I	TMUB2
0.49743	-0.367763	0.133	0.243	1	PSC_NI	CMTM4
0.497644	0.284576	0.2	0.111	1	PSC_I	ARHGEF9
0.498042	-0.295423	0.2	0.198	1	PSC_NI	FDX1
0.49904	0.383536	0.267	0.177	1	PSC_I	GATA6
0.499079	-0.371418	0.133	0.23	1	PSC_NI	REPIN1
0.499176	0.465336	0.2	0.288	1	PSC_I	NRIP1
0.49948	-0.34131	0.133	0.226	1	PSC_NI	MYSM1
0.499704	0.446696	0.733	0.593	1	PSC_I	ID1
0.500197	0.457214	0.533	0.379	1	PSC_I	BTG2
0.500606	0.749894	0.2	0.288	1	PSC_I	ARHGEF35
0.500689	0.409521	0.267	0.16	1	PSC_I	KDM6B
0.500827	-0.272548	0.067	0.144	1	PSC_NI	IMPAD1
0.501272	0.523802	0.133	0.107	1	PSC_I	MTFR1L
0.501613	-0.267986	0.067	0.16	1	PSC_NI	GID8
0.501734	0.499858	0.267	0.156	1	PSC_I	LINC00511
0.503116	0.566939	0.133	0.078	1	PSC_I	C7orf50
0.503487	-0.29172	0.067	0.156	1	PSC_NI	NNT
0.50444	-0.397799	0.067	0.169	1	PSC_NI	SNAPC3
0.504481	0.28669	0.467	0.317	1	PSC_I	ZBTB38
0.504755	0.281893	0.133	0.152	1	PSC_I	JPX
0.504956	-0.383847	0.067	0.165	1	PSC_NI	RNF103
0.506018	0.518166	0.2	0.115	1	PSC_I	TMEM65
0.50649	-0.516867	0.133	0.222	1	PSC_NI	HIPK3
0.506983	-0.371325	0.333	0.3	1	PSC_NI	SYF2
0.507427	-0.387567	0.267	0.3	1	PSC_NI	GPI
0.507693	-0.275465	0.067	0.148	1	PSC_NI	RSRC1
0.508768	-0.621792	0.2	0.288	1	PSC_NI	OLFM4
0.508976	-0.272318	0.267	0.222	1	PSC_NI	GOLPH3
0.508985	-0.375457	0.067	0.165	1	PSC_NI	MRPL32
0.509232	-0.472548	0.333	0.346	1	PSC_NI	ACADS
0.509491	-0.280673	0.067	0.144	1	PSC_NI	GFM1
0.509504	-0.524322	0.267	0.325	1	PSC_NI	IP6K2
0.50983	0.368869	0.267	0.152	1	PSC_I	VPS37B
0.510079	0.332244	0.267	0.156	1	PSC_I	COL4A3BP
0.510181	-0.412273	0.4	0.407	1	PSC_NI	VAPA
0.510648	-0.33404	0.067	0.152	1	PSC_NI	TMEM161B-AS1
0.510832	-0.57922	1	0.988	1	PSC_NI	MT-ND3
0.510975	-0.373902	0.133	0.23	1	PSC_NI	ZNF106
0.513025	0.387955	0.2	0.111	1	PSC_I	OTUD7B
0.513048	-0.318961	0.067	0.165	1	PSC_NI	UGCG
0.513442	-0.53822	0.333	0.383	1	PSC_NI	SET
0.513669	0.507763	0.333	0.3	1	PSC_I	CRYBG1
0.514409	-0.352684	0.667	0.638	1	PSC_NI	FAM3D
0.514439	-0.608439	0.533	0.626	1	PSC_NI	RPS5
0.514452	0.41918	0.267	0.16	1	PSC_I	PIGZ
0.51451	0.387442	0.267	0.165	1	PSC_I	USP47
0.514535	-0.374528	0.133	0.23	1	PSC_NI	SNORC
0.514975	-0.372733	0.2	0.272	1	PSC_NI	PIK3R1
0.515236	0.27121	0.267	0.152	1	PSC_I	ITFG1
0.515544	-0.328492	0.067	0.132	1	PSC_NI	ARIH2
0.515698	0.805099	0.133	0.144	1	PSC_I	CNNM2
0.516337	0.716215	0.467	0.321	1	PSC_I	AC007952.4
0.516772	0.335951	0.267	0.148	1	PSC_I	CCDC130
0.516955	-0.28082	0.467	0.395	1	PSC_NI	BICDL2
0.517204	-0.36897	0.067	0.148	1	PSC_NI	ZDHHC20
0.517233	-0.282726	0.067	0.165	1	PSC_NI	WBP11
0.517296	0.418464	0.133	0.066	1	PSC_I	CASP4
0.517584	-0.534875	0.2	0.251	1	PSC_NI	TMEM45B
0.518039	-0.33391	0.267	0.243	1	PSC_NI	ISOC2
0.518091	-0.343719	0.133	0.16	1	PSC_NI	ARRDC4
0.518247	-0.359083	0.067	0.132	1	PSC_NI	DCUN1D1
0.518621	0.419308	0.333	0.206	1	PSC_I	DENND1B
0.519527	-0.503551	0.467	0.473	1	PSC_NI	RHOA
0.520016	-0.363883	0.467	0.432	1	PSC_NI	SEC61G
0.520193	-0.387674	0.067	0.16	1	PSC_NI	ZCCHC10
0.520446	-0.366303	0.067	0.16	1	PSC_NI	MAST2
0.520498	0.298954	0.2	0.103	1	PSC_I	ZNRD1
0.520854	-0.299797	0.067	0.156	1	PSC_NI	TIPRL
0.520984	-0.46067	0.2	0.263	1	PSC_NI	SDHC
0.522614	-0.284255	0.067	0.136	1	PSC_NI	PLAGL1
0.523094	-0.315127	0.133	0.16	1	PSC_NI	PTRHD1
0.523167	-0.341164	0.267	0.267	1	PSC_NI	GNG12
0.523419	-0.399182	0.067	0.152	1	PSC_NI	RSL1D1
0.523519	0.325091	0.2	0.132	1	PSC_I	ZNF302
0.523697	0.38406	0.2	0.111	1	PSC_I	CRELD2
0.524082	0.495074	0.2	0.16	1	PSC_I	TTC17
0.524258	-0.380794	0.133	0.185	1	PSC_NI	CLIP1
0.524322	-0.48076	0.4	0.412	1	PSC_NI	ADIRF
0.524478	-0.28679	0.067	0.152	1	PSC_NI	PRRG4
0.524884	-0.288331	0.267	0.23	1	PSC_NI	AKR7A3
0.525177	-0.410868	0.2	0.235	1	PSC_NI	ADI1
0.525194	-0.337488	0.067	0.156	1	PSC_NI	SUPT5H
0.525869	0.387007	0.267	0.169	1	PSC_I	VPS13D
0.52594	-0.363991	0.133	0.255	1	PSC_NI	ATP2C2
0.526008	-0.322514	0.333	0.288	1	PSC_NI	KIF1C
0.526971	-0.45259	0.267	0.288	1	PSC_NI	RTRAF
0.527186	-0.355488	0.067	0.136	1	PSC_NI	TRMT112
0.527334	-0.358293	0.133	0.222	1	PSC_NI	UBAC1
0.527903	0.541113	0.2	0.119	1	PSC_I	MINDY2
0.528123	-0.322474	0.067	0.16	1	PSC_NI	RNF186
0.528663	0.284139	0.133	0.058	1	PSC_I	TMEM184C
0.528675	0.328345	0.2	0.259	1	PSC_I	TFCP2L1
0.528967	0.355532	0.267	0.16	1	PSC_I	LYST
0.529074	0.451604	0.267	0.16	1	PSC_I	KIAA1551
0.529145	-0.775453	0.2	0.288	1	PSC_NI	MT1H
0.529339	-0.306243	0.2	0.21	1	PSC_NI	LAMTOR3
0.529644	-0.416991	0.333	0.346	1	PSC_NI	MRPS5
0.530014	-0.399862	0.133	0.251	1	PSC_NI	LARS
0.530132	-0.456145	0.267	0.346	1	PSC_NI	NDUFB11
0.530162	-0.334095	0.133	0.185	1	PSC_NI	LTN1
0.530487	-0.374307	0.2	0.288	1	PSC_NI	TIMM8B
0.531058	0.350402	0.2	0.103	1	PSC_I	PLCD1
0.531067	-0.280486	0.2	0.206	1	PSC_NI	SSB
0.531114	-0.36864	0.133	0.165	1	PSC_NI	MXI1
0.531172	-0.363443	0.133	0.222	1	PSC_NI	RSF1
0.531273	0.314099	0.533	0.387	1	PSC_I	PKP2
0.531403	0.886933	0.133	0.074	1	PSC_I	TMX3
0.531503	-0.335131	1	0.971	1	PSC_NI	MT-ND5
0.531568	-0.468562	0.133	0.173	1	PSC_NI	SRSF8
0.531645	0.269619	1	1	1	PSC_I	MT-CYB
0.531821	0.268748	0.133	0.058	1	PSC_I	GALNT2
0.531848	-0.400281	0.2	0.23	1	PSC_NI	CHCHD1
0.532459	-0.277415	0.267	0.239	1	PSC_NI	AGFG1
0.532539	-0.425037	0.133	0.218	1	PSC_NI	UBE2N
0.533161	-0.384457	0.133	0.251	1	PSC_NI	KLF10
0.533514	-0.278501	0.067	0.136	1	PSC_NI	FUBP3
0.533575	-0.376081	0.067	0.132	1	PSC_NI	ZBTB44
0.534141	0.308621	0.133	0.066	1	PSC_I	MSRA
0.53487	-0.274826	0.067	0.165	1	PSC_NI	EBAG9
0.535366	0.322567	0.333	0.206	1	PSC_I	TMEM87B
0.535373	-0.347465	0.133	0.177	1	PSC_NI	ZDHHC12
0.535567	0.31154	0.133	0.058	1	PSC_I	HIKESHI
0.535612	-0.394345	0.067	0.144	1	PSC_NI	GABPB1-AS1
0.53629	-0.415446	0.133	0.206	1	PSC_NI	PFKFB2
0.536569	0.309039	0.133	0.058	1	PSC_I	PIP5K1C
0.536838	-0.283953	0.4	0.362	1	PSC_NI	ITGB1
0.536929	0.299792	0.267	0.169	1	PSC_I	PAFAH1B2
0.536936	-0.322584	0.133	0.148	1	PSC_NI	IFNAR1
0.53698	0.289301	0.2	0.103	1	PSC_I	SLX4IP
0.53723	-0.272861	0.067	0.136	1	PSC_NI	TRAK2
0.538124	-0.257937	0.067	0.132	1	PSC_NI	SCN9A
0.538441	0.28166	0.133	0.091	1	PSC_I	LRG1
0.538451	0.34282	0.533	0.387	1	PSC_I	AKAP13
0.538547	-0.480524	0.2	0.329	1	PSC_NI	COX14
0.53869	-0.314842	0.6	0.531	1	PSC_NI	SLC25A6
0.538698	0.529162	0.133	0.091	1	PSC_I	SUPT7L
0.539053	-0.338783	0.133	0.152	1	PSC_NI	PRMT1
0.539087	-0.347646	0.133	0.21	1	PSC_NI	BROX
0.539255	0.400819	0.2	0.111	1	PSC_I	DDX3Y
0.539511	-0.321699	0.2	0.218	1	PSC_NI	QARS
0.539817	0.268157	0.333	0.206	1	PSC_I	CHKA
0.539947	-0.303016	0.267	0.251	1	PSC_NI	SIAE
0.539977	0.539257	0.2	0.123	1	PSC_I	MMGT1
0.540236	-0.313737	0.4	0.37	1	PSC_NI	C6orf62
0.540384	0.468733	0.333	0.23	1	PSC_I	PRKAA1
0.541731	-0.527386	0.267	0.358	1	PSC_NI	PDHA1
0.541942	0.505057	0.267	0.181	1	PSC_I	PTGR1
0.542194	-0.344388	0.267	0.259	1	PSC_NI	VDAC3
0.542322	0.368164	0.333	0.218	1	PSC_I	UBR2
0.543283	-0.297933	0.533	0.564	1	PSC_NI	HNRNPAB
0.543454	-0.36666	0.333	0.354	1	PSC_NI	GGNBP2
0.543666	0.329646	0.133	0.128	1	PSC_I	PHKG2
0.543851	-0.382365	0.2	0.226	1	PSC_NI	DNAJC21
0.544249	-0.287878	0.067	0.165	1	PSC_NI	PSMD14
0.544375	-0.277657	0.067	0.165	1	PSC_NI	KIDINS220
0.544523	-0.2834	0.333	0.284	1	PSC_NI	CBR1
0.544664	0.269829	0.133	0.07	1	PSC_I	CLCN7
0.544691	0.326501	0.267	0.152	1	PSC_I	EFNA1
0.544805	-0.346344	0.267	0.243	1	PSC_NI	ACAP2
0.545414	-0.354612	0.067	0.148	1	PSC_NI	CBR4
0.545442	0.283777	0.333	0.21	1	PSC_I	IK
0.546658	-0.299452	0.067	0.156	1	PSC_NI	RCOR1
0.546687	-0.375228	0.133	0.222	1	PSC_NI	KMT2A
0.546729	0.326794	0.267	0.165	1	PSC_I	MXD4
0.547055	-0.466546	0.267	0.362	1	PSC_NI	CALM3
0.547358	0.707908	0.333	0.218	1	PSC_I	NADSYN1
0.547371	0.409519	0.667	0.551	1	PSC_I	NDUFB7
0.547666	0.392578	0.467	0.333	1	PSC_I	PLCD3
0.54971	0.483544	0.6	0.457	1	PSC_I	MYH9
0.551129	-0.555792	0.133	0.247	1	PSC_NI	CLCA4
0.551355	-0.369098	0.133	0.218	1	PSC_NI	BECN1
0.551674	0.562889	0.6	0.461	1	PSC_I	PNN
0.552236	-0.410563	0.133	0.189	1	PSC_NI	TAX1BP3
0.553247	0.437916	0.333	0.21	1	PSC_I	DIAPH2
0.553838	0.332762	0.133	0.091	1	PSC_I	RPS6KB1
0.553948	-0.266508	0.333	0.309	1	PSC_NI	PHKB
0.554093	0.431612	0.267	0.235	1	PSC_I	TNFSF10
0.55414	-0.261411	0.067	0.16	1	PSC_NI	FAM102A
0.554878	0.2752	0.267	0.169	1	PSC_I	UBP1
0.554986	-0.370128	0.067	0.128	1	PSC_NI	RYBP
0.55554	0.265694	0.333	0.21	1	PSC_I	OXA1L
0.55565	0.416387	0.267	0.173	1	PSC_I	WDR13
0.555796	0.286086	0.2	0.103	1	PSC_I	MBNL3
0.555984	-0.400278	0.133	0.214	1	PSC_NI	TRAPPC1
0.55602	0.25564	0.6	0.556	1	PSC_I	BTG1
0.556196	-0.317202	0.133	0.14	1	PSC_NI	CLNS1A
0.557639	0.787828	0.267	0.156	1	PSC_I	IGBP1
0.558158	-0.300773	0.067	0.156	1	PSC_NI	MYO19
0.558904	-0.262394	0.067	0.16	1	PSC_NI	RAB13
0.559085	-0.407067	0.267	0.284	1	PSC_NI	TMEM167A
0.559257	0.474408	0.2	0.165	1	PSC_I	PPP6R2
0.559371	0.396951	0.2	0.119	1	PSC_I	TAF1
0.559815	-0.305688	0.067	0.148	1	PSC_NI	TNPO1
0.560256	-0.350406	0.267	0.239	1	PSC_NI	GTF2I
0.560302	-0.42002	0.133	0.235	1	PSC_NI	DAD1
0.560643	-0.458176	0.333	0.358	1	PSC_NI	ARL6IP1
0.560674	0.256032	0.467	0.329	1	PSC_I	ZNF518A
0.56123	-0.293462	0.067	0.128	1	PSC_NI	UBE4A
0.561908	0.87027	0.4	0.333	1	PSC_I	HDHD3
0.562268	0.366558	0.133	0.169	1	PSC_I	SYNJ2
0.562535	0.554199	0.133	0.074	1	PSC_I	SMURF2
0.562709	0.711068	0.333	0.247	1	PSC_I	HMGB2
0.562756	-0.388953	0.267	0.313	1	PSC_NI	SF1
0.562804	-0.367533	0.267	0.222	1	PSC_NI	CRYL1
0.56282	0.378511	0.267	0.156	1	PSC_I	FAM8A1
0.562925	0.287609	0.8	0.716	1	PSC_I	TMBIM6
0.563334	0.323411	0.133	0.173	1	PSC_I	RAB3IP
0.564008	0.316987	0.133	0.189	1	PSC_I	MRPL42
0.564276	-0.386217	0.867	0.811	1	PSC_NI	RPS15
0.564793	0.642555	0.267	0.259	1	PSC_I	BAZ2B
0.564992	-0.260575	0.067	0.148	1	PSC_NI	MRPL19
0.565199	-0.255486	0.067	0.156	1	PSC_NI	MRPS18A
0.565378	0.311346	0.2	0.218	1	PSC_I	MED13L
0.56546	0.50908	0.2	0.123	1	PSC_I	PHLDB1
0.565601	0.342054	0.133	0.058	1	PSC_I	GPR107
0.565691	-0.308587	0.067	0.152	1	PSC_NI	TRIO
0.565873	-0.291264	0.067	0.16	1	PSC_NI	ABCD4
0.565888	0.559174	0.133	0.078	1	PSC_I	ZNF280D
0.566104	0.320273	0.333	0.222	1	PSC_I	KLHDC2
0.566143	-0.254614	0.067	0.156	1	PSC_NI	PPHLN1
0.566512	-0.400806	0.4	0.399	1	PSC_NI	ZFP36L1
0.566754	-0.51138	0.733	0.831	1	PSC_NI	RPL36
0.567147	-0.423867	0.2	0.251	1	PSC_NI	CAPN5
0.567569	-0.355437	0.333	0.309	1	PSC_NI	TMED2
0.567586	-0.251433	0.2	0.169	1	PSC_NI	RAB21
0.568118	-0.265025	0.067	0.132	1	PSC_NI	RPL7L1
0.568204	-0.317446	0.133	0.247	1	PSC_NI	ADTRP
0.568277	-0.294899	0.067	0.152	1	PSC_NI	IRF2
0.568339	-0.554251	0.333	0.403	1	PSC_NI	NFKBIA
0.568725	-0.366554	0.2	0.23	1	PSC_NI	CD320
0.568778	-0.259623	0.267	0.218	1	PSC_NI	KPNA4
0.569526	0.404728	0.133	0.086	1	PSC_I	CHD1L
0.569542	-0.285907	0.067	0.136	1	PSC_NI	MAGT1
0.570238	0.521105	0.2	0.115	1	PSC_I	LYSMD3
0.571425	0.293755	0.2	0.111	1	PSC_I	TMEM144
0.571667	-0.36233	0.133	0.226	1	PSC_NI	FAM107B
0.57197	-0.268608	0.267	0.193	1	PSC_NI	PLEKHA5
0.572794	-0.283536	0.067	0.128	1	PSC_NI	MRPS10
0.57463	-0.304072	0.333	0.329	1	PSC_NI	SRP9
0.57475	0.301154	0.133	0.136	1	PSC_I	STAMBP
0.575244	-0.293266	0.267	0.239	1	PSC_NI	TMEM170A
0.575245	0.250499	0.267	0.156	1	PSC_I	ZNF451
0.575503	-0.467439	0.333	0.358	1	PSC_NI	DNM2
0.576726	-0.515325	0.4	0.366	1	PSC_NI	MPC2
0.57674	-0.438817	0.4	0.428	1	PSC_NI	KIF5B
0.576885	0.345578	0.2	0.119	1	PSC_I	ICE1
0.577636	-0.279861	0.067	0.128	1	PSC_NI	LFNG
0.577859	-0.449655	0.2	0.251	1	PSC_NI	MAN2A1
0.578012	0.485628	0.4	0.292	1	PSC_I	SMCHD1
0.578572	-0.398766	0.467	0.556	1	PSC_NI	SELENOW
0.578895	0.334056	0.2	0.111	1	PSC_I	COMMD2
0.579025	0.391364	0.4	0.272	1	PSC_I	TAF7
0.57927	-0.465492	0.267	0.177	1	PSC_NI	IGHM
0.579701	-0.298082	0.067	0.148	1	PSC_NI	SLC16A3
0.580149	-0.408577	0.133	0.214	1	PSC_NI	MRPL47
0.580352	0.308617	0.133	0.062	1	PSC_I	CDC23
0.580441	-0.324933	0.133	0.23	1	PSC_NI	NAA38
0.581179	-0.325125	0.133	0.239	1	PSC_NI	USH1C
0.581339	0.526443	0.133	0.078	1	PSC_I	EDEM1
0.581626	-0.443382	0.267	0.329	1	PSC_NI	KRAS
0.58295	-0.436862	0.133	0.202	1	PSC_NI	N4BP1
0.583159	0.372093	0.133	0.165	1	PSC_I	ETV6
0.583895	0.446368	0.267	0.16	1	PSC_I	ZC3H7A
0.583958	-0.255378	0.067	0.152	1	PSC_NI	BTNL3
0.584163	-0.567481	0.333	0.42	1	PSC_NI	CLTB
0.584188	0.292967	0.2	0.165	1	PSC_I	IL4R
0.585517	-0.253122	0.333	0.317	1	PSC_NI	SPTSSA
0.585796	0.328587	0.133	0.086	1	PSC_I	MIEF1
0.586291	0.648456	0.133	0.115	1	PSC_I	FNTA
0.586744	0.276256	0.2	0.21	1	PSC_I	NFAT5
0.586763	-0.369287	0.067	0.14	1	PSC_NI	SRFBP1
0.586853	-0.282487	0.067	0.148	1	PSC_NI	DNPEP
0.586963	-0.316764	0.6	0.605	1	PSC_NI	TSC22D1
0.587005	0.424465	0.4	0.28	1	PSC_I	SKAP2
0.587187	0.306576	0.267	0.177	1	PSC_I	HRAS
0.587274	0.594662	0.6	0.502	1	PSC_I	CYC1
0.587983	-0.374215	0.2	0.28	1	PSC_NI	NDRG2
0.588061	-0.288198	0.067	0.152	1	PSC_NI	NHP2
0.588417	0.273314	0.133	0.066	1	PSC_I	PAPSS1
0.588428	-0.385871	0.267	0.35	1	PSC_NI	GADD45B
0.588739	-0.416788	0.2	0.263	1	PSC_NI	SYNGR2
0.588842	0.288131	0.133	0.062	1	PSC_I	PPP1R37
0.589413	-0.273244	0.067	0.128	1	PSC_NI	FGFR1OP2
0.589486	-0.454784	0.2	0.23	1	PSC_NI	CCT5
0.5902	0.388812	0.267	0.173	1	PSC_I	GCNT2
0.590392	-0.277821	0.067	0.148	1	PSC_NI	TDRD3
0.591039	0.303832	0.4	0.284	1	PSC_I	PABPC4
0.591173	-0.498654	1	0.967	1	PSC_NI	IGKC
0.591354	-0.344476	0.2	0.317	1	PSC_NI	FOSL2
0.592244	-0.281114	0.067	0.144	1	PSC_NI	OSBPL2
0.592401	-0.259907	0.267	0.206	1	PSC_NI	GLRX
0.593028	-0.495641	0.2	0.263	1	PSC_NI	MRPL51
0.593211	0.372901	0.133	0.07	1	PSC_I	ATXN1
0.593265	0.263179	0.267	0.169	1	PSC_I	GDE1
0.593414	-0.303667	0.2	0.189	1	PSC_NI	GGH
0.593475	-0.384244	0.267	0.3	1	PSC_NI	HSBP1L1
0.593695	0.523079	0.267	0.222	1	PSC_I	NAPEPLD
0.59372	-0.26198	0.067	0.144	1	PSC_NI	CRIM1
0.594344	0.469821	0.267	0.189	1	PSC_I	TSC22D2
0.594399	0.28073	0.133	0.14	1	PSC_I	MAPK14
0.594484	-0.38268	1	0.996	1	PSC_NI	PHGR1
0.594512	-0.47819	0.533	0.576	1	PSC_NI	ATP8B1
0.594614	-0.426148	0.267	0.35	1	PSC_NI	EWSR1
0.595169	0.340712	0.267	0.165	1	PSC_I	PSMD4
0.595769	0.400726	0.133	0.074	1	PSC_I	LMBR1L
0.596102	-0.339353	0.267	0.276	1	PSC_NI	ATP6V0B
0.596538	0.318944	0.467	0.35	1	PSC_I	CSDE1
0.596945	-0.270135	0.2	0.173	1	PSC_NI	CRBN
0.598004	0.273766	0.2	0.115	1	PSC_I	SLC39A8
0.598375	0.333759	0.333	0.226	1	PSC_I	SH3D19
0.598851	-0.335363	0.133	0.165	1	PSC_NI	HSPA4
0.600242	-0.34355	0.467	0.449	1	PSC_NI	TPD52
0.600422	-0.300133	0.133	0.173	1	PSC_NI	KCMF1
0.600519	-0.454969	0.2	0.251	1	PSC_NI	RBMX
0.600749	-0.455098	0.2	0.259	1	PSC_NI	MGAT4A
0.601101	-0.458684	0.467	0.597	1	PSC_NI	MYL12A
0.601237	0.407813	0.133	0.132	1	PSC_I	ZCCHC8
0.601268	-0.288774	0.333	0.296	1	PSC_NI	PGLS
0.601421	-0.316263	0.133	0.193	1	PSC_NI	PDHB
0.601548	0.32856	0.333	0.23	1	PSC_I	TRAK1
0.60204	-0.275115	0.2	0.218	1	PSC_NI	PTGES2
0.602922	-0.265213	0.067	0.132	1	PSC_NI	DNTTIP2
0.603092	0.378284	0.133	0.144	1	PSC_I	SLC27A4
0.60318	0.363099	0.133	0.103	1	PSC_I	TRIM36
0.60343	-0.270097	0.133	0.148	1	PSC_NI	ACSF2
0.605286	-0.29087	0.067	0.148	1	PSC_NI	CCNDBP1
0.607197	-0.468644	0.467	0.576	1	PSC_NI	EEF2
0.607506	-0.318941	0.133	0.202	1	PSC_NI	TXNL4A
0.608124	-0.384336	0.133	0.214	1	PSC_NI	RAD23A
0.608223	-0.350182	0.133	0.198	1	PSC_NI	SSR1
0.608318	-0.266888	0.067	0.148	1	PSC_NI	PIK3C2A
0.608487	0.389019	0.267	0.259	1	PSC_I	GPBP1L1
0.608706	-0.277828	0.2	0.189	1	PSC_NI	ATP6V1D
0.609266	-0.265564	0.133	0.173	1	PSC_NI	DDC
0.609685	0.252507	0.133	0.128	1	PSC_I	RNF169
0.610226	-0.374774	0.533	0.556	1	PSC_NI	HNRNPA3
0.61128	-0.282368	0.133	0.239	1	PSC_NI	HINT2
0.611923	0.384357	0.133	0.07	1	PSC_I	PRH1
0.612029	0.252045	0.133	0.14	1	PSC_I	EDN1
0.612423	-0.322667	0.2	0.165	1	PSC_NI	POLR2F
0.612827	-0.287276	0.2	0.214	1	PSC_NI	MMP24OS
0.613523	-0.251919	0.067	0.152	1	PSC_NI	CARD16
0.613696	-0.366261	0.2	0.317	1	PSC_NI	FABP2
0.613943	-0.274573	0.067	0.14	1	PSC_NI	CARNMT1
0.614622	-0.25579	0.4	0.37	1	PSC_NI	H1F0
0.614661	0.454015	0.2	0.165	1	PSC_I	CASP1
0.614796	-0.264937	0.067	0.132	1	PSC_NI	DHRS7B
0.614843	-0.392115	0.267	0.276	1	PSC_NI	CLK1
0.615643	-0.310677	0.333	0.337	1	PSC_NI	AKAP1
0.61566	0.624542	0.267	0.206	1	PSC_I	DGKD
0.615761	-0.31454	0.333	0.325	1	PSC_NI	NDUFC2
0.616369	-0.34852	0.2	0.173	1	PSC_NI	RPS6KA1
0.616393	0.51483	0.333	0.222	1	PSC_I	PPARGC1A
0.616455	-0.479585	0.533	0.576	1	PSC_NI	EEF1B2
0.616917	0.360464	0.2	0.128	1	PSC_I	MYCBP2
0.617269	-0.340116	0.267	0.226	1	PSC_NI	UBE2B
0.617408	-0.445726	0.2	0.259	1	PSC_NI	PCF11
0.617505	-0.375103	0.2	0.177	1	PSC_NI	TRAPPC10
0.617517	-0.287382	0.2	0.202	1	PSC_NI	UBE2S
0.618034	-0.305751	0.333	0.461	1	PSC_NI	ANXA11
0.618309	-0.283156	0.067	0.111	1	PSC_NI	VBP1
0.618334	-0.453221	0.333	0.399	1	PSC_NI	PAWR
0.618498	-0.372889	0.267	0.317	1	PSC_NI	IRF2BP2
0.618687	-0.304706	0.133	0.226	1	PSC_NI	GMFB
0.61883	-0.323121	0.067	0.107	1	PSC_NI	NKAPD1
0.61906	0.383633	0.333	0.222	1	PSC_I	SELENOH
0.619952	0.367059	0.133	0.144	1	PSC_I	CAMLG
0.620052	0.564318	0.333	0.222	1	PSC_I	TCIM
0.620899	-0.329588	0.133	0.189	1	PSC_NI	RAP2B
0.622118	-0.336224	0.133	0.165	1	PSC_NI	COMMD1
0.622182	-0.510114	0.267	0.337	1	PSC_NI	NSA2
0.622224	0.496906	0.4	0.309	1	PSC_I	SIRT7
0.622526	-0.277464	0.067	0.115	1	PSC_NI	HRCT1
0.623115	-0.344659	0.267	0.267	1	PSC_NI	CHD1
0.623395	0.386355	0.133	0.082	1	PSC_I	ADAM17
0.624055	-0.355558	0.2	0.3	1	PSC_NI	CPT1A
0.624064	0.267389	0.133	0.066	1	PSC_I	NPAT
0.624208	0.408569	0.2	0.193	1	PSC_I	FAAH
0.624316	-0.352178	0.067	0.14	1	PSC_NI	SREBF2
0.624351	-0.293146	0.067	0.144	1	PSC_NI	PDE4D
0.625236	-0.361843	0.067	0.148	1	PSC_NI	MANSC1
0.62536	-0.338769	0.067	0.148	1	PSC_NI	CFD
0.625392	0.366984	0.2	0.144	1	PSC_I	AL390719.2
0.625397	0.473712	0.267	0.189	1	PSC_I	NADK
0.625886	0.301836	0.267	0.165	1	PSC_I	EIF2A
0.62631	0.261364	0.333	0.23	1	PSC_I	LAD1
0.626775	-0.284157	0.067	0.123	1	PSC_NI	SLC25A16
0.627425	-0.408931	0.267	0.309	1	PSC_NI	MRPL57
0.627576	-0.322597	0.133	0.193	1	PSC_NI	TSPAN6
0.62828	0.435801	0.133	0.132	1	PSC_I	MBD5
0.628726	0.75044	0.267	0.177	1	PSC_I	CAMK2G
0.629095	-0.584708	0.267	0.206	1	PSC_NI	TFF1
0.629309	-0.253765	0.133	0.16	1	PSC_NI	FH
0.629354	-0.299498	0.133	0.177	1	PSC_NI	TSPAN13
0.629414	0.469862	0.133	0.111	1	PSC_I	DCAF5
0.629545	-0.335939	0.133	0.21	1	PSC_NI	STAU1
0.630078	0.396971	0.267	0.193	1	PSC_I	CASD1
0.630286	-0.346312	0.067	0.136	1	PSC_NI	ERRFI1
0.630512	-0.274776	0.133	0.235	1	PSC_NI	WTAP
0.631238	-0.310681	0.133	0.218	1	PSC_NI	MRPL16
0.631309	-0.443388	0.2	0.313	1	PSC_NI	CFDP1
0.63135	-0.304555	0.333	0.321	1	PSC_NI	YY1
0.631395	-0.263576	0.067	0.123	1	PSC_NI	MRPL36
0.631455	0.474041	0.2	0.16	1	PSC_I	SP1
0.631653	0.352019	0.267	0.173	1	PSC_I	PDS5A
0.631987	-0.467339	0.133	0.177	1	PSC_NI	PICALM
0.632292	0.277587	0.133	0.144	1	PSC_I	BTAF1
0.632477	-0.257404	0.133	0.235	1	PSC_NI	PON2
0.632486	-0.331066	0.133	0.185	1	PSC_NI	CDK5RAP3
0.632498	0.514553	0.333	0.226	1	PSC_I	MIA2
0.632523	-0.289684	0.2	0.214	1	PSC_NI	PHYH
0.632696	-0.403814	0.2	0.263	1	PSC_NI	KDM7A
0.632776	-0.297031	0.267	0.28	1	PSC_NI	PNRC1
0.633373	-0.287304	0.133	0.16	1	PSC_NI	ARHGAP44
0.634234	-0.268739	0.067	0.132	1	PSC_NI	DKC1
0.634332	0.392364	0.2	0.165	1	PSC_I	FLII
0.634625	-0.288416	0.067	0.103	1	PSC_NI	AC010642.2
0.63471	0.3249	0.2	0.115	1	PSC_I	EGFR
0.634733	0.398394	0.267	0.173	1	PSC_I	LRP1
0.634947	-0.27075	0.067	0.123	1	PSC_NI	ACADSB
0.636275	-0.442593	0.2	0.276	1	PSC_NI	DNAJC15
0.636629	-0.298243	0.533	0.523	1	PSC_NI	ENO1
0.63671	-0.528327	0.533	0.584	1	PSC_NI	HSP90AB1
0.637536	-0.366163	0.133	0.177	1	PSC_NI	SFT2D2
0.637752	0.311128	0.133	0.074	1	PSC_I	BICRAL
0.637774	-0.270941	0.267	0.235	1	PSC_NI	XBP1
0.638095	-0.313802	0.067	0.103	1	PSC_NI	ZG16B
0.638794	-0.328284	0.133	0.189	1	PSC_NI	NONO
0.63908	-0.345551	0.2	0.305	1	PSC_NI	NDUFS2
0.639734	-0.366423	0.133	0.222	1	PSC_NI	CPEB4
0.63994	-0.271919	0.067	0.128	1	PSC_NI	ISCA2
0.640287	-0.354041	0.133	0.198	1	PSC_NI	CIR1
0.641488	0.297691	0.267	0.276	1	PSC_I	TMOD3
0.641955	-0.259168	0.267	0.288	1	PSC_NI	BDP1
0.642074	0.622212	0.2	0.14	1	PSC_I	STX3
0.642641	-0.365409	0.067	0.132	1	PSC_NI	AL355075.4
0.642991	0.259571	0.333	0.23	1	PSC_I	PRR14L
0.643091	-0.34541	0.133	0.198	1	PSC_NI	CTDNEP1
0.643129	0.414841	0.267	0.185	1	PSC_I	PPP6R3
0.643648	0.317572	0.133	0.115	1	PSC_I	ENTPD4
0.643909	-0.37102	0.467	0.49	1	PSC_NI	PTP4A1
0.644169	-0.392827	0.133	0.156	1	PSC_NI	B3GNT5
0.644223	0.315915	0.467	0.346	1	PSC_I	CD151
0.6443	-0.343324	0.267	0.346	1	PSC_NI	AK3
0.644342	-0.296126	0.267	0.267	1	PSC_NI	ETS2
0.644532	-0.284423	0.067	0.128	1	PSC_NI	DR1
0.644628	-0.327751	0.133	0.23	1	PSC_NI	ZMYND8
0.645293	-0.379981	0.133	0.21	1	PSC_NI	PMM2
0.64539	-0.323454	0.533	0.547	1	PSC_NI	TST
0.64575	-0.301025	0.133	0.181	1	PSC_NI	ARHGAP32
0.645785	-0.3665	0.267	0.28	1	PSC_NI	NDUFB6
0.646364	-0.409469	0.133	0.222	1	PSC_NI	AC023157.3
0.646382	-0.393602	0.133	0.21	1	PSC_NI	AKR7A2
0.647606	-0.525717	0.333	0.407	1	PSC_NI	POLR2L
0.64831	-0.279707	0.067	0.144	1	PSC_NI	HIST1H2BH
0.648419	-0.376182	0.2	0.222	1	PSC_NI	OFD1
0.648687	0.345589	0.4	0.329	1	PSC_I	CDKN2B
0.649755	0.276045	0.133	0.173	1	PSC_I	B4GALT1
0.650091	0.272303	0.2	0.119	1	PSC_I	SAP30BP
0.650568	-0.288344	0.2	0.198	1	PSC_NI	CCDC107
0.650658	-0.386907	0.133	0.189	1	PSC_NI	PSMB5
0.650671	0.328616	0.133	0.095	1	PSC_I	ABHD13
0.651142	0.36475	0.133	0.099	1	PSC_I	DIS3
0.651328	0.33227	0.133	0.066	1	PSC_I	TCF3
0.651481	0.435397	0.2	0.128	1	PSC_I	DENND4C
0.651492	-0.297384	0.467	0.465	1	PSC_NI	SERBP1
0.651529	-0.271241	0.2	0.309	1	PSC_NI	TM9SF2
0.651749	-0.250685	0.067	0.14	1	PSC_NI	TCF20
0.6537	-0.460925	0.2	0.247	1	PSC_NI	SOX9
0.65387	-0.29275	0.333	0.333	1	PSC_NI	EIF5A
0.653903	-0.321572	0.333	0.3	1	PSC_NI	TLCD2
0.653938	-0.389217	0.2	0.296	1	PSC_NI	PGRMC1
0.654036	-0.25278	0.133	0.23	1	PSC_NI	GIPC2
0.654298	-0.341381	0.133	0.169	1	PSC_NI	DAAM1
0.654822	-0.30423	0.133	0.136	1	PSC_NI	NRAS
0.655484	-0.333155	0.133	0.128	1	PSC_NI	ALDH7A1
0.655486	0.483828	0.2	0.128	1	PSC_I	EPS15
0.65551	0.301843	0.133	0.082	1	PSC_I	YKT6
0.65563	-0.30388	0.267	0.263	1	PSC_NI	SSBP1
0.655704	-0.295217	0.067	0.136	1	PSC_NI	CEP290
0.656383	-0.283064	0.2	0.239	1	PSC_NI	LRPAP1
0.656737	-0.431677	0.4	0.461	1	PSC_NI	RTN4
0.65739	-0.260109	0.133	0.152	1	PSC_NI	UBE2V2
0.657445	-0.256928	0.067	0.14	1	PSC_NI	ZNRF1
0.657475	-0.290301	0.133	0.16	1	PSC_NI	CYB561A3
0.657542	0.285131	0.333	0.226	1	PSC_I	PPP4R3A
0.65789	-0.314418	0.533	0.477	1	PSC_NI	RHOB
0.65794	-0.281314	0.133	0.136	1	PSC_NI	HMG20B
0.65809	0.266241	0.4	0.305	1	PSC_I	TBL1XR1
0.659236	-0.279591	0.133	0.144	1	PSC_NI	ZNF593
0.659457	-0.334209	0.2	0.288	1	PSC_NI	EBP
0.660233	-0.255556	0.067	0.144	1	PSC_NI	MRPL23
0.660679	-0.302003	0.133	0.173	1	PSC_NI	YWHAG
0.661009	0.359526	0.133	0.082	1	PSC_I	PCNT
0.661253	0.3238	0.2	0.119	1	PSC_I	NRBF2
0.661428	-0.273433	0.067	0.128	1	PSC_NI	ZNF704
0.66169	-0.29062	0.133	0.177	1	PSC_NI	PUS7L
0.662001	0.298546	0.267	0.181	1	PSC_I	COPS6
0.66218	0.365089	0.733	0.65	1	PSC_I	LIMA1
0.662581	-0.255629	0.067	0.107	1	PSC_NI	CCDC174
0.662583	-0.25246	0.067	0.107	1	PSC_NI	ZNF219
0.663249	0.290185	0.267	0.181	1	PSC_I	RAB8A
0.663469	0.326082	0.2	0.14	1	PSC_I	BAG6
0.664552	-0.423323	0.333	0.342	1	PSC_NI	HIGD2A
0.666108	0.418599	0.267	0.193	1	PSC_I	HNRNPL
0.66634	-0.258998	0.4	0.346	1	PSC_NI	COA3
0.666349	-0.298612	0.067	0.119	1	PSC_NI	UCHL5
0.666817	-0.416981	0.2	0.235	1	PSC_NI	HOOK1
0.667445	-0.308628	0.067	0.111	1	PSC_NI	NELFA
0.667594	0.283118	0.333	0.23	1	PSC_I	ERP29
0.667915	-0.361434	0.2	0.222	1	PSC_NI	CELF1
0.668053	0.508625	0.333	0.243	1	PSC_I	CTTNBP2NL
0.668101	-0.307198	0.067	0.132	1	PSC_NI	FAM208A
0.668105	-0.407827	0.2	0.305	1	PSC_NI	OGA
0.668296	-0.296817	0.2	0.202	1	PSC_NI	STMP1
0.668309	-0.31597	0.133	0.206	1	PSC_NI	DHX15
0.668321	0.299254	0.333	0.235	1	PSC_I	CNOT2
0.669227	0.423856	0.2	0.177	1	PSC_I	ELMSAN1
0.669569	-0.375328	0.133	0.198	1	PSC_NI	TMEM9B
0.670093	-0.365107	0.133	0.185	1	PSC_NI	HMGCL
0.670849	-0.313601	0.133	0.189	1	PSC_NI	CISD1
0.670859	-0.26724	0.133	0.185	1	PSC_NI	PRKAR1A
0.671554	0.316818	0.267	0.185	1	PSC_I	FAM129B
0.671633	-0.316162	0.2	0.185	1	PSC_NI	C9orf152
0.671683	0.339921	0.2	0.156	1	PSC_I	PXN
0.671963	-0.490331	0.4	0.469	1	PSC_NI	ARPC2
0.672459	-0.322514	0.4	0.391	1	PSC_NI	MDH1
0.672518	-0.293433	0.133	0.144	1	PSC_NI	ACO1
0.673102	-0.270075	0.133	0.214	1	PSC_NI	NCLN
0.673175	0.334946	0.133	0.082	1	PSC_I	POFUT1
0.673244	-0.325165	0.867	0.926	1	PSC_NI	ACTB
0.673429	-0.350475	0.133	0.152	1	PSC_NI	YPEL2
0.673736	-0.323622	0.133	0.193	1	PSC_NI	GRB2
0.674931	0.323291	0.2	0.152	1	PSC_I	TCAF1
0.675821	-0.319883	0.133	0.156	1	PSC_NI	PRKAG2
0.676296	0.41894	0.2	0.14	1	PSC_I	LINC02086
0.67648	0.473017	0.2	0.14	1	PSC_I	NR5A2
0.676902	-0.397777	0.467	0.527	1	PSC_NI	SKP1
0.677297	-0.306747	0.6	0.56	1	PSC_NI	GPX2
0.677343	0.282081	0.133	0.082	1	PSC_I	AL391121.1
0.677362	-0.293298	0.133	0.198	1	PSC_NI	KIAA2013
0.677642	0.348322	0.133	0.095	1	PSC_I	ANAPC4
0.678182	0.284546	0.2	0.218	1	PSC_I	PUF60
0.679389	-0.28187	0.067	0.136	1	PSC_NI	NAA20
0.679524	-0.30662	0.133	0.21	1	PSC_NI	USP3
0.680343	0.377003	0.6	0.535	1	PSC_I	CDC42EP5
0.680362	-0.362265	0.267	0.333	1	PSC_NI	DYNC1H1
0.681399	0.295433	0.267	0.255	1	PSC_I	C16orf72
0.681629	0.343231	0.133	0.099	1	PSC_I	NUP98
0.681761	-0.407082	0.067	0.123	1	PSC_NI	HIST1H1E
0.682156	0.267355	0.2	0.132	1	PSC_I	TRMT10C
0.682366	-0.368479	0.133	0.169	1	PSC_NI	PGM1
0.682486	0.806752	0.2	0.14	1	PSC_I	DISP2
0.682598	0.36153	0.333	0.239	1	PSC_I	MARCH6
0.682868	0.29298	0.267	0.177	1	PSC_I	PPP1R2
0.682891	0.318491	0.2	0.169	1	PSC_I	TRPM7
0.682909	-0.356946	0.2	0.218	1	PSC_NI	ARID4B
0.683426	-0.328689	0.2	0.21	1	PSC_NI	KIAA2026
0.68403	-0.34657	0.2	0.185	1	PSC_NI	AKAP17A
0.684069	-0.256377	0.067	0.107	1	PSC_NI	RCHY1
0.684167	0.388249	0.133	0.152	1	PSC_I	C5orf24
0.685887	-0.330237	0.133	0.181	1	PSC_NI	DPY30
0.686417	-0.289988	0.133	0.202	1	PSC_NI	NAP1L4
0.686569	-0.294208	0.333	0.325	1	PSC_NI	HNRNPF
0.687512	-0.264775	0.467	0.424	1	PSC_NI	MAP2K2
0.687975	0.43148	0.2	0.128	1	PSC_I	NEK3
0.691172	0.43595	0.133	0.107	1	PSC_I	TCAIM
0.691618	-0.357395	0.467	0.494	1	PSC_NI	ROMO1
0.692142	0.277913	0.267	0.189	1	PSC_I	SEMA4G
0.69357	-0.252158	0.133	0.156	1	PSC_NI	P2RY1
0.693668	-0.639019	0.267	0.37	1	PSC_NI	MT1M
0.693677	-0.301686	0.333	0.329	1	PSC_NI	TMED10
0.69379	-0.342103	0.267	0.317	1	PSC_NI	TMEM176A
0.693924	-0.313078	0.267	0.276	1	PSC_NI	EML4
0.694309	-0.339857	0.133	0.214	1	PSC_NI	RAB18
0.69452	-0.40205	0.267	0.292	1	PSC_NI	SBDS
0.694545	0.293435	0.333	0.235	1	PSC_I	NUTM2B-AS1
0.695506	-0.250633	0.2	0.173	1	PSC_NI	GPATCH2L
0.696028	0.390475	0.267	0.272	1	PSC_I	LRRFIP2
0.697426	0.250028	0.267	0.185	1	PSC_I	CHD7
0.697821	-0.359636	0.333	0.366	1	PSC_NI	CAPNS1
0.697909	-0.337893	0.267	0.3	1	PSC_NI	RER1
0.698098	0.253813	0.2	0.128	1	PSC_I	TENT5C
0.698568	0.47682	0.2	0.152	1	PSC_I	TMEM248
0.698906	0.322535	0.2	0.193	1	PSC_I	HIPK2
0.699578	-0.330821	0.2	0.251	1	PSC_NI	CARMIL1
0.701437	0.272548	0.2	0.218	1	PSC_I	SLC40A1
0.701986	-0.272068	0.667	0.642	1	PSC_NI	SCP2
0.702064	-0.461107	0.467	0.465	1	PSC_NI	PRDX1
0.703293	0.274069	0.133	0.119	1	PSC_I	NHLRC2
0.70337	-0.258643	0.067	0.136	1	PSC_NI	MIGA2
0.704488	-0.256407	0.533	0.539	1	PSC_NI	HSP90B1
0.704859	-0.460823	0.333	0.432	1	PSC_NI	GFPT1
0.705038	0.415071	0.2	0.14	1	PSC_I	PAK4
0.705297	0.284762	0.133	0.132	1	PSC_I	DERA
0.705603	0.429551	0.267	0.189	1	PSC_I	SMARCA4
0.705713	-0.327121	0.133	0.193	1	PSC_NI	UVSSA
0.7059	-0.278806	0.133	0.173	1	PSC_NI	PPP1R11
0.706154	-0.256278	0.2	0.189	1	PSC_NI	EPRS
0.70756	-0.261375	0.133	0.173	1	PSC_NI	ETF1
0.707577	0.332106	0.133	0.103	1	PSC_I	MAP4K5
0.707768	0.299668	0.2	0.128	1	PSC_I	WASHC2A
0.70794	-0.467005	0.333	0.395	1	PSC_NI	ENY2
0.708579	0.323984	0.133	0.078	1	PSC_I	SUCO
0.70865	0.332655	0.333	0.317	1	PSC_I	GOLGA3
0.709045	-0.259798	0.133	0.206	1	PSC_NI	CCT2
0.709364	0.509222	0.4	0.3	1	PSC_I	SHROOM1
0.7095	-0.31256	0.133	0.144	1	PSC_NI	COQ10B
0.711179	-0.402269	0.333	0.412	1	PSC_NI	NKTR
0.712095	-0.261247	0.133	0.095	1	PSC_NI	MBOAT1
0.712627	-0.362598	0.133	0.185	1	PSC_NI	CCNK
0.712814	-0.412993	0.067	0.115	1	PSC_NI	MAFB
0.713225	0.253032	0.2	0.132	1	PSC_I	NUDT16L1
0.713603	0.357638	0.2	0.128	1	PSC_I	LEMD3
0.713872	-0.359765	0.133	0.202	1	PSC_NI	FKBP4
0.714153	-0.360883	0.133	0.177	1	PSC_NI	SEC13
0.71421	-0.346986	0.267	0.284	1	PSC_NI	PSMB3
0.714333	0.324953	0.6	0.646	1	PSC_I	SRRM2
0.714627	0.314221	0.267	0.222	1	PSC_I	LARP4
0.71463	0.292968	0.133	0.128	1	PSC_I	ZNF808
0.714881	-0.312014	0.333	0.346	1	PSC_NI	PPIG
0.715988	-0.251565	0.133	0.181	1	PSC_NI	NPDC1
0.717054	0.280268	0.133	0.091	1	PSC_I	DCP1A
0.717221	0.296321	0.533	0.428	1	PSC_I	MPST
0.717711	-0.291755	1	0.975	1	PSC_NI	S100A6
0.7178	0.340476	0.333	0.259	1	PSC_I	CDK12
0.718934	-0.328302	0.133	0.181	1	PSC_NI	UBE2I
0.718937	0.493482	0.4	0.317	1	PSC_I	SEPHS2
0.721021	-0.33089	0.2	0.272	1	PSC_NI	ANXA7
0.721065	-0.359773	0.133	0.148	1	PSC_NI	GORASP2
0.721262	-0.278765	0.133	0.206	1	PSC_NI	SUGP2
0.721392	-0.26579	0.067	0.123	1	PSC_NI	PPP1R12C
0.722465	-0.334278	0.733	0.691	1	PSC_NI	PPDPF
0.722473	-0.253195	0.533	0.477	1	PSC_NI	CMPK1
0.72285	-0.402723	0.2	0.263	1	PSC_NI	EIF4EBP2
0.722971	-0.364315	0.2	0.247	1	PSC_NI	CSKMT
0.723165	-0.28513	0.133	0.202	1	PSC_NI	TACC2
0.724005	0.403023	0.267	0.206	1	PSC_I	ORMDL1
0.725682	-0.257478	0.067	0.115	1	PSC_NI	VIM
0.725776	-0.299771	0.133	0.181	1	PSC_NI	ATP6AP2
0.72672	-0.297529	0.133	0.173	1	PSC_NI	PGGT1B
0.726757	-0.301519	0.067	0.119	1	PSC_NI	ALS2CL
0.726879	0.289321	0.267	0.189	1	PSC_I	CHD2
0.728159	-0.283235	0.267	0.267	1	PSC_NI	POLR2A
0.729949	0.268044	0.333	0.243	1	PSC_I	SCARB2
0.730627	-0.256161	0.133	0.206	1	PSC_NI	SRP54
0.731272	-0.315527	0.133	0.202	1	PSC_NI	PCMTD1
0.731566	-0.349173	0.267	0.317	1	PSC_NI	RAB2A
0.733168	0.41749	0.267	0.189	1	PSC_I	YTHDC1
0.734216	-0.26133	0.267	0.243	1	PSC_NI	PPP2R5E
0.734848	-0.342642	0.2	0.251	1	PSC_NI	VAV3
0.734893	-0.359584	0.333	0.35	1	PSC_NI	C4orf48
0.735378	-0.267135	0.2	0.23	1	PSC_NI	SARAF
0.735471	0.303813	0.133	0.074	1	PSC_I	ALMS1
0.735621	-0.280342	0.2	0.263	1	PSC_NI	ENDOD1
0.736093	-0.350957	0.133	0.169	1	PSC_NI	B4GALT4
0.736215	-0.3491	0.333	0.379	1	PSC_NI	NDUFA13
0.737452	-0.325046	0.133	0.173	1	PSC_NI	SETD3
0.738128	-0.457618	0.333	0.428	1	PSC_NI	GUK1
0.738829	0.364116	0.2	0.235	1	PSC_I	FAM135A
0.739053	-0.290529	0.2	0.156	1	PSC_NI	SLC17A4
0.739943	0.287986	0.333	0.247	1	PSC_I	GALNT3
0.74002	-0.332928	0.133	0.189	1	PSC_NI	RAB5IF
0.740327	0.255062	0.133	0.095	1	PSC_I	COMMD8
0.740481	0.399233	0.333	0.267	1	PSC_I	PPARGC1B
0.740483	0.606704	0.333	0.329	1	PSC_I	BOD1L1
0.741161	-0.27428	0.133	0.128	1	PSC_NI	LAMA3
0.741403	-0.314993	0.4	0.502	1	PSC_NI	SPINT2
0.742053	0.332067	0.133	0.156	1	PSC_I	MRPS31
0.742491	0.268741	0.267	0.206	1	PSC_I	ARHGEF11
0.743979	-0.295762	0.2	0.189	1	PSC_NI	SH3BGRL
0.744095	-0.431009	0.2	0.259	1	PSC_NI	MARVELD3
0.744266	-0.284683	0.2	0.259	1	PSC_NI	MRPS25
0.745142	-0.254428	0.267	0.239	1	PSC_NI	RREB1
0.745224	-0.294909	0.133	0.185	1	PSC_NI	CMC1
0.745874	0.254926	0.333	0.243	1	PSC_I	PCM1
0.746764	0.722517	0.733	0.679	1	PSC_I	PLCG2
0.746987	-0.323224	0.333	0.313	1	PSC_NI	PLA2G2A
0.750172	-0.403581	0.267	0.337	1	PSC_NI	C2orf88
0.750304	-0.280996	0.133	0.202	1	PSC_NI	NPIPB5
0.750545	-0.322798	0.267	0.235	1	PSC_NI	SCNN1A
0.753096	-0.251896	0.267	0.247	1	PSC_NI	TMED7
0.753161	0.331597	0.133	0.095	1	PSC_I	LRRK1
0.753806	-0.286475	0.2	0.259	1	PSC_NI	PAG1
0.754204	-0.363553	0.8	0.798	1	PSC_NI	CYCS
0.754328	-0.283568	0.133	0.132	1	PSC_NI	PIK3R3
0.756168	-0.33708	0.2	0.226	1	PSC_NI	FAM96A
0.756173	-0.352788	0.2	0.267	1	PSC_NI	PSMA3
0.756601	-0.258965	0.133	0.136	1	PSC_NI	TCERG1
0.757197	-0.343618	0.2	0.251	1	PSC_NI	GOT1
0.758159	-0.390105	0.2	0.267	1	PSC_NI	TPR
0.760384	0.279705	0.2	0.16	1	PSC_I	MUM1
0.761543	-0.254299	0.133	0.152	1	PSC_NI	MRPL3
0.761846	-0.333558	0.2	0.189	1	PSC_NI	TRIM31
0.761955	-0.289698	0.533	0.514	1	PSC_NI	ID3
0.762121	-0.368302	0.8	0.856	1	PSC_NI	RPL28
0.762212	-0.251624	0.133	0.198	1	PSC_NI	CASP6
0.762303	-0.340049	0.2	0.259	1	PSC_NI	NIPSNAP2
0.762428	0.2679	0.133	0.099	1	PSC_I	NGLY1
0.762747	-0.292112	0.133	0.198	1	PSC_NI	POLR2B
0.763041	-0.263895	0.133	0.156	1	PSC_NI	ARRDC1
0.76311	-0.356975	0.533	0.551	1	PSC_NI	AES
0.765834	0.405142	0.333	0.276	1	PSC_I	FAR1
0.766997	-0.335555	0.2	0.259	1	PSC_NI	DDX21
0.770386	0.272917	0.2	0.23	1	PSC_I	NEO1
0.771349	0.670159	0.267	0.189	1	PSC_I	CEP170B
0.771493	-0.331333	0.2	0.21	1	PSC_NI	GATAD1
0.772433	0.436451	0.133	0.103	1	PSC_I	NCK1
0.773016	-0.363309	0.2	0.222	1	PSC_NI	BUD31
0.773297	-0.302236	0.133	0.206	1	PSC_NI	RAB4A
0.773764	-0.280582	0.467	0.469	1	PSC_NI	PAPSS2
0.774348	-0.275933	0.667	0.667	1	PSC_NI	CD63
0.776852	0.273618	0.133	0.156	1	PSC_I	DOCK7
0.777307	-0.260303	0.2	0.181	1	PSC_NI	ADRM1
0.778077	-0.256286	0.133	0.181	1	PSC_NI	PLEKHH1
0.779151	-0.267714	0.267	0.263	1	PSC_NI	RWDD1
0.779236	-0.339909	0.333	0.391	1	PSC_NI	HLA-E
0.779287	-0.310346	0.267	0.354	1	PSC_NI	PPARG
0.779394	0.326067	0.533	0.481	1	PSC_I	SATB2
0.779702	0.389474	0.267	0.23	1	PSC_I	CHURC1
0.78075	-0.278371	0.133	0.123	1	PSC_NI	BMPR2
0.780881	-0.264473	0.2	0.185	1	PSC_NI	DNM1L
0.781316	-0.253084	0.133	0.181	1	PSC_NI	RPL22L1
0.781447	-0.359906	0.667	0.679	1	PSC_NI	TMEM54
0.781509	0.279239	0.133	0.115	1	PSC_I	AGO2
0.781675	0.367617	0.133	0.132	1	PSC_I	TBCB
0.782148	0.560591	0.2	0.148	1	PSC_I	NSRP1
0.782149	-0.265	0.133	0.111	1	PSC_NI	C5orf30
0.782348	-0.261065	0.133	0.185	1	PSC_NI	SNRPA1
0.783294	0.416967	0.133	0.123	1	PSC_I	STRADB
0.784417	-0.283471	0.133	0.177	1	PSC_NI	SCFD1
0.784766	-0.291725	0.133	0.193	1	PSC_NI	TMEM236
0.784816	-0.404202	0.4	0.428	1	PSC_NI	ATP5PD
0.785266	-0.283715	0.4	0.432	1	PSC_NI	HSPD1
0.785885	-0.359952	0.2	0.255	1	PSC_NI	UBALD2
0.786451	-0.264526	0.133	0.177	1	PSC_NI	PLEKHA1
0.786502	-0.277913	0.067	0.103	1	PSC_NI	ERAP1
0.78709	-0.315499	0.067	0.103	1	PSC_NI	PSPC1
0.788916	0.395221	0.333	0.263	1	PSC_I	MAT2A
0.789368	-0.302191	0.2	0.218	1	PSC_NI	SNF8
0.790937	-0.252444	0.133	0.14	1	PSC_NI	COTL1
0.791136	-0.253364	0.2	0.173	1	PSC_NI	DNAJA4
0.79223	0.456331	0.133	0.095	1	PSC_I	PDE6A
0.792337	0.299218	0.133	0.132	1	PSC_I	ARID2
0.792757	0.259623	0.133	0.107	1	PSC_I	ACTR1A
0.79441	-0.335058	0.6	0.671	1	PSC_NI	HSPB1
0.794726	0.374348	0.733	0.654	1	PSC_I	UGP2
0.795666	0.323216	0.267	0.243	1	PSC_I	PPP4R3B
0.795689	-0.283173	0.267	0.313	1	PSC_NI	USP8
0.796498	-0.301943	0.133	0.173	1	PSC_NI	IMP4
0.79768	0.425917	0.2	0.16	1	PSC_I	NDUFAF8
0.798722	-0.353849	0.2	0.239	1	PSC_NI	PSMB6
0.798971	-0.308997	0.2	0.21	1	PSC_NI	GNE
0.799352	-0.379566	0.4	0.481	1	PSC_NI	DSG2
0.801392	-0.287716	0.2	0.247	1	PSC_NI	CCT3
0.802029	0.544619	0.2	0.148	1	PSC_I	PSMB9
0.802559	-0.283095	0.133	0.144	1	PSC_NI	BAX
0.803054	-0.350978	0.467	0.514	1	PSC_NI	GCC2
0.805166	0.357955	0.2	0.177	1	PSC_I	HAGH
0.805809	-0.332449	0.2	0.247	1	PSC_NI	TXN2
0.806145	-0.314183	0.267	0.346	1	PSC_NI	PPA1
0.807124	-0.286553	0.133	0.173	1	PSC_NI	SLC39A4
0.807745	0.279268	0.133	0.111	1	PSC_I	RPS6KA5
0.808324	-0.313076	0.267	0.296	1	PSC_NI	SEC11A
0.808385	-0.279762	0.133	0.198	1	PSC_NI	DGUOK
0.810296	0.344774	0.2	0.144	1	PSC_I	RAF1
0.812512	0.339073	0.2	0.181	1	PSC_I	CHD4
0.812957	0.311787	0.133	0.095	1	PSC_I	MBD6
0.814433	-0.252874	0.067	0.103	1	PSC_NI	ZNF224
0.815909	-0.336006	0.133	0.181	1	PSC_NI	POLR2K
0.816276	0.262696	0.133	0.091	1	PSC_I	HMGB3
0.81663	-0.306185	0.133	0.148	1	PSC_NI	C3orf85
0.816946	-0.276989	0.133	0.198	1	PSC_NI	ATXN7L3B
0.817175	0.379041	0.2	0.173	1	PSC_I	MYO9B
0.819346	-0.26494	0.133	0.156	1	PSC_NI	APEH
0.81993	-0.313453	0.333	0.337	1	PSC_NI	HNF4A
0.820038	0.324892	0.267	0.218	1	PSC_I	PSMA3-AS1
0.820131	-0.268904	0.133	0.156	1	PSC_NI	ARPP19
0.82074	-0.267829	0.133	0.148	1	PSC_NI	MRPL55
0.82161	-0.250705	0.2	0.251	1	PSC_NI	EFCAB14
0.823276	0.312488	0.2	0.16	1	PSC_I	MESD
0.826659	-0.260695	0.4	0.399	1	PSC_NI	TGOLN2
0.827101	-0.269302	0.2	0.259	1	PSC_NI	MIER3
0.827471	-0.291504	0.267	0.321	1	PSC_NI	CHMP4B
0.827966	-0.304043	0.133	0.177	1	PSC_NI	SLC12A2
0.828266	-0.274024	0.2	0.218	1	PSC_NI	RARS
0.828478	-0.296197	0.333	0.412	1	PSC_NI	NXPE1
0.828653	0.254436	0.2	0.144	1	PSC_I	DAPK2
0.82935	-0.317698	0.267	0.317	1	PSC_NI	SPAG9
0.831287	0.350474	0.533	0.453	1	PSC_I	TSPAN3
0.832704	-0.303055	0.2	0.198	1	PSC_NI	MT1F
0.835203	-0.25728	0.2	0.267	1	PSC_NI	PPIP5K2
0.835832	-0.275924	0.267	0.305	1	PSC_NI	MCRIP2
0.838519	0.260376	0.133	0.103	1	PSC_I	ERC1
0.840675	-0.274943	0.2	0.255	1	PSC_NI	XRCC6
0.84111	-0.283119	0.2	0.255	1	PSC_NI	CHMP1B
0.841533	-0.260467	0.133	0.136	1	PSC_NI	DLAT
0.843977	-0.363563	0.8	0.835	1	PSC_NI	RPL18A
0.844859	-0.291797	0.2	0.239	1	PSC_NI	EIF3L
0.845917	0.305187	0.2	0.214	1	PSC_I	FAM234A
0.851326	-0.369362	0.2	0.235	1	PSC_NI	H1FX
0.852049	-0.41773	0.267	0.296	1	PSC_NI	CDKN2B-AS1
0.852326	0.33816	0.2	0.165	1	PSC_I	SUCLA2
0.854603	-0.256464	0.2	0.263	1	PSC_NI	SENP6
0.854654	-0.255366	0.267	0.247	1	PSC_NI	KRT10
0.8549	-0.25454	0.067	0.107	1	PSC_NI	RGMB
0.858244	0.497645	1	1	1	PSC_I	MALAT1
0.858408	-0.441228	0.667	0.691	1	PSC_NI	UBA52
0.861162	-0.454461	0.133	0.144	1	PSC_NI	TMEM107
0.861835	-0.252899	0.333	0.387	1	PSC_NI	NDUFA10
0.862028	-0.307979	0.267	0.255	1	PSC_NI	ANAPC11
0.862698	-0.338216	0.267	0.317	1	PSC_NI	CTNNB1
0.863719	-0.285169	0.267	0.284	1	PSC_NI	FMN1
0.863832	0.260059	0.133	0.119	1	PSC_I	ERGIC2
0.86716	-0.258533	0.133	0.181	1	PSC_NI	SLC5A3
0.867726	-0.29054	0.333	0.342	1	PSC_NI	NUDT4
0.869063	-0.251971	0.133	0.177	1	PSC_NI	CCNC
0.869205	-0.270195	0.133	0.173	1	PSC_NI	TRIOBP
0.875244	-0.285306	0.2	0.23	1	PSC_NI	PPIC
0.875269	0.255418	0.133	0.099	1	PSC_I	SEC16A
0.878662	-0.255257	0.2	0.247	1	PSC_NI	A1CF
0.883419	0.395932	0.2	0.156	1	PSC_I	DHRS9
0.884228	0.259058	0.2	0.202	1	PSC_I	CREBZF
0.885184	-0.273893	0.2	0.247	1	PSC_NI	LARP1
0.887482	0.331786	0.133	0.119	1	PSC_I	CLK4
0.889896	-0.276495	0.267	0.251	1	PSC_NI	PABPN1
0.890592	0.284085	0.267	0.226	1	PSC_I	TMEM33
0.898201	-0.300392	0.2	0.226	1	PSC_NI	METRNL
0.899948	-0.303293	0.333	0.391	1	PSC_NI	BPTF
0.90208	0.250699	0.333	0.313	1	PSC_I	NSD3
0.92448	-0.508503	0.933	0.947	1	PSC_NI	LGALS3
0.927064	0.276506	0.2	0.202	1	PSC_I	ZMYM2
0.939195	-0.268397	0.333	0.379	1	PSC_NI	ATP10B
0.949127	0.432084	0.333	0.35	1	PSC_I	ARID1B
0.967923	0.269252	0.2	0.177	1	PSC_I	MIA3
0.972374	-0.273348	0.133	0.136	1	PSC_NI	EHBP1L1
Enterocytes
p_val	avg_log2FC	pct.1	pct.2	p_val_adj	state	gene
1.9237e-91	1.19781	0.987	0.864	6.4517e-87	PSC_I	SLC9A3
7.9586e-83	1.2114	0.959	0.731	2.66916e-78	PSC_I	FCGBP
6.1697e-66	1.19633	0.851	0.582	2.06919e-61	PSC_I	ETNK1
1.58866e-57	-1.90264	0.411	0.801	5.32804e-53	PSC_NI	CA1
7.37713e-42	1.53081	0.462	0.191	2.47414e-37	PSC_I	LGALS1
1.65873e-37	-0.587297	0.997	0.997	5.56304e-33	PSC_NI	GUCA2A
2.1386e-36	-1.02847	0.873	0.972	7.17243e-32	PSC_NI	CLCA4
5.125e-36	-0.669307	0.111	0.468	1.71882e-31	PSC_NI	ST3GAL4
1.18284e-35	-0.654472	0.959	0.984	3.96701e-31	PSC_NI	S100A10
1.20755e-35	-0.905861	0.703	0.881	4.0499e-31	PSC_NI	MS4A12
1.46836e-35	-1.04811	0.449	0.734	4.9246e-31	PSC_NI	ATP1A1
9.59572e-34	-0.928313	0.734	0.9	3.21821e-29	PSC_NI	SLC26A2
1.8059e-33	0.844694	0.573	0.314	6.05663e-29	PSC_I	HSPB1
4.63786e-33	-0.86675	0.753	0.899	1.55545e-28	PSC_NI	PRDX6
1.1219e-31	0.837481	0.509	0.203	3.76263e-27	PSC_I	MUC1
8.45749e-30	0.649509	0.538	0.306	2.83647e-25	PSC_I	SMIM5
8.72727e-30	-0.535339	0.984	0.989	2.92695e-25	PSC_NI	EPCAM
7.50383e-29	0.523196	0.234	0.036	2.51664e-24	PSC_I	SLC37A2
7.71797e-28	-0.710401	0.636	0.819	2.58845e-23	PSC_NI	AMN
3.34625e-27	0.696713	0.987	0.965	1.12227e-22	PSC_I	PIGR
6.05133e-27	0.728598	0.902	0.771	2.0295e-22	PSC_I	C19orf33
2.31638e-25	-0.697045	0.991	0.989	7.76868e-21	PSC_NI	MTRNR2L12
6.60207e-25	0.648492	0.858	0.66	2.2142e-20	PSC_I	HLA-E
8.88748e-25	0.684122	0.858	0.741	2.98068e-20	PSC_I	NDRG1
2.27551e-24	-0.47087	1	0.999	7.63162e-20	PSC_NI	FABP1
3.19652e-23	0.293865	0.234	0.044	1.07205e-18	PSC_I	PITX2
4.98285e-23	-0.58706	0.019	0.22	1.67115e-18	PSC_NI	CYP3A4
6.83842e-23	-0.683298	0.655	0.833	2.29347e-18	PSC_NI	FCGRT
1.09974e-22	0.635824	0.75	0.532	3.68831e-18	PSC_I	HLA-F
2.17795e-22	-0.78154	0.421	0.662	7.30442e-18	PSC_NI	CDKN2B-AS1
3.52113e-21	-0.615723	0.449	0.684	1.18092e-16	PSC_NI	TMCO1
4.23135e-21	-0.524457	0.911	0.944	1.41911e-16	PSC_NI	ITM2C
1.03086e-20	-1.00126	0.313	0.568	3.4573e-16	PSC_NI	MT1E
2.01047e-20	0.373858	0.396	0.153	6.74271e-16	PSC_I	ALDOB
3.64046e-20	0.515955	0.962	0.914	1.22094e-15	PSC_I	ELF3
7.93363e-20	0.62488	0.278	0.139	2.66078e-15	PSC_I	LCN2
1.25063e-19	-0.462778	0.991	0.997	4.19436e-15	PSC_NI	AQP8
1.90479e-19	0.532177	0.627	0.476	6.38828e-15	PSC_I	FRMD1
2.6942e-19	-0.578503	1	0.999	9.03579e-15	PSC_NI	FTH1
5.6402e-19	0.52477	0.756	0.539	1.89161e-14	PSC_I	ATP10B
6.5552e-19	0.470159	0.418	0.186	2.19848e-14	PSC_I	NXPE1
6.57464e-19	-0.430268	0.902	0.946	2.205e-14	PSC_NI	MYL12A
6.78689e-19	-0.428598	1	0.999	2.27619e-14	PSC_NI	SLC26A3
1.2661e-18	-0.417245	1	0.999	4.24624e-14	PSC_NI	MT-ND2
3.3941e-18	-0.554945	0.089	0.305	1.13831e-13	PSC_NI	SLC16A9
6.24133e-18	-0.437136	0.035	0.218	2.09322e-13	PSC_NI	LGALS2
9.63488e-18	0.542008	0.778	0.596	3.23135e-13	PSC_I	IRF1
2.51257e-17	0.63796	0.839	0.7	8.42666e-13	PSC_I	PLCG2
3.51608e-17	-0.277089	1	0.999	1.17922e-12	PSC_NI	MT-ND1
6.26913e-17	0.414264	0.579	0.36	2.10254e-12	PSC_I	FUT3
1.19851e-16	-0.270987	0.035	0.209	4.01956e-12	PSC_NI	SLC15A1
1.75246e-16	-0.547327	0.57	0.731	5.87739e-12	PSC_NI	C2orf88
2.40952e-16	0.557601	0.877	0.772	8.08105e-12	PSC_I	RPS27
5.28182e-16	-0.384834	1	0.997	1.77142e-11	PSC_NI	TMSB4X
9.73411e-16	-0.46749	0.82	0.897	3.26462e-11	PSC_NI	PDCD4
1.33408e-15	-0.492952	0.93	0.955	4.47424e-11	PSC_NI	CLDN4
1.36461e-15	0.352329	1	0.994	4.57662e-11	PSC_I	CEACAM5
2.71563e-15	-0.576035	0.604	0.735	9.10767e-11	PSC_NI	SLC51B
3.76356e-15	-0.382145	0.959	0.959	1.26222e-10	PSC_NI	MUC12
3.87788e-15	-0.367976	1	1	1.30056e-10	PSC_NI	MT-ND3
8.74501e-15	-0.500223	0.532	0.708	2.9329e-10	PSC_NI	SYTL2
9.73224e-15	-0.386003	0.946	0.95	3.264e-10	PSC_NI	SPINT2
1.04011e-14	0.487623	0.778	0.646	3.48831e-10	PSC_I	B4GALT1
1.18872e-14	-0.703524	0.465	0.658	3.98672e-10	PSC_NI	SGK1
7.1916e-14	-0.399809	0.959	0.972	2.41192e-09	PSC_NI	KRT8
1.03277e-13	-0.360842	0.054	0.221	3.46372e-09	PSC_NI	XIST
1.4752e-13	0.37988	0.354	0.175	4.94752e-09	PSC_I	SLC25A37
1.99749e-13	-0.459355	0.687	0.791	6.69918e-09	PSC_NI	TMIGD1
2.29884e-13	-0.531682	0.535	0.705	7.70986e-09	PSC_NI	C12orf75
2.38416e-13	0.460984	1	1	7.99601e-09	PSC_I	PHGR1
3.75726e-13	-0.406061	0.934	0.957	1.26011e-08	PSC_NI	SRI
4.10031e-13	-0.278838	0.063	0.231	1.37516e-08	PSC_NI	THRB
4.14086e-13	0.474177	0.693	0.549	1.38876e-08	PSC_I	TMC5
4.1771e-13	-0.393859	0.946	0.937	1.40092e-08	PSC_NI	CST3
4.38144e-13	0.394366	0.582	0.404	1.46945e-08	PSC_I	STAT3
4.4126e-13	0.432089	0.962	0.894	1.4799e-08	PSC_I	CDHR5
7.16689e-13	-0.52318	0.703	0.85	2.40363e-08	PSC_NI	SMPDL3A
7.38117e-13	0.378114	0.37	0.185	2.4755e-08	PSC_I	GULP1
8.3161e-13	0.39845	0.595	0.397	2.78905e-08	PSC_I	STOM
8.86703e-13	0.409736	0.535	0.422	2.97383e-08	PSC_I	CNKSR3
8.93698e-13	0.417781	0.953	0.89	2.99728e-08	PSC_I	CEACAM1
9.25421e-13	-0.401394	0.946	0.98	3.10368e-08	PSC_NI	C15orf48
1.13377e-12	-0.461498	0.446	0.64	3.80245e-08	PSC_NI	BTF3
2.17088e-12	0.435758	0.677	0.517	7.28069e-08	PSC_I	PLEC
3.14437e-12	0.259455	0.18	0.057	1.05456e-07	PSC_I	TCEA3
3.96773e-12	0.402753	0.617	0.433	1.3307e-07	PSC_I	TYMP
5.42978e-12	0.476077	0.642	0.471	1.82104e-07	PSC_I	CEBPD
5.49797e-12	0.402328	0.899	0.875	1.84391e-07	PSC_I	TCF7L2
5.60344e-12	0.416668	0.712	0.588	1.87928e-07	PSC_I	RHOF
7.84497e-12	0.261499	0.256	0.11	2.63105e-07	PSC_I	SGPP1
8.31392e-12	-0.447891	0.589	0.75	2.78832e-07	PSC_NI	TXN
8.96109e-12	-0.594463	0.127	0.302	3.00537e-07	PSC_NI	MT1X
1.06934e-11	0.382232	0.415	0.273	3.58637e-07	PSC_I	PDE5A
1.12443e-11	-0.442773	0.665	0.775	3.77112e-07	PSC_NI	GNG5
1.2676e-11	0.569135	0.332	0.162	4.25126e-07	PSC_I	DMBT1
1.32141e-11	0.279992	0.424	0.226	4.43176e-07	PSC_I	OASL
1.81952e-11	-0.525995	0.31	0.491	6.1023e-07	PSC_NI	FABP2
1.87435e-11	0.380964	0.962	0.966	6.28621e-07	PSC_I	NEAT1
2.24971e-11	-0.344379	0.908	0.912	7.54509e-07	PSC_NI	CD63
2.43929e-11	-0.443439	0.396	0.59	8.18088e-07	PSC_NI	DYNLT1
2.67931e-11	0.405842	0.943	0.856	8.98587e-07	PSC_I	TRIM31
3.09613e-11	-0.293447	0.044	0.183	1.03838e-06	PSC_NI	DPP4
5.14702e-11	0.326254	0.978	0.907	1.72621e-06	PSC_I	SMIM22
7.47298e-11	-0.428867	0.282	0.461	2.50629e-06	PSC_NI	SLC3A1
7.7001e-11	-0.303469	0.142	0.319	2.58246e-06	PSC_NI	AGR3
9.19746e-11	0.362897	0.614	0.514	3.08464e-06	PSC_I	STAT6
1.02353e-10	0.485564	0.744	0.715	3.43271e-06	PSC_I	ARL14
1.11499e-10	-0.365705	0.256	0.447	3.73946e-06	PSC_NI	SEPT7
1.57388e-10	0.298456	0.149	0.057	5.27848e-06	PSC_I	DUOXA2
1.62532e-10	-0.391015	0.19	0.361	5.45101e-06	PSC_NI	ENDOD1
2.53693e-10	-0.364024	0.215	0.401	8.50835e-06	PSC_NI	CHPT1
3.00814e-10	-0.404195	0.418	0.57	1.00887e-05	PSC_NI	OST4
3.29403e-10	0.392004	0.636	0.488	1.10475e-05	PSC_I	CCL28
4.03824e-10	-0.382251	0.392	0.584	1.35434e-05	PSC_NI	DYNLRB1
4.53162e-10	-0.355638	0.883	0.9	1.51981e-05	PSC_NI	PKIB
5.0523e-10	-0.253998	0.073	0.218	1.69444e-05	PSC_NI	TMEM70
5.39077e-10	0.412745	0.82	0.727	1.80796e-05	PSC_I	VEGFA
6.94669e-10	-0.274013	0.032	0.148	2.32978e-05	PSC_NI	CREB3L3
7.35796e-10	0.381988	0.646	0.498	2.46771e-05	PSC_I	TNIP1
7.87937e-10	-0.268193	0.943	0.953	2.64258e-05	PSC_NI	H3F3A
8.17407e-10	-0.519421	0.652	0.764	2.74142e-05	PSC_NI	GSN
8.89707e-10	-0.396391	0.576	0.727	2.9839e-05	PSC_NI	FKBP1A
1.02665e-09	0.313942	0.544	0.413	3.44318e-05	PSC_I	CSNK1D
1.57543e-09	0.370485	0.845	0.767	5.28369e-05	PSC_I	MGLL
1.60633e-09	0.387614	0.63	0.52	5.3873e-05	PSC_I	PRDX5
2.37947e-09	-0.425443	0.272	0.453	7.98026e-05	PSC_NI	BMP3
2.38042e-09	-0.3997	0.858	0.912	7.98346e-05	PSC_NI	TMEM59
2.87513e-09	-0.323518	0.873	0.893	9.64261e-05	PSC_NI	SERF2
3.37197e-09	-0.338577	0.816	0.876	0.000113089	PSC_NI	ITM2B
3.53812e-09	0.366243	0.826	0.702	0.000118662	PSC_I	TMSB10
3.73197e-09	0.406805	0.744	0.644	0.000125163	PSC_I	PTPRR
3.96826e-09	0.396898	0.677	0.56	0.000133088	PSC_I	FLNB
5.1177e-09	0.360953	0.744	0.656	0.000171638	PSC_I	PNPLA2
5.6491e-09	0.313075	0.481	0.32	0.000189459	PSC_I	CASP8
5.95434e-09	-0.342115	0.253	0.433	0.000199696	PSC_NI	SLC3A2
6.40984e-09	-0.31952	0.981	0.98	0.000214973	PSC_NI	SELENOP
7.29132e-09	-0.377454	0.329	0.5	0.000244536	PSC_NI	CYB5A
7.51018e-09	-0.500734	0.032	0.136	0.000251877	PSC_NI	RNASE1
7.71643e-09	0.341252	0.921	0.862	0.000258794	PSC_I	RPL28
7.86477e-09	-0.590115	0.443	0.568	0.000263769	PSC_NI	ATF3
9.70001e-09	-0.396926	0.646	0.752	0.000325319	PSC_NI	CALM2
1.0086e-08	0.392641	0.111	0.043	0.000338264	PSC_I	CXCL3
1.16315e-08	-0.309493	0.136	0.29	0.000390098	PSC_NI	MARCKSL1
1.27499e-08	0.316287	0.608	0.471	0.000427607	PSC_I	KIF16B
1.3297e-08	-0.408496	0.788	0.864	0.000445956	PSC_NI	DDX5
1.54717e-08	-0.373522	0.532	0.697	0.000518891	PSC_NI	CDA
1.69479e-08	0.324181	0.965	0.938	0.000568397	PSC_I	CA2
1.86589e-08	-0.294108	0.142	0.291	0.000625781	PSC_NI	STRADB
1.88515e-08	0.319908	0.462	0.316	0.000632241	PSC_I	FAM120AOS
1.9083e-08	0.29655	0.329	0.229	0.000640006	PSC_I	NSMF
1.95589e-08	0.305336	0.316	0.182	0.000655967	PSC_I	LINC00668
1.96386e-08	0.417302	0.231	0.117	0.000658639	PSC_I	HLA-DRA
2.25184e-08	0.32946	0.642	0.514	0.000755221	PSC_I	BICDL2
3.1142e-08	-0.403529	0.908	0.923	0.00104444	PSC_NI	CLDN3
3.26606e-08	-0.393025	0.927	0.944	0.00109537	PSC_NI	FTL
3.51008e-08	0.34281	0.851	0.78	0.00117721	PSC_I	ELOB
3.7913e-08	-0.305418	0.307	0.477	0.00127153	PSC_NI	DDAH2
4.08875e-08	0.347988	0.915	0.859	0.00137129	PSC_I	CTSD
4.16068e-08	0.363945	0.728	0.635	0.00139541	PSC_I	GPBP1
4.61925e-08	-0.664126	0.481	0.633	0.0015492	PSC_NI	CKB
4.62988e-08	0.325392	0.329	0.208	0.00155277	PSC_I	S100P
4.68893e-08	-0.410934	0.652	0.751	0.00157257	PSC_NI	CES2
4.72266e-08	-0.365303	0.386	0.542	0.00158389	PSC_NI	VIL1
5.44763e-08	-0.355743	0.943	0.953	0.00182703	PSC_NI	ACTG1
5.91067e-08	0.749695	0.991	0.986	0.00198232	PSC_I	IGKC
6.31799e-08	0.25648	0.342	0.213	0.00211893	PSC_I	MGAM2
6.37643e-08	0.292667	0.715	0.577	0.00213853	PSC_I	DNM2
6.59019e-08	-0.392205	0.915	0.895	0.00221022	PSC_NI	FOS
6.99347e-08	-0.268351	0.158	0.31	0.00234547	PSC_NI	GFER
7.1909e-08	-0.350232	0.31	0.477	0.00241168	PSC_NI	KLF10
7.35931e-08	-0.402154	0.744	0.794	0.00246816	PSC_NI	CYP3A5
8.08002e-08	-0.740027	0.677	0.784	0.00270988	PSC_NI	IGLC2
8.92714e-08	0.482778	0.728	0.676	0.00299399	PSC_I	NFKBIA
9.45541e-08	0.316357	0.468	0.338	0.00317116	PSC_I	GDPD3
1.01851e-07	-0.301694	0.418	0.579	0.00341589	PSC_NI	HIGD2A
1.29167e-07	-0.871932	0.291	0.437	0.004332	PSC_NI	MTRNR2L1
1.39344e-07	-0.468534	0.149	0.291	0.00467332	PSC_NI	MT1M
1.42931e-07	0.303979	0.709	0.592	0.00479364	PSC_I	TOR1AIP2
1.48227e-07	-0.255077	0.203	0.359	0.00497125	PSC_NI	PSMB3
1.50187e-07	-0.303532	0.218	0.375	0.00503697	PSC_NI	ID2
1.53572e-07	-0.314571	0.475	0.62	0.00515051	PSC_NI	ABRACL
1.54885e-07	0.255003	0.639	0.497	0.00519455	PSC_I	CPT1A
1.57793e-07	-0.250641	0.924	0.874	0.00529205	PSC_NI	HIST1H1C
1.78805e-07	-0.321208	0.785	0.813	0.00599677	PSC_NI	HINT1
1.79777e-07	-0.279302	0.133	0.272	0.00602937	PSC_NI	AKR1C3
1.86776e-07	-0.332461	0.677	0.741	0.00626408	PSC_NI	FAM3D
1.86863e-07	-0.318847	0.927	0.955	0.006267	PSC_NI	KRT20
2.06739e-07	0.286078	0.924	0.845	0.00693361	PSC_I	MISP
2.21129e-07	0.282839	0.864	0.806	0.00741622	PSC_I	ST14
2.22506e-07	-0.394717	0.212	0.364	0.00746239	PSC_NI	FGL2
2.43794e-07	-0.361901	0.497	0.635	0.00817635	PSC_NI	DHRS11
2.48419e-07	-0.317733	0.139	0.273	0.00833149	PSC_NI	FAM43A
2.61684e-07	0.305682	0.699	0.593	0.00877637	PSC_I	EEF1D
2.63777e-07	-0.424821	0.823	0.856	0.00884657	PSC_NI	PCK1
2.63783e-07	0.29394	0.706	0.57	0.00884674	PSC_I	MAP2K2
2.96643e-07	-0.261568	0.962	0.977	0.0099488	PSC_NI	MYL12B
3.35909e-07	-0.292915	0.756	0.821	0.0112657	PSC_NI	ATP1B3
3.65942e-07	-0.360832	0.601	0.73	0.012273	PSC_NI	ABCB1
3.77294e-07	-0.419709	0.389	0.498	0.0126537	PSC_NI	PDE9A
3.90565e-07	-0.346202	0.43	0.587	0.0130988	PSC_NI	SF3B6
4.10657e-07	-0.326374	0.81	0.857	0.0137726	PSC_NI	EDF1
4.14795e-07	0.291026	0.668	0.51	0.0139114	PSC_I	NQO1
4.48154e-07	0.287957	0.313	0.189	0.0150302	PSC_I	APOL1
4.83785e-07	-0.327018	0.753	0.84	0.0162252	PSC_NI	TSPAN3
5.1857e-07	0.293	0.383	0.238	0.0173918	PSC_I	ADIRF
5.51194e-07	-0.351894	0.389	0.516	0.0184859	PSC_NI	SEM1
6.17138e-07	0.251585	0.418	0.286	0.0206976	PSC_I	CCNYL1
6.23966e-07	-0.312559	0.525	0.666	0.0209266	PSC_NI	ARPC3
6.3356e-07	-0.28039	0.301	0.456	0.0212483	PSC_NI	FAM162A
7.0401e-07	0.289269	0.604	0.471	0.0236111	PSC_I	CCNI
7.06487e-07	-0.26033	0.94	0.951	0.0236942	PSC_NI	UBC
7.37909e-07	0.286184	0.804	0.702	0.024748	PSC_I	TAGLN2
7.86097e-07	-0.318309	0.712	0.785	0.0263641	PSC_NI	DYNLL1
8.94463e-07	-0.300564	0.32	0.469	0.0299985	PSC_NI	DAD1
9.00363e-07	0.403328	0.449	0.377	0.0301964	PSC_I	NF1
9.12e-07	0.274833	0.835	0.763	0.0305867	PSC_I	MIER3
9.44845e-07	0.356927	0.642	0.539	0.0316882	PSC_I	NDUFA13
9.93281e-07	0.274486	0.43	0.292	0.0333127	PSC_I	TMEM120B
1.02046e-06	-0.363444	0.642	0.738	0.0342242	PSC_NI	PERP
1.04776e-06	-0.372646	0.525	0.65	0.0351396	PSC_NI	FUS
1.0782e-06	0.327401	0.658	0.552	0.0361606	PSC_I	TP53INP2
1.51261e-06	-0.289845	0.247	0.376	0.0507299	PSC_NI	C3orf85
1.71826e-06	0.317332	0.68	0.571	0.0576271	PSC_I	C4orf48
2.11758e-06	0.297822	0.415	0.342	0.0710195	PSC_I	TAP1
2.27932e-06	-0.330413	0.237	0.374	0.0764438	PSC_NI	THBS1
2.32446e-06	-0.303302	0.497	0.647	0.0779576	PSC_NI	SLC40A1
2.51256e-06	-0.308188	0.301	0.435	0.0842661	PSC_NI	MYLK
2.65775e-06	-0.283208	0.725	0.798	0.0891355	PSC_NI	COX6A1
3.3539e-06	0.279115	0.858	0.801	0.112483	PSC_I	VMP1
3.38534e-06	0.264108	0.93	0.898	0.113538	PSC_I	CEACAM6
3.40947e-06	-0.279904	0.402	0.546	0.114347	PSC_NI	MINOS1
3.61751e-06	-0.439153	0.231	0.374	0.121324	PSC_NI	MT1H
3.68523e-06	0.27937	0.301	0.205	0.123595	PSC_I	LINS1
5.80837e-06	-0.667696	0.528	0.59	0.194801	PSC_NI	MT2A
5.83864e-06	0.270351	0.858	0.749	0.195816	PSC_I	CD177
6.18099e-06	-0.279528	0.535	0.676	0.207298	PSC_NI	CLIC1
6.2469e-06	-0.30518	0.38	0.508	0.209508	PSC_NI	PGRMC1
6.29613e-06	-0.290053	0.636	0.741	0.211159	PSC_NI	TRPM6
7.11354e-06	-0.293449	0.532	0.659	0.238574	PSC_NI	LRRC1
7.20915e-06	-0.340651	0.32	0.452	0.24178	PSC_NI	ADM
8.45901e-06	0.250937	0.392	0.273	0.283698	PSC_I	CDC42BPA
8.99499e-06	-0.257594	0.864	0.9	0.301674	PSC_NI	UGP2
9.0382e-06	-0.287905	0.332	0.47	0.303123	PSC_NI	GADD45A
1.11058e-05	0.312389	0.813	0.755	0.372467	PSC_I	RPL36
1.31098e-05	-0.368395	0.573	0.68	0.439677	PSC_NI	CLDN23
1.3119e-05	0.279467	0.877	0.823	0.439986	PSC_I	RPL13A
1.33417e-05	0.2579	0.684	0.606	0.447453	PSC_I	SRRM2
1.45474e-05	-0.33421	0.639	0.724	0.487892	PSC_NI	SSFA2
1.58929e-05	0.25501	0.636	0.534	0.533016	PSC_I	UPP1
1.85859e-05	-0.270142	0.421	0.545	0.623335	PSC_NI	NDUFB3
1.93527e-05	-0.261463	0.332	0.467	0.649051	PSC_NI	NOP10
1.99539e-05	-0.253561	0.728	0.807	0.669215	PSC_NI	SRP14
2.18315e-05	-0.263039	0.31	0.443	0.732186	PSC_NI	REEP3
2.18624e-05	0.272085	0.513	0.413	0.733222	PSC_I	TBL1XR1
2.2869e-05	-0.297663	0.661	0.751	0.766981	PSC_NI	RPS27L
2.34599e-05	0.348155	0.598	0.522	0.786798	PSC_I	HSPA1B
2.39377e-05	-0.252583	0.332	0.465	0.802823	PSC_NI	B3GALT5
2.43967e-05	-0.275793	0.253	0.372	0.818218	PSC_NI	AKR1B10
2.81675e-05	-0.300278	0.75	0.747	0.944683	PSC_NI	RARRES3
3.08591e-05	-0.31264	0.5	0.603	1	PSC_NI	HNRNPAB
3.20485e-05	0.253736	0.829	0.746	1	PSC_I	RPS11
3.20917e-05	-0.446971	0.551	0.625	1	PSC_NI	IGLC3
3.25123e-05	-0.286524	0.269	0.393	1	PSC_NI	TMBIM4
3.59102e-05	0.268586	0.703	0.606	1	PSC_I	LINC01559
3.98427e-05	0.328798	0.75	0.696	1	PSC_I	SLC20A1
4.07557e-05	-0.369594	0.161	0.278	1	PSC_NI	RSAD2
4.41872e-05	-0.356823	0.646	0.725	1	PSC_NI	CXADR
4.71634e-05	0.403547	0.491	0.42	1	PSC_I	CD24
4.88153e-05	-0.283604	0.905	0.901	1	PSC_NI	CD9
5.03744e-05	-0.286641	0.538	0.64	1	PSC_NI	PRELID1
5.10841e-05	0.260812	0.62	0.568	1	PSC_I	GSDMD
5.53392e-05	-0.25267	0.75	0.812	1	PSC_NI	RPL36AL
6.74955e-05	0.282704	0.858	0.813	1	PSC_I	RRBP1
6.82619e-05	0.263703	0.297	0.223	1	PSC_I	ERO1A
6.88042e-05	0.263891	0.804	0.744	1	PSC_I	RPS16
8.54766e-05	-0.281752	0.427	0.538	1	PSC_NI	MAX
8.62333e-05	-0.354603	0.339	0.438	1	PSC_NI	ID1
8.75178e-05	0.287148	0.63	0.593	1	PSC_I	ANK3
9.01531e-05	-0.255448	0.411	0.54	1	PSC_NI	APP
9.29371e-05	-0.273178	0.484	0.589	1	PSC_NI	EIF6
9.60656e-05	-0.280403	0.563	0.654	1	PSC_NI	COX5A
9.77691e-05	0.306212	0.617	0.554	1	PSC_I	FBXW5
9.81241e-05	-0.276	0.329	0.449	1	PSC_NI	SUMO1
0.000102842	-0.271551	0.544	0.652	1	PSC_NI	NACA
0.000104282	-0.268459	0.677	0.73	1	PSC_NI	LSR
0.000109717	-0.274816	0.861	0.897	1	PSC_NI	CD164
0.000111937	-0.26044	0.316	0.433	1	PSC_NI	TMPRSS4
0.000114535	-0.279599	0.405	0.522	1	PSC_NI	IFNGR1
0.000117825	-0.278677	0.456	0.568	1	PSC_NI	SEPHS2
0.00014749	0.263308	0.978	0.938	1	PSC_I	PPDPF
0.000156552	-0.30433	0.544	0.641	1	PSC_NI	GOLGA4
0.000222623	0.271277	0.934	0.864	1	PSC_I	TMEM54
0.00022463	-0.252384	0.399	0.522	1	PSC_NI	IVNS1ABP
0.000231224	0.309946	0.661	0.581	1	PSC_I	GSTP1
0.000261654	-0.281896	0.415	0.526	1	PSC_NI	ATP2A2
0.000324062	-0.253656	0.418	0.531	1	PSC_NI	RETREG1
0.000355727	0.353724	0.285	0.213	1	PSC_I	SOX4
0.000411753	-0.264288	0.627	0.714	1	PSC_NI	MEP1A
0.000420133	0.255074	0.766	0.695	1	PSC_I	RPS29
0.000442003	0.256434	0.601	0.548	1	PSC_I	LAMB3
0.000501782	-0.256722	0.358	0.468	1	PSC_NI	GOLIM4
0.000505211	0.452769	0.253	0.211	1	PSC_I	CCL20
0.000511024	0.334983	0.892	0.85	1	PSC_I	SAT1
0.000520547	-0.291438	0.481	0.55	1	PSC_NI	NDUFA2
0.000555923	0.292751	0.427	0.339	1	PSC_I	MGST1
0.000816045	-0.380156	0.158	0.238	1	PSC_NI	TFF1
0.000969092	0.273272	0.842	0.777	1	PSC_I	H2AFJ
0.00104633	-0.270907	0.509	0.591	1	PSC_NI	LAMP1
0.00139721	-0.253053	0.718	0.784	1	PSC_NI	AKAP9
0.00168462	-0.281417	0.535	0.616	1	PSC_NI	H2AFY
0.00180592	-0.263053	0.528	0.623	1	PSC_NI	BRI3
0.00206632	-0.267367	0.535	0.625	1	PSC_NI	LIPH
0.00286188	-0.307559	0.487	0.573	1	PSC_NI	HNRNPH1
0.00305618	0.268427	0.994	0.998	1	PSC_I	MALAT1
0.00402704	-0.261376	0.538	0.621	1	PSC_NI	MARVELD3
0.00673696	-0.296783	0.63	0.673	1	PSC_NI	DUSP1
0.00674398	-0.254126	0.386	0.469	1	PSC_NI	SRSF3
0.0104529	0.255966	0.234	0.225	1	PSC_I	HLA-DRB1
0.0133618	-0.261322	0.658	0.71	1	PSC_NI	ANKRD12
0.0227264	0.727681	0.307	0.302	1	PSC_I	IGHG1
0.0286433	-0.335461	0.478	0.527	1	PSC_NI	MT1G
Enteroendocrine
p_val	avg_log2FC	pct.1	pct.2	p_val_adj	state	gene
3.02892e-12	-1.33336	0.115	0.601	1.01584e-07	PSC_NI	PRAC1
1.49853e-11	-0.947023	0.788	0.938	5.02576e-07	PSC_NI	RPLP2
5.83941e-09	1.82097	0.615	0.42	0.000195842	PSC_I	RARRES1
1.68413e-08	-0.893247	0.692	0.879	0.000564824	PSC_NI	RPS21
1.75586e-08	-0.851135	0.923	0.954	0.000588881	PSC_NI	RPL39
4.72411e-08	-0.515866	0.5	0.833	0.00158437	PSC_NI	FABP1
5.7721e-08	-0.617446	0.962	0.951	0.00193585	PSC_NI	RPL34
8.40438e-08	-1.1642	0.327	0.674	0.00281866	PSC_NI	WFDC2
1.93764e-07	-0.745549	0.885	0.962	0.00649845	PSC_NI	RPS24
5.27824e-07	-0.679008	0.981	0.962	0.0177022	PSC_NI	RPLP1
5.68537e-07	-2.66514	0	0.237	0.0190676	PSC_NI	CPB1
6.73468e-07	0.532166	0.038	0.105	0.0225868	PSC_I	USP49
1.13903e-06	-1.35033	0.404	0.69	0.0382009	PSC_NI	LRRC75A
1.54241e-06	-0.718566	0.75	0.863	0.0517292	PSC_NI	RPL38
1.63809e-06	-0.819053	0.173	0.477	0.0549383	PSC_NI	KLK1
1.67739e-06	0.718403	0.519	0.291	0.0562563	PSC_I	HOXB3
1.79573e-06	1.09923	0.692	0.685	0.0602254	PSC_I	CEACAM5
2.32521e-06	-0.636142	0.808	0.889	0.0779828	PSC_NI	RPL5
2.91174e-06	-0.578819	0.846	0.946	0.0976539	PSC_NI	RPS27A
4.58478e-06	-0.681509	0.904	0.954	0.153764	PSC_NI	RPS12
4.93392e-06	-0.60868	0.942	0.941	0.165474	PSC_NI	RPL32
5.08193e-06	-0.520664	0.865	0.96	0.170438	PSC_NI	RPL37
5.92897e-06	-0.602558	0.827	0.938	0.198846	PSC_NI	RPS15A
6.61981e-06	0.828528	0.385	0.356	0.222015	PSC_I	LCN2
6.91786e-06	-0.685309	0.712	0.898	0.232011	PSC_NI	UBA52
9.84757e-06	0.683245	0.115	0.162	0.330268	PSC_I	TIFA
9.92789e-06	-0.4785	0.865	0.906	0.332962	PSC_NI	RPL14
1.06678e-05	-0.563838	0.827	0.884	0.357777	PSC_NI	RPS25
1.16817e-05	-0.625194	0.923	0.957	0.391779	PSC_NI	RPL13A
1.22183e-05	-0.477497	0.981	0.946	0.409779	PSC_NI	RPL12
1.5104e-05	-0.578085	0.712	0.876	0.506556	PSC_NI	RPL10A
1.51746e-05	-0.672306	0.75	0.903	0.508926	PSC_NI	RPL27A
1.55069e-05	0.959883	0.442	0.286	0.520069	PSC_I	FCGBP
2.3368e-05	-0.536079	0.942	0.946	0.783716	PSC_NI	RPS8
2.49408e-05	0.35543	0.327	0.151	0.836464	PSC_I	CIPC
2.61202e-05	-0.598012	0.808	0.892	0.876019	PSC_NI	RPL23A
2.83112e-05	-0.628989	0.692	0.906	0.949499	PSC_NI	HSP90AB1
2.87716e-05	-0.583985	0.923	0.922	0.964943	PSC_NI	RPS27
2.90777e-05	-0.758847	0.769	0.914	0.975206	PSC_NI	RPS29
3.2933e-05	-0.899533	0.365	0.606	1	PSC_NI	MUC12
3.51443e-05	-0.687144	0.481	0.79	1	PSC_NI	KLF6
4.02089e-05	-0.718841	0.596	0.806	1	PSC_NI	TSPAN8
4.08183e-05	-0.598331	0.904	0.927	1	PSC_NI	RPS23
4.17045e-05	0.466294	0.346	0.534	1	PSC_I	LDHB
4.19284e-05	0.633553	0.481	0.275	1	PSC_I	HOXB6
4.84654e-05	-0.609316	0.923	0.954	1	PSC_NI	RPS19
4.97141e-05	-0.494397	0.827	0.916	1	PSC_NI	RPL35A
5.17249e-05	-0.626956	0.846	0.925	1	PSC_NI	RPS15
5.38419e-05	-0.300975	0.019	0.24	1	PSC_NI	HOXB13
5.46803e-05	-0.582451	0.788	0.922	1	PSC_NI	RPL6
5.72453e-05	-0.468727	0.558	0.827	1	PSC_NI	RPL27
7.24098e-05	-0.436524	0.962	0.968	1	PSC_NI	RPL41
7.55201e-05	-0.741868	0.654	0.792	1	PSC_NI	YWHAE
8.84818e-05	-0.627158	0.423	0.682	1	PSC_NI	TMEM258
0.000101152	-0.576648	0.731	0.881	1	PSC_NI	RPL7
0.000125844	0.611836	0.077	0.143	1	PSC_I	DGUOK-AS1
0.000126617	-0.527879	0.846	0.933	1	PSC_NI	RPS11
0.000132359	-0.569043	0.712	0.895	1	PSC_NI	FAU
0.000139487	-0.54357	0.192	0.434	1	PSC_NI	MUC5B
0.000160964	-0.798759	0.596	0.836	1	PSC_NI	DUSP1
0.000164985	-0.503874	0.942	0.946	1	PSC_NI	RPS28
0.000165579	-0.569922	0.788	0.906	1	PSC_NI	RPL26
0.000172209	-0.54416	0.808	0.906	1	PSC_NI	RPL35
0.000178587	-0.605553	0.75	0.914	1	PSC_NI	RPL24
0.000185495	0.474094	0.269	0.075	1	PSC_I	HOXB-AS3
0.000199293	-0.469685	0.827	0.927	1	PSC_NI	RPL37A
0.000206529	-0.464355	0.904	0.935	1	PSC_NI	RPS6
0.000252418	-0.632224	0.404	0.655	1	PSC_NI	FAM3D
0.000299955	1.02584	0.712	0.571	1	PSC_I	CACNA1A
0.000301267	-0.59051	0.538	0.725	1	PSC_NI	EIF3E
0.000317143	0.353161	0.096	0.113	1	PSC_I	AC011498.1
0.000349138	-0.571139	0.885	0.96	1	PSC_NI	RPL28
0.000357654	-0.609393	0.654	0.776	1	PSC_NI	COX6A1
0.000358279	-0.756213	0.385	0.642	1	PSC_NI	CTNNB1
0.000366377	-0.8029	0.769	0.919	1	PSC_NI	EGR1
0.000382866	-0.676282	0.442	0.631	1	PSC_NI	FKBP1A
0.000396824	0.542397	0.654	0.501	1	PSC_I	GOLM1
0.000405876	0.838378	0.327	0.267	1	PSC_I	SYBU
0.000446132	-0.517269	0.75	0.903	1	PSC_NI	RPLP0
0.000500753	-0.602224	0.404	0.609	1	PSC_NI	LAPTM4A
0.000544111	0.813699	0.365	0.315	1	PSC_I	ING1
0.000593006	-0.417332	0.923	0.922	1	PSC_NI	RPL29
0.000620529	-0.365486	0.865	0.968	1	PSC_NI	HSP90AA1
0.00062611	0.598154	0.385	0.302	1	PSC_I	C9orf3
0.000632676	0.540626	0.327	0.251	1	PSC_I	FSD1L
0.000644883	-0.380075	0.788	0.916	1	PSC_NI	RPL22
0.000681462	0.43322	0.192	0.051	1	PSC_I	AC024610.2
0.000695062	-0.500833	0.827	0.871	1	PSC_NI	RPL23
0.000707608	-0.586593	0.827	0.889	1	PSC_NI	RPS26
0.000716222	-0.667658	0.462	0.666	1	PSC_NI	ATP5MF
0.00077366	-0.633105	0.481	0.693	1	PSC_NI	COX8A
0.000800773	-0.393769	0.154	0.404	1	PSC_NI	RNF186
0.000840564	-0.293714	0.115	0.323	1	PSC_NI	PRPS2
0.000841763	0.379166	0.173	0.043	1	PSC_I	PNPLA7
0.000849237	0.631175	0.308	0.183	1	PSC_I	EVPL
0.00091492	0.674951	0.423	0.229	1	PSC_I	PRUNE2
0.00101449	-0.407073	0.654	0.83	1	PSC_NI	EEF1B2
0.00104593	0.83316	0.635	0.561	1	PSC_I	SCG5
0.00104744	0.643145	0.25	0.129	1	PSC_I	KCNB2
0.00105598	-0.347679	0.885	0.962	1	PSC_NI	RPL10
0.00107029	0.412	0.365	0.17	1	PSC_I	ATP2B4
0.0010729	0.450484	0.769	0.838	1	PSC_I	ELF3
0.00107672	-0.497002	0.808	0.895	1	PSC_NI	RPL21
0.00109009	0.619438	0.673	0.52	1	PSC_I	HOXB9
0.00111504	-1.50309	0.769	0.898	1	PSC_NI	JCHAIN
0.00112749	-0.57806	0.635	0.801	1	PSC_NI	PABPC1
0.00114892	-0.432452	0.788	0.836	1	PSC_NI	RPL31
0.00115666	0.386055	0.788	0.879	1	PSC_I	HLA-A
0.00117119	0.391335	0.192	0.046	1	PSC_I	DUOX2
0.00120564	-0.360769	0.962	0.954	1	PSC_NI	RPL13
0.00129929	0.875032	0.327	0.183	1	PSC_I	CDHR3
0.00133807	-0.521871	0.596	0.776	1	PSC_NI	NPM1
0.00134155	0.617101	0.442	0.418	1	PSC_I	AK2
0.0014043	0.622287	0.192	0.267	1	PSC_I	PRKAG1
0.00141031	0.701495	0.462	0.326	1	PSC_I	PIAS1
0.00142754	-0.518619	0.692	0.876	1	PSC_NI	MARCKS
0.00145647	0.479287	0.462	0.334	1	PSC_I	BRD3
0.00154906	-0.505115	0.346	0.58	1	PSC_NI	NDUFC1
0.00163606	-0.536705	0.865	0.946	1	PSC_NI	ACTB
0.00169179	-0.480728	0.308	0.515	1	PSC_NI	VDAC3
0.00170079	-0.400393	0.038	0.221	1	PSC_NI	LGALS1
0.00182388	-0.499991	0.75	0.86	1	PSC_NI	TXN
0.00182654	-0.313093	0.885	0.946	1	PSC_NI	RPL9
0.0018369	-0.349936	0.385	0.644	1	PSC_NI	ZFP36L1
0.00189952	-0.372077	0.788	0.943	1	PSC_NI	MTRNR2L12
0.00196423	-0.306633	0.481	0.728	1	PSC_NI	KRT19
0.00197039	-0.345612	0.154	0.385	1	PSC_NI	UGT2A3
0.001989	-0.556795	0.385	0.639	1	PSC_NI	ETS2
0.00199196	-0.647244	0.038	0.191	1	PSC_NI	CXCL14
0.00206565	0.485087	0.25	0.189	1	PSC_I	CEP164
0.00207115	-0.689821	0.942	0.968	1	PSC_NI	FOS
0.00208471	-0.556208	0.423	0.647	1	PSC_NI	C12orf57
0.00214671	-0.346133	0.577	0.776	1	PSC_NI	HSPD1
0.00215733	0.435782	0.308	0.28	1	PSC_I	POC1B
0.00222976	-0.40307	0.865	0.935	1	PSC_NI	RPS3A
0.00227811	-0.333258	0.923	0.922	1	PSC_NI	RPS13
0.00231381	-0.591655	0.365	0.558	1	PSC_NI	PRDX6
0.002436	-0.340821	0.019	0.164	1	PSC_NI	AC092069.1
0.00262904	-0.617265	0.635	0.795	1	PSC_NI	YWHAZ
0.00263418	0.592586	0.308	0.156	1	PSC_I	AGAP9
0.00270895	-0.297272	0.692	0.803	1	PSC_NI	ATP5MC2
0.00273213	-0.415922	0.846	0.938	1	PSC_NI	RPS14
0.00277562	0.329894	0.327	0.186	1	PSC_I	ATG16L2
0.00281139	0.292509	0.173	0.062	1	PSC_I	ZKSCAN5
0.00285784	-0.371325	0.712	0.889	1	PSC_NI	RPS20
0.00288781	-0.426898	0.212	0.404	1	PSC_NI	NXPE4
0.00290744	-0.448705	0.462	0.701	1	PSC_NI	CKB
0.00294337	-0.398351	0.538	0.749	1	PSC_NI	MT1E
0.00297365	-0.528713	0.462	0.585	1	PSC_NI	SUMO1
0.00306722	0.786042	0.385	0.35	1	PSC_I	CNKSR3
0.00309363	0.39557	0.135	0.146	1	PSC_I	B4GALT3
0.00312841	-0.406717	0.327	0.528	1	PSC_NI	RSL1D1
0.00315854	-0.518353	0.596	0.776	1	PSC_NI	ATP5MD
0.00317645	0.622668	0.731	0.542	1	PSC_I	MS4A8
0.00326986	0.653433	0.462	0.377	1	PSC_I	TRMT9B
0.00349936	0.525955	0.192	0.27	1	PSC_I	KIF20B
0.00350387	1.31658	0.308	0.191	1	PSC_I	REG4
0.00353229	-0.584971	0.385	0.574	1	PSC_NI	ARF6
0.00356402	-0.687698	0.269	0.48	1	PSC_NI	GDF15
0.00370244	0.552487	0.5	0.472	1	PSC_I	C4orf48
0.0039498	-0.385625	0.173	0.377	1	PSC_NI	TOMM70
0.00397309	-0.433609	0.75	0.903	1	PSC_NI	IER2
0.00398804	-0.456558	0.442	0.631	1	PSC_NI	WDR83OS
0.00403882	-0.494314	0.538	0.76	1	PSC_NI	MT1G
0.00418757	-0.459985	0.615	0.825	1	PSC_NI	HSPA8
0.00424753	-0.295824	0.154	0.364	1	PSC_NI	VSIG2
0.00432834	-0.442561	0.25	0.458	1	PSC_NI	CLNS1A
0.00433037	0.443215	0.327	0.259	1	PSC_I	WDR59
0.0043562	0.314656	0.25	0.321	1	PSC_I	SDC1
0.00449813	-0.397965	0.827	0.906	1	PSC_NI	RPS16
0.00455724	0.5092	0.577	0.488	1	PSC_I	GUCY2C
0.00466545	-0.361925	0.231	0.464	1	PSC_NI	CMBL
0.00482641	0.400219	0.212	0.102	1	PSC_I	ACE2
0.00493264	-0.395057	0.365	0.59	1	PSC_NI	UFC1
0.00508468	-0.38397	0.231	0.42	1	PSC_NI	PTRHD1
0.00512264	-0.679499	0.5	0.704	1	PSC_NI	SLC12A2
0.00514101	-0.631961	0.423	0.601	1	PSC_NI	PPIG
0.0051867	0.511412	0.365	0.453	1	PSC_I	DDAH1
0.00525675	-0.338126	0.385	0.606	1	PSC_NI	G3BP1
0.00526423	-0.428486	0.288	0.518	1	PSC_NI	TST
0.00533663	0.394316	0.058	0.121	1	PSC_I	E2F1
0.00537635	0.285105	0.231	0.1	1	PSC_I	STK33
0.00552055	-0.404389	0.712	0.881	1	PSC_NI	CALM2
0.00561691	0.325504	0.192	0.054	1	PSC_I	MAPK10
0.00563062	0.735945	0.154	0.065	1	PSC_I	SCN3A
0.0056452	-0.447408	0.481	0.698	1	PSC_NI	HP1BP3
0.00577754	0.475848	0.308	0.318	1	PSC_I	ZC3H18
0.00578833	-0.375431	0.231	0.423	1	PSC_NI	PUS7L
0.00584514	0.567991	0.712	0.617	1	PSC_I	VPS13A
0.00588816	0.615168	0.385	0.396	1	PSC_I	ZBTB10
0.00589522	0.392271	0.385	0.299	1	PSC_I	KIF12
0.00606174	0.380443	0.115	0.121	1	PSC_I	NUF2
0.00612675	-0.419284	0.365	0.598	1	PSC_NI	PTP4A1
0.00612686	0.404276	0.288	0.38	1	PSC_I	THAP12
0.00621218	0.361236	0.096	0.105	1	PSC_I	PTCD2
0.0062149	-0.452515	0.885	0.978	1	PSC_NI	MT-ND4L
0.0063177	-0.425613	0.5	0.714	1	PSC_NI	TUBA1B
0.00640526	0.48555	0.192	0.084	1	PSC_I	TSHZ2
0.00679032	0.372709	0.327	0.21	1	PSC_I	INPP1
0.00680101	-0.37026	0.615	0.792	1	PSC_NI	CYCS
0.00690483	-0.603459	0.692	0.846	1	PSC_NI	JUNB
0.00698229	0.453248	0.423	0.367	1	PSC_I	HOXA3
0.00708403	-0.306712	0.731	0.822	1	PSC_NI	PPIA
0.00715103	0.663899	0.481	0.42	1	PSC_I	TMEM170A
0.00718868	0.854102	0.269	0.159	1	PSC_I	CES1
0.00724825	-0.406215	0.942	0.962	1	PSC_NI	RPS18
0.00735632	-0.449816	0.327	0.466	1	PSC_NI	NDUFS3
0.0073593	-0.293845	0.385	0.606	1	PSC_NI	SF3B5
0.0075268	-0.414841	0.462	0.663	1	PSC_NI	RPL36A
0.0075433	-0.356556	0.154	0.334	1	PSC_NI	CHP2
0.0075638	-0.355416	0.865	0.922	1	PSC_NI	RPL30
0.00771412	0.485727	0.192	0.21	1	PSC_I	WDR70
0.00774399	0.388415	0.673	0.464	1	PSC_I	RASSF6
0.00774857	-0.360459	0.231	0.445	1	PSC_NI	CA12
0.00777337	-0.347603	0.192	0.385	1	PSC_NI	TP53
0.00787156	0.529303	0.615	0.658	1	PSC_I	PSMA7
0.00788796	0.622913	0.346	0.256	1	PSC_I	RAB26
0.00788801	0.332135	0.212	0.17	1	PSC_I	STX18
0.00796661	-0.46996	0.115	0.296	1	PSC_NI	G0S2
0.00807932	-0.44903	0.654	0.833	1	PSC_NI	SSR4
0.0081064	-0.445826	0.558	0.747	1	PSC_NI	UBL5
0.00821345	-0.508202	0.423	0.606	1	PSC_NI	HIGD2A
0.00822411	0.558768	0.731	0.639	1	PSC_I	GTF2I
0.00823776	0.559591	0.385	0.377	1	PSC_I	COPS6
0.0082834	-0.458519	0.596	0.763	1	PSC_NI	TOMM7
0.00846878	-0.492161	0.538	0.704	1	PSC_NI	NDUFB2
0.00857805	-0.580359	0.75	0.906	1	PSC_NI	MT-ATP8
0.00859221	1.34997	0.5	0.326	1	PSC_I	CHGB
0.00860583	-0.301465	0.269	0.367	1	PSC_NI	DCTPP1
0.0087001	0.399895	0.423	0.353	1	PSC_I	MLXIPL
0.00872799	0.335247	0.173	0.057	1	PSC_I	ESRRG
0.00874507	0.455944	0.385	0.326	1	PSC_I	L1TD1
0.00881278	0.581493	0.115	0.1	1	PSC_I	AL023284.4
0.00883706	-0.467432	0.269	0.439	1	PSC_NI	HIGD1A
0.00899875	-0.372312	0.346	0.445	1	PSC_NI	TXNL1
0.00914354	-0.400573	0.615	0.801	1	PSC_NI	COX6B1
0.00916814	-0.272753	0.962	0.97	1	PSC_NI	TPT1
0.0092717	0.434064	0.538	0.375	1	PSC_I	PARP14
0.00944992	-0.410942	0.635	0.798	1	PSC_NI	ATP5ME
0.00962406	0.346753	0.096	0.105	1	PSC_I	RNF208
0.0096874	0.371359	0.173	0.143	1	PSC_I	MYL5
0.00978077	0.388315	0.423	0.337	1	PSC_I	PPFIA1
0.00979423	-0.292756	0.346	0.569	1	PSC_NI	TMED2
0.00996919	0.552649	0.308	0.189	1	PSC_I	MCOLN3
0.00998188	0.346913	0.154	0.075	1	PSC_I	SERP2
0.0100579	0.255195	0.135	0.073	1	PSC_I	TSC22D1-AS1
0.0100766	0.428554	0.173	0.264	1	PSC_I	PRMT7
0.0102425	0.49659	0.731	0.709	1	PSC_I	TPM1
0.0102904	0.379462	0.385	0.296	1	PSC_I	GGA1
0.0105053	-0.499627	0.75	0.9	1	PSC_NI	UBC
0.0105077	0.337214	0.327	0.477	1	PSC_I	BLVRB
0.0105796	0.53653	0.154	0.124	1	PSC_I	C3orf62
0.0106057	0.622588	0.769	0.706	1	PSC_I	PCSK1N
0.0107112	-0.301742	0.115	0.286	1	PSC_NI	EDN1
0.0108085	-0.351669	0.404	0.609	1	PSC_NI	HES1
0.0108387	0.256106	0.288	0.186	1	PSC_I	B3GNT2
0.0108885	-0.45798	0.577	0.76	1	PSC_NI	ATP5MPL
0.0109169	-0.422147	0.115	0.27	1	PSC_NI	PHKG1
0.0109196	0.444805	0.577	0.439	1	PSC_I	EPB41
0.0109512	-0.33131	0.423	0.609	1	PSC_NI	EIF5A
0.0110322	-0.348584	0.25	0.45	1	PSC_NI	MRPS36
0.0110864	0.46161	0.365	0.259	1	PSC_I	ELP4
0.011167	-0.469573	0.654	0.787	1	PSC_NI	COX7A2
0.0112184	-0.321036	0.654	0.825	1	PSC_NI	FXYD3
0.0113074	0.512444	0.558	0.596	1	PSC_I	SSR2
0.011435	0.46347	0.096	0.1	1	PSC_I	DSEL
0.011604	-0.401505	0.288	0.491	1	PSC_NI	DDX18
0.011628	0.478518	0.346	0.307	1	PSC_I	NUP54
0.0117105	0.529682	0.385	0.31	1	PSC_I	TP53BP1
0.0117171	0.336104	0.154	0.267	1	PSC_I	GPSM2
0.0117259	0.535282	0.365	0.337	1	PSC_I	SLC25A13
0.0117508	-0.504992	0.385	0.558	1	PSC_NI	RPS17
0.0117779	-0.477383	0.481	0.623	1	PSC_NI	SPCS2
0.0118813	-0.458999	0.731	0.881	1	PSC_NI	HNRNPH1
0.01203	-0.322287	0.327	0.544	1	PSC_NI	GDI2
0.0121269	0.399456	0.231	0.156	1	PSC_I	RALGDS
0.0121913	-0.431021	0.481	0.655	1	PSC_NI	ARPC3
0.01228	-0.287924	0.135	0.288	1	PSC_NI	NAA35
0.0124248	0.261726	0.231	0.113	1	PSC_I	USP32
0.0125105	-0.478285	0.462	0.625	1	PSC_NI	GNG5
0.0127493	0.364675	0.231	0.137	1	PSC_I	BTN3A1
0.0127595	-0.314223	0.212	0.369	1	PSC_NI	MLLT3
0.01281	0.601767	0.423	0.345	1	PSC_I	XRN1
0.012812	-0.292134	0.115	0.275	1	PSC_NI	FBXL20
0.0128329	0.564232	0.462	0.361	1	PSC_I	CC2D1A
0.0131592	0.559328	0.212	0.173	1	PSC_I	NSUN3
0.0132033	0.447454	0.538	0.477	1	PSC_I	CHD2
0.0136724	0.636812	0.269	0.264	1	PSC_I	MAPKAP1
0.0140627	0.400806	0.115	0.17	1	PSC_I	CENPJ
0.014159	-0.469304	0.25	0.404	1	PSC_NI	EBP
0.0144329	0.450304	0.5	0.342	1	PSC_I	RCAN3
0.0144334	-0.407104	0.385	0.542	1	PSC_NI	ESD
0.0144684	0.361693	0.192	0.162	1	PSC_I	RHNO1
0.0149988	-0.775632	0.192	0.342	1	PSC_NI	AREG
0.0151017	0.350284	0.442	0.334	1	PSC_I	SLC38A10
0.0151596	0.34569	0.231	0.137	1	PSC_I	ABCB10
0.0152936	0.398912	0.135	0.221	1	PSC_I	CENPW
0.0152957	0.35409	0.096	0.135	1	PSC_I	MKS1
0.0154414	0.557943	0.327	0.364	1	PSC_I	CBFA2T2
0.015681	0.62899	0.5	0.531	1	PSC_I	CHMP2A
0.0159485	0.45331	0.5	0.509	1	PSC_I	CD74
0.0162243	-0.532679	0.269	0.377	1	PSC_NI	DNAJA4
0.0164333	-0.339388	0.25	0.391	1	PSC_NI	HNMT
0.0164383	-0.300042	0.519	0.72	1	PSC_NI	TPM3
0.0165366	-0.358213	0.481	0.677	1	PSC_NI	MINOS1
0.0165867	0.458374	0.442	0.391	1	PSC_I	CHCHD7
0.0168287	-0.26077	0.231	0.375	1	PSC_NI	UBE2V2
0.0169211	-0.440907	0.519	0.687	1	PSC_NI	OST4
0.0172231	-0.33859	0.269	0.466	1	PSC_NI	NDUFA8
0.0172746	0.330531	0.346	0.243	1	PSC_I	ELOA
0.0173045	0.335077	0.308	0.307	1	PSC_I	DHX30
0.0173725	0.567999	0.404	0.288	1	PSC_I	LAMB1
0.0174839	-0.488926	0.308	0.466	1	PSC_NI	CDK6
0.017776	0.340081	0.346	0.332	1	PSC_I	DRAIC
0.0178223	0.297157	0.327	0.253	1	PSC_I	CCDC68
0.0178485	-0.420015	0.308	0.477	1	PSC_NI	ARL6IP5
0.0178886	-0.357864	0.577	0.765	1	PSC_NI	HNRNPK
0.0179383	-3.09993	0.135	0.286	1	PSC_NI	INSL5
0.0179917	0.433621	0.154	0.062	1	PSC_I	AC069224.1
0.018013	-0.35448	0.692	0.846	1	PSC_NI	COX6C
0.0181253	-0.30986	0.769	0.838	1	PSC_NI	COX5B
0.0182818	0.309448	0.115	0.027	1	PSC_I	APOL4
0.0183156	-0.378089	0.308	0.507	1	PSC_NI	PHB2
0.0183377	0.278601	0.135	0.208	1	PSC_I	VWA8
0.0186301	0.296454	0.365	0.256	1	PSC_I	WIPI1
0.0186851	0.417297	0.654	0.639	1	PSC_I	SNRNP70
0.0189248	0.459561	0.5	0.426	1	PSC_I	PPP1R2
0.0190831	-0.450219	0.481	0.65	1	PSC_NI	VDAC1
0.0190913	0.258896	0.231	0.102	1	PSC_I	HOXB4
0.019133	-0.549565	0.635	0.795	1	PSC_NI	CLDN4
0.0193698	-0.426194	0.5	0.693	1	PSC_NI	PPIB
0.0196487	0.297881	0.154	0.199	1	PSC_I	ELAC2
0.0196565	0.615825	0.327	0.259	1	PSC_I	SYDE2
0.0197946	-0.429339	0.5	0.679	1	PSC_NI	MT2A
0.0198643	0.4482	0.365	0.456	1	PSC_I	GPRIN3
0.0198682	0.366062	0.288	0.224	1	PSC_I	PRPF3
0.0198846	-0.265036	0.692	0.83	1	PSC_NI	HSPE1
0.0199692	0.532733	0.212	0.27	1	PSC_I	CNOT9
0.0200824	0.47684	0.442	0.377	1	PSC_I	UBALD2
0.0202486	0.666419	0.25	0.283	1	PSC_I	RAB22A
0.0204009	0.458942	0.173	0.245	1	PSC_I	SLC22A23
0.0204044	-0.28716	0.25	0.445	1	PSC_NI	PRKACB
0.020593	0.425272	0.519	0.456	1	PSC_I	HDGF
0.0208187	0.265597	0.442	0.291	1	PSC_I	SEPT9
0.0208244	0.285885	0.115	0.119	1	PSC_I	LINC01970
0.0209441	0.266223	0.404	0.232	1	PSC_I	DAPK2
0.021345	-0.705048	0.115	0.283	1	PSC_NI	XIST
0.0218253	0.283228	0.135	0.224	1	PSC_I	PSMA6
0.0218306	0.399676	0.308	0.283	1	PSC_I	THOC1
0.0220185	0.463337	0.154	0.108	1	PSC_I	TARBP2
0.0220641	0.402653	0.519	0.42	1	PSC_I	TFDP2
0.0223758	0.274092	0.365	0.226	1	PSC_I	LPIN3
0.0223823	-0.376634	0.327	0.482	1	PSC_NI	NIFK
0.0223901	0.537325	0.346	0.286	1	PSC_I	MCM3AP
0.0224494	-0.310472	0.212	0.369	1	PSC_NI	PAFAH1B3
0.022523	0.256581	0.212	0.175	1	PSC_I	WDR20
0.0233112	-0.307849	0.462	0.66	1	PSC_NI	EIF3A
0.023332	-0.371369	0.231	0.391	1	PSC_NI	MOB4
0.0234874	-0.326597	0.308	0.485	1	PSC_NI	ECI1
0.0235659	0.464197	0.25	0.151	1	PSC_I	POLR1A
0.0236094	-0.341971	0.615	0.747	1	PSC_NI	CHCHD10
0.023639	-0.288159	0.212	0.334	1	PSC_NI	PTPRO
0.0236703	-0.301566	0.423	0.623	1	PSC_NI	TOMM20
0.0239871	0.483005	0.423	0.429	1	PSC_I	MAL2
0.0240209	-0.411003	0.635	0.776	1	PSC_NI	RPL36AL
0.0241094	-0.372392	0.404	0.604	1	PSC_NI	NDUFAB1
0.0242247	-0.324307	0.308	0.507	1	PSC_NI	HADHB
0.0242696	-0.360521	0.615	0.771	1	PSC_NI	CLDN3
0.0243842	-0.42092	0.288	0.458	1	PSC_NI	SKAP2
0.0245558	-0.346168	0.288	0.423	1	PSC_NI	PSIP1
0.0245909	0.45236	0.442	0.383	1	PSC_I	CORO1B
0.0247056	-0.28383	0.135	0.27	1	PSC_NI	ADM
0.0247263	0.284715	0.25	0.415	1	PSC_I	TCIM
0.024927	0.439005	0.173	0.181	1	PSC_I	ANKRD39
0.0250712	-0.424092	0.308	0.48	1	PSC_NI	KDM5A
0.0253173	-0.318663	0.25	0.415	1	PSC_NI	DCXR
0.0253319	0.295228	0.077	0.167	1	PSC_I	WDR76
0.0253855	0.679857	0.231	0.143	1	PSC_I	RGS9
0.0254557	-0.646983	0.365	0.544	1	PSC_NI	CA1
0.0256198	0.476575	0.442	0.445	1	PSC_I	TNFRSF14
0.0256961	0.34454	0.154	0.105	1	PSC_I	ABCC6
0.025926	-0.27794	0.981	1	1	PSC_NI	MT-ND5
0.0259405	-0.255173	0.077	0.208	1	PSC_NI	CRIP1
0.0260527	0.431728	0.231	0.121	1	PSC_I	ABCC8
0.0260655	-0.271898	0.135	0.283	1	PSC_NI	B3GNT7
0.026084	0.336976	0.423	0.493	1	PSC_I	ALDH2
0.0261406	-0.277999	0.25	0.434	1	PSC_NI	CMAS
0.026164	0.50512	0.231	0.127	1	PSC_I	PIP4K2C
0.0263173	-0.438907	0.269	0.434	1	PSC_NI	PCNA
0.0263888	0.251147	0.308	0.194	1	PSC_I	MEPCE
0.0264958	0.265091	0.154	0.049	1	PSC_I	BBS5
0.0266257	0.378635	0.346	0.296	1	PSC_I	CYFIP1
0.0268313	-0.42838	0.346	0.531	1	PSC_NI	PSMB8
0.0269374	0.314044	0.5	0.442	1	PSC_I	SLC25A37
0.027019	0.356704	0.077	0.132	1	PSC_I	WDHD1
0.0270285	-0.389924	0.385	0.582	1	PSC_NI	NFKBIA
0.0271339	-0.468286	0.385	0.582	1	PSC_NI	KCTD12
0.0273066	0.406399	0.135	0.189	1	PSC_I	CCNB1
0.0273661	-0.404432	0.346	0.509	1	PSC_NI	LSM5
0.0276176	0.322972	0.385	0.272	1	PSC_I	DCAF5
0.0276203	0.441482	0.404	0.259	1	PSC_I	ITPR3
0.0276437	-0.400577	0.423	0.596	1	PSC_NI	SNRPF
0.0276769	0.350952	1	1	1	PSC_I	MT-CYB
0.0281983	0.475723	0.308	0.345	1	PSC_I	EMC3
0.0283754	-0.445822	0.346	0.499	1	PSC_NI	CNN3
0.0283958	0.279637	0.25	0.259	1	PSC_I	C21orf2
0.0291154	-0.371273	0.327	0.512	1	PSC_NI	GLRX5
0.0291554	-0.556196	0.519	0.693	1	PSC_NI	HSPH1
0.0293154	-0.38476	0.288	0.437	1	PSC_NI	CDC5L
0.0296886	0.414708	0.212	0.102	1	PSC_I	CCDC191
0.0297817	-0.473683	0.404	0.574	1	PSC_NI	DDX21
0.0297875	0.263174	0.269	0.186	1	PSC_I	SFXN5
0.0299091	0.34558	0.404	0.458	1	PSC_I	SLC38A1
0.0299631	0.391725	0.192	0.208	1	PSC_I	MINK1
0.029971	-0.300944	0.885	0.943	1	PSC_NI	FTL
0.0299719	0.540632	0.423	0.296	1	PSC_I	HLA-DRA
0.0299907	-0.489128	0.365	0.509	1	PSC_NI	SLC35A3
0.0303935	-0.37105	0.192	0.264	1	PSC_NI	LGR5
0.0307865	-0.344001	0.192	0.367	1	PSC_NI	MT1M
0.0309314	-0.306177	0.231	0.402	1	PSC_NI	MYC
0.0310088	-0.411827	0.327	0.474	1	PSC_NI	ADNP
0.0310461	-0.288645	0.577	0.728	1	PSC_NI	CYBA
0.0310537	0.499223	0.115	0.137	1	PSC_I	AL355075.4
0.0310556	0.556097	0.269	0.221	1	PSC_I	PAX6
0.0313753	0.59606	0.135	0.057	1	PSC_I	ASCL1
0.031547	-0.397963	0.385	0.563	1	PSC_NI	MRPS33
0.0315996	0.292487	0.327	0.358	1	PSC_I	PELI1
0.032163	0.289543	0.404	0.253	1	PSC_I	DZIP3
0.0322376	0.366564	0.308	0.183	1	PSC_I	LPIN2
0.0323603	-0.53398	0.154	0.291	1	PSC_NI	CENPF
0.0324364	0.41472	0.288	0.208	1	PSC_I	MFSD8
0.0328322	0.418643	0.442	0.313	1	PSC_I	MYEF2
0.0328367	-0.272989	0.692	0.787	1	PSC_NI	UQCRQ
0.0328465	0.505617	0.288	0.332	1	PSC_I	SCAMP2
0.0329545	0.292992	0.135	0.1	1	PSC_I	ZNF559
0.0334954	-0.305434	0.288	0.469	1	PSC_NI	ANP32A
0.0335147	0.287128	0.269	0.146	1	PSC_I	CCSER1
0.0335516	-0.426612	0.635	0.736	1	PSC_NI	ZFAS1
0.0337894	-0.309198	0.692	0.844	1	PSC_NI	VMP1
0.0339611	-0.342314	0.25	0.431	1	PSC_NI	SFT2D1
0.0341452	-0.326353	0.25	0.42	1	PSC_NI	SUMO3
0.0343033	0.874222	0.692	0.598	1	PSC_I	ZNF706
0.0344035	0.459759	0.577	0.528	1	PSC_I	ZNF326
0.0346827	-0.341896	0.481	0.569	1	PSC_NI	AGR3
0.0348621	0.333441	0.385	0.431	1	PSC_I	RICTOR
0.0349347	0.659536	0.423	0.375	1	PSC_I	POLR2E
0.0349558	-0.35777	0.558	0.733	1	PSC_NI	NCL
0.0350428	0.372817	0.365	0.348	1	PSC_I	ARPC5L
0.0350496	0.391418	0.423	0.342	1	PSC_I	HMGCR
0.0352982	0.32329	0.192	0.089	1	PSC_I	DMBT1
0.035366	0.327745	0.212	0.232	1	PSC_I	CYP4V2
0.0354033	-0.285846	0.692	0.822	1	PSC_NI	PRDX5
0.0354232	-0.284245	0.423	0.612	1	PSC_NI	KMT2E
0.0355146	0.334663	0.173	0.124	1	PSC_I	KIAA0753
0.0357429	-0.270642	0.192	0.332	1	PSC_NI	RBL2
0.0357573	0.355396	0.212	0.164	1	PSC_I	TTI1
0.035908	-0.387211	0.346	0.491	1	PSC_NI	GTF2H5
0.0360182	-0.256094	0.212	0.358	1	PSC_NI	NOX1
0.0362537	-0.262132	0.558	0.728	1	PSC_NI	S100A11
0.0362877	-0.309186	0.288	0.472	1	PSC_NI	TERF2IP
0.0363921	0.377479	0.115	0.194	1	PSC_I	NUP35
0.0364265	-0.415386	0.481	0.617	1	PSC_NI	SUCLG1
0.0367629	-0.299844	0.269	0.402	1	PSC_NI	MRPL3
0.0371778	-0.276527	0.5	0.663	1	PSC_NI	TPD52
0.0371829	0.466233	0.154	0.17	1	PSC_I	DLEU2
0.0374636	-0.279281	0.231	0.375	1	PSC_NI	DNAJC2
0.0378388	-0.338385	0.288	0.447	1	PSC_NI	URI1
0.0381835	-0.442739	0.5	0.642	1	PSC_NI	MGST1
0.0382632	0.278773	0.269	0.208	1	PSC_I	GOLGA8B
0.0383856	-0.423919	0.327	0.485	1	PSC_NI	USP22
0.0384627	0.354373	0.269	0.137	1	PSC_I	CDHR2
0.0385323	0.37735	0.712	0.612	1	PSC_I	FTX
0.0386724	-0.319441	0.269	0.434	1	PSC_NI	GATA6
0.0390911	0.252077	0.115	0.038	1	PSC_I	TDRD6
0.0393063	-0.400132	0.327	0.472	1	PSC_NI	LEFTY1
0.0393917	0.313781	0.173	0.078	1	PSC_I	GRIK2
0.0394367	-0.431872	0.442	0.582	1	PSC_NI	ZRANB2
0.0396986	0.39386	0.5	0.461	1	PSC_I	GATAD1
0.0398913	-0.282976	0.404	0.59	1	PSC_NI	FAM162A
0.0402805	-0.335913	0.308	0.469	1	PSC_NI	MZT2A
0.0403431	0.590079	0.462	0.375	1	PSC_I	FARP2
0.040457	0.675652	0.442	0.353	1	PSC_I	PSMD2
0.0406617	0.301893	0.462	0.561	1	PSC_I	EIF3L
0.0409797	-0.394898	0.269	0.391	1	PSC_NI	CAPN2
0.0410331	-0.411256	0.596	0.744	1	PSC_NI	ATP1B1
0.0412055	0.397533	0.5	0.429	1	PSC_I	PRRC2B
0.0413614	0.380474	1	1	1	PSC_I	MT-ATP6
0.0414392	-0.486405	0.462	0.628	1	PSC_NI	ARL6IP1
0.0417476	0.568053	0.462	0.509	1	PSC_I	SELENOS
0.041832	-0.406896	0.404	0.58	1	PSC_NI	PDIA6
0.0423598	-0.292074	0.269	0.442	1	PSC_NI	SNRPC
0.0427589	-0.300885	0.288	0.439	1	PSC_NI	PLAGL1
0.0427989	-0.253361	0.192	0.35	1	PSC_NI	CDK4
0.042835	-0.297621	0.269	0.399	1	PSC_NI	MRPL4
0.0430729	0.261068	0.096	0.162	1	PSC_I	MZB1
0.0430777	-0.350684	0.269	0.404	1	PSC_NI	RFC1
0.0430945	-0.4946	0.442	0.59	1	PSC_NI	MIF
0.0431532	-0.270826	0.212	0.356	1	PSC_NI	TPGS2
0.0432272	-0.30559	0.288	0.461	1	PSC_NI	DHRS7
0.0433028	-0.387127	0.385	0.499	1	PSC_NI	COTL1
0.0433446	0.477494	0.346	0.361	1	PSC_I	IPO5
0.0440077	-0.433455	0.327	0.482	1	PSC_NI	CKS2
0.0444526	-0.365109	0.365	0.493	1	PSC_NI	POLR2K
0.0445003	-0.349609	0.346	0.501	1	PSC_NI	LSM3
0.0445377	0.262514	0.192	0.232	1	PSC_I	B3GALNT2
0.0445521	-0.353287	0.346	0.528	1	PSC_NI	OSTC
0.0447294	0.517957	0.519	0.496	1	PSC_I	TRIM2
0.0447895	0.345707	0.404	0.377	1	PSC_I	MLH3
0.0447939	-0.417621	0.462	0.62	1	PSC_NI	PDCD4
0.0448514	-0.257854	0.25	0.426	1	PSC_NI	SMC3
0.045074	0.302762	0.423	0.334	1	PSC_I	DIP2B
0.0454514	-0.310723	0.231	0.361	1	PSC_NI	PHACTR2
0.0455002	0.554645	0.327	0.313	1	PSC_I	SRFBP1
0.0457084	-0.915136	0.808	0.895	1	PSC_NI	IGHA1
0.045794	0.500705	0.269	0.27	1	PSC_I	AC023157.3
0.0458544	0.25743	0.231	0.224	1	PSC_I	IL17RB
0.0460201	0.425049	0.538	0.515	1	PSC_I	DHX36
0.0462079	0.433607	0.365	0.466	1	PSC_I	NFIB
0.0462334	0.38118	0.327	0.21	1	PSC_I	TMEM19
0.0465242	-0.359325	0.346	0.515	1	PSC_NI	TMEM50A
0.0465747	0.414963	0.192	0.124	1	PSC_I	WBP1L
0.0466523	-3.31514	0.058	0.132	1	PSC_NI	PPY
0.0469512	-0.346758	0.385	0.491	1	PSC_NI	MEAF6
0.0469558	0.330272	0.481	0.391	1	PSC_I	GALNT7
0.0473986	-0.284105	0.385	0.558	1	PSC_NI	PRELID1
0.0474385	0.30143	0.058	0.105	1	PSC_I	N6AMT1
0.0475736	0.369584	0.385	0.326	1	PSC_I	ASCC3
0.0477115	0.377687	0.173	0.135	1	PSC_I	TFPT
0.0478104	0.322966	0.404	0.45	1	PSC_I	EMP2
0.0479293	0.41002	0.442	0.48	1	PSC_I	RNF7
0.0487773	-0.339549	0.635	0.787	1	PSC_NI	RHOB
0.0487834	-0.282546	0.731	0.836	1	PSC_NI	YBX1
0.0490049	-0.356436	0.365	0.493	1	PSC_NI	PTEN
0.0495048	0.395198	0.442	0.396	1	PSC_I	ABCD3
0.0495179	-0.497609	0.288	0.377	1	PSC_NI	S100P
0.0498813	0.6394	0.673	0.593	1	PSC_I	ZNF518A
0.0501381	0.554548	0.808	0.814	1	PSC_I	HINT1
0.0501687	-0.481474	0.019	0.105	1	PSC_NI	TNNC1
0.0503069	-0.31902	0.346	0.523	1	PSC_NI	GPBP1L1
0.0506137	0.340992	0.173	0.229	1	PSC_I	C9orf85
0.0508926	0.495212	0.288	0.358	1	PSC_I	GGH
0.0510033	-0.405489	0.385	0.531	1	PSC_NI	RNF43
0.0512707	-0.356682	0.269	0.415	1	PSC_NI	NBL1
0.0517343	-0.515321	0.365	0.526	1	PSC_NI	PHLDA2
0.0517824	0.360926	0.462	0.542	1	PSC_I	CAMTA1
0.0518093	0.295169	0.25	0.205	1	PSC_I	PISD
0.0520837	0.293355	0.135	0.186	1	PSC_I	RNF157
0.05222	0.286732	0.423	0.342	1	PSC_I	HOXB8
0.0527458	0.438768	0.096	0.111	1	PSC_I	BAHCC1
0.0527844	0.262516	0.077	0.105	1	PSC_I	TMC8
0.052889	0.283715	0.385	0.313	1	PSC_I	BAIAP2L1
0.053113	-0.292027	0.096	0.221	1	PSC_NI	CYP2W1
0.053248	-0.284939	0.288	0.412	1	PSC_NI	ENTPD5
0.0533708	0.434853	0.596	0.485	1	PSC_I	DDC
0.0533995	0.346906	0.192	0.237	1	PSC_I	ASPSCR1
0.0534965	0.366732	0.308	0.412	1	PSC_I	CDKN1C
0.0537904	-0.279271	0.154	0.296	1	PSC_NI	FABP2
0.05389	-0.256163	0.308	0.477	1	PSC_NI	VPS4B
0.0541943	-0.33344	0.404	0.523	1	PSC_NI	UQCRFS1
0.0544147	0.256286	0.135	0.059	1	PSC_I	PDX1
0.0546467	-0.432714	0.462	0.631	1	PSC_NI	CLIC1
0.0548475	-0.322114	0.615	0.768	1	PSC_NI	OAZ1
0.0550306	-0.389178	0.635	0.763	1	PSC_NI	SLC25A6
0.0554212	-0.400225	0.327	0.474	1	PSC_NI	TMEM165
0.0555704	-0.358936	0.288	0.394	1	PSC_NI	RPL26L1
0.055612	0.427142	0.385	0.383	1	PSC_I	LRRFIP2
0.055637	-0.292536	0.288	0.426	1	PSC_NI	STRAP
0.0561166	0.50668	0.327	0.431	1	PSC_I	DNPH1
0.0561217	0.441053	0.288	0.315	1	PSC_I	NOL11
0.0561791	-0.410553	0.635	0.787	1	PSC_NI	DNAJA1
0.0566215	0.33582	0.135	0.173	1	PSC_I	B4GALT6
0.0566319	0.41149	0.385	0.439	1	PSC_I	SMC4
0.0567072	0.456736	0.538	0.507	1	PSC_I	ILF3
0.0569892	-0.352533	0.308	0.458	1	PSC_NI	NDUFAF8
0.0573212	0.274848	0.154	0.259	1	PSC_I	BLOC1S2
0.0576741	0.470675	0.481	0.445	1	PSC_I	CCAR1
0.0578296	-0.255745	0.096	0.218	1	PSC_NI	XPOT
0.0578584	-0.320982	0.692	0.806	1	PSC_NI	UQCRH
0.0580447	-0.356707	0.288	0.404	1	PSC_NI	NSRP1
0.0580565	0.54684	0.327	0.342	1	PSC_I	ZNF608
0.0582245	0.423512	0.404	0.243	1	PSC_I	MTRNR2L1
0.0586009	-0.336264	0.346	0.507	1	PSC_NI	COX14
0.05867	-0.398695	0.423	0.58	1	PSC_NI	SSBP1
0.058712	0.305138	0.192	0.094	1	PSC_I	KIAA0556
0.0587216	0.412411	0.519	0.437	1	PSC_I	DMXL2
0.0587503	0.449289	0.269	0.35	1	PSC_I	SNRPA
0.0587878	0.580815	0.346	0.391	1	PSC_I	LFNG
0.058963	-0.330246	0.5	0.658	1	PSC_NI	SEM1
0.0591108	0.435106	0.327	0.245	1	PSC_I	PKD1
0.0595321	0.368377	0.327	0.205	1	PSC_I	WBP2
0.0599758	0.53075	0.288	0.28	1	PSC_I	MRPL9
0.0612432	-0.256806	0.192	0.332	1	PSC_NI	MARCH5
0.0612794	0.265727	0.462	0.415	1	PSC_I	SMARCA2
0.0613531	0.590843	0.519	0.509	1	PSC_I	ANAPC5
0.0613972	-0.286257	0.288	0.456	1	PSC_NI	SERINC3
0.0614641	-0.271388	0.25	0.375	1	PSC_NI	PSMD14
0.061509	-0.258674	0.25	0.388	1	PSC_NI	PTGDR
0.0616452	0.38703	0.269	0.226	1	PSC_I	EXD3
0.0618682	0.526177	0.327	0.261	1	PSC_I	IFNGR1
0.0620448	-0.253197	0.25	0.369	1	PSC_NI	MRPL40
0.0620559	-0.276493	0.327	0.488	1	PSC_NI	SPTSSA
0.0621602	-0.404049	0.385	0.555	1	PSC_NI	CCND2
0.0622035	-0.300609	0.288	0.445	1	PSC_NI	SAMD5
0.0622606	-0.316399	0.346	0.464	1	PSC_NI	PSMA3
0.0627558	0.320005	0.135	0.119	1	PSC_I	RPUSD1
0.0627668	-0.28288	0.846	0.919	1	PSC_NI	RPL3
0.0630221	0.593742	0.577	0.563	1	PSC_I	C19orf53
0.0632108	-0.289161	0.404	0.577	1	PSC_NI	KHDRBS1
0.0636992	0.292617	0.135	0.094	1	PSC_I	POMT2
0.0639846	0.250052	0.577	0.647	1	PSC_I	SERBP1
0.0644793	-0.429453	0.577	0.725	1	PSC_NI	TPI1
0.064495	0.469922	0.346	0.243	1	PSC_I	SCG2
0.0645205	-0.398855	0.827	0.93	1	PSC_NI	DDX5
0.0645206	-0.307437	0.25	0.396	1	PSC_NI	ST6GALNAC1
0.0646988	0.355677	0.346	0.259	1	PSC_I	PRPF31
0.0647046	0.250317	0.385	0.313	1	PSC_I	AQR
0.0647111	0.297506	0.096	0.1	1	PSC_I	AEN
0.0649832	-0.340367	0.288	0.429	1	PSC_NI	VSIG10
0.065035	0.307319	0.423	0.404	1	PSC_I	CASZ1
0.0650761	0.293711	0.115	0.035	1	PSC_I	IFIT2
0.0654887	0.426834	0.404	0.38	1	PSC_I	KNOP1
0.0656571	0.310057	0.212	0.315	1	PSC_I	TYW3
0.0659509	0.333878	0.173	0.129	1	PSC_I	DTWD2
0.0659936	0.256441	0.288	0.151	1	PSC_I	HLA-DQB1
0.0667494	0.617746	0.385	0.286	1	PSC_I	AGO1
0.0667572	-0.34735	0.442	0.598	1	PSC_NI	CDC42EP5
0.0667719	0.425011	0.385	0.337	1	PSC_I	PTPN18
0.0671791	-0.401025	0.423	0.58	1	PSC_NI	PRPF38B
0.0673131	-0.265237	0.269	0.391	1	PSC_NI	ALDH9A1
0.0674045	0.438207	0.538	0.539	1	PSC_I	ADH5
0.0679049	0.561754	0.288	0.197	1	PSC_I	CCDC93
0.0679455	-0.373923	0.596	0.73	1	PSC_NI	SLC25A3
0.0682124	0.628206	0.423	0.305	1	PSC_I	BCAS1
0.0686398	-0.450924	0.404	0.544	1	PSC_NI	MYADM
0.0690065	-0.388071	0.077	0.189	1	PSC_NI	MUC2
0.0695569	-0.250315	0.269	0.431	1	PSC_NI	H2AFX
0.0698916	0.339227	0.442	0.35	1	PSC_I	KCTD3
0.0700654	0.381122	0.173	0.235	1	PSC_I	PTGFRN
0.0700943	0.506448	0.692	0.666	1	PSC_I	PPP1R10
0.070161	-0.256359	0.231	0.353	1	PSC_NI	TMX1
0.0702972	-0.363692	0.385	0.536	1	PSC_NI	IP6K2
0.0712075	0.458085	0.673	0.623	1	PSC_I	ARPC2
0.0713257	-0.275912	0.288	0.442	1	PSC_NI	ELAVL1
0.0717277	0.405754	0.404	0.509	1	PSC_I	TCEAL9
0.0717509	-0.312585	0.288	0.437	1	PSC_NI	DNAJC21
0.0719266	0.289776	0.538	0.402	1	PSC_I	RAB3B
0.0722497	0.314532	0.115	0.162	1	PSC_I	ZNF672
0.0725735	-0.323376	0.308	0.437	1	PSC_NI	RAB4A
0.0727049	-0.287678	0.269	0.399	1	PSC_NI	SMIM30
0.0728274	-0.431618	0.5	0.658	1	PSC_NI	MCL1
0.0729234	0.358335	0.231	0.156	1	PSC_I	USP11
0.0736317	0.443553	0.231	0.178	1	PSC_I	NDRG3
0.0738434	0.330354	0.269	0.264	1	PSC_I	BRD8
0.0738454	0.336249	0.385	0.326	1	PSC_I	ARHGEF35
0.0743948	-0.347826	0.231	0.364	1	PSC_NI	CCDC90B
0.0745883	0.540298	0.423	0.404	1	PSC_I	CBX4
0.0746928	0.43654	0.346	0.27	1	PSC_I	DMAP1
0.074719	0.410122	0.519	0.41	1	PSC_I	ATP8A1
0.0748771	0.593672	0.327	0.369	1	PSC_I	NUDCD2
0.0751435	0.339261	0.212	0.154	1	PSC_I	STARD3
0.0756302	0.287508	0.192	0.218	1	PSC_I	ZNF605
0.0759021	-0.283992	0.327	0.48	1	PSC_NI	BZW2
0.0759827	0.285309	0.308	0.213	1	PSC_I	ANK2
0.0766852	-0.346936	0.308	0.412	1	PSC_NI	NEDD9
0.0766946	0.250587	0.25	0.167	1	PSC_I	NOSTRIN
0.0767611	-0.270382	0.673	0.814	1	PSC_NI	SRSF3
0.0771645	0.326292	0.519	0.485	1	PSC_I	STAT3
0.0774661	0.350916	0.404	0.34	1	PSC_I	GADD45G
0.0774773	0.315391	0.192	0.251	1	PSC_I	ASF1A
0.0775165	-0.25514	0.519	0.66	1	PSC_NI	ATP6V1G1
0.0785245	0.515265	0.558	0.464	1	PSC_I	PAM
0.0786671	-0.34801	0.385	0.491	1	PSC_NI	AFF1
0.0793245	-0.254324	0.269	0.369	1	PSC_NI	SUPT16H
0.0794325	0.327641	0.135	0.213	1	PSC_I	KBTBD7
0.0802211	0.42792	0.462	0.369	1	PSC_I	KDM2A
0.0804069	0.386237	0.135	0.199	1	PSC_I	BCKDK
0.0804736	-0.360116	0.192	0.291	1	PSC_NI	PHLDA1
0.0808469	0.447538	0.135	0.059	1	PSC_I	PLAG1
0.0810911	0.251921	0.154	0.156	1	PSC_I	HARS2
0.0813238	0.315426	0.519	0.431	1	PSC_I	NCKAP1
0.0816689	0.430815	0.596	0.528	1	PSC_I	UBE3A
0.0819687	-0.254573	0.269	0.41	1	PSC_NI	GLO1
0.0820242	0.322989	0.481	0.447	1	PSC_I	UBE2L3
0.0820571	0.284423	0.423	0.496	1	PSC_I	NDUFV1
0.0820886	-0.303523	0.538	0.596	1	PSC_NI	NDUFB8
0.0823717	-0.368488	0.481	0.588	1	PSC_NI	PSMA4
0.0824241	-0.277498	0.404	0.558	1	PSC_NI	PTBP1
0.0827222	-0.301274	0.327	0.461	1	PSC_NI	ZBTB44
0.0833414	-0.33598	0.596	0.725	1	PSC_NI	NDUFS5
0.0835025	-0.26029	0.385	0.512	1	PSC_NI	WEE1
0.0835053	0.284223	0.231	0.121	1	PSC_I	ZDBF2
0.0837359	-0.320463	0.327	0.453	1	PSC_NI	PPP1CA
0.0840065	0.298764	0.346	0.442	1	PSC_I	LMAN2
0.0847219	-0.275065	0.288	0.434	1	PSC_NI	TCEAL8
0.0848724	-0.351665	0.462	0.582	1	PSC_NI	PRDX3
0.0853002	0.36604	0.808	0.836	1	PSC_I	DDX17
0.0856921	-0.339889	0.308	0.429	1	PSC_NI	TMED7
0.0857024	0.370346	0.269	0.261	1	PSC_I	NFYC
0.0857213	-0.302863	0.692	0.768	1	PSC_NI	SKP1
0.0858071	0.280938	0.288	0.213	1	PSC_I	ATP2A3
0.0861434	-0.283492	0.327	0.488	1	PSC_NI	CNOT2
0.0861513	0.454718	0.154	0.127	1	PSC_I	DTD2
0.0864211	0.337789	0.192	0.111	1	PSC_I	FAM174B
0.0866379	0.339006	0.288	0.28	1	PSC_I	UBXN2A
0.0866798	-0.39403	0.212	0.321	1	PSC_NI	RARRES2
0.0868004	-0.383531	0.635	0.774	1	PSC_NI	TFF3
0.086806	-0.371767	0.365	0.501	1	PSC_NI	DGUOK
0.0871675	0.257676	0.423	0.337	1	PSC_I	DOPEY2
0.0873296	-0.368918	0.5	0.62	1	PSC_NI	SELENBP1
0.0877445	-0.282101	0.25	0.377	1	PSC_NI	NAPEPLD
0.0879671	0.283944	0.327	0.348	1	PSC_I	PTK2
0.0886622	0.283481	0.173	0.226	1	PSC_I	PAXIP1-AS1
0.0888701	-0.453398	0.558	0.695	1	PSC_NI	PPP1CB
0.089709	0.401031	0.135	0.208	1	PSC_I	KCNK6
0.0897203	-0.273067	0.712	0.795	1	PSC_NI	COX7B
0.08993	0.458265	0.423	0.342	1	PSC_I	PCGF3
0.0900517	0.434642	0.192	0.17	1	PSC_I	COA7
0.0903421	-0.296004	0.385	0.482	1	PSC_NI	SDHD
0.0914427	0.291376	0.269	0.202	1	PSC_I	ROGDI
0.0915224	0.328848	0.173	0.194	1	PSC_I	BEX4
0.0919675	-0.297254	0.327	0.442	1	PSC_NI	ARPC1A
0.0922871	0.410624	0.442	0.372	1	PSC_I	FAAP20
0.0925535	0.348078	0.135	0.14	1	PSC_I	ARID3A
0.0929024	-0.281261	0.154	0.27	1	PSC_NI	S100A4
0.0929133	0.442863	0.154	0.084	1	PSC_I	NPC1
0.093374	0.367115	0.192	0.253	1	PSC_I	IFI16
0.0934537	0.601115	0.327	0.326	1	PSC_I	RBM4
0.0934656	-0.285351	0.365	0.507	1	PSC_NI	YWHAH
0.093812	-0.289469	0.327	0.469	1	PSC_NI	MT1F
0.0942866	0.587076	0.5	0.48	1	PSC_I	PJA2
0.094694	0.346703	0.538	0.553	1	PSC_I	MORF4L2
0.0947717	0.320015	0.231	0.278	1	PSC_I	DNAAF2
0.0948124	0.402805	0.519	0.491	1	PSC_I	NBEAL1
0.0949217	0.299079	0.25	0.229	1	PSC_I	SLC33A1
0.0950239	0.407785	0.404	0.442	1	PSC_I	ARHGAP21
0.0950456	0.486587	0.558	0.547	1	PSC_I	SCAND1
0.0951609	0.560953	0.308	0.291	1	PSC_I	IQCB1
0.0952122	0.43801	0.308	0.243	1	PSC_I	DOCK1
0.0952265	0.432749	0.558	0.52	1	PSC_I	NPEPPS
0.0953524	0.32931	0.192	0.191	1	PSC_I	ATG13
0.0958704	0.438931	0.385	0.321	1	PSC_I	TRPM7
0.0964724	-0.326507	0.423	0.563	1	PSC_NI	HNRNPM
0.0967283	-0.294994	0.269	0.407	1	PSC_NI	PRPF38A
0.0968535	-0.263319	0.231	0.345	1	PSC_NI	SLC25A46
0.097064	0.389606	0.692	0.687	1	PSC_I	FRYL
0.0973446	-0.265528	0.212	0.202	1	PSC_NI	EGR2
0.0973853	0.2799	0.423	0.407	1	PSC_I	AOC1
0.0974909	0.300408	0.212	0.208	1	PSC_I	NAA40
0.097695	0.370966	0.308	0.353	1	PSC_I	ISCA1
0.097849	0.605843	0.192	0.208	1	PSC_I	USP42
0.0980529	-0.420492	0.404	0.526	1	PSC_NI	JTB
0.0982458	0.387927	0.115	0.102	1	PSC_I	HOXA2
0.0986336	0.322049	0.231	0.178	1	PSC_I	USP46
0.098979	-0.326935	0.462	0.59	1	PSC_NI	YY1
0.0991603	0.442945	0.385	0.283	1	PSC_I	SS18
0.0991895	0.254212	0.212	0.283	1	PSC_I	FOPNL
0.09931	-0.27773	0.538	0.687	1	PSC_NI	RAC1
0.0996367	0.329204	0.481	0.41	1	PSC_I	A1CF
0.0999597	-0.329546	0.442	0.531	1	PSC_NI	SUCLG2
0.100258	-0.261927	0.462	0.612	1	PSC_NI	BLOC1S1
0.100713	0.336044	0.385	0.299	1	PSC_I	AASDH
0.10105	-0.292798	0.269	0.388	1	PSC_NI	DNAJC19
0.101178	-0.364773	0.308	0.415	1	PSC_NI	KRCC1
0.101452	0.509295	0.385	0.321	1	PSC_I	GOT1
0.101589	0.460591	0.346	0.283	1	PSC_I	HGS
0.101852	0.294219	1	1	1	PSC_I	MT-CO3
0.102083	-0.272518	0.25	0.391	1	PSC_NI	UBR2
0.102264	-0.34591	0.519	0.666	1	PSC_NI	SNHG8
0.102694	-0.297912	0.288	0.402	1	PSC_NI	ACADS
0.102717	0.300057	0.308	0.261	1	PSC_I	KALRN
0.102795	-0.346893	0.404	0.539	1	PSC_NI	TUFM
0.102889	-0.348195	0.327	0.474	1	PSC_NI	ZNF703
0.103528	-0.336793	0.635	0.755	1	PSC_NI	CD164
0.104163	-0.374977	0.308	0.383	1	PSC_NI	HIPK1
0.105053	-0.281875	0.308	0.412	1	PSC_NI	EIF4E2
0.105503	0.588112	0.327	0.302	1	PSC_I	FASTKD1
0.106012	0.27761	0.212	0.288	1	PSC_I	STRADB
0.106017	-0.271504	0.288	0.402	1	PSC_NI	MAPK1IP1L
0.106151	0.525803	0.404	0.394	1	PSC_I	MYO1B
0.10619	-0.262362	0.519	0.628	1	PSC_NI	NOP53
0.106498	0.408726	0.327	0.216	1	PSC_I	BMI1
0.10655	-0.288186	0.346	0.493	1	PSC_NI	RAB10
0.10705	-0.251491	0.231	0.345	1	PSC_NI	RBM42
0.107577	0.327367	0.173	0.205	1	PSC_I	MTHFS
0.107767	0.28398	0.269	0.313	1	PSC_I	N4BP2
0.109363	0.280541	0.692	0.585	1	PSC_I	KANSL1
0.109957	-0.258199	0.231	0.356	1	PSC_NI	TLN1
0.110112	-0.349422	0.404	0.531	1	PSC_NI	RAB1A
0.110409	-0.376025	0.462	0.604	1	PSC_NI	ARF4
0.110836	-0.285556	0.308	0.442	1	PSC_NI	PPM1G
0.110932	-0.260322	0.231	0.364	1	PSC_NI	NSUN6
0.111898	-0.27159	0.385	0.534	1	PSC_NI	EIF2S3
0.112222	-0.306249	0.212	0.348	1	PSC_NI	TSPYL2
0.112495	-0.388356	0.635	0.725	1	PSC_NI	SPINK1
0.112731	0.414046	0.269	0.275	1	PSC_I	ARHGEF40
0.112742	-0.261582	0.25	0.385	1	PSC_NI	WBP11
0.112749	0.371096	0.462	0.399	1	PSC_I	EPHB2
0.112798	-0.32129	0.404	0.55	1	PSC_NI	QTRT1
0.112987	-0.317686	0.327	0.466	1	PSC_NI	TMED4
0.113213	0.350827	0.231	0.132	1	PSC_I	TSPAN17
0.113333	0.358629	0.115	0.086	1	PSC_I	G6PD
0.113928	0.333341	0.25	0.218	1	PSC_I	USP40
0.113943	0.436564	0.308	0.253	1	PSC_I	BTAF1
0.11452	-0.289088	0.346	0.469	1	PSC_NI	ARF5
0.114657	-0.275291	0.231	0.345	1	PSC_NI	CAAP1
0.116271	0.360417	0.135	0.111	1	PSC_I	EIF4E3
0.117161	0.425024	0.462	0.472	1	PSC_I	DPY30
0.11724	0.344191	0.115	0.113	1	PSC_I	MDFIC
0.117379	-0.298103	0.231	0.356	1	PSC_NI	HOXA13
0.117475	-0.439406	0.365	0.466	1	PSC_NI	SLC5A3
0.117727	0.414398	0.442	0.321	1	PSC_I	ETV1
0.118276	0.369616	0.269	0.291	1	PSC_I	MITD1
0.118556	0.294764	0.192	0.097	1	PSC_I	IGHGP
0.119035	0.263928	0.5	0.501	1	PSC_I	PTPRF
0.11938	0.328391	0.404	0.353	1	PSC_I	RBM23
0.119433	0.42001	0.404	0.377	1	PSC_I	SPINT1-AS1
0.119735	0.282912	0.442	0.407	1	PSC_I	YIF1A
0.1198	0.38017	0.192	0.186	1	PSC_I	FAM118B
0.120204	0.3637	0.269	0.221	1	PSC_I	AL355338.1
0.120265	0.396816	0.231	0.186	1	PSC_I	JPH1
0.120829	0.280104	0.25	0.167	1	PSC_I	TTLL3
0.120958	0.375883	0.462	0.407	1	PSC_I	MTF2
0.12159	-0.342294	0.481	0.596	1	PSC_NI	PRPF40A
0.121781	0.348038	0.269	0.216	1	PSC_I	ZNF84
0.122092	0.371381	0.154	0.183	1	PSC_I	PTK7
0.122443	-0.298943	0.462	0.612	1	PSC_NI	EZR
0.12246	-0.342811	0.404	0.553	1	PSC_NI	CAMK2D
0.122478	0.501227	0.519	0.491	1	PSC_I	MPST
0.123199	-0.25121	0.442	0.593	1	PSC_NI	SOX9
0.123211	0.325228	0.423	0.291	1	PSC_I	EXOC7
0.123555	-0.291439	0.635	0.76	1	PSC_NI	KLF5
0.123623	0.354273	0.135	0.191	1	PSC_I	GORASP1
0.12401	-0.273882	0.308	0.407	1	PSC_NI	KRR1
0.124025	-0.308523	0.269	0.356	1	PSC_NI	ARMC1
0.124423	-0.256998	0.404	0.512	1	PSC_NI	MRPS34
0.124873	0.374679	0.269	0.275	1	PSC_I	DCAF8
0.124929	0.439076	0.269	0.199	1	PSC_I	MYO9B
0.124958	-0.373535	0.442	0.577	1	PSC_NI	HMGCS2
0.125292	0.438635	0.462	0.361	1	PSC_I	DDX52
0.125319	0.346419	0.25	0.294	1	PSC_I	BRCC3
0.125775	-0.361388	0.615	0.73	1	PSC_NI	RPS27L
0.125913	-0.341024	0.538	0.666	1	PSC_NI	ST13
0.126007	0.327567	0.115	0.089	1	PSC_I	SLC5A8
0.126204	0.467901	0.365	0.299	1	PSC_I	SLC29A4
0.126215	0.541948	0.308	0.253	1	PSC_I	MGRN1
0.12676	0.334373	0.269	0.226	1	PSC_I	SCRN2
0.126984	0.429261	0.385	0.313	1	PSC_I	SP100
0.127444	0.318339	0.192	0.108	1	PSC_I	PYROXD2
0.127812	0.287906	0.288	0.259	1	PSC_I	AKT2
0.127975	0.384918	0.288	0.305	1	PSC_I	ILK
0.128091	0.271861	0.5	0.396	1	PSC_I	OFD1
0.128163	0.424998	0.404	0.418	1	PSC_I	USP15
0.128199	0.440273	0.173	0.181	1	PSC_I	SLC15A4
0.128509	-0.26522	0.385	0.493	1	PSC_NI	BUD31
0.128528	0.323774	0.288	0.256	1	PSC_I	CD200
0.128577	0.588764	0.423	0.358	1	PSC_I	YIPF3
0.128867	0.418581	0.192	0.108	1	PSC_I	USB1
0.128975	0.339946	0.288	0.272	1	PSC_I	MPZL2
0.129074	-0.261892	0.327	0.456	1	PSC_NI	MRPS16
0.12951	0.414564	0.5	0.536	1	PSC_I	AP2S1
0.129905	-0.278285	0.385	0.534	1	PSC_NI	TUBA1C
0.130144	0.253386	0.288	0.229	1	PSC_I	ATN1
0.131727	0.511915	0.442	0.34	1	PSC_I	RDH11
0.131966	-0.308917	0.462	0.598	1	PSC_NI	PSME1
0.13287	-0.309002	0.404	0.55	1	PSC_NI	UGDH
0.133255	0.267924	0.154	0.116	1	PSC_I	NPY1R
0.133819	0.269862	0.385	0.337	1	PSC_I	CAMK1D
0.134408	-0.374239	0.423	0.55	1	PSC_NI	THUMPD3-AS1
0.134481	0.271531	0.269	0.291	1	PSC_I	ZCCHC9
0.135785	0.42529	0.423	0.369	1	PSC_I	BIRC2
0.13584	-0.2537	0.423	0.555	1	PSC_NI	BANF1
0.135893	0.462586	0.25	0.199	1	PSC_I	DENND6A
0.135952	-0.475305	0.577	0.712	1	PSC_NI	ATF3
0.136113	-0.303667	0.269	0.394	1	PSC_NI	FAM200B
0.136287	-0.258678	0.308	0.42	1	PSC_NI	MRPS15
0.136289	0.395488	0.596	0.631	1	PSC_I	SRSF10
0.136666	-0.296382	0.654	0.725	1	PSC_NI	HMGN1
0.136707	-0.54578	0.173	0.299	1	PSC_NI	MAFB
0.136712	0.386222	0.135	0.075	1	PSC_I	COL9A2
0.136729	-0.400338	0.346	0.472	1	PSC_NI	TRIB1
0.136974	0.290842	0.346	0.294	1	PSC_I	ANKRD26
0.137087	0.519486	0.231	0.264	1	PSC_I	LMNB1
0.137301	0.257359	0.558	0.55	1	PSC_I	GABPB1-AS1
0.138206	0.414744	0.192	0.251	1	PSC_I	IL6ST
0.138261	-0.34635	0.308	0.426	1	PSC_NI	STAG2
0.138401	-0.297302	0.442	0.58	1	PSC_NI	SMIM26
0.138786	0.298656	0.269	0.167	1	PSC_I	OGFR
0.139351	-0.31066	0.365	0.477	1	PSC_NI	TMEM98
0.139488	0.495728	0.308	0.326	1	PSC_I	RBFA
0.139496	0.295683	0.231	0.288	1	PSC_I	ZNF507
0.140045	0.308862	0.462	0.434	1	PSC_I	PDCD10
0.140149	0.263923	0.173	0.135	1	PSC_I	KCNJ6
0.141189	0.280242	0.442	0.485	1	PSC_I	MKNK2
0.14144	-0.310583	0.538	0.674	1	PSC_NI	SAP18
0.141838	0.461774	0.25	0.159	1	PSC_I	TTC33
0.142432	-0.313475	0.442	0.588	1	PSC_NI	ODC1
0.142853	0.418062	0.558	0.566	1	PSC_I	KIAA1324
0.14352	-0.305331	0.288	0.412	1	PSC_NI	CWC15
0.144137	0.439462	0.269	0.235	1	PSC_I	PTPN1
0.144294	0.392975	0.5	0.55	1	PSC_I	PARK7
0.144854	0.330124	0.654	0.736	1	PSC_I	IFI27
0.144898	-0.255618	0.365	0.485	1	PSC_NI	LSM4
0.145258	0.619701	0.519	0.574	1	PSC_I	RANBP1
0.146543	-0.268321	0.365	0.477	1	PSC_NI	CACYBP
0.146778	-0.278793	0.365	0.439	1	PSC_NI	NAP1L4
0.146932	0.336304	0.154	0.159	1	PSC_I	DEF8
0.147339	-0.296363	0.365	0.482	1	PSC_NI	PSMD7
0.147708	0.435756	0.577	0.553	1	PSC_I	SSFA2
0.149208	-0.29368	0.538	0.663	1	PSC_NI	SRRM1
0.150395	0.430714	0.423	0.407	1	PSC_I	CPT1A
0.150464	-0.290264	0.308	0.431	1	PSC_NI	GGCT
0.150664	0.304903	0.346	0.329	1	PSC_I	MED29
0.152112	-0.316435	0.385	0.456	1	PSC_NI	SUMF2
0.152482	-0.267511	0.346	0.423	1	PSC_NI	SELENOT
0.152942	0.281029	0.404	0.429	1	PSC_I	STOML2
0.153221	-0.30735	0.327	0.464	1	PSC_NI	CPNE3
0.153268	0.401963	0.423	0.385	1	PSC_I	MLLT6
0.153557	0.391267	0.231	0.251	1	PSC_I	LRRC59
0.153638	0.288218	0.288	0.294	1	PSC_I	VMA21
0.153733	-0.281325	0.346	0.456	1	PSC_NI	TRABD2A
0.153737	0.367135	0.558	0.59	1	PSC_I	ATP5F1A
0.153927	0.414055	0.365	0.27	1	PSC_I	NKX2-2
0.153962	0.527189	0.654	0.639	1	PSC_I	ASH1L
0.154009	-0.294956	0.442	0.542	1	PSC_NI	NPC2
0.15441	-0.357309	0.423	0.512	1	PSC_NI	NENF
0.154581	0.38907	0.423	0.375	1	PSC_I	GSR
0.154884	-0.264989	0.385	0.523	1	PSC_NI	CALCOCO2
0.155529	-0.294312	0.404	0.526	1	PSC_NI	POLR1D
0.156143	0.283046	0.231	0.24	1	PSC_I	ANAPC1
0.156787	-0.472274	0.635	0.755	1	PSC_NI	BTG2
0.1572	0.411471	0.423	0.361	1	PSC_I	HOXA9
0.157225	-0.352873	0.404	0.501	1	PSC_NI	CAPRIN1
0.157287	-0.333784	0.462	0.55	1	PSC_NI	PPA1
0.157368	0.421338	0.231	0.232	1	PSC_I	EMC8
0.157564	0.461595	0.327	0.28	1	PSC_I	NOL4L
0.157574	-0.251072	0.365	0.507	1	PSC_NI	VEGFA
0.15912	-0.263666	0.346	0.45	1	PSC_NI	PSMA2
0.159457	0.267179	0.212	0.156	1	PSC_I	ATXN7L3
0.159697	-0.266987	0.308	0.388	1	PSC_NI	NAE1
0.159774	-0.2574	0.25	0.326	1	PSC_NI	AFMID
0.160294	-0.327874	0.442	0.553	1	PSC_NI	FAM96B
0.160363	0.372415	0.404	0.369	1	PSC_I	DNPEP
0.160835	0.396044	0.442	0.404	1	PSC_I	FAM135A
0.161371	0.283917	0.423	0.437	1	PSC_I	MKLN1
0.161633	0.294681	0.212	0.132	1	PSC_I	MAPKAPK3
0.161775	0.254373	0.577	0.623	1	PSC_I	SATB2
0.162735	0.364385	0.308	0.286	1	PSC_I	GALE
0.162809	-0.539566	0.404	0.542	1	PSC_NI	IGFBP2
0.163008	-0.34058	0.442	0.544	1	PSC_NI	PNRC2
0.164115	0.376874	0.154	0.17	1	PSC_I	ZNF561
0.164545	0.467211	0.269	0.256	1	PSC_I	SLC25A29
0.164575	0.328512	0.462	0.404	1	PSC_I	MRPS6
0.164689	0.418135	0.385	0.504	1	PSC_I	ETHE1
0.164816	0.405593	0.404	0.34	1	PSC_I	PLAC8
0.165542	0.507339	0.288	0.288	1	PSC_I	PRR15
0.165952	0.446394	0.558	0.493	1	PSC_I	TNRC6A
0.167233	0.278351	0.192	0.173	1	PSC_I	LSM14B
0.167343	-0.273809	0.365	0.491	1	PSC_NI	UBE2N
0.167735	0.267834	0.154	0.205	1	PSC_I	KIAA1841
0.167898	0.471954	0.5	0.566	1	PSC_I	TUBB
0.167982	0.327939	0.5	0.547	1	PSC_I	MRPL51
0.168687	-0.295229	0.404	0.509	1	PSC_NI	CAPZA2
0.169616	0.357624	0.385	0.396	1	PSC_I	PPM1B
0.17016	0.308393	0.154	0.253	1	PSC_I	MAD2L1
0.17019	0.418216	0.423	0.367	1	PSC_I	CBWD1
0.170466	0.253143	0.404	0.345	1	PSC_I	FIP1L1
0.170712	-0.330001	0.577	0.704	1	PSC_NI	HNRNPAB
0.171086	-0.310524	0.481	0.617	1	PSC_NI	FAM120A
0.171996	0.307281	0.308	0.235	1	PSC_I	SEC24D
0.172229	-0.27147	0.192	0.245	1	PSC_NI	PDE7A
0.172317	0.286252	0.154	0.237	1	PSC_I	GTF3C2
0.172389	0.442686	0.5	0.555	1	PSC_I	EIF3H
0.172827	-0.464651	0.404	0.512	1	PSC_NI	DGKH
0.173175	0.261243	0.519	0.58	1	PSC_I	DYNLRB1
0.173944	-0.295709	0.365	0.488	1	PSC_NI	PGAP1
0.174037	0.31695	0.481	0.515	1	PSC_I	UFM1
0.174889	0.273565	0.154	0.154	1	PSC_I	TACC3
0.174938	0.341173	0.154	0.186	1	PSC_I	CTNNAL1
0.175091	0.263996	0.288	0.259	1	PSC_I	CYP4F3
0.175185	0.323587	0.308	0.235	1	PSC_I	ZFPL1
0.176278	0.314398	0.404	0.323	1	PSC_I	ZBED5
0.176491	0.431962	0.096	0.1	1	PSC_I	ZNF684
0.176906	0.395831	0.404	0.426	1	PSC_I	ADH1C
0.176927	0.420158	0.5	0.504	1	PSC_I	CAPZA1
0.176958	0.356951	0.269	0.243	1	PSC_I	RIDA
0.176979	-0.288977	0.577	0.601	1	PSC_NI	ENO1
0.177269	0.35065	0.404	0.415	1	PSC_I	ILF2
0.177589	-0.302495	0.423	0.544	1	PSC_NI	HSBP1
0.17762	0.307988	0.385	0.377	1	PSC_I	LGR4
0.177781	-0.323039	0.712	0.817	1	PSC_NI	ARGLU1
0.177927	-0.305214	0.481	0.609	1	PSC_NI	RHOA
0.178456	1.21535	0.558	0.523	1	PSC_I	CHGA
0.17882	0.296926	0.385	0.302	1	PSC_I	HSPA2
0.179577	-0.274519	0.115	0.194	1	PSC_NI	PREB
0.180313	-0.256283	0.25	0.326	1	PSC_NI	EBAG9
0.180433	0.251652	0.654	0.733	1	PSC_I	CLDN7
0.181997	0.265492	0.288	0.199	1	PSC_I	ZSWIM8
0.182526	-0.292045	0.288	0.385	1	PSC_NI	LARP4B
0.184696	-0.296106	0.519	0.585	1	PSC_NI	NRIP1
0.185946	0.381082	0.288	0.288	1	PSC_I	C1orf52
0.186605	-0.256624	0.327	0.447	1	PSC_NI	WNK2
0.187051	-0.254474	0.288	0.394	1	PSC_NI	FOSL2
0.187508	-0.267646	0.308	0.372	1	PSC_NI	CRIM1
0.187929	0.342189	0.212	0.14	1	PSC_I	FADS3
0.188037	0.266239	0.346	0.245	1	PSC_I	TNIK
0.188543	-0.410262	0.346	0.461	1	PSC_NI	FAM53C
0.190401	0.382442	0.346	0.291	1	PSC_I	FMN1
0.190952	0.276	0.385	0.34	1	PSC_I	LRP10
0.191339	0.475593	0.519	0.445	1	PSC_I	MTCH1
0.191385	0.264181	0.212	0.24	1	PSC_I	CLPTM1
0.191387	0.284275	0.192	0.173	1	PSC_I	SRD5A1
0.191428	-0.259253	0.481	0.609	1	PSC_NI	CLTA
0.191954	-0.282019	0.173	0.267	1	PSC_NI	PYROXD1
0.192242	0.40244	0.654	0.577	1	PSC_I	SYNE2
0.192305	0.434019	0.558	0.526	1	PSC_I	REV3L
0.192335	0.325259	0.269	0.278	1	PSC_I	FEM1B
0.192675	0.438598	0.615	0.652	1	PSC_I	PLCG2
0.193018	-0.266229	0.308	0.426	1	PSC_NI	CRK
0.193129	0.429832	0.154	0.113	1	PSC_I	FA2H
0.194483	-0.328886	0.25	0.332	1	PSC_NI	KIF16B
0.194837	0.673956	0.596	0.561	1	PSC_I	PYY
0.195314	-0.25059	0.231	0.35	1	PSC_NI	GPA33
0.195505	0.263334	0.288	0.332	1	PSC_I	FBXO11
0.195736	0.282077	0.115	0.113	1	PSC_I	RARA
0.196376	-0.356846	0.365	0.482	1	PSC_NI	R3HDM2
0.196385	-0.270567	0.442	0.561	1	PSC_NI	FAM177A1
0.196512	0.297377	0.096	0.14	1	PSC_I	CENPE
0.196877	-0.329859	0.423	0.539	1	PSC_NI	GNB1
0.196932	0.325295	0.481	0.399	1	PSC_I	MIA3
0.196936	0.394651	0.346	0.334	1	PSC_I	RMND5A
0.198207	0.252739	0.365	0.321	1	PSC_I	DNAJC10
0.19846	-0.32753	0.615	0.725	1	PSC_NI	RAB11FIP1
0.199653	0.401394	0.423	0.399	1	PSC_I	PILRB
0.199733	-0.257865	0.269	0.391	1	PSC_NI	TOB2
0.199815	0.321321	0.327	0.307	1	PSC_I	CACNB2
0.199995	0.656337	0.404	0.377	1	PSC_I	ITGB8
0.200659	0.565068	0.385	0.345	1	PSC_I	PMPCB
0.201801	0.264177	0.269	0.283	1	PSC_I	DVL3
0.202031	0.385693	0.558	0.639	1	PSC_I	TRIR
0.202747	0.326148	0.231	0.291	1	PSC_I	PHF5A
0.202844	-0.296818	0.865	0.919	1	PSC_NI	JUND
0.202979	0.382186	0.212	0.175	1	PSC_I	NAXD
0.203212	-0.275392	0.404	0.523	1	PSC_NI	ANAPC11
0.203334	-0.267345	0.327	0.399	1	PSC_NI	NUCB2
0.204694	0.278082	0.231	0.256	1	PSC_I	RBBP8
0.204765	-0.321799	0.269	0.313	1	PSC_NI	LYZ
0.205619	0.267537	0.442	0.358	1	PSC_I	TSPAN14
0.205793	-0.268396	0.423	0.528	1	PSC_NI	HDAC2
0.206105	0.386361	0.231	0.194	1	PSC_I	SLC25A10
0.20736	-0.271065	0.288	0.383	1	PSC_NI	ACTR10
0.208251	0.578821	0.519	0.412	1	PSC_I	CADPS
0.209373	0.304261	0.231	0.24	1	PSC_I	PDK2
0.209614	0.30584	0.115	0.189	1	PSC_I	OGFOD1
0.209681	-0.29662	0.269	0.367	1	PSC_NI	BECN1
0.211736	0.376293	0.346	0.348	1	PSC_I	TJP1
0.212647	0.251373	0.288	0.235	1	PSC_I	VPS13B
0.213278	0.308566	0.385	0.296	1	PSC_I	MIR7-3HG
0.21328	-0.296824	0.385	0.504	1	PSC_NI	WASF2
0.214522	0.263776	0.115	0.127	1	PSC_I	PPM1D
0.214999	-0.29291	0.577	0.679	1	PSC_NI	NAP1L1
0.216291	-0.328036	0.308	0.418	1	PSC_NI	RYBP
0.217826	-0.250149	0.308	0.418	1	PSC_NI	ISCU
0.218198	0.443045	0.365	0.364	1	PSC_I	PCGF5
0.218531	0.319439	0.442	0.404	1	PSC_I	EPS15
0.218995	0.261102	0.096	0.1	1	PSC_I	PRKAR1B
0.219079	-0.288708	0.096	0.159	1	PSC_NI	RGS1
0.219351	0.312129	0.385	0.38	1	PSC_I	KRT20
0.219583	0.299294	0.269	0.323	1	PSC_I	FH
0.219691	0.296156	0.365	0.377	1	PSC_I	SCML1
0.220004	0.381784	0.192	0.218	1	PSC_I	CSK
0.220364	-0.276817	0.365	0.453	1	PSC_NI	UFL1
0.220771	0.310928	0.481	0.472	1	PSC_I	JAK1
0.221582	0.264281	0.327	0.326	1	PSC_I	LNPK
0.22342	0.329638	0.269	0.259	1	PSC_I	SLC9A3R2
0.224069	0.455951	0.154	0.124	1	PSC_I	COLCA2
0.224895	-0.255033	0.423	0.547	1	PSC_NI	PA2G4
0.22502	-0.297709	0.288	0.391	1	PSC_NI	ARMCX3
0.225137	0.275722	0.596	0.585	1	PSC_I	SMG1
0.22585	0.379724	0.269	0.272	1	PSC_I	GARS
0.226497	-0.271023	0.519	0.628	1	PSC_NI	ENY2
0.226499	0.276693	0.288	0.345	1	PSC_I	NOL8
0.226543	0.291289	0.365	0.348	1	PSC_I	EPM2AIP1
0.227423	-0.281224	0.596	0.701	1	PSC_NI	SMIM22
0.228518	0.294547	0.269	0.353	1	PSC_I	PXMP2
0.228618	0.264186	0.346	0.358	1	PSC_I	YTHDF3
0.228901	0.386987	0.346	0.404	1	PSC_I	PAIP1
0.229086	0.326596	0.712	0.704	1	PSC_I	LUC7L3
0.230065	-0.389547	0.577	0.687	1	PSC_NI	C6orf62
0.230567	0.343594	0.231	0.286	1	PSC_I	BIK
0.234517	-0.2533	0.423	0.512	1	PSC_NI	H2AFV
0.234753	-0.263031	0.269	0.337	1	PSC_NI	SNHG19
0.235829	0.268421	0.462	0.507	1	PSC_I	PGRMC1
0.236775	-0.301663	0.365	0.482	1	PSC_NI	MRPL33
0.237058	-0.257803	0.365	0.445	1	PSC_NI	EIF3D
0.23747	-0.272709	0.212	0.294	1	PSC_NI	CDC42SE1
0.238034	0.267101	0.173	0.21	1	PSC_I	HSPA14.1
0.238661	0.267304	0.519	0.488	1	PSC_I	NT5C3A
0.239598	-0.250431	0.654	0.712	1	PSC_NI	EDF1
0.239876	-0.262582	0.404	0.474	1	PSC_NI	PPP2R5C
0.240678	0.307749	0.538	0.62	1	PSC_I	NUDT4
0.241309	0.334215	0.327	0.294	1	PSC_I	PEAK1
0.241608	-0.307644	0.5	0.617	1	PSC_NI	SCAF11
0.242775	-0.32004	0.192	0.299	1	PSC_NI	C3orf58
0.242999	0.394901	0.423	0.445	1	PSC_I	BRD7
0.243151	0.274763	0.212	0.245	1	PSC_I	FAM102B
0.245098	0.39094	0.596	0.685	1	PSC_I	H2AFZ
0.245814	0.373315	0.173	0.119	1	PSC_I	PXK
0.246318	0.341469	0.231	0.17	1	PSC_I	MYNN
0.247967	-0.304768	0.308	0.42	1	PSC_NI	SERTAD1
0.24906	-0.335592	0.288	0.356	1	PSC_NI	ATP9A
0.249626	0.696252	0.327	0.291	1	PSC_I	TPH1
0.250042	0.327223	0.519	0.499	1	PSC_I	CTSD
0.251023	-0.268706	0.269	0.342	1	PSC_NI	GTPBP4
0.252012	-0.254648	0.462	0.582	1	PSC_NI	DAZAP2
0.252145	0.368831	0.25	0.248	1	PSC_I	HOTTIP
0.252687	0.282251	0.269	0.221	1	PSC_I	CCDC117
0.253615	-0.266778	0.423	0.515	1	PSC_NI	SERINC5
0.253675	-0.31113	0.481	0.574	1	PSC_NI	NCOR1
0.253766	0.401786	0.25	0.264	1	PSC_I	SNX1
0.255026	-0.406029	0.654	0.704	1	PSC_NI	TRA2B
0.257141	0.288521	0.365	0.323	1	PSC_I	MDM2
0.257209	0.258752	0.269	0.286	1	PSC_I	LSM1
0.257257	0.41523	0.385	0.385	1	PSC_I	POLR2G
0.257276	0.522572	0.385	0.431	1	PSC_I	PRKAG2
0.258203	-0.257362	0.365	0.464	1	PSC_NI	ARHGEF12
0.258846	0.428063	0.385	0.361	1	PSC_I	MYO1C
0.260313	-0.488494	0.577	0.682	1	PSC_NI	GOLGB1
0.260603	0.357744	0.365	0.318	1	PSC_I	LXN
0.261015	0.348921	0.442	0.385	1	PSC_I	UCP2
0.261958	0.328215	0.115	0.178	1	PSC_I	TAZ
0.264282	0.266638	0.385	0.305	1	PSC_I	SLC22A18
0.264859	0.454552	0.404	0.291	1	PSC_I	IGHG3
0.265266	0.359656	0.231	0.205	1	PSC_I	HSCB
0.266575	-0.306075	0.231	0.307	1	PSC_NI	ANAPC13
0.266911	-0.315997	0.404	0.52	1	PSC_NI	SLC20A1
0.268151	0.328792	0.308	0.383	1	PSC_I	MRPS18B
0.268737	0.396587	0.462	0.447	1	PSC_I	PRELID3B
0.269995	0.357804	0.423	0.391	1	PSC_I	SNX13
0.270633	0.290053	0.173	0.232	1	PSC_I	KCNN4
0.271862	0.26145	0.154	0.108	1	PSC_I	MICAL1
0.271873	0.292008	0.404	0.415	1	PSC_I	SMAP1
0.272321	-0.263272	0.385	0.48	1	PSC_NI	RCN2
0.272378	-0.28903	0.442	0.507	1	PSC_NI	WTAP
0.272758	-0.30379	0.25	0.358	1	PSC_NI	SLC4A7
0.273136	0.40481	0.442	0.461	1	PSC_I	SH3BGRL
0.273367	-0.352097	0.462	0.561	1	PSC_NI	BOD1L1
0.273371	-0.27032	0.442	0.544	1	PSC_NI	CD2AP
0.273822	0.340049	0.288	0.232	1	PSC_I	COG6
0.274051	0.37489	0.096	0.116	1	PSC_I	PRPS1
0.27459	-0.393745	0.423	0.474	1	PSC_NI	TIMP1
0.275376	-0.261694	0.327	0.35	1	PSC_NI	PFDN1
0.275541	-0.275685	0.404	0.501	1	PSC_NI	PBRM1
0.275711	-0.268546	0.423	0.496	1	PSC_NI	UBE2K
0.276293	-0.259766	0.538	0.647	1	PSC_NI	RRBP1
0.276396	0.274425	0.231	0.288	1	PSC_I	TMEM238L
0.276402	-0.251515	0.365	0.482	1	PSC_NI	AHNAK
0.277601	0.260588	0.481	0.385	1	PSC_I	FBXW5
0.277612	0.296007	0.346	0.286	1	PSC_I	ABCC5
0.277927	0.272345	0.154	0.113	1	PSC_I	RTL10
0.277983	0.3269	0.327	0.364	1	PSC_I	DNTTIP2
0.281272	-0.537463	0.327	0.42	1	PSC_NI	EGR3
0.281671	-0.267842	0.385	0.493	1	PSC_NI	PAK2
0.282382	0.270648	0.173	0.1	1	PSC_I	BEX5
0.285124	0.346784	0.269	0.245	1	PSC_I	CDK9
0.285272	0.274018	0.192	0.156	1	PSC_I	MEF2D
0.286028	0.435112	0.346	0.294	1	PSC_I	SLC35F5
0.287854	-0.276193	0.346	0.439	1	PSC_NI	ZFHX3
0.289293	0.271366	0.327	0.321	1	PSC_I	YPEL3
0.289302	0.312696	0.442	0.353	1	PSC_I	NAXE
0.289506	0.379037	0.115	0.094	1	PSC_I	ZSWIM9
0.291779	0.322317	0.635	0.639	1	PSC_I	BCLAF1
0.29416	0.252496	0.308	0.251	1	PSC_I	ZBTB11
0.295362	0.26092	0.288	0.21	1	PSC_I	VAV2
0.295654	0.268783	0.404	0.404	1	PSC_I	NHLRC3
0.295771	0.283726	0.154	0.111	1	PSC_I	BMT2
0.29605	0.298017	0.558	0.504	1	PSC_I	PDCD6IP
0.297986	0.258706	0.212	0.175	1	PSC_I	GABARAP
0.298007	0.257399	0.154	0.17	1	PSC_I	LINC01006
0.298035	0.271341	0.423	0.456	1	PSC_I	TMEM14B
0.299686	0.386132	0.212	0.167	1	PSC_I	BAIAP3
0.30073	-0.259428	0.173	0.261	1	PSC_NI	RBM41
0.303509	0.376675	0.423	0.442	1	PSC_I	FAM204A
0.304277	0.297168	0.462	0.563	1	PSC_I	U2SURP
0.30503	0.26511	0.538	0.434	1	PSC_I	NEUROD1
0.305259	0.352301	0.173	0.17	1	PSC_I	SCRIB
0.305872	-0.268259	0.423	0.534	1	PSC_NI	LAMTOR5
0.306077	-0.253272	0.346	0.439	1	PSC_NI	LASP1
0.306741	-0.259911	0.558	0.623	1	PSC_NI	ETFB
0.308138	0.277164	0.692	0.615	1	PSC_I	TUBA1A
0.308881	0.342931	0.442	0.458	1	PSC_I	PPP4R2
0.309925	-0.32004	0.308	0.369	1	PSC_NI	VPS26A
0.31049	-0.453708	0.115	0.097	1	PSC_NI	HOPX
0.3108	0.423031	0.519	0.547	1	PSC_I	APEX1
0.310956	0.412897	0.25	0.224	1	PSC_I	EEF1AKMT2
0.311938	-0.251922	0.423	0.504	1	PSC_NI	KRTCAP2
0.312067	0.355812	0.519	0.461	1	PSC_I	HIST1H2AC
0.312108	0.251566	0.269	0.275	1	PSC_I	RALGAPB
0.314386	0.282753	0.404	0.348	1	PSC_I	MON2
0.314461	0.557695	0.327	0.251	1	PSC_I	UCN3
0.315888	0.537064	0.25	0.272	1	PSC_I	SNX9
0.315937	-0.286561	0.269	0.332	1	PSC_NI	COQ9
0.318985	-0.264206	0.346	0.445	1	PSC_NI	GRSF1
0.319663	0.295269	0.462	0.561	1	PSC_I	RTRAF
0.320567	0.328092	0.327	0.259	1	PSC_I	NUDT3
0.320729	-0.269347	0.346	0.434	1	PSC_NI	GPATCH8
0.320851	0.319914	0.154	0.173	1	PSC_I	CACNB3
0.320932	-0.264881	0.519	0.612	1	PSC_NI	SEC62
0.321025	0.381746	0.577	0.663	1	PSC_I	POMP
0.321166	-0.290795	0.654	0.744	1	PSC_NI	DSP
0.32262	0.272935	0.115	0.105	1	PSC_I	IFITM1
0.322778	0.395752	0.462	0.407	1	PSC_I	GLG1
0.323416	0.318624	0.404	0.375	1	PSC_I	TULP4
0.323638	0.343115	0.231	0.221	1	PSC_I	AL390728.6
0.324451	0.258982	0.538	0.561	1	PSC_I	UQCRC1
0.32555	0.259783	0.231	0.264	1	PSC_I	THEM4
0.326327	-0.324947	0.538	0.625	1	PSC_NI	RAB11A
0.329424	0.29578	0.288	0.251	1	PSC_I	SVBP
0.329868	0.281754	0.385	0.372	1	PSC_I	C1GALT1
0.330137	0.319155	0.173	0.132	1	PSC_I	DDX20
0.330517	-0.266669	0.385	0.418	1	PSC_NI	TET2
0.330606	0.26795	0.404	0.375	1	PSC_I	SLC40A1
0.331962	-0.397054	0.058	0.116	1	PSC_NI	FAM126A
0.332085	-0.280718	0.481	0.588	1	PSC_NI	DNAJB6
0.333048	-0.297292	0.308	0.38	1	PSC_NI	KIF21A
0.33398	0.270596	0.154	0.102	1	PSC_I	ZNF746
0.335826	0.387951	0.231	0.178	1	PSC_I	ACVR2B
0.336045	0.342451	0.308	0.272	1	PSC_I	ADIPOR1
0.336089	0.317676	0.5	0.461	1	PSC_I	CAND1
0.337841	0.379179	0.404	0.342	1	PSC_I	MAGI1
0.338806	0.259555	0.25	0.307	1	PSC_I	TOPBP1
0.340767	-0.252527	0.404	0.477	1	PSC_NI	SH3GLB1
0.341019	0.392982	0.769	0.784	1	PSC_I	N4BP2L2
0.341622	0.253787	0.173	0.232	1	PSC_I	RHBDL2
0.342823	0.290349	0.288	0.342	1	PSC_I	PPP2R5A
0.343167	0.319403	0.269	0.251	1	PSC_I	QRICH1
0.345076	0.376757	0.327	0.307	1	PSC_I	RUFY2
0.345249	0.297529	0.481	0.477	1	PSC_I	TXNL4A
0.345814	0.267075	0.154	0.127	1	PSC_I	FOXP2
0.346579	0.302148	0.135	0.175	1	PSC_I	COQ3
0.348962	0.27624	0.423	0.437	1	PSC_I	CRYBG1
0.351122	0.331241	0.577	0.555	1	PSC_I	ZNF644
0.353713	0.375708	0.346	0.305	1	PSC_I	ARFGEF2
0.353979	-0.269474	0.423	0.528	1	PSC_NI	ATP2A2
0.356668	-0.285675	0.365	0.439	1	PSC_NI	ESRP1
0.356677	-0.292553	0.327	0.418	1	PSC_NI	IFITM3
0.35729	-0.253907	0.288	0.353	1	PSC_NI	TBPL1
0.357886	0.413673	0.288	0.334	1	PSC_I	TMEM14A
0.358548	0.301931	0.308	0.329	1	PSC_I	ZNF431
0.358631	0.411406	0.231	0.173	1	PSC_I	MCM5
0.359046	0.341283	0.385	0.321	1	PSC_I	GUSB
0.35996	-0.283464	0.519	0.623	1	PSC_NI	IER3
0.362188	0.421068	0.212	0.137	1	PSC_I	REG1A
0.363141	0.384833	0.481	0.472	1	PSC_I	MAP3K13
0.363455	0.271699	0.385	0.394	1	PSC_I	CNDP2
0.365883	0.290373	0.135	0.151	1	PSC_I	TXNL4B
0.367051	0.365232	0.385	0.396	1	PSC_I	DARS
0.367563	0.383623	0.288	0.259	1	PSC_I	WRN
0.370026	0.373513	0.288	0.296	1	PSC_I	ZC3H8
0.371861	0.265797	0.462	0.488	1	PSC_I	RIOK3
0.373348	0.286727	0.365	0.412	1	PSC_I	SPATS2L
0.373353	0.284351	0.327	0.31	1	PSC_I	MFN1
0.374738	0.255929	0.5	0.493	1	PSC_I	CISD1
0.375808	0.262724	0.481	0.453	1	PSC_I	PPP4C
0.375865	0.446808	0.288	0.27	1	PSC_I	FLII
0.380887	0.272447	0.154	0.213	1	PSC_I	DPP9
0.384311	0.43653	0.25	0.307	1	PSC_I	NUP37
0.384589	0.35752	0.154	0.127	1	PSC_I	TRAF3IP2-AS1
0.385309	0.348026	0.192	0.235	1	PSC_I	MESP1
0.385399	-0.258771	0.346	0.42	1	PSC_NI	ADAM10
0.386119	0.28536	0.115	0.135	1	PSC_I	CA4
0.387205	0.312342	0.442	0.474	1	PSC_I	MRPL54
0.387827	-0.27725	0.442	0.518	1	PSC_NI	ANXA7
0.390106	0.322335	0.404	0.391	1	PSC_I	CPD
0.390413	0.282758	0.288	0.272	1	PSC_I	HILPDA
0.391225	0.252664	0.308	0.278	1	PSC_I	CDC123
0.393261	0.409212	0.75	0.827	1	PSC_I	SOX4
0.393656	0.351942	0.365	0.434	1	PSC_I	SLC26A3
0.395157	0.366518	0.192	0.243	1	PSC_I	TYMS
0.396381	0.284414	0.327	0.318	1	PSC_I	IFI27L2
0.398436	-0.26611	0.462	0.553	1	PSC_NI	MRPL57
0.399675	0.318411	0.423	0.407	1	PSC_I	USH1C
0.401258	0.281694	0.423	0.396	1	PSC_I	FDFT1
0.402964	0.263314	0.365	0.383	1	PSC_I	DUS1L
0.403255	0.391033	0.288	0.224	1	PSC_I	NBEA
0.406217	0.250194	0.519	0.447	1	PSC_I	FUBP1
0.406232	0.291151	0.173	0.191	1	PSC_I	DPCD
0.406257	-0.309882	0.519	0.606	1	PSC_NI	RBM6
0.40942	-0.278741	0.712	0.784	1	PSC_NI	DDX3X
0.410636	0.308408	0.212	0.245	1	PSC_I	OSTF1
0.410681	-0.304002	0.154	0.229	1	PSC_NI	GLIS3
0.411929	0.357806	0.115	0.1	1	PSC_I	ZNF551
0.413408	0.250726	0.596	0.561	1	PSC_I	PCM1
0.413493	0.397098	0.423	0.437	1	PSC_I	PPIP5K2
0.414637	-0.273322	0.308	0.383	1	PSC_NI	PER2
0.415925	0.289663	0.442	0.383	1	PSC_I	SNHG9
0.417473	0.308526	0.135	0.127	1	PSC_I	ARHGAP24
0.420528	-0.272625	0.365	0.447	1	PSC_NI	PRKAR2A
0.422454	0.324658	0.269	0.272	1	PSC_I	MEA1
0.428847	0.424056	0.173	0.162	1	PSC_I	CCDC127
0.42978	0.293869	0.462	0.456	1	PSC_I	ODF2L
0.432034	-0.253765	0.269	0.345	1	PSC_NI	INSIG1
0.43441	0.269303	0.75	0.714	1	PSC_I	AKAP9
0.435839	0.38327	0.192	0.197	1	PSC_I	TMEM214
0.4381	0.324965	0.154	0.151	1	PSC_I	SPATA7
0.443608	0.252881	0.135	0.183	1	PSC_I	NAT10
0.445132	0.253645	0.442	0.464	1	PSC_I	CHD4
0.445211	0.266474	0.212	0.235	1	PSC_I	TIMM8A
0.446126	0.306838	0.462	0.491	1	PSC_I	SECISBP2
0.447164	0.262388	0.346	0.296	1	PSC_I	NFU1
0.449036	0.30139	0.673	0.655	1	PSC_I	BPTF
0.451263	0.264592	0.365	0.391	1	PSC_I	UAP1
0.452388	0.321596	0.192	0.235	1	PSC_I	CEP104
0.453141	0.260992	0.481	0.48	1	PSC_I	SPEN
0.45338	-0.317669	0.346	0.418	1	PSC_NI	PROX1
0.455149	0.33598	0.269	0.235	1	PSC_I	AKAP10
0.455612	0.26001	0.365	0.353	1	PSC_I	TMPRSS2
0.456802	0.355715	0.192	0.267	1	PSC_I	TOP2A
0.458813	0.438895	0.231	0.256	1	PSC_I	PTTG1
0.461546	-0.298045	0.538	0.604	1	PSC_NI	SELENOK
0.461761	0.395781	0.173	0.151	1	PSC_I	MRM3
0.461798	0.289711	0.308	0.291	1	PSC_I	AKT1
0.463638	0.391265	0.308	0.267	1	PSC_I	PEX13
0.463881	0.28028	0.423	0.407	1	PSC_I	KDM6B
0.464324	0.322259	0.5	0.491	1	PSC_I	NOL7
0.467097	0.273383	0.25	0.251	1	PSC_I	ANKRD13A
0.46732	0.366897	0.462	0.48	1	PSC_I	CA2
0.467345	0.261736	0.423	0.445	1	PSC_I	PET100
0.467767	-0.261587	0.288	0.332	1	PSC_NI	CDCP1
0.469334	0.414952	0.308	0.307	1	PSC_I	VAMP3
0.470577	0.262448	0.288	0.31	1	PSC_I	C6orf203
0.473278	0.306377	0.346	0.326	1	PSC_I	ZNF302
0.473345	-0.254819	0.519	0.598	1	PSC_NI	PKN2
0.475214	0.317307	0.596	0.588	1	PSC_I	BAZ2B
0.479417	-0.265667	0.442	0.523	1	PSC_NI	ZMYND8
0.480276	0.257505	0.558	0.512	1	PSC_I	EWSR1
0.481134	0.382927	0.423	0.415	1	PSC_I	TMEM259
0.482517	0.322465	0.442	0.412	1	PSC_I	NT5C
0.482793	0.313609	0.231	0.181	1	PSC_I	VAMP4
0.483818	0.288827	0.538	0.617	1	PSC_I	SRP9
0.48445	0.261704	0.365	0.396	1	PSC_I	NBDY
0.485999	0.351205	0.173	0.148	1	PSC_I	SPOUT1
0.48677	0.379663	0.25	0.218	1	PSC_I	FAM84B
0.486989	0.27785	0.538	0.509	1	PSC_I	PDLIM5
0.492974	-0.277522	0.462	0.515	1	PSC_NI	UBE2S
0.495327	0.290665	0.327	0.353	1	PSC_I	MKL2
0.495641	-0.261464	0.385	0.456	1	PSC_NI	ANXA4
0.496259	0.259706	0.404	0.437	1	PSC_I	SUPT20H
0.49689	0.291071	0.135	0.14	1	PSC_I	NIPA1
0.503831	0.422804	0.365	0.337	1	PSC_I	TRIM8
0.503889	0.253509	0.327	0.345	1	PSC_I	YLPM1
0.504917	0.314358	0.212	0.205	1	PSC_I	SETD6
0.505443	-0.278692	0.558	0.639	1	PSC_NI	ZFAND5
0.515511	0.30403	0.288	0.226	1	PSC_I	NT5C2
0.517203	-1.1705	0.712	0.687	1	PSC_NI	IGLC2
0.518422	-0.331034	0.308	0.375	1	PSC_NI	HBEGF
0.518488	0.34047	0.558	0.558	1	PSC_I	ZNHIT1
0.523474	0.288915	0.462	0.499	1	PSC_I	NEMF
0.524553	0.326455	0.231	0.261	1	PSC_I	RAPGEFL1
0.524558	0.252399	0.385	0.34	1	PSC_I	SLC25A4
0.52475	0.283679	0.173	0.173	1	PSC_I	SUN2
0.531088	-0.282969	0.288	0.356	1	PSC_NI	GID8
0.535471	0.265511	0.212	0.178	1	PSC_I	EDEM1
0.535789	0.326507	0.192	0.202	1	PSC_I	IL4R
0.542077	0.434388	0.25	0.208	1	PSC_I	HAUS2
0.542673	0.302652	0.212	0.189	1	PSC_I	GLE1
0.543371	0.394632	0.365	0.358	1	PSC_I	PPP1R12B
0.547531	0.293206	0.327	0.318	1	PSC_I	ACBD5
0.548374	0.260553	0.231	0.208	1	PSC_I	ASNS
0.551267	0.304375	0.25	0.191	1	PSC_I	DTX2
0.551458	0.400159	0.462	0.509	1	PSC_I	CNPY2
0.552982	-0.879302	0.577	0.604	1	PSC_NI	IGLC3
0.561614	0.272521	0.442	0.491	1	PSC_I	BRWD1
0.564985	0.307382	0.5	0.48	1	PSC_I	CLTB
0.570627	-0.268499	0.385	0.45	1	PSC_NI	CMIP
0.572742	0.25026	0.25	0.272	1	PSC_I	MISP3
0.57325	0.251648	0.154	0.167	1	PSC_I	NAT9
0.573447	-0.26764	0.519	0.596	1	PSC_NI	PRPF4B
0.576647	0.372101	0.577	0.526	1	PSC_I	PPP1R14B
0.576651	0.376957	0.077	0.105	1	PSC_I	DLL1
0.577388	0.307777	0.365	0.342	1	PSC_I	SLC25A25-AS1
0.577822	0.367476	0.442	0.456	1	PSC_I	DMAC1
0.577919	0.344921	0.308	0.315	1	PSC_I	DCTN6
0.582078	0.28064	0.558	0.482	1	PSC_I	HACD3
0.588513	0.353341	0.154	0.146	1	PSC_I	KLF16
0.589462	0.269456	0.269	0.216	1	PSC_I	JADE1
0.600349	0.272761	0.192	0.197	1	PSC_I	WDR55
0.600682	0.299122	0.308	0.288	1	PSC_I	TSPAN7
0.602869	0.253443	0.173	0.221	1	PSC_I	FAM217B
0.603113	0.269066	0.212	0.216	1	PSC_I	HACL1
0.606352	0.284165	0.558	0.596	1	PSC_I	SNRPG
0.60637	0.272287	0.25	0.286	1	PSC_I	RTL8A
0.607481	0.302958	0.519	0.534	1	PSC_I	STMP1
0.60759	0.303037	0.192	0.175	1	PSC_I	WIZ
0.608311	0.350937	0.308	0.275	1	PSC_I	VKORC1L1
0.611446	0.346908	0.212	0.199	1	PSC_I	PPP2R3C
0.611721	0.338454	0.115	0.089	1	PSC_I	TUT1
0.614173	0.279482	0.212	0.218	1	PSC_I	COASY
0.621861	0.349257	0.365	0.342	1	PSC_I	EPB41L2
0.624367	0.285355	0.327	0.377	1	PSC_I	PRDX4
0.62791	0.252095	0.346	0.35	1	PSC_I	NAA20
0.628867	0.451124	0.558	0.553	1	PSC_I	PDCD6
0.629053	-0.305924	0.481	0.531	1	PSC_NI	RBM26
0.630343	0.260663	0.269	0.21	1	PSC_I	DDX19A
0.632965	0.317486	0.596	0.642	1	PSC_I	TMEM238
0.634457	0.290929	0.365	0.375	1	PSC_I	FAM208A
0.642678	0.309287	0.173	0.167	1	PSC_I	ZDHHC16
0.64323	0.499524	0.154	0.151	1	PSC_I	PAX4
0.646131	0.317961	0.173	0.181	1	PSC_I	DCAKD
0.648812	0.27739	0.519	0.464	1	PSC_I	PFDN2
0.654442	0.453522	0.154	0.173	1	PSC_I	AGO4
0.658941	0.295666	0.308	0.318	1	PSC_I	IAH1
0.674587	-0.296613	0.135	0.146	1	PSC_NI	RBP4
0.674821	0.260518	0.5	0.464	1	PSC_I	NSD1
0.676624	0.263308	0.519	0.571	1	PSC_I	DEK
0.691784	0.284876	0.192	0.213	1	PSC_I	CLCA4
0.69367	0.311425	0.538	0.499	1	PSC_I	TRIP11
0.698379	0.258416	0.462	0.445	1	PSC_I	UTRN
0.709626	-0.252356	0.5	0.561	1	PSC_NI	TIA1
0.710924	0.267017	0.423	0.388	1	PSC_I	NAA10
0.719588	0.252244	0.481	0.528	1	PSC_I	TAF7
0.720051	0.310727	0.231	0.229	1	PSC_I	SDSL
0.725684	0.282877	0.346	0.299	1	PSC_I	KIF5C
0.731751	0.253544	0.5	0.547	1	PSC_I	NDUFA12
0.732136	0.320886	0.269	0.267	1	PSC_I	DNAJA3
0.741037	0.292299	0.231	0.232	1	PSC_I	STK19
0.750409	0.276887	0.231	0.253	1	PSC_I	COG3
0.772499	-0.285874	0.519	0.509	1	PSC_NI	ARFGEF3
0.796321	0.260114	0.365	0.326	1	PSC_I	TMED3
0.797229	0.304413	0.25	0.28	1	PSC_I	MKI67
0.801594	0.282751	0.192	0.156	1	PSC_I	GLCCI1
0.805956	-0.284993	0.365	0.407	1	PSC_NI	MXD1
0.809857	0.398295	0.385	0.38	1	PSC_I	RPA3
0.824454	0.286754	0.269	0.286	1	PSC_I	GPS1
0.827213	0.438786	0.519	0.504	1	PSC_I	VAMP2
0.8357	0.259323	0.404	0.415	1	PSC_I	PLK2
0.835789	0.273898	0.462	0.482	1	PSC_I	LMAN1
0.83703	0.278236	0.173	0.148	1	PSC_I	AGAP3
0.855268	0.323087	0.173	0.164	1	PSC_I	NACC1
0.867794	0.360259	0.154	0.154	1	PSC_I	SCT
0.886842	-0.310489	0.942	0.941	1	PSC_NI	IGKC
0.913201	0.257927	0.596	0.606	1	PSC_I	GPX2
0.9212	0.253738	0.365	0.38	1	PSC_I	GNPTAB
0.925676	0.313616	0.462	0.464	1	PSC_I	TRAM1
0.939834	0.26324	0.385	0.385	1	PSC_I	RAB5C
0.998941	-0.346588	0.327	0.326	1	PSC_NI	RGS2
Follicular
p_val	avg_log2FC	pct.1	pct.2	p_val_adj	state	gene
1.92041e-47	-0.472485	0.988	0.929	6.44068e-43	PSC_NI	RPS4X
3.63871e-38	0.541313	0.721	0.378	1.22035e-33	PSC_I	RPS4Y1
1.19302e-30	0.671696	0.979	0.891	4.00115e-26	PSC_I	HSP90AA1
1.98708e-27	0.376919	0.998	1	6.66428e-23	PSC_I	RPS27
3.57232e-26	-0.302728	0.989	0.937	1.19808e-21	PSC_NI	RPL7A
1.6142e-25	-0.254584	0.992	0.937	5.41371e-21	PSC_NI	RPL8
4.66222e-23	-0.266613	0.993	0.947	1.56362e-18	PSC_NI	RPS3
6.63256e-23	0.554537	0.378	0.14	2.22443e-18	PSC_I	DDX3Y
1.24122e-18	-0.864759	0.075	0.236	4.16279e-14	PSC_NI	XIST
8.90871e-18	0.251709	1	0.997	2.9878e-13	PSC_I	MT-ND3
2.18316e-17	0.4723	0.567	0.33	7.32189e-13	PSC_I	POU2F2
2.56055e-17	0.405474	0.719	0.487	8.58756e-13	PSC_I	DNAJA1
9.54334e-16	0.28277	0.956	0.832	3.20065e-11	PSC_I	MS4A1
3.64036e-15	-0.301991	0.97	0.921	1.22091e-10	PSC_NI	FTH1
4.52734e-15	0.28716	0.992	0.959	1.51838e-10	PSC_I	RPL37A
1.14777e-14	-0.394261	0.673	0.668	3.8494e-10	PSC_NI	MYL6
7.03532e-14	0.256583	0.991	0.944	2.35951e-09	PSC_I	RPL36
8.70889e-13	0.358395	0.333	0.162	2.92079e-08	PSC_I	PLEKHA2
1.13459e-12	-0.345886	0.782	0.784	3.80517e-08	PSC_NI	BTF3
1.40612e-12	0.427547	0.655	0.454	4.71586e-08	PSC_I	SRSF3
1.69033e-12	0.261439	0.738	0.548	5.66903e-08	PSC_I	MEF2C
1.69329e-12	-0.319136	0.654	0.632	5.67896e-08	PSC_NI	ATP5MC2
2.40794e-12	0.39603	0.926	0.812	8.07573e-08	PSC_I	HSP90AB1
2.62187e-12	-0.520556	0.437	0.497	8.79323e-08	PSC_NI	S100A6
3.67734e-12	0.304524	0.952	0.858	1.23331e-07	PSC_I	RPL38
4.06324e-12	0.291682	0.304	0.15	1.36273e-07	PSC_I	OGA
5.46973e-12	-0.33194	0.739	0.718	1.83444e-07	PSC_NI	RPL36AL
6.28321e-12	0.322227	0.643	0.447	2.10726e-07	PSC_I	STK17B
7.57114e-12	-0.455658	0.411	0.363	2.53921e-07	PSC_NI	MT-ATP8
8.16007e-12	0.346408	0.434	0.251	2.73672e-07	PSC_I	HSPH1
8.65886e-12	0.598608	0.373	0.193	2.90401e-07	PSC_I	FCRL5
1.05753e-11	-0.266338	0.813	0.749	3.54673e-07	PSC_NI	TSC22D3
1.0915e-11	-0.333896	0.719	0.602	3.66068e-07	PSC_NI	MTRNR2L12
4.0055e-11	0.338041	0.167	0.053	1.34336e-06	PSC_I	UTY
4.19641e-11	0.372543	0.586	0.396	1.40739e-06	PSC_I	SP100
4.36456e-11	0.332006	0.457	0.279	1.46379e-06	PSC_I	IRF8
5.4361e-11	0.484729	0.638	0.452	1.82316e-06	PSC_I	DNAJB1
5.97645e-11	0.270739	0.875	0.734	2.00438e-06	PSC_I	TXNIP
7.14055e-11	0.26269	0.395	0.236	2.3948e-06	PSC_I	SLC38A1
7.28739e-11	-0.295888	0.193	0.162	2.44405e-06	PSC_NI	CXCR5
1.13065e-10	-0.481286	0.127	0.16	3.79196e-06	PSC_NI	FXYD3
1.1559e-10	0.379715	0.495	0.312	3.87664e-06	PSC_I	ARID1B
2.89239e-10	0.415512	0.291	0.14	9.7005e-06	PSC_I	EIF1AY
6.56575e-10	-0.286745	0.369	0.348	2.20202e-05	PSC_NI	SOD1
1.02557e-09	0.290648	0.417	0.261	3.43955e-05	PSC_I	VPS13C
1.07265e-09	-0.376279	0.265	0.272	3.59744e-05	PSC_NI	ATP5MC3
1.563e-09	0.328322	0.662	0.49	5.24199e-05	PSC_I	HSPE1
2.193e-09	0.4112	0.362	0.203	7.35489e-05	PSC_I	PAX5
2.32059e-09	0.480952	0.604	0.434	7.78279e-05	PSC_I	IER2
3.95579e-09	-0.505052	0.093	0.15	0.000132669	PSC_NI	EPCAM
5.26428e-09	0.265055	0.477	0.317	0.000176553	PSC_I	MDM4
7.38527e-09	0.338124	0.313	0.17	0.000247687	PSC_I	USP15
7.70373e-09	0.493234	0.472	0.312	0.000258368	PSC_I	NFKBID
8.73222e-09	0.306431	0.756	0.604	0.000292861	PSC_I	BANK1
1.11861e-08	0.255807	0.231	0.117	0.000375161	PSC_I	SPEN
1.54917e-08	-0.336454	0.235	0.254	0.000519561	PSC_NI	SMARCB1
1.74656e-08	0.34759	0.496	0.332	0.000585762	PSC_I	RHOH
2.36758e-08	-0.324513	0.765	0.728	0.00079404	PSC_NI	KLF2
3.40755e-08	0.312309	0.568	0.409	0.00114282	PSC_I	PHACTR1
3.65139e-08	-0.507274	0.067	0.109	0.0012246	PSC_NI	CD9
3.72611e-08	0.250368	0.625	0.467	0.00124966	PSC_I	GPBP1
3.7979e-08	-0.328386	0.382	0.404	0.00127374	PSC_NI	SPCS1
4.61846e-08	0.285923	0.222	0.112	0.00154894	PSC_I	DEDD2
4.8099e-08	0.391735	0.645	0.487	0.00161314	PSC_I	BIRC3
5.45271e-08	-0.53471	0.135	0.173	0.00182873	PSC_NI	LGALS3
5.70915e-08	-0.467724	0.746	0.69	0.00191474	PSC_NI	JCHAIN
5.83997e-08	0.274864	0.219	0.109	0.00195861	PSC_I	CAMK2D
5.8955e-08	0.321872	0.496	0.34	0.00197723	PSC_I	KIAA1551
5.92565e-08	-0.303695	0.295	0.284	0.00198734	PSC_NI	ATP5MD
7.25789e-08	0.410713	0.217	0.099	0.00243415	PSC_I	NFATC3
8.4429e-08	0.426107	0.316	0.178	0.00283158	PSC_I	DHX36
8.5049e-08	-0.304538	0.252	0.239	0.00285237	PSC_NI	CDC42SE1
9.02742e-08	0.347207	0.183	0.076	0.00302762	PSC_I	DMXL1
9.08884e-08	0.288665	0.253	0.135	0.00304821	PSC_I	ITSN2
9.41155e-08	0.302423	0.361	0.221	0.00315644	PSC_I	ACAP1
1.02641e-07	0.31112	0.285	0.16	0.00344238	PSC_I	MIDN
1.05072e-07	0.282303	0.348	0.211	0.00352389	PSC_I	ZCCHC7
1.05571e-07	-0.415667	0.397	0.457	0.00354063	PSC_NI	VIM
1.34299e-07	-0.396056	0.219	0.239	0.00450411	PSC_NI	TXN
1.43984e-07	0.447207	0.535	0.388	0.00482892	PSC_I	HSPD1
1.55776e-07	0.259027	0.34	0.211	0.0052244	PSC_I	STAT3
1.599e-07	-0.480752	0.342	0.386	0.00536273	PSC_NI	FABP1
1.81534e-07	0.27927	0.288	0.168	0.00608829	PSC_I	LAT2
2.18555e-07	0.338586	0.331	0.195	0.00732991	PSC_I	GTF2I
2.58538e-07	-0.498453	0.195	0.289	0.00867085	PSC_NI	S100A4
3.18058e-07	0.361749	0.329	0.195	0.010667	PSC_I	IGHG3
3.89245e-07	-0.43029	0.274	0.317	0.0130545	PSC_NI	S100A10
4.05253e-07	-0.32223	0.176	0.208	0.0135914	PSC_NI	PPA1
4.13837e-07	-0.308549	0.236	0.261	0.0138793	PSC_NI	PFDN2
4.20249e-07	-0.485563	0.444	0.515	0.0140943	PSC_NI	PHGR1
4.63333e-07	0.252047	0.273	0.157	0.0155393	PSC_I	ARL6IP1
5.51248e-07	0.402606	0.296	0.17	0.0184878	PSC_I	INTS6
6.16224e-07	0.259198	0.354	0.228	0.0206669	PSC_I	DNAJB6
6.31952e-07	-0.30458	0.472	0.5	0.0211944	PSC_NI	CHCHD10
7.19476e-07	0.301565	0.324	0.198	0.0241298	PSC_I	FCER2
7.80388e-07	-0.317968	0.459	0.482	0.0261727	PSC_NI	NDUFA4
8.30354e-07	0.33704	0.348	0.216	0.0278484	PSC_I	AMD1
9.25159e-07	-0.307982	0.304	0.332	0.031028	PSC_NI	BRK1
9.48831e-07	0.264998	0.208	0.104	0.0318219	PSC_I	FUBP1
1.08501e-06	0.39236	0.475	0.332	0.0363889	PSC_I	PMAIP1
1.08767e-06	0.337492	0.414	0.277	0.0364782	PSC_I	PPM1K
1.20975e-06	0.347053	0.448	0.307	0.0405727	PSC_I	CD22
1.32516e-06	0.253954	0.352	0.228	0.0444433	PSC_I	SETX
1.41001e-06	0.494113	0.422	0.284	0.0472889	PSC_I	GADD45B
1.4232e-06	0.295194	0.287	0.17	0.0477311	PSC_I	CIITA
1.43761e-06	0.371663	0.151	0.061	0.0482146	PSC_I	EDEM1
1.79076e-06	0.267302	0.448	0.312	0.0600586	PSC_I	CLK1
1.79242e-06	-0.295993	0.206	0.193	0.0601141	PSC_NI	C15orf48
2.04539e-06	0.436431	0.464	0.327	0.0685984	PSC_I	IRF1
2.18017e-06	0.302069	0.209	0.109	0.0731186	PSC_I	PCSK7
2.28481e-06	0.394663	0.192	0.094	0.0766278	PSC_I	KDM4B
2.75504e-06	0.358288	0.368	0.239	0.0923985	PSC_I	TCL1A
2.77172e-06	0.263964	0.169	0.081	0.0929579	PSC_I	USF3
2.95699e-06	-0.287242	0.271	0.269	0.0991715	PSC_NI	GOLGA4
3.57535e-06	0.260847	0.245	0.142	0.11991	PSC_I	POLR2J3.1
3.59962e-06	0.258266	0.634	0.497	0.120724	PSC_I	MBNL1
3.6446e-06	-0.336873	0.092	0.122	0.122233	PSC_NI	ACADVL
4.25707e-06	0.283779	0.26	0.152	0.142774	PSC_I	DAPP1
4.62131e-06	0.276817	0.163	0.074	0.15499	PSC_I	MYLIP
4.70762e-06	-0.279625	0.757	0.792	0.157884	PSC_NI	KLF6
5.31409e-06	-0.263039	0.301	0.31	0.178224	PSC_NI	GSTP1
5.84302e-06	0.329599	0.431	0.299	0.195963	PSC_I	NCOA3
6.00575e-06	0.310811	0.141	0.058	0.201421	PSC_I	TCOF1
8.05869e-06	-0.256705	0.143	0.127	0.270272	PSC_NI	SEC11C
9.41316e-06	0.276112	0.267	0.16	0.315699	PSC_I	SRSF6
1.02876e-05	-0.270487	0.274	0.277	0.345024	PSC_NI	RPS27L
1.13096e-05	0.283269	0.137	0.058	0.379301	PSC_I	DENND3
1.1541e-05	0.272295	0.461	0.332	0.387061	PSC_I	KDM6B
1.2225e-05	0.265251	0.139	0.061	0.410003	PSC_I	POLR2B
1.22444e-05	0.320517	0.238	0.137	0.410652	PSC_I	FAM129C
1.26377e-05	-0.262976	0.206	0.223	0.423843	PSC_NI	UQCRQ
1.27027e-05	0.333075	0.251	0.145	0.426024	PSC_I	ARID1A
1.295e-05	0.349602	0.415	0.289	0.434318	PSC_I	CHORDC1
1.35076e-05	0.323062	0.338	0.221	0.453018	PSC_I	RNF19A
1.39483e-05	-0.339755	0.113	0.152	0.467797	PSC_NI	PHPT1
1.42277e-05	0.280469	0.167	0.081	0.477168	PSC_I	AKIRIN2
1.4445e-05	0.324295	0.183	0.091	0.484455	PSC_I	APOBEC3C
1.58472e-05	0.254288	0.176	0.089	0.531485	PSC_I	KAT6A
1.62907e-05	-0.273472	0.162	0.173	0.546359	PSC_NI	LGALS4
1.7955e-05	-0.349065	0.088	0.107	0.602174	PSC_NI	MED31
1.96916e-05	-0.272006	0.443	0.429	0.660418	PSC_NI	SLC25A5
2.10765e-05	0.325347	0.168	0.081	0.706862	PSC_I	LRP10
2.13113e-05	-0.392413	0.153	0.188	0.714739	PSC_NI	TNFSF9
2.1399e-05	0.289745	0.216	0.119	0.717681	PSC_I	SYNCRIP
2.42484e-05	0.308134	0.128	0.056	0.813244	PSC_I	FBXW11
3.12311e-05	0.321375	0.159	0.076	1	PSC_I	ZNF800
3.30685e-05	-0.264768	0.102	0.102	1	PSC_NI	CA2
3.34982e-05	-0.292826	0.176	0.183	1	PSC_NI	ASAH1
3.60459e-05	-0.347747	0.147	0.157	1	PSC_NI	MAT2B
3.82234e-05	0.321599	0.307	0.198	1	PSC_I	CD72
4.31579e-05	-0.347686	0.099	0.112	1	PSC_NI	MT1G
4.51482e-05	-0.310187	0.364	0.365	1	PSC_NI	GMFG
5.27135e-05	0.313988	0.239	0.142	1	PSC_I	MRPL52
5.53552e-05	0.313696	0.114	0.046	1	PSC_I	IFI30
5.96814e-05	0.251368	0.362	0.251	1	PSC_I	ANKRD44
6.05347e-05	-0.258805	0.211	0.211	1	PSC_NI	RANBP1
6.7921e-05	0.264006	0.209	0.119	1	PSC_I	PSMC6
8.61313e-05	0.299618	0.358	0.249	1	PSC_I	HVCN1
9.08419e-05	0.327028	0.339	0.231	1	PSC_I	STRBP
0.000109949	0.305708	0.221	0.129	1	PSC_I	RB1
0.000110868	-0.32412	0.119	0.137	1	PSC_NI	PUS7L
0.000114835	-0.342672	0.112	0.132	1	PSC_NI	TSPAN8
0.000116416	-0.317186	0.066	0.104	1	PSC_NI	CLDN4
0.00012011	-0.354022	0.515	0.528	1	PSC_NI	GPR183
0.000129153	0.298068	0.185	0.102	1	PSC_I	BCL6
0.000139035	0.640416	0.132	0.063	1	PSC_I	CCL4
0.00014341	0.259347	0.126	0.058	1	PSC_I	KLF10
0.000144062	0.265218	0.187	0.107	1	PSC_I	CEPT1
0.000148569	0.296551	0.296	0.195	1	PSC_I	LINC02397
0.000173227	-0.265926	0.472	0.464	1	PSC_NI	ANKRD12
0.000180544	-0.391941	0.252	0.294	1	PSC_NI	LINC01857
0.0001988	-0.263615	0.155	0.155	1	PSC_NI	FABP5
0.000204605	-0.390456	0.144	0.173	1	PSC_NI	TWISTNB
0.000232863	0.284194	0.149	0.076	1	PSC_I	DGKD
0.000240466	0.283417	0.667	0.558	1	PSC_I	ZFP36L2
0.000310998	0.2699	0.267	0.175	1	PSC_I	MORC3
0.000322416	-0.252162	0.091	0.107	1	PSC_NI	OLFM4
0.000334024	-0.253606	0.137	0.16	1	PSC_NI	NME3
0.000359216	-0.263816	0.311	0.35	1	PSC_NI	ARHGAP24
0.000438395	0.272091	0.118	0.061	1	PSC_I	RASGRP3
0.000470398	-0.289597	0.338	0.373	1	PSC_NI	CAST
0.000667558	-0.273771	0.184	0.201	1	PSC_NI	NDUFC2
0.000696401	0.277722	0.173	0.099	1	PSC_I	SOD2
0.000721083	0.35719	0.384	0.284	1	PSC_I	CHMP1B
0.000755367	0.254946	0.119	0.058	1	PSC_I	TOB2
0.000897131	-0.277208	0.214	0.241	1	PSC_NI	CLNS1A
0.0010946	-0.252528	0.076	0.107	1	PSC_NI	SH3YL1
0.00118437	0.312183	0.169	0.099	1	PSC_I	PMEPA1
0.00146807	-0.279714	0.11	0.142	1	PSC_NI	MAP4
0.00149953	0.352055	0.191	0.119	1	PSC_I	IL4R
0.00340497	0.323251	0.452	0.363	1	PSC_I	ZNF331
0.00372646	-0.274658	0.214	0.259	1	PSC_NI	PRDX6
0.00438725	-0.287243	0.477	0.437	1	PSC_NI	TCF4
0.00473793	0.292629	0.148	0.089	1	PSC_I	HES1
0.00504807	0.255713	0.15	0.091	1	PSC_I	TES
0.0071867	-0.300032	0.142	0.162	1	PSC_NI	STAG3
0.00735471	-0.274508	0.145	0.168	1	PSC_NI	MYC
0.00775743	0.286915	0.126	0.074	1	PSC_I	TNF
0.00852773	0.252968	0.235	0.168	1	PSC_I	CCR6
0.00964944	0.30843	0.342	0.264	1	PSC_I	DUSP2
0.0182248	-0.323601	0.093	0.127	1	PSC_NI	C12orf75
0.018243	0.257669	0.141	0.099	1	PSC_I	KCNQ1OT1
GC
p_val	avg_log2FC	pct.1	pct.2	p_val_adj	state	gene
0.000683963	-0.935574	0.057	1	1	PSC_NI	APOL2
0.000746481	-0.8611	0.068	1	1	PSC_NI	ZSCAN32
0.00100998	-0.823635	0.011	0.667	1	PSC_NI	ID1
0.00100998	-0.834499	0.011	0.667	1	PSC_NI	MBLAC1
0.00100998	-0.744125	0.011	0.667	1	PSC_NI	PHLDA1
0.00224061	-0.952253	0.102	1	1	PSC_NI	ZFYVE16
0.00297274	-1.06488	0.114	1	1	PSC_NI	CEACAM5
0.0038017	-0.703302	0.136	1	1	PSC_NI	CNOT10
0.00486542	-1.27592	0.125	1	1	PSC_NI	CMSS1
0.00489276	-0.783642	0.136	1	1	PSC_NI	ATG101
0.00500358	-1.15675	0.125	1	1	PSC_NI	PTPN4
0.00536133	-0.891809	0.136	1	1	PSC_NI	RAB27A
0.00576079	-0.666969	0.159	1	1	PSC_NI	SSRP1
0.00581019	-0.725294	0.148	1	1	PSC_NI	RBM4
0.00613312	-1.25101	0.136	1	1	PSC_NI	TRAF4
0.00620009	-0.735132	0.148	1	1	PSC_NI	PBXIP1
0.00632635	-0.540867	0.193	1	1	PSC_NI	VPS51
0.00642701	-2.40729	0.58	1	1	PSC_NI	JUNB
0.00662662	-0.778037	0.148	1	1	PSC_NI	ST3GAL5
0.00819206	-0.908812	0.159	1	1	PSC_NI	NPLOC4
0.00896441	-0.614978	0.023	0.667	1	PSC_NI	SLC41A3
0.0092762	-0.641374	0.023	0.667	1	PSC_NI	FGGY
0.00929456	-0.85853	0.023	0.667	1	PSC_NI	MAPKBP1
0.00968581	-0.703153	0.193	1	1	PSC_NI	ITGB2-AS1
0.00977732	1.17886	0.761	1	1	PSC_I	TMEM123
0.0100463	-1.83139	0.193	1	1	PSC_NI	ZNF331
0.010149	-0.613283	0.193	1	1	PSC_NI	DPF2
0.0102961	1.98632	0.727	0	1	PSC_I	RFC1
0.0105575	-0.897623	0.17	1	1	PSC_NI	RNF139
0.0105693	-0.849155	0.17	1	1	PSC_NI	ORMDL2
0.0111067	-0.651796	0.193	1	1	PSC_NI	BLMH
0.0111583	-0.773883	0.182	1	1	PSC_NI	ADSS
0.0116264	1.89544	0.716	0	1	PSC_I	GTF2I
0.0121745	-1.53171	0.182	1	1	PSC_NI	ARL4A
0.0123081	-0.477303	0.216	1	1	PSC_NI	ANKLE2
0.0128114	-0.711305	0.193	1	1	PSC_NI	MRPL34
0.0139308	-0.578313	0.034	0.667	1	PSC_NI	PFKM
0.0140066	-0.820084	0.193	1	1	PSC_NI	IDH2
0.014644	2.83604	0.693	0	1	PSC_I	LPP
0.0146488	-0.33503	0.261	1	1	PSC_NI	EML4
0.0147265	-0.683097	0.205	1	1	PSC_NI	SERTAD1
0.0147304	-0.761625	0.034	0.667	1	PSC_NI	TMEM186
0.0149025	-0.936983	0.193	1	1	PSC_NI	FUT8
0.014923	-0.780144	0.034	0.667	1	PSC_NI	CCR7
0.0150547	-0.598775	0.034	0.667	1	PSC_NI	ZSCAN16
0.0150554	-0.773491	0.034	0.667	1	PSC_NI	RHEBL1
0.0152367	-0.821217	0.034	0.667	1	PSC_NI	PLK2
0.0154036	-0.769616	0.205	1	1	PSC_NI	SPTY2D1
0.0155449	-0.631952	0.034	0.667	1	PSC_NI	PARVB
0.0155755	-0.832351	0.034	0.667	1	PSC_NI	NOTCH2
0.0156381	-0.785355	0.034	0.667	1	PSC_NI	SMIM22
0.0156808	-0.871875	0.034	0.667	1	PSC_NI	VAV2
0.0158745	-0.770129	0.205	1	1	PSC_NI	SCAMP2
0.0163427	-0.371087	0.273	1	1	PSC_NI	SNRPA1
0.0163711	-0.459208	0.261	1	1	PSC_NI	ELAVL1
0.0164916	-0.537248	0.239	1	1	PSC_NI	MRPL21
0.0166614	-0.507646	0.239	1	1	PSC_NI	EXOSC1
0.0178103	-0.291209	0.068	0.667	1	PSC_NI	TMEM8A
0.0182911	-0.405861	0.284	1	1	PSC_NI	IQCB1
0.0185155	-0.654064	0.239	1	1	PSC_NI	KRTCAP2
0.0189229	-0.895397	0.216	1	1	PSC_NI	STAG1
0.0194918	-0.331933	0	0.333	1	PSC_NI	ABCC6
0.0194918	-0.331933	0	0.333	1	PSC_NI	AC005899.7
0.0194918	-0.331933	0	0.333	1	PSC_NI	AC006064.1
0.0194918	-0.331933	0	0.333	1	PSC_NI	AC015813.1
0.0194918	-0.331933	0	0.333	1	PSC_NI	AC091982.3
0.0194918	-0.331933	0	0.333	1	PSC_NI	AC104116.1
0.0194918	-0.331933	0	0.333	1	PSC_NI	AC121761.1
0.0194918	-0.331933	0	0.333	1	PSC_NI	AC127521.1
0.0194918	-0.331933	0	0.333	1	PSC_NI	AC139530.1
0.0194918	-0.331933	0	0.333	1	PSC_NI	ACOT11
0.0194918	-0.331933	0	0.333	1	PSC_NI	ALDH7A1
0.0194918	-0.331933	0	0.333	1	PSC_NI	ATP8B4
0.0194918	-0.331933	0	0.333	1	PSC_NI	BX546450.2
0.0194918	-0.331933	0	0.333	1	PSC_NI	CHAF1B
0.0194918	-0.331933	0	0.333	1	PSC_NI	CPT1B
0.0194918	-0.331933	0	0.333	1	PSC_NI	CROCC
0.0194918	-0.331933	0	0.333	1	PSC_NI	DDX47
0.0194918	-0.331933	0	0.333	1	PSC_NI	ERN2
0.0194918	-0.331933	0	0.333	1	PSC_NI	FAM161A
0.0194918	-0.331933	0	0.333	1	PSC_NI	FAM72A
0.0194918	-0.331933	0	0.333	1	PSC_NI	FAM84A
0.0194918	-0.331933	0	0.333	1	PSC_NI	FGF12
0.0194918	-0.331933	0	0.333	1	PSC_NI	GDPD3
0.0194918	-0.331933	0	0.333	1	PSC_NI	GPR55
0.0194918	-0.331933	0	0.333	1	PSC_NI	GPRIN1
0.0194918	-0.331933	0	0.333	1	PSC_NI	HAAO
0.0194918	-0.331933	0	0.333	1	PSC_NI	ICK
0.0194918	-0.601599	0	0.333	1	PSC_NI	KIF21B
0.0194918	-0.331933	0	0.333	1	PSC_NI	LAMB1
0.0194918	-0.331933	0	0.333	1	PSC_NI	MAFG-DT
0.0194918	-0.331933	0	0.333	1	PSC_NI	MYEOV
0.0194918	-0.331933	0	0.333	1	PSC_NI	NDC80
0.0194918	-0.331933	0	0.333	1	PSC_NI	PAM
0.0194918	-0.331933	0	0.333	1	PSC_NI	RFLNB
0.0194918	-0.331933	0	0.333	1	PSC_NI	SERPING1
0.0194918	-0.331933	0	0.333	1	PSC_NI	SLC35E4
0.0194918	-0.331933	0	0.333	1	PSC_NI	SLPI
0.0194918	-0.331933	0	0.333	1	PSC_NI	SMAD5-AS1
0.0194918	-0.331933	0	0.333	1	PSC_NI	SPINK4
0.0194918	-0.331933	0	0.333	1	PSC_NI	TCN1
0.0194918	-0.331933	0	0.333	1	PSC_NI	TMCC3
0.0194918	-0.331933	0	0.333	1	PSC_NI	TNFRSF8
0.0194918	-0.331933	0	0.333	1	PSC_NI	TTC24
0.0194918	-0.331933	0	0.333	1	PSC_NI	TTLL12
0.0194918	-0.331933	0	0.333	1	PSC_NI	UBAC2-AS1
0.0194918	-0.331933	0	0.333	1	PSC_NI	WNT5B
0.0194918	-0.331933	0	0.333	1	PSC_NI	XRCC3
0.0194918	-0.331933	0	0.333	1	PSC_NI	ZNF503-AS2
0.0194918	-0.331933	0	0.333	1	PSC_NI	ZYG11A
0.0194918	-0.625799	0	0.333	1	PSC_NI	AC006115.1
0.0194918	-0.625799	0	0.333	1	PSC_NI	AC008149.1
0.0194918	-0.625799	0	0.333	1	PSC_NI	AC010680.5
0.0194918	-0.625799	0	0.333	1	PSC_NI	AC012645.1
0.0194918	-0.625799	0	0.333	1	PSC_NI	AC022509.3
0.0194918	-0.625799	0	0.333	1	PSC_NI	AC087164.1
0.0194918	-0.625799	0	0.333	1	PSC_NI	AC107926.1
0.0194918	-0.625799	0	0.333	1	PSC_NI	AC138393.3
0.0194918	-0.625799	0	0.333	1	PSC_NI	AC243562.3
0.0194918	-0.625799	0	0.333	1	PSC_NI	AGBL5-AS1
0.0194918	-0.409592	0	0.333	1	PSC_NI	AL133342.1
0.0194918	-0.625799	0	0.333	1	PSC_NI	AL353135.1
0.0194918	-0.625799	0	0.333	1	PSC_NI	ANGPT1
0.0194918	-0.409592	0	0.333	1	PSC_NI	ARHGEF39
0.0194918	-0.409592	0	0.333	1	PSC_NI	B4GALNT3
0.0194918	-0.409592	0	0.333	1	PSC_NI	C11orf24
0.0194918	-0.409592	0	0.333	1	PSC_NI	C20orf194
0.0194918	-1.06083	0	0.333	1	PSC_NI	CCDC80
0.0194918	-1.39462	0	0.333	1	PSC_NI	CCL8
0.0194918	-0.625799	0	0.333	1	PSC_NI	CDC42BPB
0.0194918	-0.625799	0	0.333	1	PSC_NI	CEP76
0.0194918	-0.625799	0	0.333	1	PSC_NI	CHP2
0.0194918	-0.409592	0	0.333	1	PSC_NI	CLYBL
0.0194918	-0.409592	0	0.333	1	PSC_NI	CNN3
0.0194918	-0.625799	0	0.333	1	PSC_NI	DLG5
0.0194918	-0.625799	0	0.333	1	PSC_NI	DUSP14
0.0194918	-0.625799	0	0.333	1	PSC_NI	EPHA1-AS1
0.0194918	-0.625799	0	0.333	1	PSC_NI	FGF7
0.0194918	-0.625799	0	0.333	1	PSC_NI	FZD1
0.0194918	-0.409592	0	0.333	1	PSC_NI	HNMT
0.0194918	-0.409592	0	0.333	1	PSC_NI	IQSEC2
0.0194918	-0.625799	0	0.333	1	PSC_NI	LINC00158
0.0194918	-0.625799	0	0.333	1	PSC_NI	LINC01135
0.0194918	-0.625799	0	0.333	1	PSC_NI	LMNTD1
0.0194918	-0.625799	0	0.333	1	PSC_NI	LXN
0.0194918	-0.625799	0	0.333	1	PSC_NI	MEG3
0.0194918	-0.409592	0	0.333	1	PSC_NI	MKS1
0.0194918	-0.409592	0	0.333	1	PSC_NI	MNS1
0.0194918	-0.625799	0	0.333	1	PSC_NI	MUC1
0.0194918	-0.409592	0	0.333	1	PSC_NI	NAA80
0.0194918	-0.625799	0	0.333	1	PSC_NI	NFASC
0.0194918	-0.409592	0	0.333	1	PSC_NI	NKILA
0.0194918	-0.625799	0	0.333	1	PSC_NI	NT5DC2
0.0194918	-0.625799	0	0.333	1	PSC_NI	PIK3R3
0.0194918	-0.409592	0	0.333	1	PSC_NI	PLCB3
0.0194918	-0.625799	0	0.333	1	PSC_NI	PRADC1
0.0194918	-0.409592	0	0.333	1	PSC_NI	QSOX1
0.0194918	-0.625799	0	0.333	1	PSC_NI	RAB23
0.0194918	-0.409592	0	0.333	1	PSC_NI	SERF1A
0.0194918	-0.409592	0	0.333	1	PSC_NI	SLC25A43
0.0194918	-0.625799	0	0.333	1	PSC_NI	SLC39A5
0.0194918	-0.625799	0	0.333	1	PSC_NI	SLC8B1
0.0194918	-0.625799	0	0.333	1	PSC_NI	SLC9B1
0.0194918	-0.625799	0	0.333	1	PSC_NI	SMOC2
0.0194918	-0.625799	0	0.333	1	PSC_NI	SRPX
0.0194918	-0.625799	0	0.333	1	PSC_NI	SULT1A3
0.0194918	-0.409592	0	0.333	1	PSC_NI	TCL1B
0.0194918	-0.409592	0	0.333	1	PSC_NI	TICAM2
0.0194918	-0.409592	0	0.333	1	PSC_NI	TRIM65
0.0194918	-0.409592	0	0.333	1	PSC_NI	UCK2
0.0194918	-1.06083	0	0.333	1	PSC_NI	VCAN
0.0194918	-0.625799	0	0.333	1	PSC_NI	WWTR1
0.0194918	-0.409592	0	0.333	1	PSC_NI	ZFHX2
0.0194918	-0.409592	0	0.333	1	PSC_NI	ZNF212
0.0194918	-0.409592	0	0.333	1	PSC_NI	ZNF624
0.0196242	-0.45215	0.284	1	1	PSC_NI	UBE2G2
0.0198585	-0.465152	0.057	0.667	1	PSC_NI	C5orf51
0.0199798	-0.463543	0.261	1	1	PSC_NI	GAPT
0.0200111	-0.726201	0.045	0.667	1	PSC_NI	ZDHHC14
0.0201256	-0.965174	0.216	1	1	PSC_NI	TXN
0.0202011	-0.312579	0.307	1	1	PSC_NI	NUDT21
0.0205118	-0.731279	0.227	1	1	PSC_NI	INSIG1
0.0217663	1.60971	0.864	1	1	PSC_I	EZR
0.0218954	-0.768571	0.045	0.667	1	PSC_NI	MYO1B
0.0222853	1.68585	0.648	0	1	PSC_I	CSK
0.0223337	-0.642718	0.25	1	1	PSC_NI	MRPL13
0.0223511	-0.571935	0.045	0.667	1	PSC_NI	WIZ
0.022398	-1.96635	0.352	1	1	PSC_NI	DDIT4
0.0225389	-0.696616	0.239	1	1	PSC_NI	C15orf48
0.0227719	-0.961234	0.045	0.667	1	PSC_NI	VSIR
0.0229682	-0.795767	0.045	0.667	1	PSC_NI	LZTR1
0.0231116	-0.836178	0.045	0.667	1	PSC_NI	GPR137
0.0233159	-1.16689	0.045	0.667	1	PSC_NI	UHRF1BP1
0.0235411	-0.762293	0.045	0.667	1	PSC_NI	NAB1
0.0235627	-0.486152	0.057	0.667	1	PSC_NI	AC087239.1
0.02421	-0.353468	0.307	1	1	PSC_NI	METTL26
0.0242358	1.16033	0.682	1	1	PSC_I	PMAIP1
0.0257264	1.1199	0.909	1	1	PSC_I	HLA-DMA
0.0259103	-1.34785	0.25	1	1	PSC_NI	XRN2
0.0262172	-0.515615	0.273	1	1	PSC_NI	SNX10
0.0265121	-0.516569	0.057	0.667	1	PSC_NI	GPR180
0.0274607	-0.390061	0.295	1	1	PSC_NI	GPBP1L1
0.0275568	-0.544047	0.273	1	1	PSC_NI	CDKN1B
0.0286702	-0.629518	0.284	1	1	PSC_NI	NDUFA3
0.0287045	-0.53763	0.057	0.667	1	PSC_NI	MTX1
0.0289257	-0.533254	0.057	0.667	1	PSC_NI	LFNG
0.0290096	-0.645135	0.273	1	1	PSC_NI	AC004687.1
0.0294661	-0.568454	0.284	1	1	PSC_NI	SPOP
0.0295675	-0.692205	0.057	0.667	1	PSC_NI	TNFRSF13B
0.0296364	1.99437	0.614	0	1	PSC_I	BCL7A
0.0296889	-0.4572	0.307	1	1	PSC_NI	TNRC6A
0.0298234	0.731458	0.67	1	1	PSC_I	LAMTOR5
0.0300827	-0.69672	0.057	0.667	1	PSC_NI	SGTA
0.0308092	-1.10036	0.057	0.667	1	PSC_NI	ARID3A
0.0309404	-0.688683	0.057	0.667	1	PSC_NI	CHEK1
0.0311083	-0.559957	0.057	0.667	1	PSC_NI	CLCN7
0.0312531	0.531619	0.636	1	1	PSC_I	HIF1A
0.0313175	-0.34407	0.341	1	1	PSC_NI	FABP1
0.0314081	-0.700839	0.057	0.667	1	PSC_NI	ZNF236
0.0316851	1.91122	0.807	0.667	1	PSC_I	BCL11A
0.0318426	-0.56803	0.057	0.667	1	PSC_NI	UNKL
0.0322284	-0.731761	0.057	0.667	1	PSC_NI	PEX6
0.0322355	-0.764328	0.057	0.667	1	PSC_NI	CYSTM1
0.0323354	-0.572722	0.057	0.667	1	PSC_NI	KIAA1328
0.0325957	1.18891	0.852	1	1	PSC_I	HNRNPH1
0.0327569	-0.760721	0.057	0.667	1	PSC_NI	SCCPDH
0.0328405	-0.373107	0.08	0.667	1	PSC_NI	CDK4
0.0330191	-0.559722	0.284	1	1	PSC_NI	NHLRC3
0.0331292	-0.968116	0.261	1	1	PSC_NI	FXYD5
0.0337265	-0.43396	0.08	0.667	1	PSC_NI	GPAA1
0.0341529	-0.492959	0.068	0.667	1	PSC_NI	SFR1
0.0348522	-0.77071	0.068	0.667	1	PSC_NI	XIST
0.0356402	-0.506291	0.307	1	1	PSC_NI	CCDC82
0.0357148	-0.356907	0.341	1	1	PSC_NI	TSPAN3
0.0361721	0.585178	0.659	1	1	PSC_I	TOMM20
0.0363887	-0.538885	0.295	1	1	PSC_NI	RTF2
0.0364971	-0.512894	0.068	0.667	1	PSC_NI	LINC01003
0.0365103	0.342633	0.523	1	1	PSC_I	ODC1
0.036537	-0.88286	0.273	1	1	PSC_NI	APPL1
0.0366633	-0.908115	0.273	1	1	PSC_NI	EIF4E2
0.0372608	-0.344431	0.318	1	1	PSC_NI	CCDC107
0.0375455	-0.497666	0.068	0.667	1	PSC_NI	CHST12
0.0376334	-0.505069	0.068	0.667	1	PSC_NI	TRIM24
0.0377801	-0.52543	0.318	1	1	PSC_NI	DEGS1
0.03796	-1.15734	0.068	0.667	1	PSC_NI	TRMT6
0.0386007	1.59267	0.58	0	1	PSC_I	FAM3C
0.0386007	1.49185	0.58	0	1	PSC_I	FCRLA
0.0398579	-0.329086	0.341	1	1	PSC_NI	WAPL
0.0399125	-0.807151	0.068	0.667	1	PSC_NI	SMAD7
0.0400938	1.41061	0.75	0.667	1	PSC_I	HNRNPD
0.0402968	0.351285	0.591	1	1	PSC_I	EIF2S3
0.0403655	-0.514614	0.068	0.667	1	PSC_NI	ATPAF2
0.0407041	-0.524503	0.068	0.667	1	PSC_NI	ARID5A
0.0409389	0.567853	0.693	1	1	PSC_I	POMP
0.0413656	-0.674066	0.295	1	1	PSC_NI	TRIP11
0.0415107	-1.32065	0.386	1	1	PSC_NI	CKS2
0.041832	-0.73658	0.068	0.667	1	PSC_NI	ELOA
0.0419853	1.30431	0.568	0	1	PSC_I	EIF1AY
0.0419853	1.45028	0.568	0	1	PSC_I	RBM5
0.0419853	2.69492	0.568	0	1	PSC_I	RGS13
0.0422672	-1.09914	0.295	1	1	PSC_NI	CWC15
0.0422801	-0.540395	0.068	0.667	1	PSC_NI	ZNF790
0.0423416	-0.575323	0.307	1	1	PSC_NI	PET100
0.0423858	-0.556189	0.068	0.667	1	PSC_NI	HTATIP2
0.0427545	-0.737018	0.068	0.667	1	PSC_NI	ZNF146
0.0427933	-1.08478	0.068	0.667	1	PSC_NI	ELL2
0.0429977	-0.709999	0.068	0.667	1	PSC_NI	CENPW
0.0431499	-0.44598	0.08	0.667	1	PSC_NI	MTERF1
0.0434371	-0.878575	0.068	0.667	1	PSC_NI	TMEM127
0.0434382	-0.725626	0.068	0.667	1	PSC_NI	KDM4A
0.0435585	-0.533078	0.341	1	1	PSC_NI	SEC22B
0.0441558	-0.348196	0.341	1	1	PSC_NI	PPP6R1
0.0441797	0.5068	0.523	1	1	PSC_I	CCDC69
0.0442844	-0.479911	0.08	0.667	1	PSC_NI	TCTN3
0.0444449	-0.359278	0.352	1	1	PSC_NI	SLBP
0.0449473	-1.43335	0.33	1	1	PSC_NI	CREM
0.0455828	1.44935	0.557	0	1	PSC_I	U2SURP
0.0456012	-0.312098	0.364	1	1	PSC_NI	TIFA
0.0463123	0.301943	0.523	1	1	PSC_I	VPS28
0.0464025	-0.529655	0.011	0.333	1	PSC_NI	ARHGEF10L
0.0464025	-0.293108	0.011	0.333	1	PSC_NI	ATP13A4
0.0464025	-0.320777	0.011	0.333	1	PSC_NI	BATF3
0.0464025	-0.320777	0.011	0.333	1	PSC_NI	RNF185
0.0464025	-0.387594	0.011	0.333	1	PSC_NI	ABCF3
0.0464025	-0.35105	0.011	0.333	1	PSC_NI	AEBP1
0.0464025	-0.385496	0.011	0.333	1	PSC_NI	AL353708.3
0.0464025	-0.584432	0.011	0.333	1	PSC_NI	CALHM2
0.0464025	-0.380024	0.011	0.333	1	PSC_NI	COL1A1
0.0464025	-0.380288	0.011	0.333	1	PSC_NI	DUSP8
0.0464025	-0.314766	0.011	0.333	1	PSC_NI	GRAMD2B
0.0464025	-0.302986	0.011	0.333	1	PSC_NI	KCNRG
0.0464025	-0.307837	0.011	0.333	1	PSC_NI	PSEN2
0.0464025	-0.600894	0.011	0.333	1	PSC_NI	SRGAP1
0.0464025	-0.39517	0.011	0.333	1	PSC_NI	ARL4D
0.0464025	-0.595798	0.011	0.333	1	PSC_NI	CYP3A5
0.0464025	-0.317511	0.011	0.333	1	PSC_NI	ZNF813
0.0464025	-0.286488	0.011	0.333	1	PSC_NI	AC142472.1
0.0464025	-0.319869	0.011	0.333	1	PSC_NI	APOBR
0.0464025	-0.613735	0.011	0.333	1	PSC_NI	CMBL
0.0464025	-0.319869	0.011	0.333	1	PSC_NI	MYO1A
0.0464025	-0.284074	0.011	0.333	1	PSC_NI	POMT1
0.0464025	-0.319869	0.011	0.333	1	PSC_NI	PSMG3-AS1
0.0464025	-0.613735	0.011	0.333	1	PSC_NI	SPACA6
0.0464025	-0.307906	0.011	0.333	1	PSC_NI	TMEM121
0.0464025	-0.397528	0.011	0.333	1	PSC_NI	ZNF165
0.0464025	-0.300683	0.011	0.333	1	PSC_NI	AC048341.1
0.0464025	-0.289913	0.011	0.333	1	PSC_NI	AC114271.1
0.0464025	-0.317022	0.011	0.333	1	PSC_NI	CPNE8
0.0464025	-0.30651	0.011	0.333	1	PSC_NI	EMP2
0.0464025	-0.289913	0.011	0.333	1	PSC_NI	LINC01547
0.0464025	-0.30651	0.011	0.333	1	PSC_NI	LRRC37A3
0.0464025	-0.398906	0.011	0.333	1	PSC_NI	PGGHG
0.0464025	-0.288705	0.011	0.333	1	PSC_NI	TMEM104
0.0464025	-0.376899	0.011	0.333	1	PSC_NI	USP27X
0.0464025	-0.589242	0.011	0.333	1	PSC_NI	VIL1
0.0464025	-0.398906	0.011	0.333	1	PSC_NI	ZNF473
0.0464025	-0.600726	0.011	0.333	1	PSC_NI	C16orf70
0.0464025	-0.5753	0.011	0.333	1	PSC_NI	TTLL5
0.0464025	-0.401271	0.011	0.333	1	PSC_NI	AL357033.4
0.0464025	-0.401271	0.011	0.333	1	PSC_NI	CDH1
0.0464025	-0.321247	0.011	0.333	1	PSC_NI	NAA35
0.0464025	-0.31064	0.011	0.333	1	PSC_NI	NUF2
0.0464025	-0.304918	0.011	0.333	1	PSC_NI	POU6F1
0.0464025	-0.578898	0.011	0.333	1	PSC_NI	AC009119.1
0.0464025	-0.297779	0.011	0.333	1	PSC_NI	AL391069.2
0.0464025	-0.323612	0.011	0.333	1	PSC_NI	C11orf96
0.0464025	-0.580523	0.011	0.333	1	PSC_NI	C1orf216
0.0464025	-0.314755	0.011	0.333	1	PSC_NI	ERCC6L
0.0464025	-0.398436	0.011	0.333	1	PSC_NI	SCOC-AS1
0.0464025	-0.299572	0.011	0.333	1	PSC_NI	TNFSF11
0.0464025	-0.340165	0.011	0.333	1	PSC_NI	TRAF3IP2
0.0464025	-0.584421	0.011	0.333	1	PSC_NI	TRAIP
0.0464025	-0.323612	0.011	0.333	1	PSC_NI	XXYLT1
0.0464025	-0.322393	0.011	0.333	1	PSC_NI	AC037459.3
0.0464025	-0.305108	0.011	0.333	1	PSC_NI	AC114939.1
0.0464025	-0.273286	0.011	0.333	1	PSC_NI	APOLD1
0.0464025	-0.610888	0.011	0.333	1	PSC_NI	CLCA1
0.0464025	-0.610888	0.011	0.333	1	PSC_NI	DAB2
0.0464025	-1.02589	0.011	0.333	1	PSC_NI	DPY19L4
0.0464025	-0.322393	0.011	0.333	1	PSC_NI	ELMO2
0.0464025	-1.02589	0.011	0.333	1	PSC_NI	GABRE
0.0464025	-0.394681	0.011	0.333	1	PSC_NI	KIAA1958
0.0464025	-0.319762	0.011	0.333	1	PSC_NI	LINC01934
0.0464025	-0.609088	0.011	0.333	1	PSC_NI	MMP25-AS1
0.0464025	-0.315222	0.011	0.333	1	PSC_NI	NOL6
0.0464025	-0.322393	0.011	0.333	1	PSC_NI	NT5E
0.0464025	-1.04412	0.011	0.333	1	PSC_NI	PRMT3
0.0464025	-0.3035	0.011	0.333	1	PSC_NI	RAB37
0.0464025	-0.309468	0.011	0.333	1	PSC_NI	RECQL4
0.0464025	-0.592569	0.011	0.333	1	PSC_NI	SLC9A6
0.0464025	-0.322393	0.011	0.333	1	PSC_NI	SPN
0.0464025	-0.393882	0.011	0.333	1	PSC_NI	TMEM115
0.0464025	-0.305108	0.011	0.333	1	PSC_NI	ZNF362
0.0464025	-0.282486	0.011	0.333	1	PSC_NI	AP003486.1
0.0464025	-0.568982	0.011	0.333	1	PSC_NI	DNAL4
0.0464025	-0.392882	0.011	0.333	1	PSC_NI	EMP1
0.0464025	-0.282486	0.011	0.333	1	PSC_NI	EXO1
0.0464025	-0.399417	0.011	0.333	1	PSC_NI	HIPK1-AS1
0.0464025	-0.399417	0.011	0.333	1	PSC_NI	WFDC1
0.0464025	-0.280224	0.011	0.333	1	PSC_NI	SFMBT2
0.0464025	-0.280224	0.011	0.333	1	PSC_NI	ZNF687
0.0464025	-0.307028	0.011	0.333	1	PSC_NI	AC019205.1
0.0464025	-0.321758	0.011	0.333	1	PSC_NI	CENPQ
0.0464025	-0.611377	0.011	0.333	1	PSC_NI	CTBP1-DT
0.0464025	-0.395705	0.011	0.333	1	PSC_NI	EPB41L4B
0.0464025	-1.05065	0.011	0.333	1	PSC_NI	HOXB3
0.0464025	-0.321758	0.011	0.333	1	PSC_NI	ILVBL
0.0464025	-0.611912	0.011	0.333	1	PSC_NI	PDCD2L
0.0464025	-0.615624	0.011	0.333	1	PSC_NI	PLAT
0.0464025	-0.611912	0.011	0.333	1	PSC_NI	PLCG1-AS1
0.0464025	-0.318046	0.011	0.333	1	PSC_NI	TIAF1
0.0464025	-0.608632	0.011	0.333	1	PSC_NI	AC020915.3
0.0464025	-0.600376	0.011	0.333	1	PSC_NI	CCHCR1
0.0464025	-0.307133	0.011	0.333	1	PSC_NI	CD151
0.0464025	-0.395975	0.011	0.333	1	PSC_NI	CLEC20A
0.0464025	-0.608632	0.011	0.333	1	PSC_NI	DOK2
0.0464025	-0.304827	0.011	0.333	1	PSC_NI	FAM57A
0.0464025	-0.395975	0.011	0.333	1	PSC_NI	RAB34
0.0464025	-0.612182	0.011	0.333	1	PSC_NI	TGFB1I1
0.0464025	-0.287462	0.011	0.333	1	PSC_NI	TST
0.0464025	-0.585315	0.011	0.333	1	PSC_NI	RND3
0.0464025	-0.314382	0.011	0.333	1	PSC_NI	AIFM2
0.0464025	-0.599244	0.011	0.333	1	PSC_NI	CTF1
0.0464025	-0.552458	0.011	0.333	1	PSC_NI	MTMR2
0.0464025	-0.302629	0.011	0.333	1	PSC_NI	AL355075.4
0.0464025	-0.302629	0.011	0.333	1	PSC_NI	ANLN
0.0464025	-0.302629	0.011	0.333	1	PSC_NI	MCF2
0.0464025	-0.617478	0.011	0.333	1	PSC_NI	THSD1
0.0464025	-0.555478	0.011	0.333	1	PSC_NI	ZNF451-AS1
0.0464025	-0.30022	0.011	0.333	1	PSC_NI	CTSW
0.0464025	-0.392425	0.011	0.333	1	PSC_NI	ZNF837
0.0464025	-0.594086	0.011	0.333	1	PSC_NI	CAPRIN2
0.0464025	-0.306538	0.011	0.333	1	PSC_NI	DCLRE1A
0.0464025	-0.601703	0.011	0.333	1	PSC_NI	FUT10
0.0464025	-0.555779	0.011	0.333	1	PSC_NI	RAB11FIP3
0.0464025	-0.252167	0.011	0.333	1	PSC_NI	AC016394.1
0.0478092	1.57244	0.989	0.667	1	PSC_I	PTPRC
0.0478604	-0.427932	0.091	0.667	1	PSC_NI	RPP38
0.0479977	-0.692427	0.318	1	1	PSC_NI	LSM2
0.0481833	-0.660627	0.08	0.667	1	PSC_NI	KIF3A
0.0484859	-0.37611	0.102	0.667	1	PSC_NI	TTF2
0.0490031	0.52032	0.545	1	1	PSC_I	SPEN
0.0491486	0.938355	0.852	1	1	PSC_I	FUS
0.0492818	0.512627	0.636	1	1	PSC_I	SNAP23
0.0494022	1.26233	0.545	0	1	PSC_I	C9orf16
0.0494022	1.5792	0.545	0	1	PSC_I	CD72
0.0496308	-0.674631	0.08	0.667	1	PSC_NI	SAMD4A
0.0496994	0.484261	0.614	1	1	PSC_I	SMG1
0.049756	-0.663785	0.08	0.667	1	PSC_NI	PRKD2
0.0497945	1.30506	0.841	0.667	1	PSC_I	EIF4A2
0.0498766	-0.419701	0.364	1	1	PSC_NI	MRPL18
0.0499612	-0.653752	0.08	0.667	1	PSC_NI	TNFSF12
0.0501782	-1.04728	0.307	1	1	PSC_NI	ZNF518A
0.050184	-0.696953	0.307	1	1	PSC_NI	NCBP3
0.0503262	-0.609502	0.08	0.667	1	PSC_NI	GALNT7
0.0510014	0.375471	0.5	1	1	PSC_I	TACC1
0.0511201	-0.362042	0.364	1	1	PSC_NI	DRAP1
0.0512961	-0.510969	0.08	0.667	1	PSC_NI	PRPS2
0.0515864	-0.663809	0.08	0.667	1	PSC_NI	LRRC40
0.0518398	-0.525205	0.08	0.667	1	PSC_NI	PLP2
0.0519554	-0.425306	0.091	0.667	1	PSC_NI	STK26
0.0520301	-0.66697	0.08	0.667	1	PSC_NI	PQLC3
0.0523444	0.729945	0.75	1	1	PSC_I	NDUFA4
0.0525151	-1.16749	0.08	0.667	1	PSC_NI	SERPINB6
0.0528152	-0.392331	0.091	0.667	1	PSC_NI	BHLHE40
0.0533452	-0.443799	0.091	0.667	1	PSC_NI	PGM2L1
0.0534515	-0.53756	0.08	0.667	1	PSC_NI	DNAJC1
0.0534531	1.78472	0.534	0	1	PSC_I	DAAM1
0.0534531	1.22021	0.534	0	1	PSC_I	HMGN3
0.0534531	1.23817	0.534	0	1	PSC_I	HNRNPH3
0.0534531	1.52374	0.534	0	1	PSC_I	RAB30
0.0536689	-0.466186	0.091	0.667	1	PSC_NI	MT1G
0.0538263	-1.63391	0.386	1	1	PSC_NI	SLC2A3
0.0538379	-0.668665	0.08	0.667	1	PSC_NI	FAM20B
0.0541135	-0.709607	0.08	0.667	1	PSC_NI	C2orf74
0.0548427	-0.765469	0.08	0.667	1	PSC_NI	NIT2
0.0553569	0.878207	0.568	0.667	1	PSC_I	RPS17
0.0554795	-1.01392	0.318	1	1	PSC_NI	PCSK7
0.0558511	-0.989484	0.318	1	1	PSC_NI	C8orf59
0.0561247	-1.26757	0.92	1	1	PSC_NI	H3F3B
0.0563467	-0.576562	0.091	0.667	1	PSC_NI	IFI35
0.0566847	-0.328452	0.114	0.667	1	PSC_NI	YDJC
0.0577455	1.51004	0.523	0	1	PSC_I	BACH2
0.0581196	-0.593878	0.091	0.667	1	PSC_NI	YRDC
0.0584556	-0.461997	0.091	0.667	1	PSC_NI	TOGARAM1
0.0589087	-0.591643	0.091	0.667	1	PSC_NI	MROH1
0.0591632	0.685061	0.693	1	1	PSC_I	PPP1CC
0.0597608	1.11098	0.852	1	1	PSC_I	TCEA1
0.0607257	-0.292644	0.398	1	1	PSC_NI	PKIG
0.0607267	-0.655559	0.091	0.667	1	PSC_NI	MRPS2
0.0608569	-0.369025	0.386	1	1	PSC_NI	NDUFB9
0.0610318	-0.992029	0.33	1	1	PSC_NI	SDCBP
0.0615941	-1.02938	0.091	0.667	1	PSC_NI	MT2A
0.0616992	-0.48802	0.364	1	1	PSC_NI	GNAI3
0.0618692	-0.621182	0.091	0.667	1	PSC_NI	MED25
0.0622895	1.2383	0.511	0	1	PSC_I	TRIM22
0.0622895	1.16273	0.511	0	1	PSC_I	NDUFA1
0.0622895	1.3665	0.511	0	1	PSC_I	PRPF38B
0.0622895	1.35857	0.511	0	1	PSC_I	SMIM26
0.0626731	-1.40585	0.432	0.667	1	PSC_NI	NR4A1
0.0631902	-0.406031	0.102	0.667	1	PSC_NI	TCAIM
0.0637118	-0.498144	0.102	0.667	1	PSC_NI	SUPV3L1
0.0643028	-0.611931	0.091	0.667	1	PSC_NI	BRD3
0.0647697	0.749151	0.761	1	1	PSC_I	RSRP1
0.0648604	-1.1106	0.091	0.667	1	PSC_NI	FAM200B
0.0651292	-0.435282	0.102	0.667	1	PSC_NI	FBXL3
0.0653224	0.362945	0.602	1	1	PSC_I	ATP5F1C
0.0653555	-0.895901	0.341	1	1	PSC_NI	CDC37
0.065388	-1.19035	0.352	1	1	PSC_NI	ADAM28
0.0656372	-0.374859	0.386	1	1	PSC_NI	RAB14
0.0658048	0.299664	0.523	1	1	PSC_I	HSPA1B
0.0663532	-0.746399	0.341	1	1	PSC_NI	LRCH1
0.0669974	-0.664851	0.091	0.667	1	PSC_NI	CTNNA1
0.0670859	-0.5868	0.364	1	1	PSC_NI	DARS
0.0670959	1.28968	0.5	0	1	PSC_I	DDHD1
0.0670959	1.26978	0.5	0	1	PSC_I	ELK4
0.0670959	1.33202	0.5	0	1	PSC_I	PHIP
0.0670959	1.15627	0.5	0	1	PSC_I	SSU72
0.06726	-0.331125	0.398	1	1	PSC_NI	PSMA3
0.0674016	-0.296459	0.443	1	1	PSC_NI	KRAS
0.067698	-0.674193	0.091	0.667	1	PSC_NI	AP2B1
0.06775	-0.859833	0.091	0.667	1	PSC_NI	TEX264
0.0677718	-0.677584	0.091	0.667	1	PSC_NI	QTRT1
0.0679849	0.628694	0.659	1	1	PSC_I	LNPEP
0.068228	-0.513881	0.114	0.667	1	PSC_NI	JMJD6
0.0682571	-0.727985	0.091	0.667	1	PSC_NI	KIAA2013
0.0683977	-1.00756	0.091	0.667	1	PSC_NI	LMO7
0.0686085	-0.29062	0.125	0.667	1	PSC_NI	AC010226.1
0.0691676	-0.289733	0.42	1	1	PSC_NI	POLR2J
0.0692919	-0.440254	0.102	0.667	1	PSC_NI	SNN
0.0694413	-0.431147	0.102	0.667	1	PSC_NI	UBE2F
0.0695014	0.393736	0.557	1	1	PSC_I	ZBTB20
0.0697693	-1.20718	0.432	1	1	PSC_NI	DAD1
0.0699242	1.76382	0.852	0.333	1	PSC_I	IRF8
0.0703582	-1.36815	0.102	0.667	1	PSC_NI	CBFA2T3
0.0704633	-1.09173	0.398	1	1	PSC_NI	RTN4
0.0706555	-0.611824	0.364	1	1	PSC_NI	MARCH7
0.0707487	0.909992	0.58	0.667	1	PSC_I	COX7A2L
0.0709334	0.622189	0.625	1	1	PSC_I	YWHAE
0.0709811	-0.484492	0.386	1	1	PSC_NI	RNPS1
0.0720675	-0.431733	0.114	0.667	1	PSC_NI	TIPARP
0.0720829	-0.606193	0.102	0.667	1	PSC_NI	ZNF254
0.0721757	1.21414	0.489	0	1	PSC_I	DHX36
0.0721757	1.32709	0.489	0	1	PSC_I	SLC5A3
0.072414	-1.01164	0.352	1	1	PSC_NI	CD55
0.072432	-1.05019	0.352	1	1	PSC_NI	DUT
0.0727322	2.39033	0.773	0.333	1	PSC_I	SYNE2
0.073408	-0.879377	0.352	1	1	PSC_NI	HNRNPA0
0.0742056	1.8977	0.818	0.333	1	PSC_I	ACAP2
0.0742198	-0.485909	0.114	0.667	1	PSC_NI	SH3BP2
0.0749016	-0.622037	0.102	0.667	1	PSC_NI	BRCC3
0.0749497	-0.394126	0.409	1	1	PSC_NI	RAD23B
0.0749852	-0.265174	0.136	0.667	1	PSC_NI	POLD2
0.075122	-0.592587	0.102	0.667	1	PSC_NI	TMEM106A
0.0754482	-1.348	0.648	1	1	PSC_NI	TPM4
0.0754852	-0.577627	0.023	0.333	1	PSC_NI	AP001347.1
0.0754852	-0.277268	0.023	0.333	1	PSC_NI	AC004130.1
0.0754852	-0.359831	0.023	0.333	1	PSC_NI	ATL3
0.0754852	-0.359273	0.023	0.333	1	PSC_NI	DSP
0.0754852	-0.578606	0.023	0.333	1	PSC_NI	KLHL3
0.0754852	-0.59378	0.023	0.333	1	PSC_NI	S100A13
0.0754852	-0.361272	0.023	0.333	1	PSC_NI	RNF123
0.0754852	-0.292583	0.023	0.333	1	PSC_NI	SPATA33
0.0754852	-0.592883	0.023	0.333	1	PSC_NI	ZFP41
0.0754852	-0.320302	0.023	0.333	1	PSC_NI	BRMS1L
0.0754852	-0.351637	0.023	0.333	1	PSC_NI	C19orf33
0.0754852	-0.53519	0.023	0.333	1	PSC_NI	CALD1
0.0754852	-0.588687	0.023	0.333	1	PSC_NI	CRX
0.0754852	-0.571976	0.023	0.333	1	PSC_NI	ANKRD36B
0.0754852	-0.267034	0.023	0.333	1	PSC_NI	CEP126
0.0754852	-0.590997	0.023	0.333	1	PSC_NI	POMT2
0.0754852	-0.25901	0.023	0.333	1	PSC_NI	SLFN13
0.0754852	-0.335629	0.023	0.333	1	PSC_NI	SPIRE2
0.0754852	-0.597143	0.023	0.333	1	PSC_NI	YY2
0.0754852	-0.273437	0.023	0.333	1	PSC_NI	ZNF7
0.0754852	-0.278636	0.023	0.333	1	PSC_NI	AC002553.2
0.0754852	-0.294429	0.023	0.333	1	PSC_NI	AC036176.1
0.0754852	-0.35907	0.023	0.333	1	PSC_NI	AC090204.1
0.0754852	-0.552219	0.023	0.333	1	PSC_NI	ASL
0.0754852	-0.364696	0.023	0.333	1	PSC_NI	B3GNT7
0.0754852	-0.579792	0.023	0.333	1	PSC_NI	BBS9
0.0754852	-0.285974	0.023	0.333	1	PSC_NI	BICRA
0.0754852	-0.376676	0.023	0.333	1	PSC_NI	C19orf38
0.0754852	-0.582633	0.023	0.333	1	PSC_NI	CXorf40B
0.0754852	-0.367768	0.023	0.333	1	PSC_NI	FOXP4
0.0754852	-0.271139	0.023	0.333	1	PSC_NI	IFFO2
0.0754852	-0.363112	0.023	0.333	1	PSC_NI	KLF8
0.0754852	-0.575701	0.023	0.333	1	PSC_NI	TMEM91
0.0754852	-0.303695	0.023	0.333	1	PSC_NI	UHRF1
0.0754852	-0.575697	0.023	0.333	1	PSC_NI	YES1
0.0754852	-0.34251	0.023	0.333	1	PSC_NI	ZNF490
0.0754852	-0.578527	0.023	0.333	1	PSC_NI	AC037487.2
0.0754852	-0.27121	0.023	0.333	1	PSC_NI	ASF1B
0.0754852	-0.281027	0.023	0.333	1	PSC_NI	C11orf49
0.0754852	-0.578549	0.023	0.333	1	PSC_NI	FIZ1
0.0754852	-0.290549	0.023	0.333	1	PSC_NI	LSAMP
0.0754852	-0.561356	0.023	0.333	1	PSC_NI	NCAPH2
0.0754852	-0.355637	0.023	0.333	1	PSC_NI	REEP4
0.0754852	-0.372104	0.023	0.333	1	PSC_NI	TANC2
0.0754852	-0.587342	0.023	0.333	1	PSC_NI	TRIT1
0.0754852	-0.373287	0.023	0.333	1	PSC_NI	AC246785.3
0.0754852	-0.593057	0.023	0.333	1	PSC_NI	ARNTL2
0.0754852	-0.266034	0.023	0.333	1	PSC_NI	FEN1
0.0754852	-0.372859	0.023	0.333	1	PSC_NI	MREG
0.0754852	-0.367551	0.023	0.333	1	PSC_NI	RRAS
0.0754852	-0.372343	0.023	0.333	1	PSC_NI	THAP9
0.0754852	-0.603138	0.023	0.333	1	PSC_NI	TMEM88
0.0754852	-0.264854	0.023	0.333	1	PSC_NI	VPS26B
0.0754852	-0.575712	0.023	0.333	1	PSC_NI	C21orf58
0.0754852	-0.585999	0.023	0.333	1	PSC_NI	IGFLR1
0.0754852	-0.258148	0.023	0.333	1	PSC_NI	OVOL2
0.0754852	-0.364081	0.023	0.333	1	PSC_NI	RAD52
0.0754852	-0.592043	0.023	0.333	1	PSC_NI	TAS2R30
0.0754852	-0.583842	0.023	0.333	1	PSC_NI	ZNF441
0.0754852	-0.525588	0.023	0.333	1	PSC_NI	ZNF808
0.0754852	-0.593276	0.023	0.333	1	PSC_NI	ZNF839
0.0754852	-0.291991	0.023	0.333	1	PSC_NI	AC135507.1
0.0754852	-0.311147	0.023	0.333	1	PSC_NI	CENPP
0.0754852	-0.369554	0.023	0.333	1	PSC_NI	CPQ
0.0754852	-0.295274	0.023	0.333	1	PSC_NI	IQCN
0.0754852	-0.308699	0.023	0.333	1	PSC_NI	RFC5
0.0754852	-0.27987	0.023	0.333	1	PSC_NI	RHOC
0.0754852	-0.30773	0.023	0.333	1	PSC_NI	SPDL1
0.0754852	-0.367306	0.023	0.333	1	PSC_NI	ABCC3
0.0754852	-0.605483	0.023	0.333	1	PSC_NI	AC005253.1
0.0754852	-0.578853	0.023	0.333	1	PSC_NI	AC083837.1
0.0754852	-0.555211	0.023	0.333	1	PSC_NI	AC103706.1
0.0754852	-0.288245	0.023	0.333	1	PSC_NI	AP002748.3
0.0754852	-0.28292	0.023	0.333	1	PSC_NI	ARHGAP21
0.0754852	-0.303741	0.023	0.333	1	PSC_NI	B3GALNT2
0.0754852	-0.571298	0.023	0.333	1	PSC_NI	BRF1
0.0754852	-0.269649	0.023	0.333	1	PSC_NI	C7orf31
0.0754852	-0.343947	0.023	0.333	1	PSC_NI	CAMK2N1
0.0754852	-0.578981	0.023	0.333	1	PSC_NI	CASP9
0.0754852	-0.290952	0.023	0.333	1	PSC_NI	CNR1
0.0754852	-0.270952	0.023	0.333	1	PSC_NI	COL4A4
0.0754852	-0.289742	0.023	0.333	1	PSC_NI	FASN
0.0754852	-0.320751	0.023	0.333	1	PSC_NI	IGSF8
0.0754852	-0.335582	0.023	0.333	1	PSC_NI	KLHL8
0.0754852	-0.377522	0.023	0.333	1	PSC_NI	PLS1
0.0754852	-0.353831	0.023	0.333	1	PSC_NI	PLXNA2
0.0754852	-0.298732	0.023	0.333	1	PSC_NI	RBBP9
0.0754852	-0.367045	0.023	0.333	1	PSC_NI	RXRA
0.0754852	-0.553325	0.023	0.333	1	PSC_NI	SPATA24
0.0754852	-0.553994	0.023	0.333	1	PSC_NI	TARBP2
0.0754852	-0.274152	0.023	0.333	1	PSC_NI	TNFSF4
0.0754852	-0.29142	0.023	0.333	1	PSC_NI	TOP3A
0.0754852	-0.302334	0.023	0.333	1	PSC_NI	ZBED2
0.0754852	-0.593558	0.023	0.333	1	PSC_NI	ZC3HC1
0.0754852	-0.296524	0.023	0.333	1	PSC_NI	ZHX1-C8orf76
0.0754852	-0.305991	0.023	0.333	1	PSC_NI	MEN1
0.0754852	-0.331043	0.023	0.333	1	PSC_NI	SDCBP2-AS1
0.0754852	-0.372172	0.023	0.333	1	PSC_NI	SPART
0.0754852	-0.261354	0.023	0.333	1	PSC_NI	SYTL3
0.0754852	-0.353198	0.023	0.333	1	PSC_NI	ARMCX2
0.0754852	-0.270865	0.023	0.333	1	PSC_NI	C1orf21
0.0754852	-0.318631	0.023	0.333	1	PSC_NI	ZBP1
0.0754852	-0.285782	0.023	0.333	1	PSC_NI	CDPF1
0.0754852	-0.530632	0.023	0.333	1	PSC_NI	DNAJC25
0.0760118	-0.416386	0.114	0.667	1	PSC_NI	CHERP
0.0760623	-0.735064	0.58	0.333	1	PSC_NI	NIN
0.0762511	-0.580598	0.102	0.667	1	PSC_NI	CHAMP1
0.0769406	1.32294	0.761	0.667	1	PSC_I	EIF3H
0.0771616	-0.478594	0.386	1	1	PSC_NI	HNRNPL
0.0773281	-0.508511	0.114	0.667	1	PSC_NI	PITPNA
0.0773297	-0.636589	0.102	0.667	1	PSC_NI	SLC25A24
0.0775406	1.14266	0.477	0	1	PSC_I	CELF1
0.0775406	1.07639	0.477	0	1	PSC_I	NAP1L4
0.0775406	1.45497	0.477	0	1	PSC_I	RNGTT
0.0775905	-0.602079	0.102	0.667	1	PSC_NI	CUL1
0.0786423	1.23412	0.682	0.667	1	PSC_I	LSM8
0.0787627	-0.31621	0.125	0.667	1	PSC_NI	BCL2L12
0.0790289	-0.467819	0.125	0.667	1	PSC_NI	FLOT2
0.0794132	-0.273167	0.148	0.667	1	PSC_NI	STK11
0.079509	-0.906138	0.364	1	1	PSC_NI	BACH1
0.0797124	-0.670767	0.102	0.667	1	PSC_NI	POLR2M
0.0797695	-0.417743	0.114	0.667	1	PSC_NI	RAP1GDS1
0.0798135	-0.391084	0.114	0.667	1	PSC_NI	SMIM8
0.0803196	-0.79434	0.375	1	1	PSC_NI	TMEM154
0.0805354	-0.577506	0.114	0.667	1	PSC_NI	LY6E
0.0806248	-0.340356	0.125	0.667	1	PSC_NI	TRADD
0.0807503	-1.22251	0.102	0.667	1	PSC_NI	S100A4
0.0808876	0.670996	0.67	1	1	PSC_I	ITSN2
0.081422	-0.292905	0.125	0.667	1	PSC_NI	NARF
0.0817102	-1.01293	0.375	1	1	PSC_NI	SRI
0.0817208	0.339349	0.602	1	1	PSC_I	MAP4K4
0.0818824	-0.999536	0.102	0.667	1	PSC_NI	MPHOSPH6
0.0821666	-0.657483	0.102	0.667	1	PSC_NI	TRAF3
0.0830164	-0.447896	0.114	0.667	1	PSC_NI	DDX59
0.0832025	1.13742	0.466	0	1	PSC_I	DEF8
0.0832025	1.39944	0.466	0	1	PSC_I	ELOVL5
0.0832025	1.0974	0.466	0	1	PSC_I	GADD45GIP1
0.0832025	1.46604	0.466	0	1	PSC_I	HMCES
0.0832025	1.92048	0.466	0	1	PSC_I	HLA-DRB5
0.0834607	-0.339615	0.432	1	1	PSC_NI	PRMT1
0.0835027	1.11022	0.943	1	1	PSC_I	ACTR3
0.08511	0.549687	0.739	1	1	PSC_I	ATRX
0.0852573	-0.986419	0.398	1	1	PSC_NI	IDS
0.0855705	-0.699965	0.375	1	1	PSC_NI	RAB8A
0.0856911	-0.99679	0.409	1	1	PSC_NI	TUBB
0.0858498	-0.609431	0.114	0.667	1	PSC_NI	LST1
0.0860605	0.513342	0.648	1	1	PSC_I	UQCR11
0.0862951	-0.600302	0.114	0.667	1	PSC_NI	AC008124.1
0.086504	-0.413579	0.114	0.667	1	PSC_NI	TNRC6C
0.0865275	-0.688952	0.114	0.667	1	PSC_NI	STXBP3
0.0866498	-0.811554	0.375	1	1	PSC_NI	GPX4
0.0869895	-0.280945	0.148	0.667	1	PSC_NI	RBM42
0.0870031	-0.445359	0.42	1	1	PSC_NI	USP15
0.0870671	-0.328965	0.136	0.667	1	PSC_NI	N4BP2L1
0.0871644	-0.452216	0.114	0.667	1	PSC_NI	ZBTB21
0.0883663	-0.974724	0.386	1	1	PSC_NI	PDCD6
0.0884794	-0.312592	0.136	0.667	1	PSC_NI	CTSA
0.088989	-0.610614	0.114	0.667	1	PSC_NI	ZNF787
0.0891742	1.07067	0.455	0	1	PSC_I	MRPS31
0.0891742	1.11639	0.455	0	1	PSC_I	TMPO
0.0891742	1.17923	0.455	0	1	PSC_I	ITGAE
0.0891742	1.22889	0.455	0	1	PSC_I	CLIC4
0.0895385	-0.38894	0.125	0.667	1	PSC_NI	TRIM5
0.0898778	0.766869	0.75	1	1	PSC_I	RBM3
0.0900233	1.63829	0.875	0.667	1	PSC_I	ARGLU1
0.0900523	-0.384299	0.148	0.667	1	PSC_NI	STYX
0.0918989	-0.317735	0.432	1	1	PSC_NI	BRD4
0.092085	-0.260532	0.159	0.667	1	PSC_NI	RNF20
0.0921384	-0.538907	0.125	0.667	1	PSC_NI	GORASP2
0.0928824	-0.607401	0.114	0.667	1	PSC_NI	BATF
0.093427	-0.352773	0.136	0.667	1	PSC_NI	NUP98
0.0938067	-0.748098	0.114	0.667	1	PSC_NI	PATL1
0.093818	-0.74154	0.114	0.667	1	PSC_NI	PTAFR
0.0938488	-1.09555	0.42	0.667	1	PSC_NI	SNRNP25
0.0940028	-0.618073	0.114	0.667	1	PSC_NI	AHI1
0.0949633	-0.374847	0.125	0.667	1	PSC_NI	VPS26C
0.0950877	-0.773985	0.114	0.667	1	PSC_NI	ARHGAP5
0.095465	-1.09829	0.125	0.667	1	PSC_NI	AHNAK
0.0954688	1.07595	0.443	0	1	PSC_I	CYB5B
0.0954688	1.05839	0.443	0	1	PSC_I	POLR2K
0.0954688	1.23471	0.443	0	1	PSC_I	BDP1
0.0954688	1.03599	0.443	0	1	PSC_I	REST
0.0954688	1.10218	0.443	0	1	PSC_I	BUB3
0.0954688	0.969684	0.443	0	1	PSC_I	NDUFS7
0.0954688	1.10271	0.443	0	1	PSC_I	RIOK3
0.0954688	1.16521	0.443	0	1	PSC_I	RPAP3
0.0954688	1.17744	0.443	0	1	PSC_I	TSPAN13
0.0955553	-0.622484	0.114	0.667	1	PSC_NI	ELOVL1
0.0956525	-0.523426	0.409	1	1	PSC_NI	SF3B2
0.0958091	-0.279995	0.148	0.667	1	PSC_NI	PDE6D
0.0958953	-0.652372	0.409	1	1	PSC_NI	IRF1
0.0959694	-0.597336	0.398	1	1	PSC_NI	JTB
0.0969279	-1.42079	0.182	0.667	1	PSC_NI	SOCS3
0.0972432	-1.11867	0.42	1	1	PSC_NI	SESN3
0.0974745	-0.438542	0.148	0.667	1	PSC_NI	ELOF1
0.0975646	2.28352	0.83	0.333	1	PSC_I	MARCKSL1
0.0975772	-0.919029	0.114	0.667	1	PSC_NI	EPSTI1
0.0979267	-0.698192	0.114	0.667	1	PSC_NI	UBR3
0.0987429	-1.77695	0.443	1	1	PSC_NI	SUB1
0.100083	-0.909436	0.92	1	1	PSC_NI	PFDN5
0.101054	-0.339428	0.136	0.667	1	PSC_NI	NPTN
0.101372	-0.699484	0.398	1	1	PSC_NI	FNIP1
0.101419	0.485422	0.705	1	1	PSC_I	PNRC2
0.101531	1.49991	0.648	0.667	1	PSC_I	UBE2J1
0.101605	1.51987	0.773	0.667	1	PSC_I	UCP2
0.101625	0.991219	0.886	1	1	PSC_I	ANP32B
0.1021	1.25825	0.432	0	1	PSC_I	LYPLAL1
0.1021	1.28456	0.432	0	1	PSC_I	MAP3K8
0.1021	2.10014	0.432	0	1	PSC_I	CCDC144A
0.102192	-0.280638	0.466	1	1	PSC_NI	TXNL1
0.103419	-0.276288	0.159	0.667	1	PSC_NI	SURF4
0.103458	-0.378716	0.136	0.667	1	PSC_NI	CYB561D2
0.103801	-0.605318	0.125	0.667	1	PSC_NI	SMG6
0.104179	-0.261184	0.136	0.667	1	PSC_NI	IRF7
0.105133	-0.501605	0.136	0.667	1	PSC_NI	ZNF397
0.105196	-0.267796	0.17	0.667	1	PSC_NI	MPV17
0.10543	-0.66726	0.409	1	1	PSC_NI	ITGB2
0.105471	-0.579039	0.125	0.667	1	PSC_NI	MGST3
0.10559	-0.264559	0.477	1	1	PSC_NI	COX17
0.105605	0.656286	0.409	0.667	1	PSC_I	DNMT1
0.105933	-0.2803	0.148	0.667	1	PSC_NI	CRTC3
0.106095	-0.563847	0.125	0.667	1	PSC_NI	HACD3
0.106645	-0.282607	0.136	0.667	1	PSC_NI	ZSCAN30
0.106971	0.513628	0.716	1	1	PSC_I	HNRNPDL
0.107315	-0.459596	0.432	1	1	PSC_NI	FYTTD1
0.10733	1.5209	0.716	0.333	1	PSC_I	TAF7
0.107348	-0.567809	0.125	0.667	1	PSC_NI	TNKS
0.107749	-0.487051	0.136	0.667	1	PSC_NI	NARFL
0.107884	-0.491761	0.136	0.667	1	PSC_NI	ABI3
0.108079	-0.474165	0.136	0.667	1	PSC_NI	TTPAL
0.108412	-0.470725	0.42	1	1	PSC_NI	MSN
0.108756	0.95765	0.864	1	1	PSC_I	CCNI
0.108827	-0.988585	0.989	1	1	PSC_NI	RPS14
0.109083	1.04534	0.42	0	1	PSC_I	PTK2
0.109083	1.06189	0.42	0	1	PSC_I	UBQLN1
0.109083	1.10502	0.42	0	1	PSC_I	AIM2
0.109083	1.09492	0.42	0	1	PSC_I	ERP44
0.109083	1.05866	0.42	0	1	PSC_I	RB1
0.109083	0.980092	0.42	0	1	PSC_I	IMP4
0.109083	0.931692	0.42	0	1	PSC_I	R3HDM2
0.109163	-0.614353	0.125	0.667	1	PSC_NI	FCGRT
0.109445	-0.603065	0.125	0.667	1	PSC_NI	NDUFA7
0.109451	-0.386372	0.443	1	1	PSC_NI	MYH9
0.109579	-0.270819	0.159	0.667	1	PSC_NI	PPTC7
0.110132	-1.10595	0.92	1	1	PSC_NI	FTH1
0.110293	-0.525265	0.136	0.667	1	PSC_NI	SMPD4
0.11044	-0.600309	0.125	0.667	1	PSC_NI	AC020916.1
0.110823	-0.433264	0.443	1	1	PSC_NI	MIDN
0.110954	-0.591635	0.125	0.667	1	PSC_NI	NOP14
0.111191	-1.317	0.148	0.667	1	PSC_NI	AL121944.1
0.111628	-0.711884	0.125	0.667	1	PSC_NI	RPUSD3
0.112543	-0.369951	0.443	1	1	PSC_NI	LYL1
0.11278	-0.85551	0.42	1	1	PSC_NI	CAST
0.113059	-1.16475	0.159	0.667	1	PSC_NI	SLC3A2
0.113116	-0.426966	0.148	0.667	1	PSC_NI	PLIN2
0.113217	-0.624043	0.125	0.667	1	PSC_NI	PIN4
0.113717	-0.648074	0.125	0.667	1	PSC_NI	NOL12
0.113931	-0.547554	0.136	0.667	1	PSC_NI	IRF2BP2
0.113985	-0.955304	0.477	1	1	PSC_NI	APRT
0.114125	0.76262	0.795	1	1	PSC_I	SON
0.114181	-0.304856	0.455	1	1	PSC_NI	DYNLRB1
0.114367	0.397536	0.705	1	1	PSC_I	SF3B1
0.114738	-0.36484	0.148	0.667	1	PSC_NI	SPTLC2
0.115085	-0.565269	0.443	1	1	PSC_NI	HVCN1
0.115151	-0.39523	0.136	0.667	1	PSC_NI	ISCA1
0.115272	0.300254	0.659	1	1	PSC_I	RAC1
0.115379	-0.346344	0.455	1	1	PSC_NI	CNBP
0.115454	-0.29581	0.159	0.667	1	PSC_NI	RASAL3
0.115979	-0.998857	0.773	1	1	PSC_NI	H2AFZ
0.116363	-0.533698	0.136	0.667	1	PSC_NI	CSNK1D
0.116432	1.12384	0.409	0	1	PSC_I	MRPS36
0.116432	0.978159	0.409	0	1	PSC_I	RAB2A
0.116432	1.02195	0.409	0	1	PSC_I	ZNF148
0.116432	1.10129	0.409	0	1	PSC_I	DNASE1
0.116432	0.959595	0.409	0	1	PSC_I	RASSF3
0.117747	-0.809545	0.42	1	1	PSC_NI	LYRM4
0.118957	-0.563759	0.136	0.667	1	PSC_NI	LATS1
0.119364	-1.38984	0.136	0.667	1	PSC_NI	HES1
0.119366	-0.529863	0.136	0.667	1	PSC_NI	TMEM69
0.119624	0.783971	0.852	1	1	PSC_I	PCBP2
0.120237	-0.364839	0.148	0.667	1	PSC_NI	PRKAA1
0.120652	-0.466705	0.148	0.667	1	PSC_NI	TIAM2
0.120655	0.346748	0.636	1	1	PSC_I	PDIA3
0.120722	0.369068	0.67	1	1	PSC_I	SKAP2
0.122214	-0.295001	0.159	0.667	1	PSC_NI	NR2C2
0.122455	-0.512714	0.432	1	1	PSC_NI	SRGN
0.123286	0.431645	0.682	1	1	PSC_I	PTP4A2
0.123633	0.675531	0.773	1	1	PSC_I	AKAP13
0.123864	-0.723489	0.432	1	1	PSC_NI	LSM3
0.123916	-0.573875	0.136	0.667	1	PSC_NI	HIPK1
0.124163	1.28798	0.398	0	1	PSC_I	FGD6
0.124163	1.22628	0.398	0	1	PSC_I	LRRC75A
0.124163	1.50874	0.398	0	1	PSC_I	MYBL1
0.124163	0.898907	0.398	0	1	PSC_I	VAMP2
0.124163	1.06266	0.398	0	1	PSC_I	CAB39
0.124163	1.14858	0.398	0	1	PSC_I	ERICH1
0.124163	0.946337	0.398	0	1	PSC_I	ETNK1
0.124163	1.17717	0.398	0	1	PSC_I	EIF5B
0.124192	0.653634	0.864	1	1	PSC_I	CIRBP
0.124261	1.14097	0.545	0.667	1	PSC_I	CCDC88A
0.124418	-0.48537	0.148	0.667	1	PSC_NI	SSSCA1
0.125359	-0.796525	0.455	1	1	PSC_NI	CASP4
0.125464	-0.587795	0.136	0.667	1	PSC_NI	AKAP17A
0.125822	-0.303522	0.477	1	1	PSC_NI	USF2
0.126148	-0.507944	0.148	0.667	1	PSC_NI	PLAGL1
0.126359	-0.62638	0.432	1	1	PSC_NI	PHB2
0.126425	-0.62309	0.432	1	1	PSC_NI	FGFR1OP2
0.126428	-0.430156	0.455	1	1	PSC_NI	FAM76B
0.126716	-0.311062	0.159	0.667	1	PSC_NI	FAM172A
0.126722	-0.340894	0.159	0.667	1	PSC_NI	RNF41
0.126797	-0.57805	0.136	0.667	1	PSC_NI	THYN1
0.126943	-0.523703	0.148	0.667	1	PSC_NI	GUCD1
0.127088	1.08934	0.511	0.667	1	PSC_I	RGS2
0.128498	-0.661343	0.136	0.667	1	PSC_NI	GBP1
0.128513	-0.778596	0.136	0.667	1	PSC_NI	LRRC41
0.129183	-0.58772	0.136	0.667	1	PSC_NI	IFT20
0.129342	-0.449747	0.148	0.667	1	PSC_NI	SLC30A7
0.129521	-0.47164	0.455	1	1	PSC_NI	PFDN2
0.129534	-0.648434	0.136	0.667	1	PSC_NI	WBP2
0.129738	-1.09857	0.159	0.667	1	PSC_NI	GCH1
0.12977	0.25259	0.625	1	1	PSC_I	HCLS1
0.130129	-0.330123	0.159	0.667	1	PSC_NI	LEPROTL1
0.130768	-0.286848	0.17	0.667	1	PSC_NI	ATP6V0A2
0.131071	-0.403536	0.159	0.667	1	PSC_NI	CCSER2
0.131445	-0.73606	0.136	0.667	1	PSC_NI	XPA
0.131568	-0.932764	0.136	0.667	1	PSC_NI	LYST
0.131589	0.494812	0.807	1	1	PSC_I	RPS4Y1
0.131904	0.821201	0.784	1	1	PSC_I	ISG20
0.132294	0.935218	0.386	0	1	PSC_I	AC025164.1
0.132294	1.003	0.386	0	1	PSC_I	CREB1
0.132294	0.939764	0.386	0	1	PSC_I	CYFIP2
0.132294	1.01386	0.386	0	1	PSC_I	HELZ
0.132294	0.869031	0.386	0	1	PSC_I	SPINT2
0.132294	0.97785	0.386	0	1	PSC_I	DRAM2
0.132294	1.25521	0.386	0	1	PSC_I	FAM208B
0.132294	1.07397	0.386	0	1	PSC_I	LINC02397
0.132483	0.741302	0.818	1	1	PSC_I	TMA7
0.132646	-0.516825	0.148	0.667	1	PSC_NI	WARS
0.132854	-0.735822	0.443	1	1	PSC_NI	SEPT9
0.132956	-0.52256	0.148	0.667	1	PSC_NI	PSMC2
0.133477	-0.551031	0.148	0.667	1	PSC_NI	AGO2
0.134045	-0.544404	0.148	0.667	1	PSC_NI	LAMP2
0.13427	-0.53749	0.148	0.667	1	PSC_NI	DDRGK1
0.135266	-1.3574	0.443	1	1	PSC_NI	DUSP2
0.135449	1.1129	0.989	1	1	PSC_I	SERF2
0.135627	-0.950309	0.705	1	1	PSC_NI	SNRPD2
0.135695	-0.294588	0.17	0.667	1	PSC_NI	TRAPPC8
0.135724	-1.2458	0.227	0.667	1	PSC_NI	TMEM70
0.136126	1.40348	0.773	0.667	1	PSC_I	NCF1
0.136614	-0.550618	0.148	0.667	1	PSC_NI	KPNA5
0.137956	-0.346905	0.182	0.667	1	PSC_NI	TPGS2
0.138257	-0.6371	0.148	0.667	1	PSC_NI	NT5DC1
0.138258	-0.525711	0.148	0.667	1	PSC_NI	IMMP1L
0.138559	0.76154	0.875	1	1	PSC_I	DDX17
0.139121	1.26719	0.761	0.667	1	PSC_I	ZCCHC7
0.139487	-0.486494	0.148	0.667	1	PSC_NI	HARS
0.140016	-0.386257	0.17	0.667	1	PSC_NI	DFFA
0.140532	1.21079	0.784	0.667	1	PSC_I	TERF2IP
0.140569	-0.545356	0.148	0.667	1	PSC_NI	SENP1
0.140842	1.03565	0.375	0	1	PSC_I	DGKD
0.140842	0.810566	0.375	0	1	PSC_I	LUC7L2
0.140842	1.15775	0.375	0	1	PSC_I	PDS5A
0.140842	1.02653	0.375	0	1	PSC_I	TOX
0.140842	0.964696	0.375	0	1	PSC_I	AC108863.1
0.140842	0.818295	0.375	0	1	PSC_I	IPO7
0.140842	0.995924	0.375	0	1	PSC_I	SSBP2
0.140842	0.941785	0.375	0	1	PSC_I	VGLL4
0.140842	0.967867	0.375	0	1	PSC_I	PIAS1
0.140842	1.05145	0.375	0	1	PSC_I	TM9SF3
0.141011	-0.541758	0.148	0.667	1	PSC_NI	FAM162A
0.141173	-0.280883	0.511	1	1	PSC_NI	TAGAP
0.141593	-0.646078	0.466	1	1	PSC_NI	TMC6
0.1416	-0.770629	0.455	1	1	PSC_NI	LDHA
0.141909	-0.299364	0.523	1	1	PSC_NI	RBMX
0.141935	-0.474162	0.159	0.667	1	PSC_NI	ELF3
0.142	-0.537435	0.148	0.667	1	PSC_NI	GOSR2
0.14244	-0.915751	0.455	1	1	PSC_NI	CIB1
0.142556	-0.935994	0.148	0.667	1	PSC_NI	FBXO33
0.14309	-0.334347	0.477	1	1	PSC_NI	HNRNPAB
0.144017	0.767171	0.886	1	1	PSC_I	GNAS
0.144242	-0.498494	0.159	0.667	1	PSC_NI	TAP2
0.144783	-0.348345	0.17	0.667	1	PSC_NI	ZNF394
0.14489	-0.610234	0.148	0.667	1	PSC_NI	THUMPD2
0.145248	-0.602526	0.148	0.667	1	PSC_NI	C16orf54
0.145343	1.70929	0.795	0.333	1	PSC_I	PARP1
0.145583	0.487518	0.682	1	1	PSC_I	CALR
0.145606	-0.425919	0.17	0.667	1	PSC_NI	MTMR6
0.146035	1.65625	0.625	0.333	1	PSC_I	KLHL6
0.146501	-0.271484	0.534	1	1	PSC_NI	TMEM258
0.146666	0.40563	0.386	0.667	1	PSC_I	LIMS1
0.146708	0.512885	0.659	1	1	PSC_I	KMT2A
0.146802	-0.399358	0.477	1	1	PSC_NI	PRDX6
0.14683	0.41193	0.432	0.667	1	PSC_I	PRKDC
0.147004	-0.72825	0.148	0.667	1	PSC_NI	GPR174
0.147263	-1.058	0.159	0.667	1	PSC_NI	USP36
0.147442	-0.387546	0.182	0.667	1	PSC_NI	PDE4B
0.147865	1.03981	0.648	0.667	1	PSC_I	LYN
0.148503	0.918016	0.602	0.667	1	PSC_I	SYK
0.148513	-0.544529	0.466	1	1	PSC_NI	VDAC2
0.148529	-0.637554	0.466	1	1	PSC_NI	ZC3HAV1
0.148575	-0.730562	0.148	0.667	1	PSC_NI	UBL7-AS1
0.148665	-0.704799	0.148	0.667	1	PSC_NI	PSEN1
0.148773	1.07264	0.852	0.333	1	PSC_I	CDV3
0.149122	-0.272535	0.182	0.667	1	PSC_NI	TTC37
0.149127	-0.783766	0.148	0.667	1	PSC_NI	TM2D3
0.149528	-0.566836	0.466	1	1	PSC_NI	SPIB
0.149593	1.26574	0.659	0.333	1	PSC_I	PRR13
0.149638	-0.721205	0.148	0.667	1	PSC_NI	PPIE
0.149826	0.910229	0.364	0	1	PSC_I	RAD23A
0.149826	0.819768	0.364	0	1	PSC_I	DYRK1A
0.149826	0.872157	0.364	0	1	PSC_I	LARS
0.149826	0.992545	0.364	0	1	PSC_I	NOP58
0.149826	1.22579	0.364	0	1	PSC_I	SERPINA9
0.149826	0.91454	0.364	0	1	PSC_I	SOS1
0.149826	0.809695	0.364	0	1	PSC_I	SRSF1
0.149826	0.884502	0.364	0	1	PSC_I	ZNF721
0.149826	1.0082	0.364	0	1	PSC_I	CCAR1
0.149826	1.06168	0.364	0	1	PSC_I	GCHFR
0.149826	0.884237	0.364	0	1	PSC_I	RAB3GAP1
0.149826	0.850538	0.364	0	1	PSC_I	SNRPC
0.149826	0.959188	0.364	0	1	PSC_I	ATF7IP2
0.149911	-0.895214	0.159	0.667	1	PSC_NI	STX5
0.150892	-0.916413	0.636	1	1	PSC_NI	ENO1
0.151391	-0.633861	0.466	1	1	PSC_NI	BANF1
0.151765	-0.4379	0.466	1	1	PSC_NI	ANP32A
0.152267	1.09212	0.693	0.667	1	PSC_I	JMJD1C
0.153513	-0.31653	0.17	0.667	1	PSC_NI	TRBC2
0.153615	0.655843	0.807	1	1	PSC_I	SFPQ
0.15416	0.514055	0.83	1	1	PSC_I	SWAP70
0.154916	-0.260638	0.523	1	1	PSC_NI	COPE
0.155245	0.454424	0.761	1	1	PSC_I	BPTF
0.15535	1.47162	0.625	0.333	1	PSC_I	TOP1
0.155613	-1.16282	0.159	0.667	1	PSC_NI	JKAMP
0.15657	-0.466502	0.159	0.667	1	PSC_NI	DESI1
0.156608	-0.442216	0.17	0.667	1	PSC_NI	AL353622.1
0.157124	0.314136	0.75	1	1	PSC_I	UBL5
0.157439	1.22106	0.614	0.333	1	PSC_I	G3BP1
0.157515	-0.388735	0.193	0.667	1	PSC_NI	SART3
0.158732	0.294357	0.659	1	1	PSC_I	RBX1
0.159266	1.02743	0.352	0	1	PSC_I	RB1CC1
0.159266	0.875035	0.352	0	1	PSC_I	SCPEP1
0.159266	0.866285	0.352	0	1	PSC_I	STT3B
0.159266	1.05944	0.352	0	1	PSC_I	TBC1D22A
0.159266	0.960644	0.352	0	1	PSC_I	GCA
0.159266	1.00808	0.352	0	1	PSC_I	MARF1
0.159266	0.883446	0.352	0	1	PSC_I	STAT6
0.159817	-1.25712	0.511	1	1	PSC_NI	MTRNR2L8
0.159946	0.346137	0.375	0.667	1	PSC_I	CUX1
0.160017	0.728223	0.489	0.667	1	PSC_I	PLEK
0.160621	0.616418	0.545	0.667	1	PSC_I	SFT2D1
0.160632	-0.322109	0.17	0.667	1	PSC_NI	NBEAL1
0.161442	-0.293311	0.182	0.667	1	PSC_NI	PHF5A
0.164564	-0.531073	0.159	0.667	1	PSC_NI	ATAD5
0.164657	-0.845614	0.159	0.667	1	PSC_NI	SVIP
0.164825	0.433143	0.455	0.667	1	PSC_I	MPLKIP
0.16485	-0.900052	0.159	0.667	1	PSC_NI	RAB18
0.165187	-0.622609	0.477	1	1	PSC_NI	MEF2A
0.165342	0.519079	0.67	1	1	PSC_I	SP100
0.165457	-0.262657	0.193	0.667	1	PSC_NI	AHCYL1
0.165876	-0.338729	0.182	0.667	1	PSC_NI	UBP1
0.165889	-0.836717	0.534	1	1	PSC_NI	PSMA1
0.166417	-0.790405	0.159	0.667	1	PSC_NI	FAF1
0.166617	-0.299113	0.182	0.667	1	PSC_NI	GSTO1
0.167116	-0.522813	0.17	0.667	1	PSC_NI	BCL2
0.167618	-0.646053	0.159	0.667	1	PSC_NI	SLC25A11
0.167672	-1.52507	0.227	0.667	1	PSC_NI	NR4A2
0.168299	-0.342821	0.182	0.667	1	PSC_NI	CD84
0.168603	-0.388516	0.5	1	1	PSC_NI	RAP1A
0.168754	-0.833288	0.159	0.667	1	PSC_NI	EIF3B
0.168854	1.71638	0.659	0.333	1	PSC_I	EVI2B
0.168938	-0.480024	0.17	0.667	1	PSC_NI	ENTPD1
0.169183	0.907348	0.341	0	1	PSC_I	UBE2V2
0.169183	0.775681	0.341	0	1	PSC_I	ELMO1
0.169183	1.12602	0.341	0	1	PSC_I	FCRL2
0.169183	0.849112	0.341	0	1	PSC_I	PUF60
0.169183	0.822451	0.341	0	1	PSC_I	SFT2D2
0.169183	0.803899	0.341	0	1	PSC_I	SUGT1
0.169183	0.79477	0.341	0	1	PSC_I	TAF12
0.169183	0.907035	0.341	0	1	PSC_I	DMTF1
0.169183	0.846818	0.341	0	1	PSC_I	EIF6
0.169183	0.933924	0.341	0	1	PSC_I	GCNT2
0.169183	1.0137	0.341	0	1	PSC_I	SLC4A7
0.169183	0.832619	0.341	0	1	PSC_I	ARHGAP17
0.169183	0.923153	0.341	0	1	PSC_I	ARIH1
0.169183	0.828519	0.341	0	1	PSC_I	FBXW7
0.169183	0.88645	0.341	0	1	PSC_I	POLR3GL
0.169183	0.890952	0.341	0	1	PSC_I	PTTG1
0.169183	0.980168	0.341	0	1	PSC_I	SP3
0.169183	0.88008	0.341	0	1	PSC_I	SS18
0.169183	0.760282	0.341	0	1	PSC_I	TRIM33
0.169894	-0.610978	0.17	0.667	1	PSC_NI	ZFAND1
0.17195	-0.510096	0.17	0.667	1	PSC_NI	PIGT
0.171992	0.645277	0.773	1	1	PSC_I	ETS1
0.172027	-0.273779	0.193	0.667	1	PSC_NI	RRP15
0.17251	-0.423116	0.182	0.667	1	PSC_NI	SLC25A1
0.172573	1.51486	0.727	0.333	1	PSC_I	RBBP4
0.173314	-0.427992	0.17	0.667	1	PSC_NI	PLSCR1
0.173744	-0.260779	0.182	0.667	1	PSC_NI	ASNA1
0.173844	-0.496117	0.489	1	1	PSC_NI	ATP5PB
0.174448	-0.384269	0.182	0.667	1	PSC_NI	C1GALT1
0.174679	-1.48795	0.216	0.667	1	PSC_NI	PFKFB3
0.174975	-0.486112	0.17	0.667	1	PSC_NI	CCDC71L
0.175249	-0.504154	0.17	0.667	1	PSC_NI	BCL7C
0.177131	-0.31313	0.523	1	1	PSC_NI	TMBIM4
0.177797	-0.32126	0.193	0.667	1	PSC_NI	EXOC5
0.178598	-0.54431	0.17	0.667	1	PSC_NI	UBE2L6
0.1796	0.805712	0.33	0	1	PSC_I	AKIRIN1
0.1796	0.836268	0.33	0	1	PSC_I	GTF2B
0.1796	0.73689	0.33	0	1	PSC_I	RALBP1
0.1796	0.749755	0.33	0	1	PSC_I	UIMC1
0.1796	0.799298	0.33	0	1	PSC_I	ABCE1
0.1796	0.734375	0.33	0	1	PSC_I	CHCHD7
0.1796	0.668287	0.33	0	1	PSC_I	DERL2
0.1796	0.83462	0.33	0	1	PSC_I	ELF2
0.1796	0.943566	0.33	0	1	PSC_I	XIAP
0.1796	0.960832	0.33	0	1	PSC_I	ATP2B1-AS1
0.1796	0.993275	0.33	0	1	PSC_I	COPS6
0.1796	0.908959	0.33	0	1	PSC_I	DCUN1D1
0.1796	0.720356	0.33	0	1	PSC_I	DNM1L
0.1796	0.77479	0.33	0	1	PSC_I	LRCH3
0.1796	0.738444	0.33	0	1	PSC_I	PSMB7
0.1796	0.799015	0.33	0	1	PSC_I	RAB21
0.1796	0.905845	0.33	0	1	PSC_I	VNN2
0.1796	0.702199	0.33	0	1	PSC_I	WDR82
0.1796	0.897985	0.33	0	1	PSC_I	ZC3H12D
0.1796	0.876792	0.33	0	1	PSC_I	ZNF581
0.1796	1.1303	0.33	0	1	PSC_I	ZNF638
0.1796	1.08669	0.33	0	1	PSC_I	ITGAL
0.1796	0.940477	0.33	0	1	PSC_I	RUFY3
0.1796	0.736022	0.33	0	1	PSC_I	SMG7
0.1796	1.03433	0.33	0	1	PSC_I	YTHDC2
0.179738	-0.833259	0.352	0.333	1	PSC_NI	CCDC167
0.18017	-0.527445	0.17	0.667	1	PSC_NI	NFYC
0.180319	-0.533167	0.17	0.667	1	PSC_NI	ITGB1BP1
0.18145	0.713209	0.875	1	1	PSC_I	STK17B
0.182253	0.256239	0.716	1	1	PSC_I	RIPOR2
0.182789	-0.382457	0.193	0.667	1	PSC_NI	EIF2AK3
0.182867	-0.420155	0.523	1	1	PSC_NI	SMCHD1
0.182977	-1.0434	0.568	1	1	PSC_NI	DDX21
0.183383	-0.448012	0.523	1	1	PSC_NI	VMP1
0.18446	-0.447665	0.5	1	1	PSC_NI	CREBRF
0.184636	-0.342144	0.193	0.667	1	PSC_NI	LANCL1
0.185079	0.400866	0.341	0.667	1	PSC_I	FAM111A
0.185348	-0.447935	0.182	0.667	1	PSC_NI	MRPL3
0.185351	-0.560287	0.17	0.667	1	PSC_NI	SAMD4B
0.185672	-0.302266	0.545	1	1	PSC_NI	DNAJC8
0.186939	-0.793058	0.17	0.667	1	PSC_NI	NRBP1
0.187604	-0.509451	0.182	0.667	1	PSC_NI	TNIP1
0.187991	-0.376229	0.193	0.667	1	PSC_NI	TTF1
0.188583	-0.694328	0.17	0.667	1	PSC_NI	NAA20
0.188947	-0.305868	0.193	0.667	1	PSC_NI	HIVEP1
0.189755	1.40429	0.864	0.667	1	PSC_I	LRMP
0.19019	0.318484	0.364	0.667	1	PSC_I	ATP6V1E1
0.190318	-0.460951	0.182	0.667	1	PSC_NI	SNX13
0.190541	0.784989	0.318	0	1	PSC_I	C3orf38
0.190541	0.837276	0.318	0	1	PSC_I	TRANK1
0.190541	0.899529	0.318	0	1	PSC_I	ALG13
0.190541	0.816926	0.318	0	1	PSC_I	ENTPD4
0.190541	0.932733	0.318	0	1	PSC_I	RPRD1B
0.190541	0.660684	0.318	0	1	PSC_I	SBNO1
0.190541	1.02098	0.318	0	1	PSC_I	SLC15A4
0.190541	0.896896	0.318	0	1	PSC_I	TIA1
0.190541	0.800973	0.318	0	1	PSC_I	ZFC3H1
0.190541	0.809671	0.318	0	1	PSC_I	CSNK2A1
0.190541	0.70631	0.318	0	1	PSC_I	ILF2
0.190541	0.857364	0.318	0	1	PSC_I	MBNL2
0.190541	0.919417	0.318	0	1	PSC_I	METTL7A
0.190541	0.655116	0.318	0	1	PSC_I	MIA3
0.190541	0.689575	0.318	0	1	PSC_I	NDUFAF8
0.190541	0.684312	0.318	0	1	PSC_I	OSBPL9
0.190541	0.881037	0.318	0	1	PSC_I	PELI1
0.190541	1.00851	0.318	0	1	PSC_I	PHC3
0.190541	0.966424	0.318	0	1	PSC_I	RAPGEF5
0.190541	0.863145	0.318	0	1	PSC_I	AKAP11
0.190541	0.77363	0.318	0	1	PSC_I	BRAF
0.190541	0.925897	0.318	0	1	PSC_I	CD86
0.190541	0.727973	0.318	0	1	PSC_I	MITD1
0.190541	0.925699	0.318	0	1	PSC_I	NCOA7
0.190541	0.701757	0.318	0	1	PSC_I	PRPF6
0.190541	0.774852	0.318	0	1	PSC_I	RERE
0.190541	1.01387	0.318	0	1	PSC_I	SPI1
0.190541	0.655426	0.318	0	1	PSC_I	TRIM28
0.190951	0.463491	0.455	0.667	1	PSC_I	PCMTD1
0.19121	1.37287	0.636	0.333	1	PSC_I	ARPC4
0.191608	-1.15004	0.034	0.333	1	PSC_NI	CCDC34
0.191901	-0.404509	0.193	0.667	1	PSC_NI	USE1
0.192011	-0.886134	0.875	1	1	PSC_NI	YWHAZ
0.193544	0.362223	0.375	0.667	1	PSC_I	NIFK
0.193968	-1.23343	0.102	0.333	1	PSC_NI	NR4A3
0.194259	-0.351989	0.193	0.667	1	PSC_NI	RALGAPA1
0.19452	-0.56569	0.182	0.667	1	PSC_NI	C1orf162
0.195013	-0.844819	0.557	1	1	PSC_NI	PSME1
0.195368	-0.516005	0.182	0.667	1	PSC_NI	CYB5A
0.19541	-0.463107	0.182	0.667	1	PSC_NI	KIAA1468
0.19602	-0.448251	0.182	0.667	1	PSC_NI	MRPL27
0.196022	-0.680202	0.523	1	1	PSC_NI	NONO
0.19745	1.23261	0.841	0.667	1	PSC_I	HLA-DMB
0.197937	1.22875	0.693	0.667	1	PSC_I	POU2AF1
0.198063	0.414018	0.466	0.667	1	PSC_I	AURKAIP1
0.19843	1.60237	0.693	1	1	PSC_I	IGLC3
0.198601	-0.691393	0.511	1	1	PSC_NI	NDUFB1
0.199951	-0.330013	0.205	0.667	1	PSC_NI	PSMB10
0.200208	-0.500227	0.182	0.667	1	PSC_NI	C9orf72
0.200229	-0.621129	0.523	1	1	PSC_NI	ZFP36L2
0.20092	-1.41275	0.261	0.667	1	PSC_NI	IGHD
0.201024	-0.807186	0.182	0.667	1	PSC_NI	SELENOS
0.201499	-0.657397	0.977	1	1	PSC_NI	RPL14
0.201842	1.14874	0.568	0.333	1	PSC_I	GABARAPL2
0.202031	0.774763	0.307	0	1	PSC_I	AGFG1
0.202031	0.804365	0.307	0	1	PSC_I	CHD7
0.202031	0.653434	0.307	0	1	PSC_I	DCXR
0.202031	0.726378	0.307	0	1	PSC_I	GOLGA3
0.202031	0.672506	0.307	0	1	PSC_I	LAP3
0.202031	0.625491	0.307	0	1	PSC_I	MPG
0.202031	0.776653	0.307	0	1	PSC_I	PICALM
0.202031	0.698159	0.307	0	1	PSC_I	RAD17
0.202031	0.781504	0.307	0	1	PSC_I	RBCK1
0.202031	0.747463	0.307	0	1	PSC_I	RER1
0.202031	0.972793	0.307	0	1	PSC_I	SPRED2
0.202031	1.2319	0.307	0	1	PSC_I	SUGCT
0.202031	0.79895	0.307	0	1	PSC_I	AGO3
0.202031	0.904781	0.307	0	1	PSC_I	CCDC186
0.202031	0.749759	0.307	0	1	PSC_I	FAM208A
0.202031	0.640456	0.307	0	1	PSC_I	PITHD1
0.202031	0.896697	0.307	0	1	PSC_I	SIRT7
0.202031	0.786629	0.307	0	1	PSC_I	SMU1
0.202031	0.783435	0.307	0	1	PSC_I	TRIM13
0.202031	0.80349	0.307	0	1	PSC_I	TRIP12
0.202031	0.791121	0.307	0	1	PSC_I	ZBED5
0.202031	0.928013	0.307	0	1	PSC_I	ZNF217
0.202472	-0.699008	0.182	0.667	1	PSC_NI	DALRD3
0.20314	-0.60455	0.182	0.667	1	PSC_NI	PDHB
0.20329	-0.716868	0.182	0.667	1	PSC_NI	HLTF
0.203656	-0.798364	0.182	0.667	1	PSC_NI	GPANK1
0.204035	0.903573	0.58	0.667	1	PSC_I	CD38
0.204311	0.31021	0.352	0.667	1	PSC_I	NEDD9
0.204391	0.337598	0.716	1	1	PSC_I	SRRM2
0.205662	-0.412827	0.205	0.667	1	PSC_NI	MYO1G
0.205745	-0.545167	0.182	0.667	1	PSC_NI	AKAP8L
0.206793	1.49084	0.875	0.667	1	PSC_I	MDM4
0.206803	-0.293373	0.568	1	1	PSC_NI	IER2
0.207641	-0.754221	0.966	1	1	PSC_NI	RPS3
0.207703	0.674973	0.557	0.667	1	PSC_I	DBNL
0.208506	0.341319	0.409	0.667	1	PSC_I	YME1L1
0.20859	1.0151	0.818	0.333	1	PSC_I	SEL1L3
0.208875	-0.790404	0.182	0.667	1	PSC_NI	ANXA7
0.209131	-0.428002	0.523	1	1	PSC_NI	CD47
0.210229	-0.363592	0.227	0.667	1	PSC_NI	ARHGAP45
0.211192	0.483693	0.42	0.667	1	PSC_I	UFM1
0.211332	1.13684	0.602	0.333	1	PSC_I	MZT2B
0.21217	-0.381295	0.205	0.667	1	PSC_NI	OSBPL11
0.213857	-0.437275	0.193	0.667	1	PSC_NI	JAZF1
0.214099	0.793448	0.295	0	1	PSC_I	GPATCH11
0.214099	0.60407	0.295	0	1	PSC_I	TBC1D1
0.214099	0.687907	0.295	0	1	PSC_I	CAND1
0.214099	0.766702	0.295	0	1	PSC_I	CCDC6
0.214099	0.694771	0.295	0	1	PSC_I	EIF3J
0.214099	0.886604	0.295	0	1	PSC_I	IL16
0.214099	0.717211	0.295	0	1	PSC_I	IRAK4
0.214099	0.739224	0.295	0	1	PSC_I	MORF4L2
0.214099	0.619103	0.295	0	1	PSC_I	MRPS12
0.214099	0.886581	0.295	0	1	PSC_I	SYTL1
0.214099	0.773275	0.295	0	1	PSC_I	TSG101
0.214099	0.996479	0.295	0	1	PSC_I	AC012368.1
0.214099	0.685678	0.295	0	1	PSC_I	CRBN
0.214099	1.01332	0.295	0	1	PSC_I	FGD2
0.214099	0.743521	0.295	0	1	PSC_I	GCSAM
0.214099	0.687287	0.295	0	1	PSC_I	ITGB1
0.214099	0.795059	0.295	0	1	PSC_I	MOB1B
0.214099	0.686277	0.295	0	1	PSC_I	PCED1B
0.214099	0.861839	0.295	0	1	PSC_I	RBM22
0.214099	0.692257	0.295	0	1	PSC_I	ZNF91
0.214099	0.665449	0.295	0	1	PSC_I	IAH1
0.214099	0.689536	0.295	0	1	PSC_I	LAMTOR3
0.214099	0.762523	0.295	0	1	PSC_I	PIK3R1
0.214099	0.7932	0.295	0	1	PSC_I	PUS10
0.214099	0.692471	0.295	0	1	PSC_I	SRP54
0.214099	0.800844	0.295	0	1	PSC_I	TSPYL1
0.214099	0.667955	0.295	0	1	PSC_I	DDX42
0.214099	0.924784	0.295	0	1	PSC_I	NUGGC
0.214173	-0.352059	0.205	0.667	1	PSC_NI	SREK1IP1
0.214413	0.622618	0.807	1	1	PSC_I	SET
0.215112	-0.331757	0.216	0.667	1	PSC_NI	ARFGEF2
0.216288	0.371108	0.727	1	1	PSC_I	WIPF1
0.216356	-0.271951	0.227	0.667	1	PSC_NI	CDC73
0.216385	-0.30392	0.216	0.667	1	PSC_NI	ZDHHC17
0.21642	0.639581	0.568	0.667	1	PSC_I	SEPT2
0.21674	-0.305379	0.227	0.667	1	PSC_NI	FBXO7
0.217019	0.49975	0.455	0.667	1	PSC_I	CCNG2
0.217053	-0.410878	0.205	0.667	1	PSC_NI	SYT11
0.217296	0.354564	0.409	0.667	1	PSC_I	TRAM1
0.218538	-0.405689	0.205	0.667	1	PSC_NI	MAP2K1
0.218697	-0.497514	0.193	0.667	1	PSC_NI	CCDC124
0.219222	0.258599	0.659	1	1	PSC_I	HSPH1
0.219536	-0.341365	0.205	0.667	1	PSC_NI	KMT2B
0.219688	-0.332314	0.216	0.667	1	PSC_NI	RBL2
0.220468	-0.37152	0.568	1	1	PSC_NI	SAP18
0.220567	0.723207	0.489	0.667	1	PSC_I	NFAT5
0.22121	0.703948	0.102	0.333	1	PSC_I	CCL4L2
0.221492	-0.329801	0.216	0.667	1	PSC_NI	TRAPPC2
0.221634	-0.431008	0.205	0.667	1	PSC_NI	HECTD4
0.22169	0.668581	0.511	0.667	1	PSC_I	STRBP
0.222021	-0.493915	0.205	0.667	1	PSC_NI	EGR3
0.222542	-0.830793	0.966	1	1	PSC_NI	RPS5
0.22267	1.55654	0.864	0.667	1	PSC_I	JCHAIN
0.222699	-0.82147	0.966	1	1	PSC_NI	RPL8
0.222805	-0.834712	0.193	0.667	1	PSC_NI	TNKS2
0.224044	-0.678968	0.557	1	1	PSC_NI	SNRPG
0.226027	0.421905	0.466	0.667	1	PSC_I	MED28
0.226162	1.11264	0.682	0.667	1	PSC_I	OGA
0.226714	0.749266	0.58	0.667	1	PSC_I	PAK2
0.226775	0.731606	0.284	0	1	PSC_I	AKR1A1
0.226775	0.756804	0.284	0	1	PSC_I	CHD8
0.226775	0.821049	0.284	0	1	PSC_I	CHIC2
0.226775	0.673329	0.284	0	1	PSC_I	ITPKB
0.226775	0.756751	0.284	0	1	PSC_I	KIAA0040
0.226775	0.58668	0.284	0	1	PSC_I	LGALS4
0.226775	0.75166	0.284	0	1	PSC_I	MED13
0.226775	0.535916	0.284	0	1	PSC_I	MLF2
0.226775	0.622365	0.284	0	1	PSC_I	POLR2A
0.226775	0.63453	0.284	0	1	PSC_I	SP140L
0.226775	0.680233	0.284	0	1	PSC_I	TOB1
0.226775	0.706989	0.284	0	1	PSC_I	USP9X
0.226775	0.699239	0.284	0	1	PSC_I	AP1G1
0.226775	0.69079	0.284	0	1	PSC_I	CCDC115
0.226775	0.903461	0.284	0	1	PSC_I	FAM91A1
0.226775	0.87623	0.284	0	1	PSC_I	GLCCI1
0.226775	0.679452	0.284	0	1	PSC_I	LYRM1
0.226775	0.799943	0.284	0	1	PSC_I	MCUB
0.226775	0.667875	0.284	0	1	PSC_I	MKLN1
0.226775	0.607635	0.284	0	1	PSC_I	PIN1
0.226775	0.627837	0.284	0	1	PSC_I	PWP1
0.226775	0.849255	0.284	0	1	PSC_I	SERPINB9
0.226775	0.753828	0.284	0	1	PSC_I	SETD5
0.226775	0.773628	0.284	0	1	PSC_I	SRSF8
0.226775	0.671789	0.284	0	1	PSC_I	TMEM170A
0.226775	0.760357	0.284	0	1	PSC_I	TOP2B
0.226775	0.805612	0.284	0	1	PSC_I	ZFAND4
0.226775	0.802272	0.284	0	1	PSC_I	ZNF431
0.226775	0.803527	0.284	0	1	PSC_I	MBD5
0.226941	-0.396145	0.216	0.667	1	PSC_NI	TRAPPC6A
0.227037	-0.369703	0.034	0.333	1	PSC_NI	MAF
0.227082	-0.740675	0.966	1	1	PSC_NI	RPS4X
0.227245	-0.356452	0.216	0.667	1	PSC_NI	SLC4A8
0.227825	-0.882562	0.602	1	1	PSC_NI	CTSZ
0.228632	0.710945	0.534	0.667	1	PSC_I	ARL6IP1
0.229001	0.689584	0.511	0.667	1	PSC_I	POLR2J3.1
0.229017	-0.738533	0.193	0.667	1	PSC_NI	CCDC137
0.229265	-0.632492	0.193	0.667	1	PSC_NI	ITFG2
0.230108	-0.792629	0.193	0.667	1	PSC_NI	C19orf70
0.230203	-0.995438	0.034	0.333	1	PSC_NI	APTX
0.231327	-0.308637	0.227	0.667	1	PSC_NI	TMEM9B
0.231353	-0.432293	0.205	0.667	1	PSC_NI	ARFGAP2
0.231363	0.731458	0.568	0.667	1	PSC_I	MTF2
0.231406	0.583334	0.489	0.667	1	PSC_I	OGT
0.232378	0.735879	0.557	0.667	1	PSC_I	NR3C1
0.233638	-0.435783	0.205	0.667	1	PSC_NI	PPP2R3C
0.234132	-0.456792	0.205	0.667	1	PSC_NI	FAM32A
0.234425	-0.676749	0.989	1	1	PSC_NI	RPL9
0.234755	0.339352	0.432	0.667	1	PSC_I	AP2S1
0.235005	-0.380824	0.216	0.667	1	PSC_NI	AP1S2
0.235533	0.619143	0.795	1	1	PSC_I	NEAT1
0.235791	-0.667968	0.545	1	1	PSC_NI	NFKBIA
0.23595	-0.375962	0.216	0.667	1	PSC_NI	NDUFB6
0.236621	-0.44919	0.205	0.667	1	PSC_NI	GRSF1
0.236741	0.316241	0.682	1	1	PSC_I	SRP9
0.236781	-0.729457	0.83	1	1	PSC_NI	HINT1
0.236844	0.76951	0.545	0.667	1	PSC_I	PPP1R12A
0.237086	0.904329	0.5	0.333	1	PSC_I	TCP1
0.237334	-0.527777	0.205	0.667	1	PSC_NI	SBDS
0.237879	0.267639	0.364	0.667	1	PSC_I	ZCCHC10
0.238142	-0.446498	0.205	0.667	1	PSC_NI	HDGFL2
0.240036	-0.331274	0.227	0.667	1	PSC_NI	CCNC
0.240089	0.806569	0.273	0	1	PSC_I	BAG5
0.240089	0.607899	0.273	0	1	PSC_I	C12orf49
0.240089	0.642319	0.273	0	1	PSC_I	COA5
0.240089	0.560509	0.273	0	1	PSC_I	HAX1
0.240089	0.752922	0.273	0	1	PSC_I	SEMA4A
0.240089	0.667678	0.273	0	1	PSC_I	STRN3
0.240089	0.682801	0.273	0	1	PSC_I	ZNF281
0.240089	0.702451	0.273	0	1	PSC_I	ADA
0.240089	0.633402	0.273	0	1	PSC_I	AP2M1
0.240089	0.616836	0.273	0	1	PSC_I	DECR1
0.240089	0.698463	0.273	0	1	PSC_I	GPATCH2L
0.240089	0.717972	0.273	0	1	PSC_I	NBDY
0.240089	0.685134	0.273	0	1	PSC_I	NEU1
0.240089	0.766767	0.273	0	1	PSC_I	OARD1
0.240089	0.668285	0.273	0	1	PSC_I	PRKRIP1
0.240089	0.594549	0.273	0	1	PSC_I	PSMC1
0.240089	0.71247	0.273	0	1	PSC_I	RBBP5
0.240089	0.647962	0.273	0	1	PSC_I	RNF4
0.240089	0.685956	0.273	0	1	PSC_I	RRBP1
0.240089	0.719455	0.273	0	1	PSC_I	SELENOW
0.240089	0.545076	0.273	0	1	PSC_I	SETDB2
0.240089	0.706722	0.273	0	1	PSC_I	XRN1
0.240089	0.605334	0.273	0	1	PSC_I	IREB2
0.240089	0.711444	0.273	0	1	PSC_I	NDE1
0.240089	0.688885	0.273	0	1	PSC_I	NUP58
0.240089	0.633908	0.273	0	1	PSC_I	ANAPC15
0.240089	0.755289	0.273	0	1	PSC_I	CENPC
0.240089	0.59818	0.273	0	1	PSC_I	SPG7
0.240166	-0.387783	0.216	0.667	1	PSC_NI	DCTPP1
0.240361	0.512706	0.455	0.667	1	PSC_I	ATF4
0.240497	-0.68472	0.648	1	1	PSC_NI	RTRAF
0.240507	-0.794868	0.591	1	1	PSC_NI	ARL6IP4
0.241301	-0.369648	0.216	0.667	1	PSC_NI	SMARCA2
0.241455	-0.349911	0.216	0.667	1	PSC_NI	C19orf25
0.241611	0.568774	0.455	0.667	1	PSC_I	MAP3K1
0.241697	-0.351885	0.227	0.667	1	PSC_NI	RRM2B
0.241889	-0.29315	0.034	0.333	1	PSC_NI	STK3
0.242223	-0.940337	0.216	0.667	1	PSC_NI	PNP
0.24253	-0.288929	0.034	0.333	1	PSC_NI	CTNNAL1
0.242903	0.892214	0.795	0.333	1	PSC_I	HNRNPA3
0.243166	-0.463204	0.205	0.667	1	PSC_NI	RFXANK
0.243232	-0.339095	0.261	0.667	1	PSC_NI	FRYL
0.245032	-2.18082	0.273	0.667	1	PSC_NI	VIM
0.245217	1.13233	0.795	0.667	1	PSC_I	GPBP1
0.245416	1.76674	0.705	0.333	1	PSC_I	USP34
0.245795	-0.406081	0.216	0.667	1	PSC_NI	SENP5
0.246608	-0.512329	0.205	0.667	1	PSC_NI	TAF1
0.246739	0.331761	0.375	0.667	1	PSC_I	RSL1D1
0.24689	0.345628	0.42	0.667	1	PSC_I	BCL10
0.246932	1.12738	0.58	0.333	1	PSC_I	FXR1
0.247155	0.252852	0.761	1	1	PSC_I	PRRC2C
0.247227	1.26863	0.761	0.667	1	PSC_I	TRA2A
0.247443	-0.448703	0.216	0.667	1	PSC_NI	QARS
0.248311	-0.299279	0.227	0.667	1	PSC_NI	SUPT5H
0.248616	0.294329	0.42	0.667	1	PSC_I	EPB41L4A-AS1
0.249229	-0.590779	0.034	0.333	1	PSC_NI	MT1E
0.249493	-0.308116	0.034	0.333	1	PSC_NI	ZNF782
0.24958	0.530391	0.42	0.667	1	PSC_I	AFF3
0.250899	-0.589251	0.034	0.333	1	PSC_NI	EMC1
0.251244	-0.303719	0.034	0.333	1	PSC_NI	CLCN4
0.251261	-0.314163	0.034	0.333	1	PSC_NI	AC073896.2
0.251265	-0.6357	0.205	0.667	1	PSC_NI	OMA1
0.251333	-0.706592	0.568	1	1	PSC_NI	NDUFB2
0.25142	-0.482785	0.034	0.333	1	PSC_NI	ZNF726
0.251423	0.396007	0.466	0.667	1	PSC_I	SSBP1
0.25169	-0.362984	0.227	0.667	1	PSC_NI	C19orf24
0.251968	-0.656202	0.205	0.667	1	PSC_NI	POLE3
0.252038	0.534781	0.955	1	1	PSC_I	CD37
0.252185	-0.292465	0.239	0.667	1	PSC_NI	HDAC7
0.252466	0.662318	0.591	0.667	1	PSC_I	CLTA
0.252674	-0.482763	0.034	0.333	1	PSC_NI	ATXN7L3
0.254078	0.698109	0.261	0	1	PSC_I	CDK5R1
0.254078	0.701069	0.261	0	1	PSC_I	CPNE1
0.254078	0.685307	0.261	0	1	PSC_I	ILF3-DT
0.254078	0.744695	0.261	0	1	PSC_I	LCK
0.254078	0.661629	0.261	0	1	PSC_I	NAGK
0.254078	0.628385	0.261	0	1	PSC_I	NDUFC1
0.254078	0.552349	0.261	0	1	PSC_I	PDCL
0.254078	0.602172	0.261	0	1	PSC_I	PSMC4
0.254078	0.635301	0.261	0	1	PSC_I	RNF103
0.254078	0.839252	0.261	0	1	PSC_I	S1PR2
0.254078	0.724493	0.261	0	1	PSC_I	TENT2
0.254078	0.572542	0.261	0	1	PSC_I	TERF1
0.254078	0.611045	0.261	0	1	PSC_I	UBA6
0.254078	0.604182	0.261	0	1	PSC_I	AASDHPPT
0.254078	0.732094	0.261	0	1	PSC_I	ARL2BP
0.254078	0.565047	0.261	0	1	PSC_I	ATF6B
0.254078	0.559221	0.261	0	1	PSC_I	ATG5
0.254078	0.719739	0.261	0	1	PSC_I	CAPN7
0.254078	0.652798	0.261	0	1	PSC_I	CCDC90B
0.254078	0.55982	0.261	0	1	PSC_I	CDC123
0.254078	0.768793	0.261	0	1	PSC_I	CEPT1
0.254078	0.818844	0.261	0	1	PSC_I	CNOT8
0.254078	0.614926	0.261	0	1	PSC_I	CPEB4
0.254078	0.647876	0.261	0	1	PSC_I	CRIPT
0.254078	0.817009	0.261	0	1	PSC_I	DDX52
0.254078	0.718657	0.261	0	1	PSC_I	EIF4H
0.254078	0.551227	0.261	0	1	PSC_I	FOPNL
0.254078	0.563764	0.261	0	1	PSC_I	GATAD2B
0.254078	0.733822	0.261	0	1	PSC_I	IP6K2
0.254078	0.612348	0.261	0	1	PSC_I	MAT2B
0.254078	0.61515	0.261	0	1	PSC_I	MCM5
0.254078	0.724107	0.261	0	1	PSC_I	PPP2R5E
0.254078	0.638235	0.261	0	1	PSC_I	SULF2
0.254078	0.676212	0.261	0	1	PSC_I	VCPKMT
0.254078	0.680331	0.261	0	1	PSC_I	XKR6
0.254078	0.570643	0.261	0	1	PSC_I	AATF
0.254078	0.618457	0.261	0	1	PSC_I	ATP2A2
0.254078	0.561287	0.261	0	1	PSC_I	CDCA7L
0.254078	0.640433	0.261	0	1	PSC_I	CITED2
0.254078	0.627708	0.261	0	1	PSC_I	MED6
0.254078	0.547942	0.261	0	1	PSC_I	SAMM50
0.254078	0.595561	0.261	0	1	PSC_I	SHLD1
0.254078	0.798061	0.261	0	1	PSC_I	STAT2
0.254078	0.618021	0.261	0	1	PSC_I	UBAC2
0.254078	0.725774	0.261	0	1	PSC_I	ZNRF2
0.254145	-0.300148	0.034	0.333	1	PSC_NI	CELSR1
0.254475	-0.304227	0.034	0.333	1	PSC_NI	C12orf42
0.254511	-0.585776	0.034	0.333	1	PSC_NI	CACNA1A
0.254916	-0.255545	0.034	0.333	1	PSC_NI	CLSPN
0.25492	-0.356832	0.227	0.667	1	PSC_NI	MRPS18B
0.255124	-1.22808	0.08	0.333	1	PSC_NI	SNAP29
0.255186	-1.08758	0.761	1	1	PSC_NI	FOSB
0.25635	-0.307671	0.034	0.333	1	PSC_NI	LIG4
0.25684	-0.309378	0.034	0.333	1	PSC_NI	ZFP30
0.256904	-0.250123	0.034	0.333	1	PSC_NI	SERGEF
0.257433	-0.817462	0.216	0.667	1	PSC_NI	PEA15
0.257854	-0.31222	0.034	0.333	1	PSC_NI	FAM177B
0.258632	0.467249	0.455	0.667	1	PSC_I	SNRNP70
0.25882	-0.257644	0.034	0.333	1	PSC_NI	KDELC2
0.258832	-0.253088	0.034	0.333	1	PSC_NI	TPTEP2-CSNK1E
0.258885	-0.766506	0.602	1	1	PSC_NI	SELENOH
0.258999	-0.306558	0.034	0.333	1	PSC_NI	IGFBP2
0.259083	-0.254262	0.034	0.333	1	PSC_NI	ZSWIM9
0.259201	0.446737	0.477	0.667	1	PSC_I	RNF19A
0.25937	-0.359919	0.227	0.667	1	PSC_NI	GLO1
0.259505	-0.925591	0.034	0.333	1	PSC_NI	MYO1F
0.260137	-0.577551	0.034	0.333	1	PSC_NI	SLC9A8
0.260187	-0.427913	0.216	0.667	1	PSC_NI	WASHC3
0.260194	-0.329649	0.034	0.333	1	PSC_NI	LRRC37B
0.260397	-0.264484	0.034	0.333	1	PSC_NI	AC011944.1
0.260916	-0.257368	0.034	0.333	1	PSC_NI	ANGPTL6
0.261533	-0.555402	0.034	0.333	1	PSC_NI	CERS6
0.261851	0.320634	0.364	0.667	1	PSC_I	MX1
0.261897	-0.818493	0.216	0.667	1	PSC_NI	AC016831.5
0.261983	1.36432	0.636	0.333	1	PSC_I	ASH1L
0.261996	-0.267992	0.034	0.333	1	PSC_NI	ZNF257
0.26205	-0.506851	0.034	0.333	1	PSC_NI	AC119428.2
0.262197	-0.553562	0.034	0.333	1	PSC_NI	CPT2
0.262398	-0.618885	0.568	1	1	PSC_NI	KANSL1
0.262408	-0.322466	0.034	0.333	1	PSC_NI	AP000766.1
0.2625	-0.432828	0.227	0.667	1	PSC_NI	ITGA4
0.262532	-0.260166	0.034	0.333	1	PSC_NI	FHOD1
0.262691	0.452244	0.432	0.667	1	PSC_I	CCDC12
0.262881	-0.552805	0.034	0.333	1	PSC_NI	DARS2
0.263407	1.71518	0.614	0.333	1	PSC_I	METAP2
0.26345	-0.794649	0.591	1	1	PSC_NI	ARPC5L
0.263808	-0.26814	0.034	0.333	1	PSC_NI	HAGHL
0.264054	-0.571547	0.034	0.333	1	PSC_NI	AC096642.1
0.264061	-0.269127	0.034	0.333	1	PSC_NI	GEMIN8
0.264081	-0.514756	0.034	0.333	1	PSC_NI	EFCAB5
0.264301	-0.327948	0.034	0.333	1	PSC_NI	PGM1
0.264496	-0.495773	0.034	0.333	1	PSC_NI	DGKE
0.264778	-0.569602	0.034	0.333	1	PSC_NI	GMEB2
0.265054	-0.271343	0.034	0.333	1	PSC_NI	MARC2
0.265094	-0.316826	0.034	0.333	1	PSC_NI	YIPF2
0.265218	-0.569525	0.034	0.333	1	PSC_NI	OSBPL7
0.265339	-0.5151	0.034	0.333	1	PSC_NI	ARSB
0.265492	-0.273505	0.034	0.333	1	PSC_NI	CD200R1
0.265568	1.4567	0.568	0.333	1	PSC_I	PIP4K2A
0.266078	-0.259323	0.034	0.333	1	PSC_NI	LARP1B
0.266098	1.05611	0.545	0.333	1	PSC_I	HNRNPM
0.266099	-0.275381	0.034	0.333	1	PSC_NI	ACAD8
0.26613	-0.271868	0.034	0.333	1	PSC_NI	CRTC1
0.266232	0.982888	0.784	0.333	1	PSC_I	TCL1A
0.26631	-0.331817	0.034	0.333	1	PSC_NI	SEC24C
0.266344	-0.273231	0.034	0.333	1	PSC_NI	UAP1
0.266542	-0.65295	0.034	0.333	1	PSC_NI	AP002387.2
0.266574	-0.273527	0.034	0.333	1	PSC_NI	VARS
0.26671	-0.567152	0.034	0.333	1	PSC_NI	SLC39A8
0.266838	-0.275084	0.034	0.333	1	PSC_NI	ZNF383
0.266842	-0.275132	0.034	0.333	1	PSC_NI	EBP
0.266919	-0.566254	0.034	0.333	1	PSC_NI	METAP1D
0.267288	-0.336602	0.034	0.333	1	PSC_NI	CARMIL2
0.267676	-0.737062	0.034	0.333	1	PSC_NI	DTL
0.267714	-0.428725	0.227	0.667	1	PSC_NI	CCDC88C
0.26772	-0.471504	0.216	0.667	1	PSC_NI	ARL2
0.267832	-0.282759	0.25	0.667	1	PSC_NI	PGGT1B
0.267851	-0.558328	0.034	0.333	1	PSC_NI	SLC4A2
0.267902	-0.563568	0.034	0.333	1	PSC_NI	HIST2H2BF
0.26793	-0.515491	0.034	0.333	1	PSC_NI	RGS9
0.268131	-0.563956	0.034	0.333	1	PSC_NI	TTC21A
0.268196	-0.373696	0.034	0.333	1	PSC_NI	INTS4
0.268217	-0.339204	0.034	0.333	1	PSC_NI	HES4
0.268355	1.92268	0.534	0.333	1	PSC_I	IGHG1
0.268604	-0.517157	0.034	0.333	1	PSC_NI	TNKS2-AS1
0.268647	-0.279233	0.034	0.333	1	PSC_NI	EPM2A
0.26878	0.649344	0.25	0	1	PSC_I	ARHGEF2
0.26878	0.689676	0.25	0	1	PSC_I	DYNC1LI2
0.26878	0.569433	0.25	0	1	PSC_I	FARP2
0.26878	0.609441	0.25	0	1	PSC_I	INPP5F
0.26878	0.560271	0.25	0	1	PSC_I	MRPS33
0.26878	0.598508	0.25	0	1	PSC_I	OXA1L
0.26878	0.605033	0.25	0	1	PSC_I	PDIA4
0.26878	0.550256	0.25	0	1	PSC_I	PSMD13
0.26878	0.63646	0.25	0	1	PSC_I	SFXN1
0.26878	0.704995	0.25	0	1	PSC_I	SPG21
0.26878	0.593696	0.25	0	1	PSC_I	ACTR10
0.26878	0.624694	0.25	0	1	PSC_I	AFF2
0.26878	0.626866	0.25	0	1	PSC_I	BTBD7
0.26878	0.623838	0.25	0	1	PSC_I	CCDC25
0.26878	0.59476	0.25	0	1	PSC_I	CCNH
0.26878	0.648196	0.25	0	1	PSC_I	CCS
0.26878	0.550993	0.25	0	1	PSC_I	CFAP298
0.26878	0.61282	0.25	0	1	PSC_I	CNP
0.26878	0.651116	0.25	0	1	PSC_I	CRYBG1
0.26878	0.849871	0.25	0	1	PSC_I	DSTN
0.26878	0.643391	0.25	0	1	PSC_I	DUS2
0.26878	0.662079	0.25	0	1	PSC_I	GRK6
0.26878	0.66774	0.25	0	1	PSC_I	INPP5B
0.26878	0.591484	0.25	0	1	PSC_I	MSMO1
0.26878	0.625782	0.25	0	1	PSC_I	PEX2
0.26878	0.720607	0.25	0	1	PSC_I	PUM3
0.26878	1.11542	0.25	0	1	PSC_I	RGS16
0.26878	0.60319	0.25	0	1	PSC_I	RPRD1A
0.26878	0.592504	0.25	0	1	PSC_I	SMIM15
0.26878	0.596613	0.25	0	1	PSC_I	SNRNP27
0.26878	0.595136	0.25	0	1	PSC_I	TMEM19
0.26878	0.604762	0.25	0	1	PSC_I	VTI1A
0.26878	0.691287	0.25	0	1	PSC_I	DHX15
0.26878	0.617907	0.25	0	1	PSC_I	FAM204A
0.26878	0.59098	0.25	0	1	PSC_I	PRKCE
0.26878	0.57446	0.25	0	1	PSC_I	PTRHD1
0.26878	0.561574	0.25	0	1	PSC_I	RBMX2
0.26878	0.715874	0.25	0	1	PSC_I	SIT1
0.26878	0.696802	0.25	0	1	PSC_I	SNHG12
0.26878	0.645806	0.25	0	1	PSC_I	SREBF2
0.26878	0.589073	0.25	0	1	PSC_I	UBA1
0.26878	0.648204	0.25	0	1	PSC_I	USP24
0.26878	0.635966	0.25	0	1	PSC_I	ZKSCAN1
0.26878	0.550915	0.25	0	1	PSC_I	EZH2
0.26878	0.603691	0.25	0	1	PSC_I	PQBP1
0.268788	-0.5507	0.216	0.667	1	PSC_NI	NDUFA9
0.268877	-0.282159	0.034	0.333	1	PSC_NI	KLRG1
0.268886	-0.553581	0.034	0.333	1	PSC_NI	PRKAB2
0.268905	-0.371998	0.034	0.333	1	PSC_NI	GALE
0.268915	-0.282613	0.034	0.333	1	PSC_NI	DNAAF5
0.269078	-0.505071	0.034	0.333	1	PSC_NI	SBF1
0.269218	-0.322313	0.239	0.667	1	PSC_NI	CDKN2AIP
0.269239	-0.547153	0.034	0.333	1	PSC_NI	CPLANE1
0.269304	-0.557611	0.034	0.333	1	PSC_NI	TAOK2
0.269416	-0.346789	0.034	0.333	1	PSC_NI	NUCB2
0.269986	-0.552775	0.034	0.333	1	PSC_NI	DGKG
0.270004	-0.353576	0.034	0.333	1	PSC_NI	RBM45
0.27002	-0.30015	0.034	0.333	1	PSC_NI	PGAP2
0.270155	-0.28726	0.034	0.333	1	PSC_NI	ETV7
0.270216	-0.354045	0.034	0.333	1	PSC_NI	CPD
0.270224	-0.546607	0.034	0.333	1	PSC_NI	ZNF785
0.270273	-0.353436	0.034	0.333	1	PSC_NI	MED22
0.270299	-0.287621	0.034	0.333	1	PSC_NI	MACC1
0.270307	-0.287943	0.034	0.333	1	PSC_NI	POLR3E
0.270323	-0.552643	0.034	0.333	1	PSC_NI	TRMT61A
0.270346	-0.536411	0.034	0.333	1	PSC_NI	TBCCD1
0.270372	-0.553174	0.034	0.333	1	PSC_NI	SETD1A
0.270385	0.822045	0.477	0.333	1	PSC_I	SS18L2
0.270511	-0.532112	0.034	0.333	1	PSC_NI	SMG5
0.270556	-0.29105	0.034	0.333	1	PSC_NI	ZMYND11
0.27056	-0.538551	0.034	0.333	1	PSC_NI	CCNE2
0.27057	-0.713198	0.216	0.667	1	PSC_NI	GTF3C6
0.270579	-0.538149	0.034	0.333	1	PSC_NI	CAPN2
0.270602	-0.361933	0.034	0.333	1	PSC_NI	ALDOC
0.270608	-0.358663	0.034	0.333	1	PSC_NI	ALG1
0.270631	-0.361502	0.034	0.333	1	PSC_NI	POLE
0.270639	-0.546053	0.034	0.333	1	PSC_NI	TMEM254
0.270661	-0.547558	0.034	0.333	1	PSC_NI	GNGT2
0.270806	-0.797288	0.216	0.667	1	PSC_NI	CYTOR
0.271008	0.479985	0.83	1	1	PSC_I	HERPUD1
0.271793	-0.289241	0.239	0.667	1	PSC_NI	SLC12A2
0.271829	-0.251922	0.25	0.667	1	PSC_NI	LMAN2
0.272002	-0.968175	0.045	0.333	1	PSC_NI	SEC24D
0.272873	-0.545245	0.216	0.667	1	PSC_NI	LASP1
0.273139	1.38838	0.716	0.333	1	PSC_I	TPD52
0.273147	0.281094	0.398	0.667	1	PSC_I	CCND3
0.273553	-1.21038	0.057	0.333	1	PSC_NI	TYMS
0.273618	-1.00267	0.227	0.667	1	PSC_NI	KLF10
0.274352	-0.639835	0.216	0.667	1	PSC_NI	DPY30
0.274498	-0.614241	0.216	0.667	1	PSC_NI	RPA2
0.274523	-0.26526	0.614	1	1	PSC_NI	BCL2A1
0.275015	-0.368622	0.227	0.667	1	PSC_NI	NAA15
0.275064	0.791998	0.955	1	1	PSC_I	OAZ1
0.275813	-0.529296	0.705	0.667	1	PSC_NI	PSMB9
0.276378	-0.676736	0.739	1	1	PSC_NI	CALM1
0.276936	0.305575	0.409	0.667	1	PSC_I	CCT5
0.277721	-0.255455	0.045	0.333	1	PSC_NI	PTPRO
0.277774	-0.253946	0.045	0.333	1	PSC_NI	KEAP1
0.278069	-0.343811	0.239	0.667	1	PSC_NI	ARHGAP9
0.278681	-0.370931	0.239	0.667	1	PSC_NI	KLHL14
0.279515	-1.30901	0.739	1	1	PSC_NI	CD83
0.279572	0.600347	0.83	1	1	PSC_I	HSPA8
0.279662	-0.443416	0.227	0.667	1	PSC_NI	FAM49A
0.279956	-0.410225	0.227	0.667	1	PSC_NI	CSRNP1
0.280053	-0.359663	0.045	0.333	1	PSC_NI	ZNF592
0.280776	0.362342	0.784	1	1	PSC_I	EIF3F
0.28285	0.748155	0.591	0.667	1	PSC_I	KMT2E
0.28306	-0.296926	0.591	1	1	PSC_NI	CDC42SE2
0.284235	0.498826	0.239	0	1	PSC_I	APC
0.284235	0.587069	0.239	0	1	PSC_I	C5orf24
0.284235	0.649173	0.239	0	1	PSC_I	COMMD2
0.284235	0.499389	0.239	0	1	PSC_I	DDOST
0.284235	0.742867	0.239	0	1	PSC_I	DTX1
0.284235	0.665593	0.239	0	1	PSC_I	DUSP10
0.284235	0.578578	0.239	0	1	PSC_I	ERGIC1
0.284235	0.578088	0.239	0	1	PSC_I	FBRS
0.284235	0.469363	0.239	0	1	PSC_I	FLOT1
0.284235	0.565179	0.239	0	1	PSC_I	GTF2F2
0.284235	0.625462	0.239	0	1	PSC_I	HDAC9
0.284235	0.676552	0.239	0	1	PSC_I	MAP3K7CL
0.284235	0.595675	0.239	0	1	PSC_I	MRPL4
0.284235	0.765268	0.239	0	1	PSC_I	MTA3
0.284235	0.571507	0.239	0	1	PSC_I	QRSL1
0.284235	0.658508	0.239	0	1	PSC_I	RBM7
0.284235	0.509664	0.239	0	1	PSC_I	SIPA1
0.284235	0.710069	0.239	0	1	PSC_I	SYNC
0.284235	0.638666	0.239	0	1	PSC_I	TAP1
0.284235	0.565985	0.239	0	1	PSC_I	UBXN7
0.284235	0.604906	0.239	0	1	PSC_I	ZNF131
0.284235	0.649949	0.239	0	1	PSC_I	ATXN2
0.284235	0.77365	0.239	0	1	PSC_I	CYB5R4
0.284235	0.531429	0.239	0	1	PSC_I	EIF2B1
0.284235	0.601498	0.239	0	1	PSC_I	FBXO9
0.284235	0.570666	0.239	0	1	PSC_I	FBXW11
0.284235	0.632101	0.239	0	1	PSC_I	FXYD3
0.284235	0.544051	0.239	0	1	PSC_I	GARS
0.284235	0.555434	0.239	0	1	PSC_I	GTF2A1
0.284235	0.625607	0.239	0	1	PSC_I	INO80D
0.284235	0.617537	0.239	0	1	PSC_I	LTN1
0.284235	0.646372	0.239	0	1	PSC_I	MIA2
0.284235	0.557745	0.239	0	1	PSC_I	MRPL15
0.284235	0.526075	0.239	0	1	PSC_I	POLR3K
0.284235	0.718058	0.239	0	1	PSC_I	RNFT1
0.284235	0.553144	0.239	0	1	PSC_I	RUFY1
0.284235	0.613241	0.239	0	1	PSC_I	UBE2Z
0.284235	0.643344	0.239	0	1	PSC_I	USO1
0.284235	0.66825	0.239	0	1	PSC_I	ZNF652
0.284235	0.732417	0.239	0	1	PSC_I	ZNF720
0.284235	0.631173	0.239	0	1	PSC_I	CUL5
0.284235	0.50593	0.239	0	1	PSC_I	EEF1E1
0.284235	0.626338	0.239	0	1	PSC_I	GAPVD1
0.284235	0.617135	0.239	0	1	PSC_I	MZT1
0.284235	0.532681	0.239	0	1	PSC_I	SOD2
0.284235	0.612381	0.239	0	1	PSC_I	TXNRD1
0.284235	0.541881	0.239	0	1	PSC_I	YTHDF3
0.284235	0.560349	0.239	0	1	PSC_I	ZNF224
0.284235	0.842091	0.239	0	1	PSC_I	BIK
0.284235	0.605614	0.239	0	1	PSC_I	DDA1
0.284235	0.60958	0.239	0	1	PSC_I	GLYR1
0.284674	0.950197	0.466	0.333	1	PSC_I	SPATS2
0.284777	0.293742	0.386	0.667	1	PSC_I	BBX
0.28567	-0.499764	0.227	0.667	1	PSC_NI	ANXA5
0.28633	-0.625422	0.977	1	1	PSC_NI	RPL7A
0.287022	-1.64603	0.568	0.667	1	PSC_NI	CXCR4
0.287555	-0.654742	0.227	0.667	1	PSC_NI	NDUFS3
0.287775	-0.4642	0.227	0.667	1	PSC_NI	EFCAB14
0.288211	1.16727	0.886	1	1	PSC_I	SMIM14
0.288231	1.35027	0.727	0.333	1	PSC_I	SEC62
0.288287	-0.449916	0.591	1	1	PSC_NI	APBB1IP
0.288693	-0.723905	0.636	1	1	PSC_NI	PRDM2
0.288941	0.602338	0.523	0.667	1	PSC_I	THOC2
0.288964	-0.302501	0.25	0.667	1	PSC_NI	TNPO1
0.289324	0.394523	0.5	0.667	1	PSC_I	OSTC
0.290142	-0.262095	0.25	0.667	1	PSC_NI	BTAF1
0.290174	1.21015	0.761	0.667	1	PSC_I	MBD4
0.290867	-0.307581	0.239	0.667	1	PSC_NI	CHRAC1
0.291119	-0.292675	0.25	0.667	1	PSC_NI	UQCC2
0.291274	-0.421667	0.239	0.667	1	PSC_NI	ZNHIT3
0.291439	-0.570122	0.625	1	1	PSC_NI	LRRFIP1
0.291562	-0.723553	0.591	1	1	PSC_NI	ARPC1B
0.292429	0.373497	0.795	1	1	PSC_I	FAM107B
0.292654	0.253996	0.352	0.667	1	PSC_I	KLHL5
0.293284	-0.601567	0.227	0.667	1	PSC_NI	NUDT1
0.293364	-0.74995	0.227	0.667	1	PSC_NI	AP3B1
0.293941	-0.395857	0.045	0.333	1	PSC_NI	HIST1H2BG
0.294063	-0.595206	0.625	1	1	PSC_NI	NDUFB11
0.295665	-0.277786	0.045	0.333	1	PSC_NI	DHRSX
0.29608	-0.593841	0.227	0.667	1	PSC_NI	HPS1
0.296087	-0.276191	0.045	0.333	1	PSC_NI	GLYCTK
0.296936	-0.55051	1	1	1	PSC_NI	RPL41
0.297351	-0.840737	0.989	1	1	PSC_NI	JUND
0.297496	0.271688	0.727	1	1	PSC_I	MYCBP2
0.2977	-0.603222	0.693	0.667	1	PSC_NI	CTSH
0.299204	-0.279728	0.045	0.333	1	PSC_NI	ELK1
0.299341	-0.941054	0.045	0.333	1	PSC_NI	CXXC1
0.299552	-0.259377	0.261	0.667	1	PSC_NI	CAPNS1
0.299593	-0.95348	0.057	0.333	1	PSC_NI	C18orf21
0.299822	0.451867	0.477	0.667	1	PSC_I	MSI2
0.300172	1.24129	0.523	0.333	1	PSC_I	SORL1
0.30023	-0.262652	0.045	0.333	1	PSC_NI	ZNF703
0.300489	0.434154	0.227	0	1	PSC_I	AGO1
0.300489	0.461527	0.227	0	1	PSC_I	BLCAP
0.300489	0.662918	0.227	0	1	PSC_I	DENND2D
0.300489	0.540834	0.227	0	1	PSC_I	LINC01215
0.300489	0.453688	0.227	0	1	PSC_I	MRPL12
0.300489	0.420725	0.227	0	1	PSC_I	POLR2H
0.300489	0.67496	0.227	0	1	PSC_I	RCOR1
0.300489	0.616139	0.227	0	1	PSC_I	RYBP
0.300489	0.551869	0.227	0	1	PSC_I	SLC2A5
0.300489	0.499621	0.227	0	1	PSC_I	TXLNA
0.300489	0.583933	0.227	0	1	PSC_I	ASAH1
0.300489	0.593152	0.227	0	1	PSC_I	ATP6V1D
0.300489	0.75714	0.227	0	1	PSC_I	C1orf56
0.300489	0.502333	0.227	0	1	PSC_I	CIR1
0.300489	0.605848	0.227	0	1	PSC_I	COMMD7
0.300489	0.442111	0.227	0	1	PSC_I	COQ10B
0.300489	0.469631	0.227	0	1	PSC_I	DAP3
0.300489	0.59171	0.227	0	1	PSC_I	DBF4
0.300489	0.594195	0.227	0	1	PSC_I	EXOC4
0.300489	0.609508	0.227	0	1	PSC_I	HERC2
0.300489	0.670173	0.227	0	1	PSC_I	IMP3
0.300489	0.428214	0.227	0	1	PSC_I	IP6K1
0.300489	0.560102	0.227	0	1	PSC_I	KRIT1
0.300489	0.48937	0.227	0	1	PSC_I	LAMP1
0.300489	0.483909	0.227	0	1	PSC_I	MRPL43
0.300489	0.540964	0.227	0	1	PSC_I	OTUD4
0.300489	0.571075	0.227	0	1	PSC_I	OTUD5
0.300489	0.453087	0.227	0	1	PSC_I	PDCD5
0.300489	0.622674	0.227	0	1	PSC_I	RSPRY1
0.300489	0.564931	0.227	0	1	PSC_I	SKA2
0.300489	0.536409	0.227	0	1	PSC_I	SLC25A38
0.300489	0.575786	0.227	0	1	PSC_I	SLC25A46
0.300489	0.499403	0.227	0	1	PSC_I	SRGAP2
0.300489	0.687727	0.227	0	1	PSC_I	TET2
0.300489	0.791886	0.227	0	1	PSC_I	TNF
0.300489	0.633816	0.227	0	1	PSC_I	UNC93B1
0.300489	0.616847	0.227	0	1	PSC_I	USP28
0.300489	0.554917	0.227	0	1	PSC_I	WIPF2
0.300489	0.548627	0.227	0	1	PSC_I	ZDHHC2
0.300489	0.522879	0.227	0	1	PSC_I	ZFAND2B
0.300489	1.20962	0.227	0	1	PSC_I	AICDA
0.300489	0.612976	0.227	0	1	PSC_I	BRIX1
0.300489	0.585784	0.227	0	1	PSC_I	CFDP1
0.300489	0.54101	0.227	0	1	PSC_I	COMMD4
0.300489	0.793807	0.227	0	1	PSC_I	EML6
0.300489	0.674884	0.227	0	1	PSC_I	KMO
0.300489	0.646404	0.227	0	1	PSC_I	MYSM1
0.300489	0.536995	0.227	0	1	PSC_I	POU2F1
0.300489	0.635028	0.227	0	1	PSC_I	SLC20A1
0.300489	0.53016	0.227	0	1	PSC_I	TADA3
0.300489	0.763963	0.227	0	1	PSC_I	TOR1AIP2
0.300489	0.606785	0.227	0	1	PSC_I	TRAC
0.300489	0.574028	0.227	0	1	PSC_I	ERO1B
0.300489	0.608787	0.227	0	1	PSC_I	MTREX
0.300489	0.713725	0.227	0	1	PSC_I	PDGFD
0.300489	0.698464	0.227	0	1	PSC_I	PHAX
0.300489	0.431882	0.227	0	1	PSC_I	PITPNB
0.300489	0.607065	0.227	0	1	PSC_I	TWISTNB
0.300489	0.528107	0.227	0	1	PSC_I	ZNF330
0.302018	-0.504936	0.25	0.667	1	PSC_NI	CD44
0.302174	-0.276921	0.045	0.333	1	PSC_NI	NUP35
0.302326	0.729188	0.841	1	1	PSC_I	NCOA3
0.302837	1.57321	0.716	1	1	PSC_I	IGLC2
0.303268	-0.359715	0.602	1	1	PSC_NI	SSR4
0.303585	0.791826	0.705	0.667	1	PSC_I	TCF25
0.304315	-0.603444	0.602	1	1	PSC_NI	SYF2
0.304482	-1.34237	0.148	0.333	1	PSC_NI	YBX3
0.304511	-0.456491	0.602	1	1	PSC_NI	WSB1
0.304863	-0.301295	0.25	0.667	1	PSC_NI	LAMTOR2
0.305242	0.970378	0.716	0.667	1	PSC_I	EPS15
0.305283	0.488469	0.523	0.667	1	PSC_I	UBE2L3
0.305379	-0.421746	0.045	0.333	1	PSC_NI	AC104170.1
0.305808	-0.432879	0.25	0.667	1	PSC_NI	IFNAR1
0.306115	-0.365241	0.25	0.667	1	PSC_NI	CRLF3
0.306426	-0.624449	0.614	1	1	PSC_NI	ROCK1
0.306934	-0.6624	0.818	1	1	PSC_NI	SLC25A5
0.306953	0.392375	0.716	0.333	1	PSC_I	EVL
0.307173	0.944743	0.557	0.333	1	PSC_I	PHGR1
0.308443	-0.451973	0.239	0.667	1	PSC_NI	ATP1B3
0.308546	-0.261992	0.261	0.667	1	PSC_NI	MRPL16
0.309264	0.745825	0.534	0.667	1	PSC_I	MZB1
0.309459	-0.43633	0.045	0.333	1	PSC_NI	RBM5-AS1
0.309855	-0.404029	0.239	0.667	1	PSC_NI	FDX1
0.310235	0.887898	0.602	0.333	1	PSC_I	CUTA
0.310482	0.998465	0.727	0.667	1	PSC_I	SRSF5
0.310724	-0.929503	0.045	0.333	1	PSC_NI	COL6A2
0.310845	-0.297126	0.045	0.333	1	PSC_NI	UXS1
0.310851	-0.869869	0.045	0.333	1	PSC_NI	ZNF746
0.312311	-0.57479	1	1	1	PSC_NI	RPL30
0.313228	-0.362922	0.25	0.667	1	PSC_NI	SEC31A
0.313231	0.328691	0.17	0.333	1	PSC_I	CCR6
0.313384	-0.275085	0.045	0.333	1	PSC_NI	PLEC
0.313465	-0.639598	0.239	0.667	1	PSC_NI	TGFB1
0.313537	-0.453981	0.045	0.333	1	PSC_NI	TCEAL4
0.313714	-0.283423	0.045	0.333	1	PSC_NI	ERI1
0.314496	-0.291764	0.045	0.333	1	PSC_NI	ATAT1
0.314723	-0.532416	0.239	0.667	1	PSC_NI	TSPYL2
0.316642	-0.831389	0.341	0.333	1	PSC_NI	KDM6B
0.316877	-0.558531	0.045	0.333	1	PSC_NI	MTFR1L
0.316969	-0.460612	0.045	0.333	1	PSC_NI	TCEAL1
0.317593	0.472438	0.216	0	1	PSC_I	C8orf33
0.317593	0.608671	0.216	0	1	PSC_I	MRPS11
0.317593	0.509357	0.216	0	1	PSC_I	NCBP2-AS2
0.317593	0.484526	0.216	0	1	PSC_I	NFATC2
0.317593	0.538226	0.216	0	1	PSC_I	PDPK1
0.317593	0.562986	0.216	0	1	PSC_I	PPP6R2
0.317593	0.604097	0.216	0	1	PSC_I	RECQL
0.317593	0.483271	0.216	0	1	PSC_I	ZNF277
0.317593	0.527875	0.216	0	1	PSC_I	ZNF626
0.317593	0.593228	0.216	0	1	PSC_I	ANKRD49
0.317593	0.506997	0.216	0	1	PSC_I	EBNA1BP2
0.317593	0.678449	0.216	0	1	PSC_I	LMBRD1
0.317593	0.788995	0.216	0	1	PSC_I	MYL6B
0.317593	0.521789	0.216	0	1	PSC_I	RIC3
0.317593	0.47916	0.216	0	1	PSC_I	RNF138
0.317593	0.432955	0.216	0	1	PSC_I	SLC25A19
0.317593	0.492831	0.216	0	1	PSC_I	STK10
0.317593	0.546144	0.216	0	1	PSC_I	TATDN1
0.317593	0.536038	0.216	0	1	PSC_I	APIP
0.317593	0.554318	0.216	0	1	PSC_I	CACUL1
0.317593	0.590714	0.216	0	1	PSC_I	CAMK1
0.317593	0.407867	0.216	0	1	PSC_I	CBWD3
0.317593	0.61308	0.216	0	1	PSC_I	CENPM
0.317593	0.47791	0.216	0	1	PSC_I	DCLRE1C
0.317593	0.464739	0.216	0	1	PSC_I	FAM210A
0.317593	0.456866	0.216	0	1	PSC_I	GON7
0.317593	0.563254	0.216	0	1	PSC_I	GPI
0.317593	0.539874	0.216	0	1	PSC_I	HM13
0.317593	0.462565	0.216	0	1	PSC_I	HPS5
0.317593	0.524095	0.216	0	1	PSC_I	IDE
0.317593	0.610033	0.216	0	1	PSC_I	JPX
0.317593	0.589147	0.216	0	1	PSC_I	LINC00877
0.317593	0.531858	0.216	0	1	PSC_I	METTL5
0.317593	0.626797	0.216	0	1	PSC_I	MFAP1
0.317593	0.547554	0.216	0	1	PSC_I	MFHAS1
0.317593	0.543991	0.216	0	1	PSC_I	MFSD10
0.317593	0.681755	0.216	0	1	PSC_I	MME
0.317593	0.473965	0.216	0	1	PSC_I	MTHFR
0.317593	0.463253	0.216	0	1	PSC_I	NUPL2
0.317593	0.460183	0.216	0	1	PSC_I	PHF10
0.317593	0.62747	0.216	0	1	PSC_I	POLR2I
0.317593	0.512915	0.216	0	1	PSC_I	POM121
0.317593	0.598569	0.216	0	1	PSC_I	PPM1A
0.317593	0.431853	0.216	0	1	PSC_I	PSMD1
0.317593	0.5024	0.216	0	1	PSC_I	PTDSS1
0.317593	0.548613	0.216	0	1	PSC_I	RNF141
0.317593	0.494375	0.216	0	1	PSC_I	SDCCAG8
0.317593	0.575946	0.216	0	1	PSC_I	SMARCE1
0.317593	0.487886	0.216	0	1	PSC_I	SNX11
0.317593	0.545963	0.216	0	1	PSC_I	TRIM25
0.317593	0.509587	0.216	0	1	PSC_I	UBN1
0.317593	0.422043	0.216	0	1	PSC_I	VTA1
0.317593	0.509228	0.216	0	1	PSC_I	WDR46
0.317593	0.429042	0.216	0	1	PSC_I	ABT1
0.317593	0.627381	0.216	0	1	PSC_I	FGD5-AS1
0.317593	0.527052	0.216	0	1	PSC_I	FMNL3
0.317593	0.516772	0.216	0	1	PSC_I	KDM1B
0.317593	0.461372	0.216	0	1	PSC_I	NADK
0.317593	0.54879	0.216	0	1	PSC_I	POP5
0.317593	0.683371	0.216	0	1	PSC_I	SH2B2
0.317593	0.474583	0.216	0	1	PSC_I	SMAD4
0.317593	0.490611	0.216	0	1	PSC_I	SYNE3
0.317593	0.578952	0.216	0	1	PSC_I	TLK2
0.317593	0.561154	0.216	0	1	PSC_I	TMEM33
0.317593	0.609444	0.216	0	1	PSC_I	TRAPPC10
0.317593	0.529185	0.216	0	1	PSC_I	TRMT1
0.317593	0.642368	0.216	0	1	PSC_I	USP33
0.317593	0.585625	0.216	0	1	PSC_I	BECN1
0.317593	0.544826	0.216	0	1	PSC_I	CBWD5
0.317593	0.720365	0.216	0	1	PSC_I	FKBP5
0.317593	0.430952	0.216	0	1	PSC_I	HPS3
0.317593	0.496084	0.216	0	1	PSC_I	HPS4
0.317593	0.509566	0.216	0	1	PSC_I	MAN2A1
0.317593	0.628087	0.216	0	1	PSC_I	NAIP
0.317593	0.449772	0.216	0	1	PSC_I	NEPRO
0.317593	0.564117	0.216	0	1	PSC_I	PCMTD2
0.317593	0.520443	0.216	0	1	PSC_I	TMEM263
0.318078	-0.29009	0.261	0.667	1	PSC_NI	ORAI1
0.318097	0.558315	0.602	0.667	1	PSC_I	ATP5MD
0.318307	-0.299595	0.045	0.333	1	PSC_NI	ZNF354A
0.318574	-0.60621	0.239	0.667	1	PSC_NI	CCDC47
0.318771	-0.311014	0.261	0.667	1	PSC_NI	RPL7L1
0.318899	-0.36385	0.636	1	1	PSC_NI	LAT2
0.319082	-0.258594	0.261	0.667	1	PSC_NI	SELL
0.319637	-0.474553	1	1	1	PSC_NI	RPL24
0.319693	-0.513146	0.239	0.667	1	PSC_NI	EBAG9
0.319757	0.6631	0.761	1	1	PSC_I	DNAJB1
0.3201	-0.298425	0.045	0.333	1	PSC_NI	ORMDL3
0.320168	-0.302745	0.045	0.333	1	PSC_NI	TOR2A
0.320189	-0.301041	0.045	0.333	1	PSC_NI	FNDC3B
0.320192	-0.302084	0.045	0.333	1	PSC_NI	SLC39A11
0.320721	-0.66026	0.636	1	1	PSC_NI	SUMO1
0.321192	0.793789	0.602	0.667	1	PSC_I	PRKD3
0.321261	-0.314385	0.045	0.333	1	PSC_NI	METRN
0.321453	-0.381153	0.614	1	1	PSC_NI	CCT4
0.322144	-0.315081	0.045	0.333	1	PSC_NI	AGMAT
0.322181	0.796917	0.614	0.667	1	PSC_I	EMB
0.322315	0.49488	0.511	0.667	1	PSC_I	BLOC1S2
0.322763	-0.316197	0.045	0.333	1	PSC_NI	C12orf73
0.322923	-0.552408	0.045	0.333	1	PSC_NI	ANKS3
0.322997	-0.300759	0.045	0.333	1	PSC_NI	ANKRD42
0.323155	-0.472107	0.045	0.333	1	PSC_NI	TP53INP2
0.323156	-0.444953	0.045	0.333	1	PSC_NI	SAMD9L
0.3233	-0.252681	0.045	0.333	1	PSC_NI	TACO1
0.323474	-0.25137	0.045	0.333	1	PSC_NI	PARD6A
0.32387	0.425502	0.511	0.667	1	PSC_I	TAOK3
0.323987	-0.312374	0.045	0.333	1	PSC_NI	RDX
0.324009	-0.736206	0.261	0.667	1	PSC_NI	CWC25
0.324072	0.68039	0.568	0.667	1	PSC_I	EBLN3P
0.32418	-0.253872	0.045	0.333	1	PSC_NI	MICB
0.324329	1.02463	0.534	0.333	1	PSC_I	PPP2CA
0.324418	-0.41206	0.25	0.667	1	PSC_NI	AUP1
0.324683	0.490181	0.716	0.333	1	PSC_I	TRIM38
0.325035	0.978536	0.489	0.333	1	PSC_I	NDUFA13
0.32517	-0.255066	0.045	0.333	1	PSC_NI	GINS4
0.325356	-0.319498	0.045	0.333	1	PSC_NI	DGCR6L
0.325485	0.370966	0.466	0.667	1	PSC_I	ROMO1
0.325711	-0.46307	0.045	0.333	1	PSC_NI	TDP1
0.325783	-0.318377	0.045	0.333	1	PSC_NI	PRICKLE1
0.325963	-0.845508	0.045	0.333	1	PSC_NI	FANCI
0.325998	-0.270598	0.261	0.667	1	PSC_NI	COA3
0.326217	-0.628249	0.966	1	1	PSC_NI	RPL29
0.326412	-0.465069	0.045	0.333	1	PSC_NI	FBXO5
0.327292	-0.258816	0.045	0.333	1	PSC_NI	FBXO41
0.327325	-0.259159	0.045	0.333	1	PSC_NI	CDC25B
0.327423	0.756681	0.92	1	1	PSC_I	BASP1
0.32773	-0.521951	0.045	0.333	1	PSC_NI	RUNX2
0.327798	0.320961	0.136	0.333	1	PSC_I	CCL3
0.327849	-0.441502	0.25	0.667	1	PSC_NI	PSMD4
0.328241	-0.324351	0.045	0.333	1	PSC_NI	CHKB
0.328392	-0.468182	0.045	0.333	1	PSC_NI	ZDHHC8
0.328613	-0.491971	0.045	0.333	1	PSC_NI	PPP1R37
0.328636	-0.319221	0.045	0.333	1	PSC_NI	ACOX1
0.328697	1.12461	0.591	0.333	1	PSC_I	PAIP2
0.328722	-0.257124	0.045	0.333	1	PSC_NI	TPRA1
0.328831	-0.513201	0.045	0.333	1	PSC_NI	WDHD1
0.328966	1.33275	0.659	0.333	1	PSC_I	GGA2
0.329184	-0.487994	0.045	0.333	1	PSC_NI	PARP2
0.329207	-0.48772	0.045	0.333	1	PSC_NI	P2RY12
0.329371	-0.53796	0.045	0.333	1	PSC_NI	GUCA2B
0.329494	-0.528371	0.045	0.333	1	PSC_NI	HIST4H4
0.329531	-0.32229	0.045	0.333	1	PSC_NI	TMEM184C
0.329952	-0.533321	0.045	0.333	1	PSC_NI	APOL6
0.329985	-0.488717	0.045	0.333	1	PSC_NI	ZNF714
0.330104	-0.366219	0.625	1	1	PSC_NI	NEDD8
0.330148	-0.503733	0.045	0.333	1	PSC_NI	WASL
0.330174	-0.269457	0.045	0.333	1	PSC_NI	KIZ
0.330324	-0.526796	0.045	0.333	1	PSC_NI	AGTRAP
0.330645	-0.273007	0.045	0.333	1	PSC_NI	GLT8D1
0.330652	-0.505523	0.045	0.333	1	PSC_NI	NOP14-AS1
0.330664	-0.263537	0.273	0.667	1	PSC_NI	PMF1
0.330718	-0.529208	0.045	0.333	1	PSC_NI	CCP110
0.33082	-0.521639	0.045	0.333	1	PSC_NI	LINC00884
0.330992	-0.323586	0.261	0.667	1	PSC_NI	ARHGAP30
0.331	-0.740993	0.057	0.333	1	PSC_NI	BLVRB
0.331024	0.511491	0.568	0.667	1	PSC_I	CCT3
0.331158	-0.338016	0.045	0.333	1	PSC_NI	PNPLA6
0.331186	-0.517962	1	1	1	PSC_NI	RACK1
0.331256	-0.491639	0.045	0.333	1	PSC_NI	ZNF444
0.331284	-0.527775	0.045	0.333	1	PSC_NI	PAK1
0.331478	-0.349821	0.045	0.333	1	PSC_NI	FAM213A
0.331561	-0.338105	0.045	0.333	1	PSC_NI	THTPA
0.331574	-0.509456	0.045	0.333	1	PSC_NI	PCNX2
0.33158	-0.508113	0.045	0.333	1	PSC_NI	MICU3
0.331666	-0.511994	0.045	0.333	1	PSC_NI	VPS50
0.331685	-0.497012	0.045	0.333	1	PSC_NI	PSMG1
0.33171	-0.283233	0.045	0.333	1	PSC_NI	GYG1
0.331735	-0.493308	0.045	0.333	1	PSC_NI	PTMS
0.331753	-0.514351	0.045	0.333	1	PSC_NI	COG7
0.331754	-0.345093	0.045	0.333	1	PSC_NI	CIZ1
0.331761	-0.513113	0.045	0.333	1	PSC_NI	AP4M1
0.332119	-0.586251	0.25	0.667	1	PSC_NI	JAK3
0.332224	0.376196	0.784	1	1	PSC_I	HSPE1
0.33244	-0.298007	0.273	0.667	1	PSC_NI	ZNF451
0.332507	-0.730882	0.25	0.667	1	PSC_NI	TIMM17A
0.332587	-0.684688	1	1	1	PSC_NI	RPL3
0.333098	-0.893665	0.716	0.667	1	PSC_NI	RHOH
0.333404	-0.349017	0.625	1	1	PSC_NI	TRMT112
0.333412	0.377338	0.477	0.667	1	PSC_I	CNN2
0.333667	-0.461111	0.625	1	1	PSC_NI	ZC3H15
0.333944	-0.435475	0.25	0.667	1	PSC_NI	AC245297.3
0.335266	0.271914	0.761	1	1	PSC_I	SMDT1
0.335601	0.634371	0.205	0	1	PSC_I	KDM3A
0.335601	0.606095	0.205	0	1	PSC_I	ARL5A
0.335601	0.48865	0.205	0	1	PSC_I	CCZ1
0.335601	0.491901	0.205	0	1	PSC_I	CISD2
0.335601	0.582786	0.205	0	1	PSC_I	DCAF12
0.335601	0.417141	0.205	0	1	PSC_I	EFR3A
0.335601	0.50399	0.205	0	1	PSC_I	EPCAM
0.335601	0.426755	0.205	0	1	PSC_I	LRPPRC
0.335601	0.554302	0.205	0	1	PSC_I	MUC20-OT1
0.335601	0.614849	0.205	0	1	PSC_I	PAPSS1
0.335601	0.486055	0.205	0	1	PSC_I	PASK
0.335601	0.575907	0.205	0	1	PSC_I	PAXBP1
0.335601	0.486867	0.205	0	1	PSC_I	PHYKPL
0.335601	0.546815	0.205	0	1	PSC_I	PIK3IP1
0.335601	0.445213	0.205	0	1	PSC_I	RNF113A
0.335601	0.50638	0.205	0	1	PSC_I	SOX4
0.335601	0.489121	0.205	0	1	PSC_I	STX8
0.335601	0.536423	0.205	0	1	PSC_I	VAV3
0.335601	0.627601	0.205	0	1	PSC_I	ZNF107
0.335601	0.531686	0.205	0	1	PSC_I	AL139020.1
0.335601	0.517183	0.205	0	1	PSC_I	ARFGEF1
0.335601	0.482135	0.205	0	1	PSC_I	ARL16
0.335601	0.530309	0.205	0	1	PSC_I	ASB8
0.335601	0.628145	0.205	0	1	PSC_I	ATP5S
0.335601	0.532376	0.205	0	1	PSC_I	C22orf39
0.335601	0.499467	0.205	0	1	PSC_I	CTNNBL1
0.335601	0.625297	0.205	0	1	PSC_I	CYTH4
0.335601	0.447301	0.205	0	1	PSC_I	DNM2
0.335601	0.576034	0.205	0	1	PSC_I	EHD4
0.335601	0.505875	0.205	0	1	PSC_I	ESF1
0.335601	0.514393	0.205	0	1	PSC_I	GRK3
0.335601	0.564283	0.205	0	1	PSC_I	GSN
0.335601	0.414138	0.205	0	1	PSC_I	MNAT1
0.335601	0.523779	0.205	0	1	PSC_I	NEK8
0.335601	0.428209	0.205	0	1	PSC_I	NELFCD
0.335601	0.548919	0.205	0	1	PSC_I	NPC2
0.335601	0.473923	0.205	0	1	PSC_I	OS9
0.335601	0.501556	0.205	0	1	PSC_I	OSGEP
0.335601	0.393357	0.205	0	1	PSC_I	PDXK
0.335601	0.472298	0.205	0	1	PSC_I	POLDIP3
0.335601	0.409811	0.205	0	1	PSC_I	POLR2E
0.335601	0.481488	0.205	0	1	PSC_I	PTPN11
0.335601	0.528618	0.205	0	1	PSC_I	PYM1
0.335601	0.477093	0.205	0	1	PSC_I	RAB9A
0.335601	0.492179	0.205	0	1	PSC_I	RASSF5
0.335601	0.564574	0.205	0	1	PSC_I	RFX5
0.335601	0.630243	0.205	0	1	PSC_I	RNF144B
0.335601	0.529015	0.205	0	1	PSC_I	SEC63
0.335601	0.571737	0.205	0	1	PSC_I	SECISBP2L
0.335601	0.470679	0.205	0	1	PSC_I	STIM1
0.335601	0.433358	0.205	0	1	PSC_I	TGIF2
0.335601	0.493991	0.205	0	1	PSC_I	TMEM134
0.335601	0.502345	0.205	0	1	PSC_I	TNFSF9
0.335601	0.540093	0.205	0	1	PSC_I	TRIM52
0.335601	0.483781	0.205	0	1	PSC_I	UPF1
0.335601	0.486226	0.205	0	1	PSC_I	UQCRC1
0.335601	0.533389	0.205	0	1	PSC_I	USP14
0.335601	0.523448	0.205	0	1	PSC_I	VEZF1
0.335601	0.389537	0.205	0	1	PSC_I	ZBTB25
0.335601	0.49834	0.205	0	1	PSC_I	ZC3H8
0.335601	0.576613	0.205	0	1	PSC_I	AZIN1
0.335601	0.42474	0.205	0	1	PSC_I	CHP1
0.335601	0.440125	0.205	0	1	PSC_I	DCAF5
0.335601	0.513012	0.205	0	1	PSC_I	DCP1A
0.335601	0.560476	0.205	0	1	PSC_I	GGA3
0.335601	0.565131	0.205	0	1	PSC_I	GSK3B
0.335601	0.507999	0.205	0	1	PSC_I	HMGCR
0.335601	0.517244	0.205	0	1	PSC_I	LARP4B
0.335601	0.49242	0.205	0	1	PSC_I	NCOA2
0.335601	0.43538	0.205	0	1	PSC_I	NSFL1C
0.335601	0.521884	0.205	0	1	PSC_I	PM20D2
0.335601	0.52705	0.205	0	1	PSC_I	TIMMDC1
0.335601	0.621821	0.205	0	1	PSC_I	TTTY15
0.335601	0.513915	0.205	0	1	PSC_I	ACSF3
0.335692	-0.730437	0.25	0.667	1	PSC_NI	KIN
0.33613	-0.288665	0.273	0.667	1	PSC_NI	COX20
0.336196	0.904168	0.489	0.333	1	PSC_I	KDM5A
0.336638	-0.422365	0.625	1	1	PSC_NI	TNRC6B
0.336922	0.290893	0.807	1	1	PSC_I	CDC42
0.338335	0.477986	0.705	0.333	1	PSC_I	SCAF11
0.338829	-0.608767	0.25	0.667	1	PSC_NI	GNG2
0.338878	0.334995	0.83	1	1	PSC_I	RAP1B
0.340005	-0.359586	0.273	0.667	1	PSC_NI	CTDNEP1
0.34049	-0.284855	0.273	0.667	1	PSC_NI	SEPT1
0.340598	1.0579	0.534	0.333	1	PSC_I	EBF1
0.34164	0.827353	0.466	0.333	1	PSC_I	SYVN1
0.342197	0.570458	0.523	0.667	1	PSC_I	SH3BP5
0.342918	-1.08893	0.443	0.667	1	PSC_NI	LY9
0.343308	0.582955	0.568	0.667	1	PSC_I	XRCC5
0.343486	-0.768484	0.864	1	1	PSC_NI	MYL6
0.344191	-0.829725	0.307	0.667	1	PSC_NI	IFITM2
0.344216	1.16402	0.568	0.333	1	PSC_I	DAPP1
0.345571	0.294767	0.443	0.667	1	PSC_I	NUFIP2
0.345616	-0.917408	0.068	0.333	1	PSC_NI	CCDC122
0.34602	0.757788	0.432	0.333	1	PSC_I	CNIH1
0.346668	-0.311753	0.273	0.667	1	PSC_NI	ANXA6
0.346808	-0.896123	0.057	0.333	1	PSC_NI	MAPKAPK5
0.347055	0.427961	0.727	1	1	PSC_I	JUN
0.34772	1.06485	0.568	0.333	1	PSC_I	BZW1
0.3495	-0.253317	0.057	0.333	1	PSC_NI	DBR1
0.350257	0.949481	0.489	0.333	1	PSC_I	FERMT3
0.350287	0.700549	0.568	0.667	1	PSC_I	PSIP1
0.350925	-0.324398	0.5	0.333	1	PSC_NI	S100A10
0.350992	-0.390228	0.261	0.667	1	PSC_NI	NFATC3
0.351043	-0.720032	0.614	0.667	1	PSC_NI	NOP10
0.351109	-1.01882	0.068	0.333	1	PSC_NI	BHLHE41
0.351876	-0.385061	0.261	0.667	1	PSC_NI	NUTF2
0.352409	0.966593	0.75	0.667	1	PSC_I	TCF4
0.352447	1.31055	0.5	0.333	1	PSC_I	CPNE3
0.353341	-0.346615	0.648	1	1	PSC_NI	KTN1
0.354403	-0.253983	0.057	0.333	1	PSC_NI	PARM1
0.354577	0.488685	0.193	0	1	PSC_I	GABPA
0.354577	0.541467	0.193	0	1	PSC_I	MAP4K2
0.354577	0.560028	0.193	0	1	PSC_I	CCNG1
0.354577	0.456591	0.193	0	1	PSC_I	CHFR
0.354577	0.516114	0.193	0	1	PSC_I	CLN5
0.354577	0.455222	0.193	0	1	PSC_I	CNR2
0.354577	0.563179	0.193	0	1	PSC_I	CPSF2
0.354577	0.437543	0.193	0	1	PSC_I	CRK
0.354577	0.588739	0.193	0	1	PSC_I	GOLGA8B
0.354577	0.421849	0.193	0	1	PSC_I	KCMF1
0.354577	0.518078	0.193	0	1	PSC_I	LRPAP1
0.354577	0.469747	0.193	0	1	PSC_I	MED29
0.354577	0.442697	0.193	0	1	PSC_I	NOB1
0.354577	0.448481	0.193	0	1	PSC_I	ORAI3
0.354577	0.589765	0.193	0	1	PSC_I	RAB6A
0.354577	0.369036	0.193	0	1	PSC_I	RHEB
0.354577	0.514518	0.193	0	1	PSC_I	RNF111
0.354577	0.530394	0.193	0	1	PSC_I	RRAGA
0.354577	0.389582	0.193	0	1	PSC_I	SCOC
0.354577	0.454664	0.193	0	1	PSC_I	TMEM41B
0.354577	0.466463	0.193	0	1	PSC_I	TSN
0.354577	0.506104	0.193	0	1	PSC_I	UBA3
0.354577	0.474989	0.193	0	1	PSC_I	UBE2D1
0.354577	0.485624	0.193	0	1	PSC_I	UBE4A
0.354577	0.404641	0.193	0	1	PSC_I	ZNF83
0.354577	0.483933	0.193	0	1	PSC_I	AC027097.1
0.354577	0.402813	0.193	0	1	PSC_I	ACLY
0.354577	0.589517	0.193	0	1	PSC_I	APOBEC3C
0.354577	0.423933	0.193	0	1	PSC_I	ATF1
0.354577	0.485734	0.193	0	1	PSC_I	ATP11B
0.354577	0.44508	0.193	0	1	PSC_I	BBIP1
0.354577	0.605697	0.193	0	1	PSC_I	C7orf50
0.354577	0.654208	0.193	0	1	PSC_I	CCNB1
0.354577	0.528484	0.193	0	1	PSC_I	DCUN1D5
0.354577	0.455016	0.193	0	1	PSC_I	DHX38
0.354577	0.467313	0.193	0	1	PSC_I	DNAJC19
0.354577	0.437206	0.193	0	1	PSC_I	EMG1
0.354577	0.557329	0.193	0	1	PSC_I	EPN1
0.354577	0.590845	0.193	0	1	PSC_I	EPS15L1
0.354577	0.408071	0.193	0	1	PSC_I	FBXL15
0.354577	0.512739	0.193	0	1	PSC_I	FCGR2B
0.354577	0.625305	0.193	0	1	PSC_I	FKBP14
0.354577	0.492521	0.193	0	1	PSC_I	GFER
0.354577	0.392368	0.193	0	1	PSC_I	GFM1
0.354577	0.456611	0.193	0	1	PSC_I	HERC1
0.354577	0.527378	0.193	0	1	PSC_I	LHFPL2
0.354577	0.530049	0.193	0	1	PSC_I	LTA
0.354577	0.466526	0.193	0	1	PSC_I	MEA1
0.354577	0.507641	0.193	0	1	PSC_I	MRPL35
0.354577	0.441642	0.193	0	1	PSC_I	MRPL44
0.354577	0.495146	0.193	0	1	PSC_I	P4HA1
0.354577	0.521741	0.193	0	1	PSC_I	PNOC
0.354577	0.490178	0.193	0	1	PSC_I	PPP2R2D
0.354577	0.456196	0.193	0	1	PSC_I	PPP3R1
0.354577	0.42925	0.193	0	1	PSC_I	PSMD11
0.354577	0.428722	0.193	0	1	PSC_I	RASA1
0.354577	0.391029	0.193	0	1	PSC_I	SAP30BP
0.354577	0.473819	0.193	0	1	PSC_I	SCRN1
0.354577	0.591854	0.193	0	1	PSC_I	SF3A3
0.354577	0.455456	0.193	0	1	PSC_I	SLC35F5
0.354577	0.453898	0.193	0	1	PSC_I	SNX30
0.354577	0.531089	0.193	0	1	PSC_I	SPPL2B
0.354577	0.421029	0.193	0	1	PSC_I	SRA1
0.354577	0.484881	0.193	0	1	PSC_I	SRM
0.354577	0.427137	0.193	0	1	PSC_I	SVBP
0.354577	0.582084	0.193	0	1	PSC_I	TBL1X
0.354577	0.43324	0.193	0	1	PSC_I	UBFD1
0.354577	0.422493	0.193	0	1	PSC_I	UBL7
0.354577	0.458543	0.193	0	1	PSC_I	UCHL5
0.354577	0.621718	0.193	0	1	PSC_I	CCDC174
0.354577	0.428783	0.193	0	1	PSC_I	CIAO1
0.354577	0.464728	0.193	0	1	PSC_I	COMMD1
0.354577	0.5179	0.193	0	1	PSC_I	ENDOD1
0.354577	0.51822	0.193	0	1	PSC_I	GLUD1
0.354577	0.569585	0.193	0	1	PSC_I	HADHB
0.354577	0.499874	0.193	0	1	PSC_I	INTS8
0.354577	0.389245	0.193	0	1	PSC_I	KIAA0100
0.354577	0.577512	0.193	0	1	PSC_I	MAP4K5
0.354577	0.495991	0.193	0	1	PSC_I	MYBL2
0.354577	0.458973	0.193	0	1	PSC_I	NCOA1
0.354577	0.654046	0.193	0	1	PSC_I	PPWD1
0.354577	0.389971	0.193	0	1	PSC_I	SLC12A9
0.354577	0.365115	0.193	0	1	PSC_I	STRADA
0.354577	0.653648	0.193	0	1	PSC_I	TPCN1
0.354577	0.605205	0.193	0	1	PSC_I	URI1
0.354577	0.54621	0.193	0	1	PSC_I	YIPF6
0.354577	0.530871	0.193	0	1	PSC_I	PIK3C2A
0.354577	0.422707	0.193	0	1	PSC_I	RIT1
0.355361	1.3413	0.591	0.333	1	PSC_I	CDK13
0.355618	-0.399349	0.057	0.333	1	PSC_NI	ZNF93
0.355727	0.761856	0.409	0.333	1	PSC_I	STAP1
0.35575	-0.417462	0.261	0.667	1	PSC_NI	FNTA
0.359266	-0.69539	0.261	0.667	1	PSC_NI	EXOSC6
0.359808	-0.731541	0.261	0.667	1	PSC_NI	IGHA2
0.360342	-0.695837	0.261	0.667	1	PSC_NI	SPAG7
0.361011	-0.252633	0.057	0.333	1	PSC_NI	SPOCK2
0.36152	1.10773	0.557	0.333	1	PSC_I	CHD9
0.361641	-0.547304	0.966	1	1	PSC_NI	RPL27
0.361821	-0.267192	0.057	0.333	1	PSC_NI	CYB5R1
0.361923	0.732848	0.625	0.667	1	PSC_I	PAX5
0.362259	-0.761162	0.693	1	1	PSC_NI	NOP53
0.362481	0.48501	0.466	0.667	1	PSC_I	SNX29
0.362484	-0.920438	0.205	0.333	1	PSC_NI	RUBCN
0.362631	0.837954	0.92	1	1	PSC_I	CD22
0.363204	0.282776	0.42	0.667	1	PSC_I	MT-ATP8
0.363409	0.397167	0.545	0.667	1	PSC_I	POLR2L
0.363966	-0.651135	0.659	1	1	PSC_NI	BTG2
0.364502	0.7574	0.489	0.333	1	PSC_I	ATP5MC1
0.364521	-0.623945	0.989	1	1	PSC_NI	RPS18
0.364592	-0.737021	0.284	0.667	1	PSC_NI	POGZ
0.366946	-0.518951	0.989	1	1	PSC_NI	RPL23A
0.367264	-0.553811	1	1	1	PSC_NI	EEF1A1
0.367617	0.289613	0.443	0.667	1	PSC_I	TMEM167A
0.367818	-0.339217	0.648	1	1	PSC_NI	PGLS
0.367908	-0.538113	0.261	0.667	1	PSC_NI	WBP11
0.368132	0.979431	0.534	0.333	1	PSC_I	BLNK
0.368349	-0.271818	0.057	0.333	1	PSC_NI	SIDT2
0.36878	-0.567471	0.977	1	1	PSC_NI	RPL18
0.368793	-0.271628	0.057	0.333	1	PSC_NI	MMP11
0.36919	0.622039	0.545	0.667	1	PSC_I	UBXN4
0.36958	0.541104	0.568	0.667	1	PSC_I	SSR2
0.36989	-0.818422	0.898	1	1	PSC_NI	UBB
0.37001	-0.513181	0.659	1	1	PSC_NI	CHCHD10
0.370223	0.926189	0.523	0.333	1	PSC_I	SPCS1
0.370468	1.21892	0.534	0.333	1	PSC_I	SCIMP
0.371963	0.665346	0.375	0.333	1	PSC_I	SCAND1
0.372038	-0.279551	0.057	0.333	1	PSC_NI	AC124016.1
0.37221	-0.275132	0.057	0.333	1	PSC_NI	BCAP29
0.372442	-0.538582	0.057	0.333	1	PSC_NI	TRMT61B
0.373399	-0.408944	0.057	0.333	1	PSC_NI	BRCA2
0.373546	-0.278708	0.057	0.333	1	PSC_NI	NELFE
0.373726	-0.310293	0.284	0.667	1	PSC_NI	SMAP1
0.374589	0.515792	0.182	0	1	PSC_I	ACADVL
0.374589	0.400756	0.182	0	1	PSC_I	AGPAT5
0.374589	0.421072	0.182	0	1	PSC_I	AK3
0.374589	0.431386	0.182	0	1	PSC_I	ARIH2
0.374589	0.530815	0.182	0	1	PSC_I	ASPH
0.374589	0.407853	0.182	0	1	PSC_I	ATF2
0.374589	0.468127	0.182	0	1	PSC_I	CHMP7
0.374589	0.458128	0.182	0	1	PSC_I	CLPX
0.374589	0.420145	0.182	0	1	PSC_I	COA6
0.374589	0.43119	0.182	0	1	PSC_I	ETF1
0.374589	0.39714	0.182	0	1	PSC_I	FAM117B
0.374589	0.446831	0.182	0	1	PSC_I	FEZ2
0.374589	0.477144	0.182	0	1	PSC_I	IKBIP
0.374589	0.376835	0.182	0	1	PSC_I	INTS10
0.374589	0.424746	0.182	0	1	PSC_I	KNOP1
0.374589	0.339406	0.182	0	1	PSC_I	MBTPS1
0.374589	0.485853	0.182	0	1	PSC_I	NHLRC2
0.374589	0.476065	0.182	0	1	PSC_I	NKAP
0.374589	0.370415	0.182	0	1	PSC_I	NUFIP1
0.374589	0.367386	0.182	0	1	PSC_I	PDCL3
0.374589	0.345215	0.182	0	1	PSC_I	PMS2
0.374589	0.455097	0.182	0	1	PSC_I	PSD4
0.374589	0.391226	0.182	0	1	PSC_I	RAP2C
0.374589	0.44081	0.182	0	1	PSC_I	RUVBL2
0.374589	0.402753	0.182	0	1	PSC_I	SLA
0.374589	0.424488	0.182	0	1	PSC_I	TLR1
0.374589	0.456287	0.182	0	1	PSC_I	TM2D2
0.374589	0.469824	0.182	0	1	PSC_I	TRAPPC2B
0.374589	0.536559	0.182	0	1	PSC_I	TULP4
0.374589	0.482198	0.182	0	1	PSC_I	XPC
0.374589	0.615398	0.182	0	1	PSC_I	ALOX5
0.374589	0.367406	0.182	0	1	PSC_I	ARMT1
0.374589	0.490761	0.182	0	1	PSC_I	ATP6V1B2
0.374589	0.414549	0.182	0	1	PSC_I	ATRAID
0.374589	0.449788	0.182	0	1	PSC_I	BCOR
0.374589	0.454756	0.182	0	1	PSC_I	BRWD3
0.374589	0.437087	0.182	0	1	PSC_I	CARS2
0.374589	0.491525	0.182	0	1	PSC_I	CBR4
0.374589	0.417402	0.182	0	1	PSC_I	CCDC28B
0.374589	0.490487	0.182	0	1	PSC_I	CTBS
0.374589	0.436959	0.182	0	1	PSC_I	CWC22
0.374589	0.449315	0.182	0	1	PSC_I	DCTN1
0.374589	0.460255	0.182	0	1	PSC_I	DDI2
0.374589	0.397636	0.182	0	1	PSC_I	DHRS7
0.374589	0.632342	0.182	0	1	PSC_I	DHRS9
0.374589	0.359407	0.182	0	1	PSC_I	EIF2AK1
0.374589	0.412258	0.182	0	1	PSC_I	EXOSC7
0.374589	0.381911	0.182	0	1	PSC_I	FAM104A
0.374589	0.552917	0.182	0	1	PSC_I	G2E3
0.374589	0.390436	0.182	0	1	PSC_I	GATAD2A
0.374589	0.503764	0.182	0	1	PSC_I	GRAP
0.374589	0.485652	0.182	0	1	PSC_I	HERPUD2
0.374589	0.622453	0.182	0	1	PSC_I	KDM5D
0.374589	0.516524	0.182	0	1	PSC_I	MANBA
0.374589	0.402625	0.182	0	1	PSC_I	METTL2B
0.374589	0.358654	0.182	0	1	PSC_I	METTL9
0.374589	0.494009	0.182	0	1	PSC_I	MIR3681HG
0.374589	0.418014	0.182	0	1	PSC_I	MOAP1
0.374589	0.352298	0.182	0	1	PSC_I	MSRA
0.374589	0.414293	0.182	0	1	PSC_I	NR1H2
0.374589	0.525775	0.182	0	1	PSC_I	PIAS2
0.374589	0.386355	0.182	0	1	PSC_I	PITPNC1
0.374589	0.54037	0.182	0	1	PSC_I	POC1B
0.374589	0.432375	0.182	0	1	PSC_I	PRPF18
0.374589	0.558516	0.182	0	1	PSC_I	PSENEN
0.374589	0.543571	0.182	0	1	PSC_I	RTCB
0.374589	0.400379	0.182	0	1	PSC_I	SDAD1
0.374589	0.375486	0.182	0	1	PSC_I	SHMT2
0.374589	0.49691	0.182	0	1	PSC_I	SMARCC2
0.374589	0.443589	0.182	0	1	PSC_I	SNX22
0.374589	0.507258	0.182	0	1	PSC_I	STAC3
0.374589	0.375392	0.182	0	1	PSC_I	TCF12
0.374589	0.589203	0.182	0	1	PSC_I	TDG
0.374589	0.49583	0.182	0	1	PSC_I	TMEM87B
0.374589	0.406853	0.182	0	1	PSC_I	UBE3C
0.374589	0.53786	0.182	0	1	PSC_I	VAMP1
0.374589	0.495199	0.182	0	1	PSC_I	XPNPEP1
0.374589	0.453745	0.182	0	1	PSC_I	ZBTB7A
0.374589	0.368956	0.182	0	1	PSC_I	ZNF680
0.374589	0.486125	0.182	0	1	PSC_I	FAM120AOS
0.374589	0.638203	0.182	0	1	PSC_I	IKBKB
0.374589	0.651542	0.182	0	1	PSC_I	LEMD3
0.374589	0.536071	0.182	0	1	PSC_I	MKL1
0.374589	0.420753	0.182	0	1	PSC_I	NOC3L
0.374589	0.326073	0.182	0	1	PSC_I	NUBP2
0.374589	0.440248	0.182	0	1	PSC_I	NUP210
0.374589	0.503703	0.182	0	1	PSC_I	PANK2
0.374589	0.414034	0.182	0	1	PSC_I	RBM15
0.374589	0.572963	0.182	0	1	PSC_I	SLC23A2
0.374589	0.50789	0.182	0	1	PSC_I	SLC38A9
0.374589	0.44753	0.182	0	1	PSC_I	SRRT
0.374589	0.46062	0.182	0	1	PSC_I	UBR4
0.374589	0.4227	0.182	0	1	PSC_I	UROS
0.374589	0.369097	0.182	0	1	PSC_I	TARBP1
0.374915	-0.895123	0.08	0.333	1	PSC_NI	METTL14
0.375019	-0.372512	0.273	0.667	1	PSC_NI	SMC4
0.375118	-0.271182	0.284	0.667	1	PSC_NI	NRBF2
0.375445	0.284462	0.477	0.667	1	PSC_I	FCRL1
0.375494	-0.444291	0.057	0.333	1	PSC_NI	AC008105.3
0.375535	-0.259139	0.057	0.333	1	PSC_NI	TLNRD1
0.375655	-0.282787	0.057	0.333	1	PSC_NI	POLL
0.375764	-0.27321	0.057	0.333	1	PSC_NI	ZDBF2
0.376005	0.657866	0.375	0.333	1	PSC_I	CHD4
0.376468	-0.89271	0.068	0.333	1	PSC_NI	DIS3L2
0.376592	-0.424231	0.727	0.667	1	PSC_NI	CAP1
0.376636	-0.435231	0.057	0.333	1	PSC_NI	ZNF891
0.377609	-0.531706	0.057	0.333	1	PSC_NI	ZNF260
0.377938	0.664598	0.534	0.667	1	PSC_I	HDAC1
0.378023	-0.250651	0.057	0.333	1	PSC_NI	LCLAT1
0.37808	-0.280617	0.057	0.333	1	PSC_NI	TCF20
0.378185	-0.529237	0.057	0.333	1	PSC_NI	PDZD8
0.378312	1.00636	0.489	0.333	1	PSC_I	REEP5
0.378747	-0.485672	0.273	0.667	1	PSC_NI	ZNRD1
0.379173	-0.974235	0.17	0.333	1	PSC_NI	MYADM
0.379471	-0.441108	0.057	0.333	1	PSC_NI	ZFYVE27
0.379542	-0.444158	0.057	0.333	1	PSC_NI	ANK1
0.380062	-0.28339	0.057	0.333	1	PSC_NI	AC087623.3
0.380207	-0.440323	0.057	0.333	1	PSC_NI	FRMD4A
0.380217	1.04349	0.636	0.667	1	PSC_I	LBR
0.380411	-0.429155	0.057	0.333	1	PSC_NI	NEDD4L
0.380632	-0.293038	0.057	0.333	1	PSC_NI	MUC12
0.380647	-0.526318	0.057	0.333	1	PSC_NI	PSTPIP1
0.380862	-0.52137	0.659	1	1	PSC_NI	PARP14
0.380951	-0.532274	0.273	0.667	1	PSC_NI	ATAD2B
0.382021	-0.408517	0.057	0.333	1	PSC_NI	CD58
0.38229	-0.288072	0.67	1	1	PSC_NI	EPC1
0.382651	-0.425678	0.273	0.667	1	PSC_NI	TOB2
0.382843	0.546926	0.523	0.667	1	PSC_I	PDE7A
0.383157	-0.331968	0.068	0.333	1	PSC_NI	RNPC3
0.383325	-0.289242	0.284	0.667	1	PSC_NI	TTC1
0.383609	-0.501612	0.057	0.333	1	PSC_NI	PLA2G16
0.384394	-0.449145	0.057	0.333	1	PSC_NI	USP13
0.384555	-0.519571	0.057	0.333	1	PSC_NI	TOR4A
0.384568	0.374765	0.773	1	1	PSC_I	RGS1
0.384774	1.11031	0.58	0.333	1	PSC_I	TAPBP
0.384861	-0.306878	0.057	0.333	1	PSC_NI	UBIAD1
0.384968	0.292773	0.795	1	1	PSC_I	CD81
0.385043	-0.5725	0.864	1	1	PSC_NI	YBX1
0.385172	-0.306267	0.057	0.333	1	PSC_NI	VAV3-AS1
0.385493	-0.674486	0.273	0.667	1	PSC_NI	HIKESHI
0.385499	-0.287979	0.057	0.333	1	PSC_NI	DXO
0.385943	-0.34277	0.284	0.667	1	PSC_NI	MGAT5
0.386522	-0.258478	0.295	0.667	1	PSC_NI	PPP1R7
0.38656	-0.668981	0.057	0.333	1	PSC_NI	TBC1D9
0.386639	-0.299899	0.659	1	1	PSC_NI	CD48
0.386645	-0.493582	0.057	0.333	1	PSC_NI	THOP1
0.387318	-0.505676	0.057	0.333	1	PSC_NI	CDK16
0.388	-0.505935	0.057	0.333	1	PSC_NI	DUSP5
0.388015	-0.503414	0.057	0.333	1	PSC_NI	DHX16
0.388046	-0.502503	0.057	0.333	1	PSC_NI	PPARD
0.388067	-0.489392	0.057	0.333	1	PSC_NI	THUMPD3
0.388206	-0.315993	0.057	0.333	1	PSC_NI	CDKL1
0.388242	-0.317181	0.057	0.333	1	PSC_NI	JMJD4
0.388318	-0.582614	0.057	0.333	1	PSC_NI	TGIF1
0.388343	-0.459563	0.057	0.333	1	PSC_NI	LRSAM1
0.388545	-0.31732	0.057	0.333	1	PSC_NI	IFT43
0.38857	-0.671748	0.273	0.667	1	PSC_NI	STIP1
0.388695	-0.54703	0.83	1	1	PSC_NI	TOMM7
0.388699	-0.321342	0.057	0.333	1	PSC_NI	FLNA
0.388789	-0.507223	0.057	0.333	1	PSC_NI	HEG1
0.388832	-0.320466	0.057	0.333	1	PSC_NI	RETREG1
0.388848	-0.464067	0.057	0.333	1	PSC_NI	NEU3
0.388851	-0.450386	0.057	0.333	1	PSC_NI	HACE1
0.388861	-0.478715	0.057	0.333	1	PSC_NI	VAPB
0.388982	-0.475744	0.057	0.333	1	PSC_NI	FAM221A
0.389019	-0.493868	0.057	0.333	1	PSC_NI	MAML2
0.389156	-0.324374	0.057	0.333	1	PSC_NI	ALG3
0.389172	0.453708	0.5	0.667	1	PSC_I	EIF3I
0.389184	-0.323865	0.057	0.333	1	PSC_NI	ARHGEF3
0.389185	-0.482025	0.057	0.333	1	PSC_NI	UEVLD
0.389314	-0.719694	0.273	0.667	1	PSC_NI	NABP1
0.389409	-0.47607	0.057	0.333	1	PSC_NI	DOCK10
0.389415	-0.489808	0.057	0.333	1	PSC_NI	ZNF75D
0.390039	0.807075	0.5	0.333	1	PSC_I	NCKAP1L
0.390606	-0.271132	0.295	0.667	1	PSC_NI	TLK1
0.391168	-0.89485	0.295	0.667	1	PSC_NI	NAMPT
0.392206	-0.399588	0.284	0.667	1	PSC_NI	ISCU
0.392506	-0.487293	0.273	0.667	1	PSC_NI	DCTN3
0.392512	0.572369	0.261	0.333	1	PSC_I	SUSD3
0.392692	-0.548249	0.273	0.667	1	PSC_NI	DIAPH1
0.39358	0.488953	0.5	0.667	1	PSC_I	RICTOR
0.394207	0.49415	0.636	0.667	1	PSC_I	CAPZB
0.394795	1.22995	0.693	0.333	1	PSC_I	CR2
0.395087	0.977142	0.511	0.333	1	PSC_I	EDEM1
0.395345	1.02268	0.534	0.333	1	PSC_I	CIITA
0.395715	0.476784	0.17	0	1	PSC_I	KIAA0586
0.395715	0.568024	0.17	0	1	PSC_I	AC243960.1
0.395715	0.453442	0.17	0	1	PSC_I	AL627171.1
0.395715	0.48188	0.17	0	1	PSC_I	AMZ2
0.395715	0.362047	0.17	0	1	PSC_I	ANKIB1
0.395715	0.42413	0.17	0	1	PSC_I	BABAM1
0.395715	0.349987	0.17	0	1	PSC_I	C7orf26
0.395715	0.404077	0.17	0	1	PSC_I	CCDC138
0.395715	0.401061	0.17	0	1	PSC_I	DDX10
0.395715	0.379662	0.17	0	1	PSC_I	FEM1B
0.395715	0.301855	0.17	0	1	PSC_I	HOOK2
0.395715	0.463521	0.17	0	1	PSC_I	KDSR
0.395715	0.408653	0.17	0	1	PSC_I	LZIC
0.395715	0.419956	0.17	0	1	PSC_I	MMD
0.395715	0.287848	0.17	0	1	PSC_I	NEDD1
0.395715	0.398689	0.17	0	1	PSC_I	PARP11
0.395715	0.402003	0.17	0	1	PSC_I	PDLIM2
0.395715	0.521434	0.17	0	1	PSC_I	RANBP10
0.395715	0.428894	0.17	0	1	PSC_I	SMAD5
0.395715	0.403378	0.17	0	1	PSC_I	SNX1
0.395715	0.32107	0.17	0	1	PSC_I	TMEM50B
0.395715	0.444583	0.17	0	1	PSC_I	TMOD2
0.395715	0.384306	0.17	0	1	PSC_I	TSR3
0.395715	0.429129	0.17	0	1	PSC_I	UBE2Q1
0.395715	0.463117	0.17	0	1	PSC_I	WWP1
0.395715	0.566324	0.17	0	1	PSC_I	API5
0.395715	0.512896	0.17	0	1	PSC_I	C1orf52
0.395715	0.494783	0.17	0	1	PSC_I	CASC3
0.395715	0.326765	0.17	0	1	PSC_I	CASP8
0.395715	0.51222	0.17	0	1	PSC_I	CD9
0.395715	0.465402	0.17	0	1	PSC_I	CDK11B
0.395715	0.394929	0.17	0	1	PSC_I	CLSTN1
0.395715	0.395653	0.17	0	1	PSC_I	CNOT11
0.395715	0.401152	0.17	0	1	PSC_I	COPRS
0.395715	0.488206	0.17	0	1	PSC_I	EVI5
0.395715	0.387743	0.17	0	1	PSC_I	KDM3B
0.395715	0.474496	0.17	0	1	PSC_I	KHDC4
0.395715	0.739516	0.17	0	1	PSC_I	KMT5B
0.395715	0.530801	0.17	0	1	PSC_I	LINC01991
0.395715	0.482755	0.17	0	1	PSC_I	LINC02576
0.395715	0.462723	0.17	0	1	PSC_I	LY75
0.395715	0.433613	0.17	0	1	PSC_I	MANF
0.395715	0.449365	0.17	0	1	PSC_I	MAPKAP1
0.395715	0.421861	0.17	0	1	PSC_I	MFSD1
0.395715	0.4226	0.17	0	1	PSC_I	MGME1
0.395715	0.388002	0.17	0	1	PSC_I	MRPL23
0.395715	0.40743	0.17	0	1	PSC_I	PARP8
0.395715	0.411655	0.17	0	1	PSC_I	PPIL2
0.395715	0.716062	0.17	0	1	PSC_I	RBM12B
0.395715	0.386818	0.17	0	1	PSC_I	RFX7
0.395715	0.423161	0.17	0	1	PSC_I	RLIM
0.395715	0.412104	0.17	0	1	PSC_I	RNF10
0.395715	0.370937	0.17	0	1	PSC_I	RPS6KA1
0.395715	0.445034	0.17	0	1	PSC_I	SAYSD1
0.395715	0.331883	0.17	0	1	PSC_I	SEC23IP
0.395715	0.402843	0.17	0	1	PSC_I	SEPT11
0.395715	0.359011	0.17	0	1	PSC_I	SHPRH
0.395715	0.407069	0.17	0	1	PSC_I	SLC12A6
0.395715	0.415139	0.17	0	1	PSC_I	SMCO4
0.395715	0.492668	0.17	0	1	PSC_I	SRGAP2C
0.395715	0.387239	0.17	0	1	PSC_I	STAMBP
0.395715	0.433077	0.17	0	1	PSC_I	TGFBR1
0.395715	0.391368	0.17	0	1	PSC_I	TOMM40
0.395715	0.445116	0.17	0	1	PSC_I	TRIB2
0.395715	0.465856	0.17	0	1	PSC_I	TRPM7
0.395715	0.380316	0.17	0	1	PSC_I	TTC9
0.395715	0.43688	0.17	0	1	PSC_I	USP11
0.395715	0.392669	0.17	0	1	PSC_I	USP53
0.395715	0.2975	0.17	0	1	PSC_I	WDR60
0.395715	0.440168	0.17	0	1	PSC_I	ZDHHC6
0.395715	0.349577	0.17	0	1	PSC_I	ZNF143
0.395715	0.435682	0.17	0	1	PSC_I	ZNF322
0.395715	0.420348	0.17	0	1	PSC_I	ZNF609
0.395715	0.415375	0.17	0	1	PSC_I	ANAPC13
0.395715	0.457105	0.17	0	1	PSC_I	DDX56
0.395715	0.426431	0.17	0	1	PSC_I	EMC7
0.395715	0.370496	0.17	0	1	PSC_I	EPB41L2
0.395715	0.336258	0.17	0	1	PSC_I	FAM136A
0.395715	0.347742	0.17	0	1	PSC_I	FUNDC2
0.395715	0.428095	0.17	0	1	PSC_I	GNB4
0.395715	0.421857	0.17	0	1	PSC_I	GRPEL1
0.395715	0.431794	0.17	0	1	PSC_I	KATNAL1
0.395715	0.462456	0.17	0	1	PSC_I	MAST3
0.395715	0.378213	0.17	0	1	PSC_I	MED21
0.395715	0.34427	0.17	0	1	PSC_I	PSMB5
0.395715	0.430793	0.17	0	1	PSC_I	RBM48
0.395715	0.359691	0.17	0	1	PSC_I	RNF216
0.395715	0.426356	0.17	0	1	PSC_I	STX17
0.395715	0.352378	0.17	0	1	PSC_I	TMED7
0.395715	0.368723	0.17	0	1	PSC_I	TRIM4
0.395715	0.461853	0.17	0	1	PSC_I	TSPAN14
0.395715	0.387871	0.17	0	1	PSC_I	WAC-AS1
0.395715	0.567279	0.17	0	1	PSC_I	WHAMM
0.395715	0.430878	0.17	0	1	PSC_I	ZC3H14
0.395715	0.434762	0.17	0	1	PSC_I	C1GALT1C1
0.395715	0.36051	0.17	0	1	PSC_I	FBXO28
0.395715	0.470276	0.17	0	1	PSC_I	FBXO34
0.395715	0.35505	0.17	0	1	PSC_I	KARS
0.395715	0.393694	0.17	0	1	PSC_I	KDM1A
0.395715	0.517093	0.17	0	1	PSC_I	SNHG9
0.395715	0.471995	0.17	0	1	PSC_I	AC060780.1
0.395715	0.436946	0.17	0	1	PSC_I	CDK14
0.395715	0.46652	0.17	0	1	PSC_I	CDK17
0.395715	0.39368	0.17	0	1	PSC_I	COQ4
0.395715	0.384334	0.17	0	1	PSC_I	EI24
0.395715	0.423198	0.17	0	1	PSC_I	EMC8
0.395715	0.35423	0.17	0	1	PSC_I	KXD1
0.395715	0.424289	0.17	0	1	PSC_I	LYSMD3
0.395715	0.443959	0.17	0	1	PSC_I	MRPL55
0.395715	0.472513	0.17	0	1	PSC_I	PTBP2
0.395715	0.566819	0.17	0	1	PSC_I	SYBU
0.395715	0.446156	0.17	0	1	PSC_I	TRIM14
0.395715	0.332244	0.17	0	1	PSC_I	UCHL3
0.396841	0.831611	0.432	0.333	1	PSC_I	PPP4R3A
0.396944	0.403216	0.511	0.667	1	PSC_I	CCT2
0.397238	0.371043	0.511	0.667	1	PSC_I	SERPINB1
0.399885	-0.361177	0.67	1	1	PSC_NI	GNAI2
0.400248	0.340815	0.409	0.667	1	PSC_I	LINC01857
0.40054	-0.847097	0.284	0.667	1	PSC_NI	EIF4A3
0.40173	-0.474053	0.284	0.667	1	PSC_NI	ARRDC3
0.402081	-0.849165	0.17	0.333	1	PSC_NI	NCK2
0.402274	-0.469087	0.705	1	1	PSC_NI	ATP6V0E1
0.402493	-0.485389	0.909	1	1	PSC_NI	RPL31
0.402803	0.332422	0.466	0.667	1	PSC_I	IL4R
0.402839	-0.633017	0.977	1	1	PSC_NI	RPS12
0.403707	-0.941541	0.386	0.667	1	PSC_NI	CYCS
0.405588	1.0096	0.648	0.333	1	PSC_I	EIF3G
0.40614	-0.476854	0.989	1	1	PSC_NI	RPS13
0.407792	0.957011	0.466	0.333	1	PSC_I	SNX5
0.408591	-0.709157	0.705	1	1	PSC_NI	ANAPC16
0.408844	-1.07938	0.102	0.333	1	PSC_NI	COPS7B
0.409141	-0.707417	0.284	0.667	1	PSC_NI	FAM53C
0.411726	0.390712	0.5	0.667	1	PSC_I	FAM96B
0.411727	0.288889	0.477	0.667	1	PSC_I	MRPL20
0.411732	-0.286426	0.307	0.667	1	PSC_NI	ZBTB8OS
0.412307	0.902846	0.511	0.333	1	PSC_I	LCOR
0.412596	-0.86384	0.295	0.667	1	PSC_NI	MTCH1
0.4126	0.852855	0.443	0.333	1	PSC_I	USP12
0.413088	0.648271	0.955	1	1	PSC_I	HNRNPA2B1
0.413193	0.541955	0.693	0.333	1	PSC_I	ALOX5AP
0.413293	-0.574117	0.284	0.667	1	PSC_NI	UBA2
0.413639	-0.480256	0.295	0.667	1	PSC_NI	KDM4C
0.413963	-0.508008	0.284	0.667	1	PSC_NI	DNAJC21
0.414533	-0.662412	0.295	0.667	1	PSC_NI	CDK12
0.41455	-1.38142	0.943	1	1	PSC_NI	FOS
0.41464	0.452755	0.477	0.667	1	PSC_I	ACADM
0.414798	0.976575	0.409	0.333	1	PSC_I	CD27
0.415101	0.793308	0.443	0.333	1	PSC_I	NANS
0.415169	-0.668754	0.068	0.333	1	PSC_NI	ARHGAP18
0.415294	-0.305792	0.295	0.667	1	PSC_NI	FBL
0.415309	-0.529704	0.068	0.333	1	PSC_NI	ELOA-AS1
0.415535	1.10074	0.966	1	1	PSC_I	HMGN1
0.415623	-0.863788	0.08	0.333	1	PSC_NI	MRTO4
0.416563	-0.456406	0.284	0.667	1	PSC_NI	CCT7
0.416644	-0.504512	0.739	1	1	PSC_NI	SKP1
0.417522	-1.08349	0.091	0.333	1	PSC_NI	PNPT1
0.417997	0.628079	0.341	0.333	1	PSC_I	APEX1
0.418028	0.826499	0.648	0.667	1	PSC_I	FAM214A
0.418046	0.550866	0.159	0	1	PSC_I	CEBPZOS
0.418046	0.563385	0.159	0	1	PSC_I	MPHOSPH9
0.418046	0.37339	0.159	0	1	PSC_I	B3GAT3
0.418046	0.517589	0.159	0	1	PSC_I	CEP192
0.418046	0.447363	0.159	0	1	PSC_I	CNOT6
0.418046	0.442284	0.159	0	1	PSC_I	CSKMT
0.418046	0.37275	0.159	0	1	PSC_I	FAM193A
0.418046	0.311086	0.159	0	1	PSC_I	FARSA
0.418046	0.593136	0.159	0	1	PSC_I	HIST1H2AC
0.418046	0.545741	0.159	0	1	PSC_I	HRK
0.418046	0.472635	0.159	0	1	PSC_I	INO80E
0.418046	0.502521	0.159	0	1	PSC_I	LDLRAD4
0.418046	0.319279	0.159	0	1	PSC_I	LSG1
0.418046	0.350624	0.159	0	1	PSC_I	MAGOHB
0.418046	0.488641	0.159	0	1	PSC_I	MAP3K7
0.418046	0.424134	0.159	0	1	PSC_I	MARCH8
0.418046	0.449117	0.159	0	1	PSC_I	MGA
0.418046	0.319246	0.159	0	1	PSC_I	MRPS30
0.418046	0.45251	0.159	0	1	PSC_I	MSL2
0.418046	0.293568	0.159	0	1	PSC_I	MTMR9
0.418046	0.296141	0.159	0	1	PSC_I	NAA25
0.418046	0.44601	0.159	0	1	PSC_I	NCK1
0.418046	0.384688	0.159	0	1	PSC_I	NFYB
0.418046	0.414067	0.159	0	1	PSC_I	NNT
0.418046	0.44315	0.159	0	1	PSC_I	PANK3
0.418046	0.404869	0.159	0	1	PSC_I	PLEKHA3
0.418046	0.338236	0.159	0	1	PSC_I	PRAG1
0.418046	0.401896	0.159	0	1	PSC_I	PYURF
0.418046	0.309638	0.159	0	1	PSC_I	RIPK2
0.418046	0.352787	0.159	0	1	PSC_I	RNASEH1
0.418046	0.384196	0.159	0	1	PSC_I	SDHAF2
0.418046	0.267402	0.159	0	1	PSC_I	SFI1
0.418046	0.304519	0.159	0	1	PSC_I	SLC16A1-AS1
0.418046	0.440776	0.159	0	1	PSC_I	TMEM209
0.418046	0.476996	0.159	0	1	PSC_I	TMEM245
0.418046	0.299456	0.159	0	1	PSC_I	TRRAP
0.418046	0.379649	0.159	0	1	PSC_I	U2AF1L4
0.418046	0.400041	0.159	0	1	PSC_I	WDR45B
0.418046	0.403731	0.159	0	1	PSC_I	WIPI2
0.418046	0.367116	0.159	0	1	PSC_I	ZBTB24
0.418046	0.321873	0.159	0	1	PSC_I	ZDHHC5
0.418046	0.429421	0.159	0	1	PSC_I	AL133467.1
0.418046	0.366591	0.159	0	1	PSC_I	ALDH9A1
0.418046	0.307264	0.159	0	1	PSC_I	CNOT9
0.418046	0.377663	0.159	0	1	PSC_I	CORO1B
0.418046	0.453516	0.159	0	1	PSC_I	DIS3
0.418046	0.34058	0.159	0	1	PSC_I	DUS1L
0.418046	0.446357	0.159	0	1	PSC_I	EGR2
0.418046	0.376754	0.159	0	1	PSC_I	FAM207A
0.418046	0.390187	0.159	0	1	PSC_I	FBXL4
0.418046	0.38251	0.159	0	1	PSC_I	GIGYF2
0.418046	0.381827	0.159	0	1	PSC_I	GOLT1B
0.418046	0.372663	0.159	0	1	PSC_I	GPN2
0.418046	0.324508	0.159	0	1	PSC_I	GRINA
0.418046	0.326516	0.159	0	1	PSC_I	HADH
0.418046	0.565386	0.159	0	1	PSC_I	LIMA1
0.418046	0.345938	0.159	0	1	PSC_I	LINC00467
0.418046	0.342566	0.159	0	1	PSC_I	MAP2K6
0.418046	0.318585	0.159	0	1	PSC_I	MARCH9
0.418046	0.365341	0.159	0	1	PSC_I	MCMBP
0.418046	0.462779	0.159	0	1	PSC_I	MPHOSPH10
0.418046	0.353875	0.159	0	1	PSC_I	NDUFS1
0.418046	0.406807	0.159	0	1	PSC_I	NMI
0.418046	0.320245	0.159	0	1	PSC_I	OSBPL3
0.418046	0.385471	0.159	0	1	PSC_I	PATZ1
0.418046	0.303395	0.159	0	1	PSC_I	PDHA1
0.418046	0.341176	0.159	0	1	PSC_I	PIGN
0.418046	0.364133	0.159	0	1	PSC_I	PIGP
0.418046	0.357609	0.159	0	1	PSC_I	PRCC
0.418046	0.413841	0.159	0	1	PSC_I	PSME4
0.418046	0.352009	0.159	0	1	PSC_I	PSMF1
0.418046	0.349082	0.159	0	1	PSC_I	PYCR2
0.418046	0.364859	0.159	0	1	PSC_I	QTRT2
0.418046	0.358688	0.159	0	1	PSC_I	RBM12
0.418046	0.514597	0.159	0	1	PSC_I	RNF146
0.418046	0.309594	0.159	0	1	PSC_I	SIN3A
0.418046	0.412793	0.159	0	1	PSC_I	SIPA1L3
0.418046	0.443072	0.159	0	1	PSC_I	SLC36A4
0.418046	0.575865	0.159	0	1	PSC_I	SMARCAD1
0.418046	0.381632	0.159	0	1	PSC_I	STK39
0.418046	0.352542	0.159	0	1	PSC_I	SURF1
0.418046	0.411021	0.159	0	1	PSC_I	TDP2
0.418046	0.333184	0.159	0	1	PSC_I	TMEM242
0.418046	0.378012	0.159	0	1	PSC_I	TRMT11
0.418046	0.389937	0.159	0	1	PSC_I	TSPAN31
0.418046	0.321254	0.159	0	1	PSC_I	YIPF3
0.418046	0.405847	0.159	0	1	PSC_I	ZBTB37
0.418046	0.356322	0.159	0	1	PSC_I	ZCCHC2
0.418046	0.377318	0.159	0	1	PSC_I	ZEB1
0.418046	0.484151	0.159	0	1	PSC_I	ZNF580
0.418046	0.526391	0.159	0	1	PSC_I	ATP6V1C1
0.418046	0.354645	0.159	0	1	PSC_I	CDK9
0.418046	0.417123	0.159	0	1	PSC_I	COPS8
0.418046	0.365831	0.159	0	1	PSC_I	DHX30
0.418046	0.358136	0.159	0	1	PSC_I	DMWD
0.418046	0.454709	0.159	0	1	PSC_I	HEATR1
0.418046	0.448392	0.159	0	1	PSC_I	LIMK1
0.418046	0.530629	0.159	0	1	PSC_I	PILRB
0.418046	0.35046	0.159	0	1	PSC_I	PLGRKT
0.418046	0.332005	0.159	0	1	PSC_I	PPID
0.418046	0.319427	0.159	0	1	PSC_I	PRDX4
0.418046	0.356497	0.159	0	1	PSC_I	PRPS1
0.418046	0.465729	0.159	0	1	PSC_I	REPIN1
0.418046	0.384275	0.159	0	1	PSC_I	SCAI
0.418046	0.398398	0.159	0	1	PSC_I	SLC4A1AP
0.418046	0.425815	0.159	0	1	PSC_I	TRIB1
0.418046	0.393231	0.159	0	1	PSC_I	TTC31
0.418046	0.428607	0.159	0	1	PSC_I	TTC39C
0.418046	0.433484	0.159	0	1	PSC_I	TUBB2A
0.418046	0.340989	0.159	0	1	PSC_I	YIF1A
0.418046	0.52976	0.159	0	1	PSC_I	ZNF814
0.418046	0.451794	0.159	0	1	PSC_I	ZNFX1
0.418046	0.448194	0.159	0	1	PSC_I	APAF1
0.418046	0.318875	0.159	0	1	PSC_I	E2F4
0.418046	0.399186	0.159	0	1	PSC_I	FOXN2
0.418046	0.619901	0.159	0	1	PSC_I	GCNT1
0.418046	0.31414	0.159	0	1	PSC_I	MCPH1
0.418046	0.524028	0.159	0	1	PSC_I	QSOX2
0.418046	0.327747	0.159	0	1	PSC_I	TMED3
0.418046	0.539215	0.159	0	1	PSC_I	TRAF1
0.418046	0.422284	0.159	0	1	PSC_I	ZNF821
0.418442	0.85138	0.443	0.333	1	PSC_I	EIF4G3
0.418703	-0.520828	0.727	1	1	PSC_NI	SF1
0.419507	0.916421	0.466	0.333	1	PSC_I	PTPN6
0.419747	-0.520326	0.068	0.333	1	PSC_NI	CCDC58
0.419864	-0.338509	0.682	1	1	PSC_NI	TSC22D3
0.420655	-0.386164	0.295	0.667	1	PSC_NI	OTUD6B-AS1
0.420914	0.281536	0.193	0.333	1	PSC_I	WDR76
0.420942	-0.256162	0.068	0.333	1	PSC_NI	MCEE
0.421145	-0.252347	0.068	0.333	1	PSC_NI	PPP1R12C
0.421535	-0.253078	0.068	0.333	1	PSC_NI	MYL5
0.422005	-0.338388	0.295	0.667	1	PSC_NI	UBTF
0.422546	-0.652639	0.295	0.667	1	PSC_NI	CHD1
0.423041	0.890668	0.773	0.667	1	PSC_I	VPREB3
0.42324	-0.515295	0.841	1	1	PSC_NI	SUMO2
0.42334	-0.250517	0.068	0.333	1	PSC_NI	GALNT2
0.423649	-0.289848	0.682	1	1	PSC_NI	N4BP2L2
0.42378	-0.316078	0.068	0.333	1	PSC_NI	KCNMA1
0.425391	0.936301	0.523	0.333	1	PSC_I	KMT2C
0.425778	-0.689216	0.33	0.667	1	PSC_NI	TWF2
0.426246	-0.258587	0.068	0.333	1	PSC_NI	SRP68
0.427932	-0.510701	0.068	0.333	1	PSC_NI	MDM1
0.427956	0.834167	0.455	0.333	1	PSC_I	TUBB4B
0.42853	-0.698206	0.318	0.667	1	PSC_NI	FIBP
0.428838	0.311386	0.477	0.667	1	PSC_I	NDUFB10
0.429868	0.651712	0.409	0.333	1	PSC_I	UBE3A
0.430174	-0.65851	0.92	1	1	PSC_NI	UBC
0.430388	0.748771	0.341	0.333	1	PSC_I	PDS5B
0.431275	-0.618118	0.989	1	1	PSC_NI	RPS2
0.431448	-0.425251	0.068	0.333	1	PSC_NI	LRRC28
0.431476	-0.901104	0.182	0.333	1	PSC_NI	PCNA
0.431597	-0.431554	0.295	0.667	1	PSC_NI	SECISBP2
0.431766	0.804927	0.682	0.667	1	PSC_I	SETX
0.432117	-0.495681	0.67	0.667	1	PSC_NI	NASP
0.432244	-0.638016	0.068	0.333	1	PSC_NI	ADCK2
0.432287	-0.626625	0.864	1	1	PSC_NI	ARHGDIB
0.43273	0.941574	0.5	0.333	1	PSC_I	TTC14
0.43302	-0.276193	0.068	0.333	1	PSC_NI	ODF2
0.433044	0.515967	0.568	0.667	1	PSC_I	ATP5F1A
0.433203	-0.275137	0.068	0.333	1	PSC_NI	PRMT5
0.433698	0.721243	0.42	0.333	1	PSC_I	PHPT1
0.43387	0.476493	0.193	0.333	1	PSC_I	ABHD5
0.433968	-0.277752	0.068	0.333	1	PSC_NI	APMAP
0.434384	-0.486963	0.068	0.333	1	PSC_NI	FH
0.434539	0.582786	0.909	1	1	PSC_I	HNRNPC
0.434912	0.650354	0.716	0.667	1	PSC_I	EIF4B
0.435246	0.530869	0.682	0.333	1	PSC_I	CHORDC1
0.435398	-0.483852	0.068	0.333	1	PSC_NI	PHKG2
0.435848	0.94804	0.477	0.333	1	PSC_I	PA2G4
0.436144	-0.612325	0.295	0.667	1	PSC_NI	RRP7A
0.436519	-0.259593	0.33	0.667	1	PSC_NI	CBX5
0.436981	0.672391	0.409	0.333	1	PSC_I	SMS
0.43709	0.251122	0.409	0.667	1	PSC_I	ARID4A
0.437575	0.842103	0.409	0.333	1	PSC_I	PACS1
0.437727	0.639556	0.648	0.667	1	PSC_I	SRRM1
0.437776	-0.493826	0.068	0.333	1	PSC_NI	LPCAT3
0.43815	-0.419626	0.068	0.333	1	PSC_NI	MCM6
0.438377	0.669511	0.295	0.333	1	PSC_I	C12orf75
0.438546	0.978069	0.693	0.667	1	PSC_I	CLEC2D
0.438612	-0.277941	0.068	0.333	1	PSC_NI	ERVK3-1
0.438667	-0.498132	0.068	0.333	1	PSC_NI	TSTD2
0.43965	-0.541056	0.068	0.333	1	PSC_NI	SF3A2
0.439711	0.874059	0.705	0.333	1	PSC_I	PLEKHF2
0.440305	-0.355895	0.42	0.333	1	PSC_NI	MZT2A
0.440405	-0.442406	0.068	0.333	1	PSC_NI	B3GAT2
0.440497	-0.471992	0.068	0.333	1	PSC_NI	ELAC2
0.440675	-0.285742	0.068	0.333	1	PSC_NI	YTHDF1
0.440717	-0.48451	0.068	0.333	1	PSC_NI	SH3GL1
0.440973	-0.280772	0.068	0.333	1	PSC_NI	EEF1AKMT1
0.441218	-0.486898	0.068	0.333	1	PSC_NI	CREB3
0.441233	-0.485997	0.068	0.333	1	PSC_NI	C17orf49
0.44135	-0.826746	0.114	0.333	1	PSC_NI	BICD2
0.441423	-0.427179	0.068	0.333	1	PSC_NI	TEN1
0.441449	-0.474062	0.068	0.333	1	PSC_NI	FGD3
0.441452	-0.752037	0.295	0.667	1	PSC_NI	SSR1
0.441684	0.376694	0.148	0	1	PSC_I	CSNK1G3
0.441684	0.340987	0.148	0	1	PSC_I	NDUFA8
0.441684	0.256781	0.148	0	1	PSC_I	POLDIP2
0.441684	0.384131	0.148	0	1	PSC_I	RNF149
0.441684	0.288214	0.148	0	1	PSC_I	AHCY
0.441684	0.306642	0.148	0	1	PSC_I	ANAPC1
0.441684	0.496116	0.148	0	1	PSC_I	ATE1
0.441684	0.359232	0.148	0	1	PSC_I	CINP
0.441684	0.333717	0.148	0	1	PSC_I	DUSP12
0.441684	0.376617	0.148	0	1	PSC_I	EIF2D
0.441684	0.368684	0.148	0	1	PSC_I	FPGS
0.441684	0.537663	0.148	0	1	PSC_I	HSPA12A
0.441684	0.334765	0.148	0	1	PSC_I	MRS2
0.441684	0.395652	0.148	0	1	PSC_I	PDRG1
0.441684	0.362867	0.148	0	1	PSC_I	RNF14
0.441684	0.403027	0.148	0	1	PSC_I	SCARB1
0.441684	0.312262	0.148	0	1	PSC_I	SLC35B1
0.441684	0.332028	0.148	0	1	PSC_I	SNRNP48
0.441684	0.379417	0.148	0	1	PSC_I	SPAST
0.441684	0.317195	0.148	0	1	PSC_I	UBL3
0.441684	0.591077	0.148	0	1	PSC_I	WDR66
0.441684	0.310909	0.148	0	1	PSC_I	YLPM1
0.441684	0.370463	0.148	0	1	PSC_I	ZNF738
0.441684	0.445343	0.148	0	1	PSC_I	AC108206.1
0.441684	0.459344	0.148	0	1	PSC_I	ALG8
0.441684	0.367863	0.148	0	1	PSC_I	ANKH
0.441684	0.334994	0.148	0	1	PSC_I	ANKRD40
0.441684	0.345776	0.148	0	1	PSC_I	APOBEC3G
0.441684	0.301253	0.148	0	1	PSC_I	ARL17A
0.441684	0.381054	0.148	0	1	PSC_I	BAG2
0.441684	0.433818	0.148	0	1	PSC_I	BFSP2
0.441684	0.4358	0.148	0	1	PSC_I	BICRAL
0.441684	0.347166	0.148	0	1	PSC_I	CCDC130
0.441684	0.280389	0.148	0	1	PSC_I	CDC27
0.441684	0.319031	0.148	0	1	PSC_I	CERK
0.441684	0.434096	0.148	0	1	PSC_I	COX15
0.441684	0.303074	0.148	0	1	PSC_I	CXorf38
0.441684	0.37869	0.148	0	1	PSC_I	DEPDC5
0.441684	0.388629	0.148	0	1	PSC_I	DNAJC16
0.441684	0.302393	0.148	0	1	PSC_I	EAF1
0.441684	0.363203	0.148	0	1	PSC_I	ETV6
0.441684	0.29709	0.148	0	1	PSC_I	FKBP15
0.441684	0.457039	0.148	0	1	PSC_I	FTSJ3
0.441684	0.281211	0.148	0	1	PSC_I	HMOX2
0.441684	0.417801	0.148	0	1	PSC_I	HSDL2
0.441684	0.434989	0.148	0	1	PSC_I	IL10RA
0.441684	0.368339	0.148	0	1	PSC_I	INO80
0.441684	0.41713	0.148	0	1	PSC_I	INSIG2
0.441684	0.323216	0.148	0	1	PSC_I	KLHDC3
0.441684	0.37864	0.148	0	1	PSC_I	MAML3
0.441684	0.431264	0.148	0	1	PSC_I	MAN2B2
0.441684	0.447621	0.148	0	1	PSC_I	MPDU1
0.441684	0.375103	0.148	0	1	PSC_I	MTMR4
0.441684	0.410233	0.148	0	1	PSC_I	MYC
0.441684	0.400173	0.148	0	1	PSC_I	N4BP2
0.441684	0.310299	0.148	0	1	PSC_I	NISCH
0.441684	0.419409	0.148	0	1	PSC_I	RWDD4
0.441684	0.463794	0.148	0	1	PSC_I	SIGIRR
0.441684	0.331356	0.148	0	1	PSC_I	SLAMF6
0.441684	0.332973	0.148	0	1	PSC_I	SLC35A3
0.441684	0.278426	0.148	0	1	PSC_I	SPON1
0.441684	0.316442	0.148	0	1	PSC_I	SPSB3
0.441684	0.378701	0.148	0	1	PSC_I	STK40
0.441684	0.385128	0.148	0	1	PSC_I	STX10
0.441684	0.407779	0.148	0	1	PSC_I	SURF2
0.441684	0.390925	0.148	0	1	PSC_I	SYNJ2BP
0.441684	0.417983	0.148	0	1	PSC_I	TACC3
0.441684	0.359692	0.148	0	1	PSC_I	TMEM167B
0.441684	0.306949	0.148	0	1	PSC_I	TNRC18
0.441684	0.3326	0.148	0	1	PSC_I	TXLNG
0.441684	0.298232	0.148	0	1	PSC_I	UBAP2L
0.441684	0.379108	0.148	0	1	PSC_I	UBR1
0.441684	0.388531	0.148	0	1	PSC_I	USP25
0.441684	0.398978	0.148	0	1	PSC_I	VPS13B
0.441684	0.334431	0.148	0	1	PSC_I	ZFAND3
0.441684	0.331397	0.148	0	1	PSC_I	ZNF622
0.441684	0.41588	0.148	0	1	PSC_I	ZNF92
0.441684	0.30147	0.148	0	1	PSC_I	ATG2B
0.441684	0.351904	0.148	0	1	PSC_I	BRMS1
0.441684	0.374697	0.148	0	1	PSC_I	CARD11
0.441684	0.501219	0.148	0	1	PSC_I	COIL
0.441684	0.38541	0.148	0	1	PSC_I	DYM
0.441684	0.42871	0.148	0	1	PSC_I	ERC1
0.441684	0.329389	0.148	0	1	PSC_I	GMPR2
0.441684	0.51072	0.148	0	1	PSC_I	GTDC1
0.441684	0.330971	0.148	0	1	PSC_I	GTF2H3
0.441684	0.357165	0.148	0	1	PSC_I	GTPBP6
0.441684	0.340146	0.148	0	1	PSC_I	GTPBP8
0.441684	0.367736	0.148	0	1	PSC_I	IFI27
0.441684	0.362188	0.148	0	1	PSC_I	LINC00426
0.441684	0.352557	0.148	0	1	PSC_I	LINC00665
0.441684	0.26947	0.148	0	1	PSC_I	MED8
0.441684	0.418035	0.148	0	1	PSC_I	MFSD4B
0.441684	0.298756	0.148	0	1	PSC_I	MTMR1
0.441684	0.355538	0.148	0	1	PSC_I	NELFA
0.441684	0.399638	0.148	0	1	PSC_I	NUP54
0.441684	0.416914	0.148	0	1	PSC_I	ODR4
0.441684	0.427496	0.148	0	1	PSC_I	PBDC1
0.441684	0.339157	0.148	0	1	PSC_I	PGM2
0.441684	0.353071	0.148	0	1	PSC_I	PIBF1
0.441684	0.316143	0.148	0	1	PSC_I	PIP5K1A
0.441684	0.360021	0.148	0	1	PSC_I	PSME3
0.441684	0.329529	0.148	0	1	PSC_I	RCC1L
0.441684	0.414033	0.148	0	1	PSC_I	SAMHD1
0.441684	0.301919	0.148	0	1	PSC_I	SHKBP1
0.441684	0.353191	0.148	0	1	PSC_I	SMG9
0.441684	0.297203	0.148	0	1	PSC_I	SMURF2
0.441684	0.356019	0.148	0	1	PSC_I	STK16
0.441684	0.284757	0.148	0	1	PSC_I	TINF2
0.441684	0.292368	0.148	0	1	PSC_I	TMEM203
0.441684	0.427917	0.148	0	1	PSC_I	UBAP1
0.441684	0.346318	0.148	0	1	PSC_I	ZNF302
0.441684	0.407383	0.148	0	1	PSC_I	ADPRHL2
0.441684	0.334266	0.148	0	1	PSC_I	BEX2
0.441684	0.287719	0.148	0	1	PSC_I	C11orf54
0.441684	0.433312	0.148	0	1	PSC_I	CCDC66
0.441684	0.418335	0.148	0	1	PSC_I	EZH1
0.441684	0.417197	0.148	0	1	PSC_I	FBXO30
0.441684	0.455179	0.148	0	1	PSC_I	HACD4
0.441684	0.313202	0.148	0	1	PSC_I	HMG20A
0.441684	0.465292	0.148	0	1	PSC_I	IGF2BP3
0.441684	0.337751	0.148	0	1	PSC_I	ING4
0.441684	0.321364	0.148	0	1	PSC_I	INTS3
0.441684	0.394596	0.148	0	1	PSC_I	KCNMB4
0.441684	0.369637	0.148	0	1	PSC_I	KLHL36
0.441684	0.341651	0.148	0	1	PSC_I	LINC02099
0.441684	0.335154	0.148	0	1	PSC_I	MICU1
0.441684	0.291659	0.148	0	1	PSC_I	MSH3
0.441684	0.416324	0.148	0	1	PSC_I	PDE4D
0.441684	0.320008	0.148	0	1	PSC_I	PEF1
0.441684	0.344964	0.148	0	1	PSC_I	PIK3CD
0.441684	0.402284	0.148	0	1	PSC_I	POLR2C
0.441684	0.410821	0.148	0	1	PSC_I	QSER1
0.441684	0.375466	0.148	0	1	PSC_I	RPS6KB1
0.441684	0.442509	0.148	0	1	PSC_I	SAMD8
0.441684	0.398061	0.148	0	1	PSC_I	SMIM37
0.441684	0.430882	0.148	0	1	PSC_I	TMEM159
0.441684	0.30995	0.148	0	1	PSC_I	AIFM1
0.441684	0.292178	0.148	0	1	PSC_I	FO393401.1
0.441684	0.361505	0.148	0	1	PSC_I	HTRA2
0.441684	0.423076	0.148	0	1	PSC_I	ZMPSTE24
0.441752	0.463251	0.136	0.333	1	PSC_I	HSPB1
0.441933	-0.466558	0.068	0.333	1	PSC_NI	TNFAIP8L1
0.442125	0.564191	0.375	0.333	1	PSC_I	PSMD7
0.442395	-0.427873	0.068	0.333	1	PSC_NI	DMXL2
0.442591	-0.495278	0.068	0.333	1	PSC_NI	FBRSL1
0.442645	-0.551095	0.75	1	1	PSC_NI	DBI
0.442708	-0.477923	0.068	0.333	1	PSC_NI	DCAF16
0.44271	-0.487069	0.693	1	1	PSC_NI	ERP29
0.442798	-0.439319	0.068	0.333	1	PSC_NI	ZSCAN18
0.442843	-0.323831	0.068	0.333	1	PSC_NI	ZMYM1
0.443086	-0.480005	0.068	0.333	1	PSC_NI	TSEN15
0.443129	-0.476159	0.068	0.333	1	PSC_NI	CHIC1
0.443321	0.706729	0.443	0.333	1	PSC_I	PSMB4
0.443471	-0.474585	0.068	0.333	1	PSC_NI	SGO2
0.443753	-0.850869	0.364	0.667	1	PSC_NI	CCDC85B
0.443983	-0.450572	0.068	0.333	1	PSC_NI	TYW1
0.444018	-0.467682	0.068	0.333	1	PSC_NI	NIPSNAP1
0.444043	0.322229	0.466	0.667	1	PSC_I	SRSF6
0.444086	-0.450573	0.068	0.333	1	PSC_NI	RAD51B
0.444089	0.498851	0.25	0.333	1	PSC_I	IFNGR1
0.4442	0.392502	0.466	0.667	1	PSC_I	VEZT
0.444381	0.497046	0.545	0.667	1	PSC_I	OTULIN
0.444939	0.268789	0.307	0.667	1	PSC_I	ISG15
0.445157	0.91304	0.455	0.333	1	PSC_I	ANKRD10
0.445263	-0.919213	0.102	0.333	1	PSC_NI	SRPK2
0.445363	-0.420869	0.67	0.667	1	PSC_NI	ZFP36
0.445387	-0.819381	0.17	0.333	1	PSC_NI	SATB1
0.445953	0.682833	0.386	0.333	1	PSC_I	HSD17B12
0.446492	-0.588441	0.818	1	1	PSC_NI	ATP5MC2
0.446535	1.03428	0.523	0.333	1	PSC_I	CPNE5
0.446569	-0.493003	0.977	1	1	PSC_NI	RPS25
0.447096	0.705994	0.534	0.333	1	PSC_I	NAA38
0.447106	-0.331967	0.08	0.333	1	PSC_NI	LINC00662
0.447655	0.43342	0.205	0.333	1	PSC_I	FCMR
0.448573	0.608526	0.375	0.333	1	PSC_I	COA1
0.448912	0.412813	0.511	0.667	1	PSC_I	STAG2
0.452572	0.481607	0.511	0.667	1	PSC_I	PPP3CA
0.452632	0.272976	0.398	0.667	1	PSC_I	HOPX
0.453247	-0.704566	0.341	0.667	1	PSC_NI	WDR1
0.453526	-0.383879	0.307	0.667	1	PSC_NI	RUNX3
0.45359	0.596323	0.682	0.333	1	PSC_I	PPP2R5C
0.453619	0.251381	0.489	0.667	1	PSC_I	ADAR
0.453727	1.05825	0.67	0.333	1	PSC_I	DCK
0.453918	-0.334244	0.08	0.333	1	PSC_NI	SERPINB8
0.454228	0.837202	0.886	0.667	1	PSC_I	SRSF3
0.454649	-0.817156	0.114	0.333	1	PSC_NI	TRPC4AP
0.454671	0.29646	0.216	0.333	1	PSC_I	RNF169
0.454902	0.293885	0.818	1	1	PSC_I	NCL
0.455833	0.802968	0.409	0.333	1	PSC_I	MICAL3
0.456625	-0.713227	0.318	0.667	1	PSC_NI	WEE1
0.457396	0.503655	0.523	0.667	1	PSC_I	FCRL3
0.457633	0.345502	0.557	0.667	1	PSC_I	PTBP3
0.45774	0.396137	0.455	0.667	1	PSC_I	NIPBL
0.45801	0.688863	0.42	0.333	1	PSC_I	YWHAH
0.458734	0.537897	0.898	1	1	PSC_I	MBNL1
0.458771	-0.544476	0.307	0.667	1	PSC_NI	SNF8
0.459134	0.530935	0.33	0.333	1	PSC_I	BPNT1
0.45937	-1.21079	0.489	0.667	1	PSC_NI	CD69
0.459963	-0.621412	0.966	1	1	PSC_NI	RPS9
0.460985	0.875751	0.477	0.333	1	PSC_I	NSD1
0.461368	-0.856076	0.739	1	1	PSC_NI	STK4
0.461377	-0.3736	0.307	0.667	1	PSC_NI	TIMM8B
0.46147	0.613257	0.375	0.333	1	PSC_I	VCP
0.461852	-0.380769	0.307	0.667	1	PSC_NI	STOML2
0.462503	0.832284	0.5	0.333	1	PSC_I	CNOT2
0.462691	-0.489246	0.75	1	1	PSC_NI	TNFAIP8
0.463061	0.507949	0.375	0.333	1	PSC_I	UBE2G1
0.46382	0.781192	0.943	1	1	PSC_I	HMGB1
0.463861	-0.787023	0.375	0.667	1	PSC_NI	EAPP
0.465072	-0.507926	0.08	0.333	1	PSC_NI	TRAP1
0.465624	-0.391651	0.318	0.667	1	PSC_NI	MAX
0.46578	-0.557926	0.307	0.667	1	PSC_NI	PBRM1
0.466747	0.339687	0.136	0	1	PSC_I	ASNSD1
0.466747	0.312942	0.136	0	1	PSC_I	CRCP
0.466747	0.2563	0.136	0	1	PSC_I	CRELD2
0.466747	0.299065	0.136	0	1	PSC_I	DNAJB12
0.466747	0.348973	0.136	0	1	PSC_I	GABPB1
0.466747	0.317358	0.136	0	1	PSC_I	HPF1
0.466747	0.360668	0.136	0	1	PSC_I	KIAA0319L
0.466747	0.302694	0.136	0	1	PSC_I	LONRF1
0.466747	0.327749	0.136	0	1	PSC_I	LTV1
0.466747	0.316022	0.136	0	1	PSC_I	MAVS
0.466747	0.308946	0.136	0	1	PSC_I	MFNG
0.466747	0.275657	0.136	0	1	PSC_I	PPP1R11
0.466747	0.350002	0.136	0	1	PSC_I	PQLC1
0.466747	0.421285	0.136	0	1	PSC_I	SLC26A3
0.466747	0.261974	0.136	0	1	PSC_I	TRIM26
0.466747	0.398956	0.136	0	1	PSC_I	UGT8
0.466747	0.355928	0.136	0	1	PSC_I	ADCY3
0.466747	0.324618	0.136	0	1	PSC_I	APOPT1
0.466747	0.59112	0.136	0	1	PSC_I	ARL11
0.466747	0.307095	0.136	0	1	PSC_I	BSDC1
0.466747	0.327992	0.136	0	1	PSC_I	CDK11A
0.466747	0.286093	0.136	0	1	PSC_I	CLASRP
0.466747	0.313363	0.136	0	1	PSC_I	EDEM2
0.466747	0.278912	0.136	0	1	PSC_I	FAM98A
0.466747	0.348831	0.136	0	1	PSC_I	HAUS6
0.466747	0.468976	0.136	0	1	PSC_I	KANK1
0.466747	0.285578	0.136	0	1	PSC_I	KPNA1
0.466747	0.318094	0.136	0	1	PSC_I	MAPK8
0.466747	0.347885	0.136	0	1	PSC_I	MDN1
0.466747	0.286742	0.136	0	1	PSC_I	MEPCE
0.466747	0.297959	0.136	0	1	PSC_I	NAA16
0.466747	0.363152	0.136	0	1	PSC_I	OXSR1
0.466747	0.368728	0.136	0	1	PSC_I	PMEPA1
0.466747	0.394914	0.136	0	1	PSC_I	PPP1R16B
0.466747	0.270237	0.136	0	1	PSC_I	RGPD5
0.466747	0.288052	0.136	0	1	PSC_I	RPF1
0.466747	0.33901	0.136	0	1	PSC_I	SH3GLB2
0.466747	0.381421	0.136	0	1	PSC_I	STX18
0.466747	0.303128	0.136	0	1	PSC_I	TBRG4
0.466747	0.351848	0.136	0	1	PSC_I	USP9Y
0.466747	0.365038	0.136	0	1	PSC_I	ABCA6
0.466747	0.456667	0.136	0	1	PSC_I	AC012236.1
0.466747	0.387741	0.136	0	1	PSC_I	AP1G2
0.466747	0.260015	0.136	0	1	PSC_I	ARMC10
0.466747	0.296207	0.136	0	1	PSC_I	BOD1
0.466747	0.437241	0.136	0	1	PSC_I	CALHM6
0.466747	0.316698	0.136	0	1	PSC_I	CBR1
0.466747	0.300838	0.136	0	1	PSC_I	CCDC14
0.466747	0.289988	0.136	0	1	PSC_I	CCDC28A
0.466747	0.440622	0.136	0	1	PSC_I	CD1C
0.466747	0.475985	0.136	0	1	PSC_I	CDIPT
0.466747	0.441451	0.136	0	1	PSC_I	CDK19
0.466747	0.289139	0.136	0	1	PSC_I	COMMD5
0.466747	0.275534	0.136	0	1	PSC_I	CPSF7
0.466747	0.250787	0.136	0	1	PSC_I	CTSD
0.466747	0.339646	0.136	0	1	PSC_I	CUL4A
0.466747	0.354979	0.136	0	1	PSC_I	DIP2A
0.466747	0.510828	0.136	0	1	PSC_I	DNAJC5B
0.466747	0.34283	0.136	0	1	PSC_I	DZIP3
0.466747	0.346207	0.136	0	1	PSC_I	ELP4
0.466747	0.294064	0.136	0	1	PSC_I	EML3
0.466747	0.345759	0.136	0	1	PSC_I	ERCC6L2
0.466747	0.397293	0.136	0	1	PSC_I	FBH1
0.466747	0.308025	0.136	0	1	PSC_I	FZD3
0.466747	0.34331	0.136	0	1	PSC_I	GXYLT1
0.466747	0.361083	0.136	0	1	PSC_I	HAUS2
0.466747	0.365153	0.136	0	1	PSC_I	IQSEC1
0.466747	0.335508	0.136	0	1	PSC_I	KDM5B
0.466747	0.418699	0.136	0	1	PSC_I	KLHL42
0.466747	0.376773	0.136	0	1	PSC_I	MAP3K13
0.466747	0.294721	0.136	0	1	PSC_I	METTL16
0.466747	0.330284	0.136	0	1	PSC_I	MFSD14B
0.466747	0.395439	0.136	0	1	PSC_I	MIB1
0.466747	0.300125	0.136	0	1	PSC_I	MRPS14
0.466747	0.345274	0.136	0	1	PSC_I	MRRF
0.466747	0.333935	0.136	0	1	PSC_I	MYNN
0.466747	0.364471	0.136	0	1	PSC_I	NAPA
0.466747	0.25969	0.136	0	1	PSC_I	NME6
0.466747	0.333758	0.136	0	1	PSC_I	NUCB1
0.466747	0.324088	0.136	0	1	PSC_I	NXT1
0.466747	0.336377	0.136	0	1	PSC_I	OGFRL1
0.466747	0.387694	0.136	0	1	PSC_I	POLK
0.466747	0.461592	0.136	0	1	PSC_I	PRRG4
0.466747	0.422424	0.136	0	1	PSC_I	RBM41
0.466747	0.368893	0.136	0	1	PSC_I	REV1
0.466747	0.365411	0.136	0	1	PSC_I	RHOT2
0.466747	0.36267	0.136	0	1	PSC_I	RUNDC1
0.466747	0.281805	0.136	0	1	PSC_I	SDHAF3
0.466747	0.368236	0.136	0	1	PSC_I	SEC24B
0.466747	0.392194	0.136	0	1	PSC_I	SIN3B
0.466747	0.382717	0.136	0	1	PSC_I	SLC39A10
0.466747	0.287197	0.136	0	1	PSC_I	SPAG16
0.466747	0.345266	0.136	0	1	PSC_I	SPATC1L
0.466747	0.312776	0.136	0	1	PSC_I	STK38
0.466747	0.297509	0.136	0	1	PSC_I	STX11
0.466747	0.409242	0.136	0	1	PSC_I	TAF1B
0.466747	0.352091	0.136	0	1	PSC_I	TBC1D20
0.466747	0.304891	0.136	0	1	PSC_I	TMEM64
0.466747	0.313867	0.136	0	1	PSC_I	UBE2O
0.466747	0.350189	0.136	0	1	PSC_I	UBQLN2
0.466747	0.340847	0.136	0	1	PSC_I	UMAD1
0.466747	0.34432	0.136	0	1	PSC_I	USP37
0.466747	0.395372	0.136	0	1	PSC_I	VPS37A
0.466747	0.276718	0.136	0	1	PSC_I	VPS53
0.466747	0.281756	0.136	0	1	PSC_I	XRRA1
0.466747	0.441358	0.136	0	1	PSC_I	ZNF493
0.466747	0.406014	0.136	0	1	PSC_I	ZNF766
0.466747	0.445999	0.136	0	1	PSC_I	AC097376.2
0.466747	0.316047	0.136	0	1	PSC_I	ANAPC10
0.466747	0.46775	0.136	0	1	PSC_I	ANKRD33B
0.466747	0.506107	0.136	0	1	PSC_I	AP1M1
0.466747	0.440976	0.136	0	1	PSC_I	ARRDC1
0.466747	0.275746	0.136	0	1	PSC_I	CDKN2AIPNL
0.466747	0.334268	0.136	0	1	PSC_I	CEP250
0.466747	0.314067	0.136	0	1	PSC_I	CSF2RB
0.466747	0.365129	0.136	0	1	PSC_I	DGKA
0.466747	0.270502	0.136	0	1	PSC_I	EDEM3
0.466747	0.360154	0.136	0	1	PSC_I	EIF2B3
0.466747	0.366605	0.136	0	1	PSC_I	FAM122B
0.466747	0.348	0.136	0	1	PSC_I	FAM53B
0.466747	0.371401	0.136	0	1	PSC_I	GPALPP1
0.466747	0.357917	0.136	0	1	PSC_I	GPN3
0.466747	0.306439	0.136	0	1	PSC_I	HSF2
0.466747	0.314841	0.136	0	1	PSC_I	JARID2
0.466747	0.523909	0.136	0	1	PSC_I	METRNL
0.466747	0.315188	0.136	0	1	PSC_I	MRPL36
0.466747	0.315762	0.136	0	1	PSC_I	MRPL45
0.466747	0.272683	0.136	0	1	PSC_I	NDEL1
0.466747	0.298467	0.136	0	1	PSC_I	NSMCE4A
0.466747	0.311037	0.136	0	1	PSC_I	NUP214
0.466747	0.298066	0.136	0	1	PSC_I	PHF1
0.466747	0.37973	0.136	0	1	PSC_I	PRKCD
0.466747	0.297181	0.136	0	1	PSC_I	PRRC2A
0.466747	0.280425	0.136	0	1	PSC_I	RBM27
0.466747	0.282727	0.136	0	1	PSC_I	SC5D
0.466747	0.276067	0.136	0	1	PSC_I	SLC25A4
0.466747	0.390091	0.136	0	1	PSC_I	SLC35E3
0.466747	0.253549	0.136	0	1	PSC_I	SNX14
0.466747	0.371137	0.136	0	1	PSC_I	ST3GAL1
0.466747	0.385162	0.136	0	1	PSC_I	THAP11
0.466747	0.306642	0.136	0	1	PSC_I	TIGAR
0.466747	0.274178	0.136	0	1	PSC_I	TLR6
0.466747	0.368097	0.136	0	1	PSC_I	TRUB1
0.466747	0.258033	0.136	0	1	PSC_I	UBN2
0.466747	0.339262	0.136	0	1	PSC_I	UTP3
0.466747	0.295944	0.136	0	1	PSC_I	WDR61
0.466747	0.289191	0.136	0	1	PSC_I	ZBTB41
0.466747	0.296096	0.136	0	1	PSC_I	AC118549.1
0.466747	0.321348	0.136	0	1	PSC_I	ALDH5A1
0.466747	0.386557	0.136	0	1	PSC_I	ANKRD26
0.466747	0.384739	0.136	0	1	PSC_I	BACE2
0.466747	0.4456	0.136	0	1	PSC_I	BLM
0.466747	0.317731	0.136	0	1	PSC_I	DCTN6
0.466747	0.30404	0.136	0	1	PSC_I	DHX8
0.466747	0.33498	0.136	0	1	PSC_I	FAM199X
0.466747	0.444862	0.136	0	1	PSC_I	GMCL1
0.466747	0.336621	0.136	0	1	PSC_I	LINC00513
0.466747	0.349522	0.136	0	1	PSC_I	MAGEF1
0.466747	0.292158	0.136	0	1	PSC_I	MPP6
0.466747	0.341013	0.136	0	1	PSC_I	MTRF1L
0.466747	0.327598	0.136	0	1	PSC_I	NLRC3
0.466747	0.328263	0.136	0	1	PSC_I	PLEKHM2
0.466747	0.327501	0.136	0	1	PSC_I	POM121C
0.466747	0.327567	0.136	0	1	PSC_I	PRCP
0.466747	0.320487	0.136	0	1	PSC_I	PREPL
0.466747	0.624636	0.136	0	1	PSC_I	RASSF6
0.466747	0.297089	0.136	0	1	PSC_I	RRP1
0.466747	0.307809	0.136	0	1	PSC_I	SLC2A11
0.466747	0.430003	0.136	0	1	PSC_I	VPS36
0.466747	0.292645	0.136	0	1	PSC_I	XYLT1
0.466747	0.388323	0.136	0	1	PSC_I	ZBED5-AS1
0.466747	0.571697	0.136	0	1	PSC_I	LINC01480
0.466747	0.328841	0.136	0	1	PSC_I	RBM14
0.466747	0.501665	0.136	0	1	PSC_I	SOX5
0.46756	-0.342814	0.318	0.667	1	PSC_NI	RLF
0.467644	-0.668254	0.318	0.667	1	PSC_NI	TUBA1A
0.468171	-0.644823	0.341	0.667	1	PSC_NI	MTHFD2
0.46825	0.70255	0.364	0.333	1	PSC_I	PAWR
0.46838	0.558407	0.534	0.667	1	PSC_I	SETD2
0.468391	-0.581684	0.932	1	1	PSC_NI	BTG1
0.469375	0.723223	0.466	0.333	1	PSC_I	PUM1
0.469484	0.661772	0.443	0.333	1	PSC_I	CGGBP1
0.469703	-0.43262	1	1	1	PSC_NI	PTMA
0.470156	0.699208	0.352	0.333	1	PSC_I	CFLAR
0.470937	-0.588999	0.091	0.333	1	PSC_NI	GLA
0.47148	-0.284698	0.318	0.667	1	PSC_NI	GOSR1
0.471612	-0.255365	0.091	0.333	1	PSC_NI	AC007952.4
0.472355	-0.833671	0.216	0.333	1	PSC_NI	CEP97
0.472529	0.833944	0.682	0.667	1	PSC_I	CD40
0.472573	-0.420106	0.989	1	1	PSC_NI	RPS3A
0.47265	-0.375957	0.08	0.333	1	PSC_NI	TEC
0.473057	-0.498775	0.08	0.333	1	PSC_NI	PDK1
0.473644	-0.509367	0.875	1	1	PSC_NI	PPIA
0.474101	-0.368	0.08	0.333	1	PSC_NI	NCOR2
0.476133	-0.490859	0.08	0.333	1	PSC_NI	RTTN
0.476874	0.908567	0.682	0.333	1	PSC_I	TBCA
0.477563	-0.254622	0.08	0.333	1	PSC_NI	AC103591.3
0.477791	-0.456993	0.83	1	1	PSC_NI	RAC2
0.477923	0.776669	0.716	0.667	1	PSC_I	SMAP2
0.478089	-0.751755	0.466	0.667	1	PSC_NI	PHACTR1
0.47846	-0.461648	0.727	1	1	PSC_NI	BOD1L1
0.478504	0.673706	0.455	0.333	1	PSC_I	VOPP1
0.480735	-0.44356	0.977	1	1	PSC_NI	RPS16
0.480756	-0.487384	0.08	0.333	1	PSC_NI	C14orf119
0.480843	-0.258644	0.08	0.333	1	PSC_NI	RFFL
0.481149	-0.556848	0.08	0.333	1	PSC_NI	LINC00909
0.481557	0.308865	0.193	0.333	1	PSC_I	DNAJB4
0.481662	-0.274643	0.716	1	1	PSC_NI	EIF4G2
0.482343	0.316524	0.17	0.333	1	PSC_I	PTAR1
0.483054	-0.614771	0.08	0.333	1	PSC_NI	ANXA4
0.48329	0.725052	0.92	1	1	PSC_I	HLA-DQB1
0.483543	0.680131	0.398	0.333	1	PSC_I	OSTF1
0.483544	-0.789656	0.125	0.333	1	PSC_NI	ECE1
0.484046	-0.701648	0.341	0.667	1	PSC_NI	TFRC
0.48431	-0.408527	0.977	1	1	PSC_NI	RPL35
0.484747	0.678696	0.318	0.333	1	PSC_I	FBXO11
0.484945	0.282498	0.625	0.333	1	PSC_I	EIF3L
0.485008	0.784811	0.432	0.333	1	PSC_I	S100A6
0.485328	-0.264778	0.08	0.333	1	PSC_NI	GPR108
0.48533	0.393956	0.591	0.667	1	PSC_I	ATP5PO
0.485366	0.698424	0.364	0.333	1	PSC_I	SRP72
0.485557	-0.255099	0.08	0.333	1	PSC_NI	C15orf61
0.486081	-0.718856	0.341	0.667	1	PSC_NI	KBTBD8
0.486242	-0.478628	0.08	0.333	1	PSC_NI	RNF170
0.486383	-0.800181	0.091	0.333	1	PSC_NI	BABAM2
0.486613	-0.363421	0.08	0.333	1	PSC_NI	PREX1
0.486722	-0.346735	0.08	0.333	1	PSC_NI	CDKAL1
0.487078	-0.452293	0.08	0.333	1	PSC_NI	ADGRE5
0.487538	0.56119	0.648	0.667	1	PSC_I	SEC61G
0.487614	-0.472727	0.08	0.333	1	PSC_NI	KIF22
0.487635	-0.865843	0.182	0.333	1	PSC_NI	CA1
0.48836	0.456138	0.773	0.667	1	PSC_I	SERP1
0.488565	-0.526679	1	1	1	PSC_NI	RPL13
0.489149	-0.377258	0.08	0.333	1	PSC_NI	MIF4GD
0.489834	-0.385106	0.08	0.333	1	PSC_NI	GPR82
0.489906	-0.405177	0.318	0.667	1	PSC_NI	GOPC
0.489937	-0.965325	0.102	0.333	1	PSC_NI	DUSP4
0.490049	-0.268742	0.08	0.333	1	PSC_NI	SQOR
0.4905	-0.26201	0.08	0.333	1	PSC_NI	EGLN1
0.490962	-0.397316	0.08	0.333	1	PSC_NI	PLD4
0.491454	0.80056	0.636	0.333	1	PSC_I	ARF1
0.491477	0.677148	0.932	1	1	PSC_I	CD53
0.492063	-0.451082	0.08	0.333	1	PSC_NI	MTX3
0.492368	1.25151	0.489	0.667	1	PSC_I	TTN
0.49283	-0.302388	0.33	0.667	1	PSC_NI	NRDC
0.493143	-0.282974	0.08	0.333	1	PSC_NI	RAB2B
0.493339	-0.456251	0.08	0.333	1	PSC_NI	ATG13
0.493376	0.431525	0.125	0	1	PSC_I	ZNF273
0.493376	0.343904	0.125	0	1	PSC_I	BLOC1S4
0.493376	0.311363	0.125	0	1	PSC_I	BUD13
0.493376	0.426437	0.125	0	1	PSC_I	DUSP6
0.493376	0.275809	0.125	0	1	PSC_I	FAM135A
0.493376	0.334672	0.125	0	1	PSC_I	NXPE3
0.493376	0.336391	0.125	0	1	PSC_I	PCIF1
0.493376	0.283249	0.125	0	1	PSC_I	RASSF1
0.493376	0.318928	0.125	0	1	PSC_I	SHISA8
0.493376	0.404749	0.125	0	1	PSC_I	TBC1D4
0.493376	0.367314	0.125	0	1	PSC_I	TFCP2
0.493376	0.406297	0.125	0	1	PSC_I	TUBGCP4
0.493376	0.283427	0.125	0	1	PSC_I	ZNF66
0.493376	0.31208	0.125	0	1	PSC_I	ACER3
0.493376	0.297468	0.125	0	1	PSC_I	ALPK1
0.493376	0.370861	0.125	0	1	PSC_I	AP5M1
0.493376	0.270668	0.125	0	1	PSC_I	BCKDHB
0.493376	0.308197	0.125	0	1	PSC_I	BEND5
0.493376	0.302904	0.125	0	1	PSC_I	C8orf76
0.493376	0.300544	0.125	0	1	PSC_I	CAPN15
0.493376	0.271275	0.125	0	1	PSC_I	CEP44
0.493376	0.276628	0.125	0	1	PSC_I	CHPT1
0.493376	0.334547	0.125	0	1	PSC_I	CPSF1
0.493376	0.302286	0.125	0	1	PSC_I	CUL2
0.493376	0.269553	0.125	0	1	PSC_I	CUL4B
0.493376	0.277909	0.125	0	1	PSC_I	CYTH2
0.493376	0.268388	0.125	0	1	PSC_I	DENND1C
0.493376	0.262681	0.125	0	1	PSC_I	DNPEP
0.493376	0.479987	0.125	0	1	PSC_I	DYNC1LI1
0.493376	0.37476	0.125	0	1	PSC_I	DYNLL2
0.493376	0.280133	0.125	0	1	PSC_I	EXOSC10
0.493376	0.345427	0.125	0	1	PSC_I	FAM114A2
0.493376	0.374285	0.125	0	1	PSC_I	FRA10AC1
0.493376	0.33182	0.125	0	1	PSC_I	FRAT2
0.493376	0.280892	0.125	0	1	PSC_I	GPX7
0.493376	0.305759	0.125	0	1	PSC_I	GTPBP10
0.493376	0.289681	0.125	0	1	PSC_I	HSD17B4
0.493376	0.282638	0.125	0	1	PSC_I	IL12RB1
0.493376	0.340964	0.125	0	1	PSC_I	KLHL18
0.493376	0.274055	0.125	0	1	PSC_I	KPNA3
0.493376	0.380507	0.125	0	1	PSC_I	LIPA
0.493376	0.294792	0.125	0	1	PSC_I	MAP3K14
0.493376	0.301151	0.125	0	1	PSC_I	MEX3C
0.493376	0.403778	0.125	0	1	PSC_I	MKNK1
0.493376	0.28319	0.125	0	1	PSC_I	MRPL39
0.493376	0.391153	0.125	0	1	PSC_I	MZF1
0.493376	0.309067	0.125	0	1	PSC_I	NAPEPLD
0.493376	0.30235	0.125	0	1	PSC_I	NUP160
0.493376	0.340451	0.125	0	1	PSC_I	PCBD1
0.493376	0.308009	0.125	0	1	PSC_I	POLR2D
0.493376	0.275475	0.125	0	1	PSC_I	RAD1
0.493376	0.287052	0.125	0	1	PSC_I	RANGRF
0.493376	0.397136	0.125	0	1	PSC_I	RFC2
0.493376	0.291952	0.125	0	1	PSC_I	RIOK1
0.493376	0.438394	0.125	0	1	PSC_I	RRAGB
0.493376	0.463619	0.125	0	1	PSC_I	RUNX1
0.493376	0.28047	0.125	0	1	PSC_I	SMUG1
0.493376	0.291803	0.125	0	1	PSC_I	SPPL3
0.493376	0.265214	0.125	0	1	PSC_I	SRGAP2B
0.493376	0.275166	0.125	0	1	PSC_I	TIMM44
0.493376	0.288386	0.125	0	1	PSC_I	TOP3B
0.493376	0.400238	0.125	0	1	PSC_I	TSC22D1
0.493376	0.411407	0.125	0	1	PSC_I	TSEN34
0.493376	0.414612	0.125	0	1	PSC_I	TXNDC12
0.493376	0.311725	0.125	0	1	PSC_I	USF1
0.493376	0.417111	0.125	0	1	PSC_I	VAMP4
0.493376	0.376946	0.125	0	1	PSC_I	YIPF1
0.493376	0.306592	0.125	0	1	PSC_I	ABCD3
0.493376	0.309648	0.125	0	1	PSC_I	ACBD5
0.493376	0.331774	0.125	0	1	PSC_I	AGR2
0.493376	0.263762	0.125	0	1	PSC_I	AKAP1
0.493376	0.327522	0.125	0	1	PSC_I	ALDH2
0.493376	0.310144	0.125	0	1	PSC_I	APH1A
0.493376	0.298536	0.125	0	1	PSC_I	ARL8A
0.493376	0.303724	0.125	0	1	PSC_I	CBX6
0.493376	0.379457	0.125	0	1	PSC_I	EIF4ENIF1
0.493376	0.299697	0.125	0	1	PSC_I	GDE1
0.493376	0.591143	0.125	0	1	PSC_I	IFIT2
0.493376	0.327906	0.125	0	1	PSC_I	IKBKE
0.493376	0.459697	0.125	0	1	PSC_I	INTS6L
0.493376	0.552273	0.125	0	1	PSC_I	KCNN3
0.493376	0.331197	0.125	0	1	PSC_I	LRRFIP2
0.493376	0.365021	0.125	0	1	PSC_I	MARS
0.493376	0.327426	0.125	0	1	PSC_I	MLX
0.493376	0.30727	0.125	0	1	PSC_I	MPPE1
0.493376	0.295552	0.125	0	1	PSC_I	MRPL58
0.493376	0.272528	0.125	0	1	PSC_I	MYCBP
0.493376	0.330126	0.125	0	1	PSC_I	NAA60
0.493376	0.28801	0.125	0	1	PSC_I	NIPSNAP2
0.493376	0.310227	0.125	0	1	PSC_I	OXLD1
0.493376	0.369237	0.125	0	1	PSC_I	PCGF3
0.493376	0.270859	0.125	0	1	PSC_I	PDLIM5
0.493376	0.293434	0.125	0	1	PSC_I	PPA2
0.493376	0.26606	0.125	0	1	PSC_I	RAPGEF6
0.493376	0.30246	0.125	0	1	PSC_I	RIOK2
0.493376	0.321654	0.125	0	1	PSC_I	SCAMP1
0.493376	0.32126	0.125	0	1	PSC_I	SELENOO
0.493376	0.266933	0.125	0	1	PSC_I	SETD7
0.493376	0.269232	0.125	0	1	PSC_I	SIRT6
0.493376	0.331092	0.125	0	1	PSC_I	SLC16A1
0.493376	0.469645	0.125	0	1	PSC_I	SLC30A4
0.493376	0.274816	0.125	0	1	PSC_I	SLC35E2B
0.493376	0.345196	0.125	0	1	PSC_I	SUCO
0.493376	0.281723	0.125	0	1	PSC_I	TCHP
0.493376	0.254182	0.125	0	1	PSC_I	TEX9
0.493376	0.285322	0.125	0	1	PSC_I	THAP2
0.493376	0.286115	0.125	0	1	PSC_I	TRAPPC11
0.493376	0.373703	0.125	0	1	PSC_I	TRIM23
0.493376	0.294752	0.125	0	1	PSC_I	TTC13
0.493376	0.309815	0.125	0	1	PSC_I	TTC7A
0.493376	0.292679	0.125	0	1	PSC_I	UHRF1BP1L
0.493376	0.33516	0.125	0	1	PSC_I	ZNF160
0.493376	0.388133	0.125	0	1	PSC_I	ZNF267
0.493376	0.341577	0.125	0	1	PSC_I	ZZEF1
0.493376	0.391349	0.125	0	1	PSC_I	AC006058.1
0.493376	0.316627	0.125	0	1	PSC_I	AGK
0.493376	0.261528	0.125	0	1	PSC_I	AGPS
0.493376	0.352352	0.125	0	1	PSC_I	AL512631.1
0.493376	0.283949	0.125	0	1	PSC_I	AP1S3
0.493376	0.316984	0.125	0	1	PSC_I	BCL9L
0.493376	0.290241	0.125	0	1	PSC_I	C1orf123
0.493376	0.409709	0.125	0	1	PSC_I	DYNLT3
0.493376	0.254117	0.125	0	1	PSC_I	FAM215B
0.493376	0.506791	0.125	0	1	PSC_I	FBXW8
0.493376	0.296809	0.125	0	1	PSC_I	GTPBP1
0.493376	0.321825	0.125	0	1	PSC_I	ICE1
0.493376	0.400584	0.125	0	1	PSC_I	KAT2B
0.493376	0.296952	0.125	0	1	PSC_I	KAT7
0.493376	0.354351	0.125	0	1	PSC_I	KCNMB3
0.493376	0.258401	0.125	0	1	PSC_I	KHNYN
0.493376	0.394206	0.125	0	1	PSC_I	NUS1
0.493376	0.264722	0.125	0	1	PSC_I	POP4
0.493376	0.26589	0.125	0	1	PSC_I	PPAT
0.493376	0.30861	0.125	0	1	PSC_I	PRKRA
0.493376	0.28283	0.125	0	1	PSC_I	RDH14
0.493376	0.43291	0.125	0	1	PSC_I	TENT4A
0.493376	0.257575	0.125	0	1	PSC_I	TESPA1
0.493376	0.283837	0.125	0	1	PSC_I	TRAPPC12
0.493376	0.298602	0.125	0	1	PSC_I	TSPYL5
0.493376	0.278435	0.125	0	1	PSC_I	TXNDC11
0.493376	0.329889	0.125	0	1	PSC_I	WDR74
0.493376	0.25723	0.125	0	1	PSC_I	ZNF121
0.493376	0.40433	0.125	0	1	PSC_I	ZNF718
0.493376	0.401934	0.125	0	1	PSC_I	CHM
0.493376	0.278358	0.125	0	1	PSC_I	DPH3
0.493376	0.376968	0.125	0	1	PSC_I	FBXO22
0.493376	0.365268	0.125	0	1	PSC_I	LIAS
0.493376	0.261837	0.125	0	1	PSC_I	MGRN1
0.493376	0.314398	0.125	0	1	PSC_I	PRKX
0.493376	0.399633	0.125	0	1	PSC_I	PRNP
0.493376	0.41846	0.125	0	1	PSC_I	PTPRE
0.493376	0.316796	0.125	0	1	PSC_I	RBM28
0.493376	0.413355	0.125	0	1	PSC_I	SSFA2
0.493376	0.34448	0.125	0	1	PSC_I	UBA5
0.493512	-0.407617	0.08	0.333	1	PSC_NI	ZNF567
0.493922	-0.456626	0.08	0.333	1	PSC_NI	LNX2
0.494231	-0.279502	0.08	0.333	1	PSC_NI	CIAPIN1
0.494248	-0.404206	0.08	0.333	1	PSC_NI	KLF5
0.494332	0.651456	0.375	0.333	1	PSC_I	NSRP1
0.494367	-0.360018	0.739	1	1	PSC_NI	NSA2
0.494387	-0.423166	0.08	0.333	1	PSC_NI	SMIM4
0.494534	-0.436069	0.966	1	1	PSC_NI	RPS15
0.494556	-0.454581	0.08	0.333	1	PSC_NI	WDR54
0.495158	-0.42541	0.08	0.333	1	PSC_NI	GLI4
0.495223	-0.417406	0.08	0.333	1	PSC_NI	MTAP
0.495352	-0.418493	0.08	0.333	1	PSC_NI	MED17
0.495357	-0.424824	0.08	0.333	1	PSC_NI	LINC00476
0.495361	-0.429196	0.08	0.333	1	PSC_NI	GMNN
0.495403	-0.427511	0.08	0.333	1	PSC_NI	RRM1
0.49552	-0.410594	0.08	0.333	1	PSC_NI	NABP2
0.495567	-0.442648	0.08	0.333	1	PSC_NI	MRGBP
0.495855	-0.4715	0.773	1	1	PSC_NI	DNAJA1
0.495923	0.921437	0.625	0.333	1	PSC_I	CYBB
0.496125	0.721243	0.42	0.333	1	PSC_I	SPTAN1
0.497418	-0.307458	0.091	0.333	1	PSC_NI	RGP1
0.499022	-0.754379	0.727	1	1	PSC_NI	DUSP1
0.499423	0.312719	0.216	0.333	1	PSC_I	CLECL1
0.500453	-0.644296	0.614	0.667	1	PSC_NI	CMTM6
0.50083	0.274785	0.5	0.667	1	PSC_I	UQCRQ
0.501964	-0.282744	0.091	0.333	1	PSC_NI	ORC3
