## Supplementary material for "Inflammatory Bowel Disease in patients with Primary Sclerosing Cholangitis: a distinct form of colitis": Full Supplementary Data: FullSupplementaryData_PSC-UC.xlsx (part 3 of 3)

### Sheet: SupplementaryResults4DEgenesPSC (continued)
Best4+ Enterocytes
0.502361	0.325337	0.886	1	1	PSC_I	LIMD2
0.502397	0.742275	0.716	0.667	1	PSC_I	SRSF9
0.503527	-0.588931	0.341	0.667	1	PSC_NI	FIS1
0.503622	0.406805	0.261	0.333	1	PSC_I	RPA1
0.504102	0.42271	0.295	0.333	1	PSC_I	MDM2
0.504368	0.42586	0.523	0.667	1	PSC_I	ATP5MF
0.504645	-0.254636	0.352	0.667	1	PSC_NI	AP3S1
0.50524	0.263039	0.455	0.667	1	PSC_I	ZRANB2
0.505575	-0.676872	0.42	0.667	1	PSC_NI	GLRX
0.506119	0.520936	0.659	0.333	1	PSC_I	ERH
0.506303	0.339798	0.25	0.333	1	PSC_I	HS2ST1
0.507703	1.05179	0.591	0.333	1	PSC_I	LYPLA1
0.508287	-0.496157	0.932	1	1	PSC_NI	HLA-DPB1
0.508436	0.743986	0.477	0.333	1	PSC_I	IRF2
0.509037	0.276169	0.25	0.333	1	PSC_I	FBXL5
0.509582	-0.773661	0.114	0.333	1	PSC_NI	ZDHHC20
0.509706	0.444278	0.318	0.333	1	PSC_I	NDUFAF3
0.509989	0.261639	0.227	0.333	1	PSC_I	SNRPA
0.51073	-0.51678	0.864	1	1	PSC_NI	EIF3E
0.511186	-0.26211	0.352	0.667	1	PSC_NI	FRG1
0.512516	0.462548	0.295	0.333	1	PSC_I	GPR160
0.513561	-0.548054	0.091	0.333	1	PSC_NI	TP53BP2
0.514124	0.643502	0.443	0.333	1	PSC_I	ESD
0.514314	0.304737	0.216	0.333	1	PSC_I	SLC15A2
0.514802	-0.434654	0.989	1	1	PSC_NI	RPS23
0.514894	0.39019	0.511	0.667	1	PSC_I	PSMA4
0.515019	0.279878	0.227	0.333	1	PSC_I	S100A11
0.515369	0.609172	0.25	0.333	1	PSC_I	ZEB2
0.515992	1.16763	0.591	0.333	1	PSC_I	PHF6
0.516248	-0.38011	0.341	0.667	1	PSC_NI	FAM13B
0.516997	0.327481	0.92	1	1	PSC_I	ARPC5
0.517539	-0.612067	0.091	0.333	1	PSC_NI	CENPK
0.517646	0.5397	0.318	0.333	1	PSC_I	ATP8A1
0.518444	0.912847	0.295	0.333	1	PSC_I	EGR1
0.518988	0.448843	0.557	0.667	1	PSC_I	COX5A
0.51914	0.760046	0.955	1	1	PSC_I	ATP5MG
0.519788	-0.324084	0.341	0.667	1	PSC_NI	G3BP2
0.520359	-0.713478	0.739	1	1	PSC_NI	YPEL5
0.521027	0.769067	0.716	0.667	1	PSC_I	BCAS4
0.52103	0.301499	0.216	0.333	1	PSC_I	DLEU2
0.521154	0.338791	0.864	1	1	PSC_I	TPM3
0.521712	0.460931	0.284	0.333	1	PSC_I	HIST1H4C
0.521736	0.356134	0.114	0	1	PSC_I	ARV1
0.521736	0.304262	0.114	0	1	PSC_I	CDK5RAP2
0.521736	0.250395	0.114	0	1	PSC_I	DUSP22
0.521736	0.281958	0.114	0	1	PSC_I	HGS
0.521736	0.290795	0.114	0	1	PSC_I	KATNA1
0.521736	0.347547	0.114	0	1	PSC_I	NAE1
0.521736	0.340283	0.114	0	1	PSC_I	AC245060.5
0.521736	0.272673	0.114	0	1	PSC_I	PREB
0.521736	0.428897	0.114	0	1	PSC_I	PTPN9
0.521736	0.325215	0.114	0	1	PSC_I	AC098850.3
0.521736	0.274234	0.114	0	1	PSC_I	DDX49
0.521736	0.32605	0.114	0	1	PSC_I	FNDC3A
0.521736	0.266464	0.114	0	1	PSC_I	GFPT1
0.521736	0.418541	0.114	0	1	PSC_I	GKAP1
0.521736	0.355248	0.114	0	1	PSC_I	MCM3AP
0.521736	0.326327	0.114	0	1	PSC_I	MRPL49
0.521736	0.25578	0.114	0	1	PSC_I	RCL1
0.521736	0.398782	0.114	0	1	PSC_I	UBR5-AS1
0.521736	0.402635	0.114	0	1	PSC_I	VPS72
0.521736	0.327627	0.114	0	1	PSC_I	ZNF124
0.521736	0.32047	0.114	0	1	PSC_I	AC069503.1
0.521736	0.328757	0.114	0	1	PSC_I	AC092069.1
0.521736	0.316311	0.114	0	1	PSC_I	ACOT13
0.521736	0.270635	0.114	0	1	PSC_I	ADARB1
0.521736	0.282979	0.114	0	1	PSC_I	CEP68
0.521736	0.313124	0.114	0	1	PSC_I	GPS1
0.521736	0.305433	0.114	0	1	PSC_I	LINC00623
0.521736	0.347336	0.114	0	1	PSC_I	LINC02001
0.521736	0.297721	0.114	0	1	PSC_I	MED11
0.521736	0.345814	0.114	0	1	PSC_I	MSH2
0.521736	0.329754	0.114	0	1	PSC_I	SNTA1
0.521736	0.303983	0.114	0	1	PSC_I	SPHK2
0.521736	0.31414	0.114	0	1	PSC_I	STARD3
0.521736	0.338137	0.114	0	1	PSC_I	STX6
0.521736	0.391389	0.114	0	1	PSC_I	SYT17
0.521736	0.267416	0.114	0	1	PSC_I	TASP1
0.521736	0.269436	0.114	0	1	PSC_I	TBP
0.521736	0.318713	0.114	0	1	PSC_I	TNS3
0.521736	0.286691	0.114	0	1	PSC_I	UCKL1
0.521736	0.255045	0.114	0	1	PSC_I	VPS8
0.521736	0.304044	0.114	0	1	PSC_I	WDR73
0.521736	0.271056	0.114	0	1	PSC_I	AC103691.1
0.521736	0.336364	0.114	0	1	PSC_I	CEP104
0.521736	0.294435	0.114	0	1	PSC_I	CEP152
0.521736	0.293787	0.114	0	1	PSC_I	DHX37
0.521736	0.264378	0.114	0	1	PSC_I	DRG2
0.521736	0.257409	0.114	0	1	PSC_I	GPAM
0.521736	0.255339	0.114	0	1	PSC_I	HSF1
0.521736	0.272224	0.114	0	1	PSC_I	ICAM2
0.521736	0.291312	0.114	0	1	PSC_I	ICOSLG
0.521736	0.297972	0.114	0	1	PSC_I	NDUFAF2
0.521736	0.342991	0.114	0	1	PSC_I	REXO4
0.521736	0.388073	0.114	0	1	PSC_I	SAMD1
0.521736	0.274115	0.114	0	1	PSC_I	SH3TC1
0.521736	0.387112	0.114	0	1	PSC_I	SHISAL2A
0.521736	0.287767	0.114	0	1	PSC_I	SLC35B3
0.521736	0.272722	0.114	0	1	PSC_I	SURF6
0.521736	0.355485	0.114	0	1	PSC_I	TIMM22
0.521736	0.307863	0.114	0	1	PSC_I	ZNF226
0.521736	0.325424	0.114	0	1	PSC_I	ZNF532
0.521736	0.375914	0.114	0	1	PSC_I	AC099524.1
0.521736	0.371557	0.114	0	1	PSC_I	AC110769.2
0.521736	0.280803	0.114	0	1	PSC_I	ANKRA2
0.521736	0.263263	0.114	0	1	PSC_I	AP5Z1
0.521736	0.289396	0.114	0	1	PSC_I	ATG16L2
0.521736	0.253905	0.114	0	1	PSC_I	B4GALT3
0.521736	0.283944	0.114	0	1	PSC_I	BLZF1
0.521736	0.341384	0.114	0	1	PSC_I	CCDC57
0.521736	0.312255	0.114	0	1	PSC_I	CDKN2C
0.521736	0.346154	0.114	0	1	PSC_I	CSTF3
0.521736	0.284534	0.114	0	1	PSC_I	CTSO
0.521736	0.281885	0.114	0	1	PSC_I	EXOC1
0.521736	0.339616	0.114	0	1	PSC_I	GALNT1
0.521736	0.324147	0.114	0	1	PSC_I	GPRIN3
0.521736	0.34105	0.114	0	1	PSC_I	KANSL2
0.521736	0.28271	0.114	0	1	PSC_I	MAN1A1
0.521736	0.290661	0.114	0	1	PSC_I	MINDY3
0.521736	0.363047	0.114	0	1	PSC_I	MMGT1
0.521736	0.277272	0.114	0	1	PSC_I	NEK7
0.521736	0.253287	0.114	0	1	PSC_I	NMRK1
0.521736	0.301065	0.114	0	1	PSC_I	PARL
0.521736	0.294395	0.114	0	1	PSC_I	PDE12
0.521736	0.316265	0.114	0	1	PSC_I	PDK3
0.521736	0.288131	0.114	0	1	PSC_I	PLRG1
0.521736	0.26421	0.114	0	1	PSC_I	PRDM15
0.521736	0.315134	0.114	0	1	PSC_I	RBM18
0.521736	0.354012	0.114	0	1	PSC_I	RNF167
0.521736	0.260448	0.114	0	1	PSC_I	RNF2
0.521736	0.272362	0.114	0	1	PSC_I	SLC44A1
0.521736	0.355792	0.114	0	1	PSC_I	SP1
0.521736	0.334387	0.114	0	1	PSC_I	SPOUT1
0.521736	0.282464	0.114	0	1	PSC_I	SRRD
0.521736	0.330003	0.114	0	1	PSC_I	XPO4
0.521736	0.289507	0.114	0	1	PSC_I	ZBTB18
0.521736	0.312085	0.114	0	1	PSC_I	ZNF511
0.521736	0.324396	0.114	0	1	PSC_I	ZNF708
0.521736	0.294009	0.114	0	1	PSC_I	BCL2L13
0.521736	0.3213	0.114	0	1	PSC_I	BICDL1
0.521736	0.405913	0.114	0	1	PSC_I	CBWD2
0.521736	0.361679	0.114	0	1	PSC_I	CFL2
0.521736	0.309927	0.114	0	1	PSC_I	CHMP1A
0.521736	0.332421	0.114	0	1	PSC_I	DDX54
0.521736	0.26274	0.114	0	1	PSC_I	DOPEY1
0.521736	0.396475	0.114	0	1	PSC_I	FBXL20
0.521736	0.375874	0.114	0	1	PSC_I	LIX1L
0.521736	0.268429	0.114	0	1	PSC_I	MAD1L1
0.521736	0.405284	0.114	0	1	PSC_I	MBIP
0.521736	0.404163	0.114	0	1	PSC_I	MIR22HG
0.521736	0.288261	0.114	0	1	PSC_I	NGDN
0.521736	0.298323	0.114	0	1	PSC_I	OCEL1
0.521736	0.371129	0.114	0	1	PSC_I	RIC1
0.521736	0.326018	0.114	0	1	PSC_I	RPS6KB2
0.521736	0.290743	0.114	0	1	PSC_I	RWDD2B
0.521736	0.271148	0.114	0	1	PSC_I	SLX4IP
0.521736	0.251554	0.114	0	1	PSC_I	TRIAP1
0.521736	0.326128	0.114	0	1	PSC_I	WDR37
0.521736	0.262373	0.114	0	1	PSC_I	CHUK
0.521736	0.307648	0.114	0	1	PSC_I	CMC1
0.521736	0.268667	0.114	0	1	PSC_I	EMSY
0.521736	0.288937	0.114	0	1	PSC_I	EXT1
0.521736	0.25524	0.114	0	1	PSC_I	FKBP4
0.521736	0.321642	0.114	0	1	PSC_I	LRRC47
0.521736	0.310286	0.114	0	1	PSC_I	MGST2
0.521736	0.303108	0.114	0	1	PSC_I	MILR1
0.521736	0.333776	0.114	0	1	PSC_I	PHF12
0.521736	0.257924	0.114	0	1	PSC_I	PSMD5
0.521736	0.269015	0.114	0	1	PSC_I	RAE1
0.521736	0.279222	0.114	0	1	PSC_I	RHBDD1
0.521736	0.277616	0.114	0	1	PSC_I	SHLD2
0.521736	0.254361	0.114	0	1	PSC_I	SLC25A16
0.521736	0.400626	0.114	0	1	PSC_I	SNAPC3
0.521736	0.258692	0.114	0	1	PSC_I	TCP11L2
0.521736	0.303137	0.114	0	1	PSC_I	TMUB2
0.521736	0.324796	0.114	0	1	PSC_I	ZUP1
0.521736	0.260105	0.114	0	1	PSC_I	ATP9B
0.521736	0.286904	0.114	0	1	PSC_I	FBXW2
0.521736	0.297878	0.114	0	1	PSC_I	KCTD12
0.521736	0.289864	0.114	0	1	PSC_I	OLFM4
0.521736	0.294301	0.114	0	1	PSC_I	SNRNP35
0.521736	0.314468	0.114	0	1	PSC_I	TAF8
0.521736	0.301149	0.114	0	1	PSC_I	THEM4
0.521736	0.362678	0.114	0	1	PSC_I	TMEM168
0.521736	0.296007	0.114	0	1	PSC_I	ZMAT1
0.522029	-0.604263	0.091	0.333	1	PSC_NI	RAD18
0.522221	-0.262572	0.364	0.667	1	PSC_NI	UHMK1
0.523162	-0.456395	0.091	0.333	1	PSC_NI	TMEM218
0.523968	0.752977	0.42	0.333	1	PSC_I	UBE2R2
0.524108	-0.434888	0.875	1	1	PSC_NI	RPL4
0.52453	0.707507	0.466	0.333	1	PSC_I	LSM10
0.525212	-0.341575	0.341	0.667	1	PSC_NI	GUK1
0.526001	0.693353	0.386	0.333	1	PSC_I	STIM2
0.526466	-0.254015	0.352	0.667	1	PSC_NI	CLNS1A
0.526683	-0.735691	0.125	0.333	1	PSC_NI	CAPG
0.527311	-0.50925	0.33	0.333	1	PSC_NI	LPIN1
0.52745	0.769862	0.75	0.667	1	PSC_I	P2RX5
0.527552	0.552315	0.375	0.333	1	PSC_I	TMX1
0.527717	-0.463378	0.091	0.333	1	PSC_NI	ZNF672
0.52777	-0.621079	0.102	0.333	1	PSC_NI	ARRB2
0.527873	-0.405134	1	1	1	PSC_NI	RPS19
0.528256	0.68931	0.42	0.333	1	PSC_I	RBM38
0.528296	-0.67484	0.761	1	1	PSC_NI	UQCRH
0.528617	0.818301	0.375	0.333	1	PSC_I	UPF3A
0.529023	0.385818	0.273	0.333	1	PSC_I	ZNF280D
0.529075	0.553437	0.375	0.333	1	PSC_I	MYO9B
0.529077	0.673661	0.443	0.333	1	PSC_I	CLINT1
0.529344	-0.452858	0.091	0.333	1	PSC_NI	SLC39A7
0.529517	-0.801115	0.341	0.667	1	PSC_NI	BCAS2
0.529888	0.989152	0.5	0.333	1	PSC_I	BLOC1S6
0.530208	0.718024	0.659	0.667	1	PSC_I	SRSF10
0.530471	-0.455219	0.091	0.333	1	PSC_NI	HDAC8
0.530523	0.256588	0.239	0.333	1	PSC_I	LAGE3
0.532075	0.436563	0.284	0.333	1	PSC_I	ETFA
0.533426	-0.339106	0.091	0.333	1	PSC_NI	DPAGT1
0.533834	-0.459551	0.091	0.333	1	PSC_NI	GLB1
0.533862	-0.250778	0.091	0.333	1	PSC_NI	SLC25A39
0.535624	-0.450529	0.091	0.333	1	PSC_NI	SENP2
0.535701	0.58006	0.33	0.333	1	PSC_I	MAP4K1
0.535878	-0.441337	0.091	0.333	1	PSC_NI	SMURF1
0.536132	-0.363548	0.091	0.333	1	PSC_NI	MCM7
0.536315	0.460875	0.273	0.333	1	PSC_I	CEP170
0.536361	-0.35904	0.091	0.333	1	PSC_NI	PISD
0.53641	-0.437781	0.091	0.333	1	PSC_NI	CETN2
0.537468	-0.608606	0.398	0.667	1	PSC_NI	RPL17
0.537497	0.524131	0.307	0.333	1	PSC_I	STX16
0.538048	0.335715	0.25	0.333	1	PSC_I	NIP7
0.53839	-0.4427	0.091	0.333	1	PSC_NI	TMEM42
0.538556	0.443292	0.307	0.333	1	PSC_I	RNF115
0.538626	-0.371873	0.091	0.333	1	PSC_NI	MCCC2
0.53873	-0.439663	0.091	0.333	1	PSC_NI	MKL2
0.539267	-0.444776	0.091	0.333	1	PSC_NI	APPL2
0.539465	-0.384908	0.091	0.333	1	PSC_NI	RNF121
0.539806	-0.25863	0.091	0.333	1	PSC_NI	PRR3
0.539883	-0.359806	0.341	0.667	1	PSC_NI	PHF20
0.540148	-0.372037	0.091	0.333	1	PSC_NI	NFU1
0.540426	0.575589	0.307	0.333	1	PSC_I	USP8
0.540761	-0.362515	0.091	0.333	1	PSC_NI	B4GALT4
0.540795	0.46356	0.58	0.667	1	PSC_I	HNRNPR
0.541112	-0.385598	0.341	0.667	1	PSC_NI	KATNBL1
0.541134	-0.422667	0.091	0.333	1	PSC_NI	AK6
0.541145	-0.433909	0.091	0.333	1	PSC_NI	THAP1
0.541339	0.286808	0.511	0.667	1	PSC_I	HSBP1
0.54159	-0.370015	0.091	0.333	1	PSC_NI	CENPU
0.541606	-0.433267	0.091	0.333	1	PSC_NI	SLC38A10
0.541623	-0.376385	0.091	0.333	1	PSC_NI	AC009403.1
0.541645	-0.386156	0.091	0.333	1	PSC_NI	SH2B3
0.541742	-0.430528	0.091	0.333	1	PSC_NI	SETDB1
0.542009	-0.410741	0.091	0.333	1	PSC_NI	OXCT1
0.542111	-0.39979	0.091	0.333	1	PSC_NI	HSPA14.1
0.542206	-0.435151	0.091	0.333	1	PSC_NI	GPM6B
0.542326	-0.43096	0.091	0.333	1	PSC_NI	LGMN
0.542446	-0.429713	0.091	0.333	1	PSC_NI	TCEANC2
0.542615	-0.386992	0.091	0.333	1	PSC_NI	THADA
0.54277	0.274016	0.216	0.333	1	PSC_I	MAP2K3
0.542773	0.415069	0.284	0.333	1	PSC_I	TNFRSF17
0.542787	0.459623	0.33	0.333	1	PSC_I	RABEP1
0.542835	-0.738759	0.125	0.333	1	PSC_NI	GTF3C2
0.543347	-0.403713	0.091	0.333	1	PSC_NI	TESK2
0.543398	0.506901	0.909	0.667	1	PSC_I	RBM39
0.543576	-0.409904	0.091	0.333	1	PSC_NI	SASS6
0.543816	-0.41105	0.091	0.333	1	PSC_NI	CDR2
0.543864	-0.385323	0.091	0.333	1	PSC_NI	DNPH1
0.54394	-0.403589	0.091	0.333	1	PSC_NI	ANGPT2
0.543994	-0.362358	0.091	0.333	1	PSC_NI	PHF19
0.544058	-0.385365	0.091	0.333	1	PSC_NI	MTSS1
0.544059	-0.332814	1	1	1	PSC_NI	TPT1
0.5441	-0.414195	0.091	0.333	1	PSC_NI	ARHGEF12
0.545337	0.866761	0.591	0.333	1	PSC_I	SRSF4
0.545445	0.274392	0.182	0.333	1	PSC_I	PEG10
0.545848	0.618454	0.352	0.333	1	PSC_I	LYSMD2
0.545974	-0.396062	0.795	1	1	PSC_NI	OST4
0.546401	0.268352	0.205	0.333	1	PSC_I	AHR
0.547674	0.495895	0.352	0.333	1	PSC_I	LUC7L
0.548678	-0.638376	0.455	0.667	1	PSC_NI	XRCC6
0.54976	0.667458	0.307	0.333	1	PSC_I	MDFIC
0.550097	0.459585	0.295	0.333	1	PSC_I	CLPTM1L
0.55032	0.561781	0.352	0.333	1	PSC_I	ACP1
0.55137	0.335103	0.534	0.667	1	PSC_I	SP140
0.551405	-0.385374	0.375	0.333	1	PSC_NI	SOCS1
0.551563	0.450091	0.295	0.333	1	PSC_I	DCAF7
0.552027	0.251172	0.102	0	1	PSC_I	SORD
0.552027	0.277097	0.102	0	1	PSC_I	TBX21
0.552027	0.354583	0.102	0	1	PSC_I	TDRD3
0.552027	0.299633	0.102	0	1	PSC_I	FUT11
0.552027	0.372871	0.102	0	1	PSC_I	GBF1
0.552027	0.361057	0.102	0	1	PSC_I	HMGCL
0.552027	0.280045	0.102	0	1	PSC_I	MAN2C1
0.552027	0.287403	0.102	0	1	PSC_I	PLXNA3
0.552027	0.252923	0.102	0	1	PSC_I	RPUSD4
0.552027	0.252022	0.102	0	1	PSC_I	SCYL1
0.552027	0.256338	0.102	0	1	PSC_I	TRAPPC6B
0.552027	0.268503	0.102	0	1	PSC_I	ALAS1
0.552027	0.408305	0.102	0	1	PSC_I	ATF5
0.552027	0.302853	0.102	0	1	PSC_I	ATXN1L
0.552027	0.280424	0.102	0	1	PSC_I	GOLPH3L
0.552027	0.281538	0.102	0	1	PSC_I	MAP3K11
0.552027	0.252887	0.102	0	1	PSC_I	MIR4435-2HG
0.552027	0.258771	0.102	0	1	PSC_I	NCLN
0.552027	0.252657	0.102	0	1	PSC_I	RABL2B
0.552027	0.386952	0.102	0	1	PSC_I	RARS
0.552027	0.381912	0.102	0	1	PSC_I	RASL11A
0.552027	0.36914	0.102	0	1	PSC_I	RRP1B
0.552027	0.311576	0.102	0	1	PSC_I	SMIM10L1
0.552027	0.371723	0.102	0	1	PSC_I	ZMAT5
0.552027	0.333688	0.102	0	1	PSC_I	ZNF43
0.552027	0.330976	0.102	0	1	PSC_I	AL450998.2
0.552027	0.255335	0.102	0	1	PSC_I	MRPS22
0.552027	0.337354	0.102	0	1	PSC_I	RASSF7
0.552027	0.284054	0.102	0	1	PSC_I	RGS3
0.552027	0.282456	0.102	0	1	PSC_I	SNHG19
0.552027	0.300339	0.102	0	1	PSC_I	ST14
0.552027	0.273911	0.102	0	1	PSC_I	TMEM39B
0.552027	0.371995	0.102	0	1	PSC_I	ZNF641
0.552027	0.383788	0.102	0	1	PSC_I	CPM
0.552027	0.28746	0.102	0	1	PSC_I	ERCC3
0.552027	0.301617	0.102	0	1	PSC_I	GIGYF1
0.552027	0.285315	0.102	0	1	PSC_I	MRPL17
0.552027	0.25044	0.102	0	1	PSC_I	NBR1
0.552027	0.279805	0.102	0	1	PSC_I	NCSTN
0.552027	0.307974	0.102	0	1	PSC_I	NIPAL3
0.552027	0.274466	0.102	0	1	PSC_I	PLEKHA8
0.552027	0.309015	0.102	0	1	PSC_I	RBL1
0.552027	0.422653	0.102	0	1	PSC_I	TMEM260
0.552027	0.273674	0.102	0	1	PSC_I	TMEM65
0.552027	0.285283	0.102	0	1	PSC_I	TRMT10A
0.552027	0.322455	0.102	0	1	PSC_I	ZNF780B
0.552027	0.278459	0.102	0	1	PSC_I	ZSCAN16-AS1
0.552027	0.262847	0.102	0	1	PSC_I	AIG1
0.552027	0.312609	0.102	0	1	PSC_I	ANKRD39
0.552027	0.256999	0.102	0	1	PSC_I	AP4S1
0.552027	0.352796	0.102	0	1	PSC_I	ARL4C
0.552027	0.27185	0.102	0	1	PSC_I	C22orf46
0.552027	0.26803	0.102	0	1	PSC_I	CFAP20
0.552027	0.256755	0.102	0	1	PSC_I	COPS7A
0.552027	0.351363	0.102	0	1	PSC_I	DCAF15
0.552027	0.316518	0.102	0	1	PSC_I	HGSNAT
0.552027	0.277783	0.102	0	1	PSC_I	KCTD7
0.552027	0.288066	0.102	0	1	PSC_I	KLHL12
0.552027	0.289252	0.102	0	1	PSC_I	MED18
0.552027	0.273886	0.102	0	1	PSC_I	MGAT2
0.552027	0.281387	0.102	0	1	PSC_I	MINPP1
0.552027	0.2868	0.102	0	1	PSC_I	MPC1
0.552027	0.272042	0.102	0	1	PSC_I	NOL10
0.552027	0.260027	0.102	0	1	PSC_I	PCNT
0.552027	0.274624	0.102	0	1	PSC_I	PRKCH
0.552027	0.273372	0.102	0	1	PSC_I	RFX1
0.552027	0.409312	0.102	0	1	PSC_I	RPP25L
0.552027	0.278388	0.102	0	1	PSC_I	SLC35A1
0.552027	0.370815	0.102	0	1	PSC_I	SLC35E2A
0.552027	0.302814	0.102	0	1	PSC_I	SNX18
0.552027	0.339943	0.102	0	1	PSC_I	UMPS
0.552027	0.285018	0.102	0	1	PSC_I	VPS52
0.552027	0.276197	0.102	0	1	PSC_I	WASHC1
0.552027	0.266505	0.102	0	1	PSC_I	ZFP82
0.552027	0.281119	0.102	0	1	PSC_I	ZNF26
0.552027	0.404232	0.102	0	1	PSC_I	AC245014.3
0.552027	0.288614	0.102	0	1	PSC_I	AMN1
0.552027	0.268297	0.102	0	1	PSC_I	BEND4
0.552027	0.254662	0.102	0	1	PSC_I	CASP1
0.552027	0.326865	0.102	0	1	PSC_I	CD1D
0.552027	0.334168	0.102	0	1	PSC_I	COPG1
0.552027	0.314118	0.102	0	1	PSC_I	CRLS1
0.552027	0.320985	0.102	0	1	PSC_I	DCAF17
0.552027	0.337929	0.102	0	1	PSC_I	GSKIP
0.552027	0.311672	0.102	0	1	PSC_I	HAGH
0.552027	0.324251	0.102	0	1	PSC_I	HAUS8
0.552027	0.285719	0.102	0	1	PSC_I	MXD1
0.552027	0.279444	0.102	0	1	PSC_I	SCYL3
0.552027	0.265155	0.102	0	1	PSC_I	SLC1A4
0.552027	0.25964	0.102	0	1	PSC_I	TRIM69
0.552027	0.363204	0.102	0	1	PSC_I	UBXN2B
0.552027	0.260191	0.102	0	1	PSC_I	C17orf75
0.552027	0.299354	0.102	0	1	PSC_I	CCDC152
0.552027	0.259482	0.102	0	1	PSC_I	DLST
0.552027	0.262789	0.102	0	1	PSC_I	DPYSL2
0.552027	0.252587	0.102	0	1	PSC_I	FDX2
0.552027	0.359953	0.102	0	1	PSC_I	HMGB3
0.552027	0.32545	0.102	0	1	PSC_I	MYO5A
0.552027	0.270864	0.102	0	1	PSC_I	TTL
0.552027	0.325503	0.102	0	1	PSC_I	AC092140.1
0.552027	0.262385	0.102	0	1	PSC_I	C2orf68
0.552027	0.26551	0.102	0	1	PSC_I	NUP43
0.552027	0.330009	0.102	0	1	PSC_I	R3HCC1
0.552027	0.284509	0.102	0	1	PSC_I	SLC31A1
0.552027	0.267337	0.102	0	1	PSC_I	ZPR1
0.553197	0.336611	0.534	0.667	1	PSC_I	AMD1
0.55331	0.583809	0.318	0.333	1	PSC_I	TMCO1
0.55338	0.48024	0.295	0.333	1	PSC_I	NPIPB5
0.553399	0.821503	0.5	0.333	1	PSC_I	MALT1
0.553402	0.31133	0.239	0.333	1	PSC_I	CCDC126
0.553877	0.826929	0.477	0.333	1	PSC_I	CD180
0.55405	-0.382328	1	1	1	PSC_NI	TMSB4X
0.555173	-0.276453	0.102	0.333	1	PSC_NI	RGL2
0.555822	0.727404	0.432	0.333	1	PSC_I	SUSD6
0.555831	0.540875	0.318	0.333	1	PSC_I	UTY
0.556746	-0.307682	0.409	0.333	1	PSC_NI	RAB8B
0.557048	0.759935	0.386	0.333	1	PSC_I	PRRC2B
0.557509	0.402309	0.318	0.333	1	PSC_I	CCM2
0.557605	1.04664	0.523	0.333	1	PSC_I	SEC14L1
0.557845	0.435074	0.318	0.333	1	PSC_I	FAM192A
0.5579	0.63987	0.42	0.333	1	PSC_I	DDX18
0.558397	0.45101	0.25	0.333	1	PSC_I	ACY3
0.558857	0.476041	0.318	0.333	1	PSC_I	CHMP5
0.559083	0.777164	0.727	0.667	1	PSC_I	GRB2
0.559394	0.33959	0.284	0.333	1	PSC_I	TCEAL8
0.559781	0.353836	0.193	0.333	1	PSC_I	MIR155HG
0.560325	0.392601	0.273	0.333	1	PSC_I	NUDT4
0.560386	-0.529442	0.364	0.667	1	PSC_NI	NDUFA5
0.560671	-0.734312	0.114	0.333	1	PSC_NI	UBE2W
0.560701	-0.330816	0.352	0.667	1	PSC_NI	MT-ND6
0.561095	-0.267215	0.102	0.333	1	PSC_NI	GDI1
0.561458	-0.379862	0.784	1	1	PSC_NI	SRSF7
0.561501	-0.631393	0.205	0.333	1	PSC_NI	ABHD3
0.562173	0.417483	0.284	0.333	1	PSC_I	KLF12
0.562374	-0.326024	0.375	0.667	1	PSC_NI	IL2RG
0.562505	0.503071	0.375	0.333	1	PSC_I	SH3GLB1
0.562841	-0.698115	0.159	0.333	1	PSC_NI	LEO1
0.563129	0.574649	0.364	0.333	1	PSC_I	MMADHC
0.564061	0.636217	0.364	0.333	1	PSC_I	GTF2H5
0.564436	0.838267	0.455	0.333	1	PSC_I	PSMC6
0.564461	0.66498	0.648	0.333	1	PSC_I	SH3KBP1
0.564884	-0.699511	0.159	0.333	1	PSC_NI	KCNK12
0.564907	0.421551	0.591	0.667	1	PSC_I	VDAC1
0.565124	0.461309	0.614	0.333	1	PSC_I	LMO2
0.565685	-0.699301	0.102	0.333	1	PSC_NI	EBI3
0.566145	-0.260039	0.364	0.667	1	PSC_NI	EIF2A
0.566416	0.290478	0.205	0.333	1	PSC_I	VPS13A
0.567357	0.732566	0.795	0.667	1	PSC_I	HNRNPK
0.567592	0.387049	0.261	0.333	1	PSC_I	DYNC1I2
0.567773	-0.356436	0.943	1	1	PSC_NI	TMSB10
0.568036	0.361652	0.273	0.333	1	PSC_I	KNL1
0.568544	-0.59033	0.114	0.333	1	PSC_NI	EHD3
0.568708	0.791354	0.602	0.333	1	PSC_I	ST6GAL1
0.568869	0.454644	0.205	0.333	1	PSC_I	LGALS1
0.569577	0.565685	0.375	0.333	1	PSC_I	ATP2A3
0.570133	-0.634822	0.114	0.333	1	PSC_NI	PDXDC1
0.570743	0.47038	0.25	0.333	1	PSC_I	ZNF141
0.572031	0.675182	0.455	0.333	1	PSC_I	NT5C
0.572081	-0.25922	0.102	0.333	1	PSC_NI	ZRSR2
0.572486	0.363355	0.273	0.333	1	PSC_I	LRBA
0.572503	0.384132	0.534	0.667	1	PSC_I	ATP2B1
0.573102	-0.433362	0.102	0.333	1	PSC_NI	MLH1
0.573109	-0.440664	0.102	0.333	1	PSC_NI	ICAM1
0.573261	-0.362288	0.966	1	1	PSC_NI	RPL5
0.574203	0.529189	0.33	0.333	1	PSC_I	RALY
0.574828	-0.439509	0.102	0.333	1	PSC_NI	AL049840.1
0.574913	0.469294	0.307	0.333	1	PSC_I	YPEL3
0.57535	0.55016	0.375	0.333	1	PSC_I	POLR2B
0.575482	-0.325083	0.364	0.667	1	PSC_NI	DENR
0.575498	0.86499	0.739	0.667	1	PSC_I	ATP5IF1
0.576194	-0.292262	0.102	0.333	1	PSC_NI	RAD9A
0.576631	0.449644	0.375	0.333	1	PSC_I	TUFM
0.576958	0.463568	0.307	0.333	1	PSC_I	IFNGR2
0.577793	0.617892	0.682	0.667	1	PSC_I	GGNBP2
0.578488	0.426122	0.284	0.333	1	PSC_I	STK24
0.578781	0.453293	0.602	0.667	1	PSC_I	EAF2
0.579168	-0.329678	0.102	0.333	1	PSC_NI	TMEM120B
0.579467	0.701934	0.591	0.667	1	PSC_I	IGHG3
0.579477	0.350898	0.239	0.333	1	PSC_I	GRIPAP1
0.579551	0.398195	0.239	0.333	1	PSC_I	ARL8B
0.579569	-0.298422	0.102	0.333	1	PSC_NI	ANAPC7
0.579579	0.452197	0.364	0.333	1	PSC_I	ADRM1
0.579754	-0.359376	0.977	1	1	PSC_NI	RPS24
0.579758	0.445919	0.318	0.333	1	PSC_I	KAT6B
0.579816	0.378563	0.25	0.333	1	PSC_I	DNAJC2
0.579831	0.716403	0.466	0.333	1	PSC_I	FNBP4
0.579881	0.441468	0.205	0.333	1	PSC_I	NDUFV3
0.579894	0.360783	0.284	0.333	1	PSC_I	NECAP2
0.580013	0.364339	0.284	0.333	1	PSC_I	LTA4H
0.580137	0.405873	0.545	0.667	1	PSC_I	PPM1K
0.580179	-0.323658	0.102	0.333	1	PSC_NI	RNF126
0.580238	0.708516	0.477	0.333	1	PSC_I	EIF4E
0.58037	-0.33	0.102	0.333	1	PSC_NI	ALG6
0.580461	0.577381	0.364	0.333	1	PSC_I	FADS3
0.580576	-0.307323	0.102	0.333	1	PSC_NI	TAF5L
0.580773	-0.335623	0.102	0.333	1	PSC_NI	SPTSSA
0.582363	0.47999	0.568	0.667	1	PSC_I	GCC2
0.582606	0.478883	0.205	0.333	1	PSC_I	PLAC8
0.582816	-0.366166	0.102	0.333	1	PSC_NI	MBNL3
0.582977	0.305849	0.25	0.333	1	PSC_I	CCDC117
0.583198	-0.409538	0.102	0.333	1	PSC_NI	THAP6
0.583849	0.462299	0.602	0.667	1	PSC_I	DDT
0.583952	0.459105	0.307	0.333	1	PSC_I	MARCH6
0.584059	0.429641	0.307	0.333	1	PSC_I	TMED5
0.584246	-0.346879	0.989	1	1	PSC_NI	RPL13A
0.585132	0.955898	0.625	0.333	1	PSC_I	TMEM156
0.58523	-0.287271	0.364	0.667	1	PSC_NI	COX14
0.585314	-0.35614	0.102	0.333	1	PSC_NI	LONP1
0.585525	0.707928	0.432	0.333	1	PSC_I	CANX
0.58597	-0.368341	0.102	0.333	1	PSC_NI	WDR41
0.586246	-0.703785	0.136	0.333	1	PSC_NI	MS4A7
0.58698	-0.360696	0.102	0.333	1	PSC_NI	A4GALT
0.587106	-0.693408	0.125	0.333	1	PSC_NI	JADE2
0.587259	-0.415154	0.102	0.333	1	PSC_NI	PHKA2
0.587283	-0.329035	0.102	0.333	1	PSC_NI	PGRMC1
0.587565	-0.404531	0.102	0.333	1	PSC_NI	CD80
0.587639	-0.338036	0.977	1	1	PSC_NI	H3F3A
0.588024	0.38412	0.557	0.667	1	PSC_I	IK
0.588232	-0.497382	0.932	1	1	PSC_NI	CFL1
0.588242	0.377991	0.295	0.333	1	PSC_I	ACYP2
0.588409	0.401857	0.284	0.333	1	PSC_I	RMDN1
0.588523	-0.362737	0.102	0.333	1	PSC_NI	CLASP2
0.588584	-0.50307	0.102	0.333	1	PSC_NI	MAP4
0.588743	0.396031	0.898	1	1	PSC_I	JAK1
0.588767	-0.366648	0.102	0.333	1	PSC_NI	SLF2
0.588773	0.620557	0.341	0.333	1	PSC_I	HSPA4
0.588999	0.260102	0.193	0.333	1	PSC_I	PIK3CA
0.589226	-0.393008	0.102	0.333	1	PSC_NI	ATP7A
0.58924	-0.351919	0.102	0.333	1	PSC_NI	ABCB7
0.589309	-0.397108	0.102	0.333	1	PSC_NI	DDX1
0.589498	-0.364679	0.102	0.333	1	PSC_NI	NUP37
0.589614	-0.369627	0.102	0.333	1	PSC_NI	NAA30
0.589675	-0.373584	0.102	0.333	1	PSC_NI	TMEM107
0.589718	0.524502	0.341	0.333	1	PSC_I	PHF20L1
0.589771	-0.37603	0.102	0.333	1	PSC_NI	PLXNB2
0.589778	-0.389058	0.102	0.333	1	PSC_NI	RNF19B
0.58978	-0.383663	0.102	0.333	1	PSC_NI	ARNT
0.589786	-0.395429	0.102	0.333	1	PSC_NI	LPCAT1
0.590323	-0.418281	0.364	0.667	1	PSC_NI	SARAF
0.591308	0.475301	0.318	0.333	1	PSC_I	SPG11
0.59142	-0.665623	0.136	0.333	1	PSC_NI	GMDS-DT
0.593067	0.283308	0.261	0.333	1	PSC_I	CLTB
0.59321	0.283198	0.216	0.333	1	PSC_I	COPB2
0.59335	0.341973	0.58	0.667	1	PSC_I	EHMT1
0.593394	0.862737	0.602	0.333	1	PSC_I	ATP5ME
0.593405	0.483428	0.33	0.333	1	PSC_I	FAM129A
0.593702	0.521409	0.295	0.333	1	PSC_I	RAB1A
0.594989	0.589252	0.307	0.333	1	PSC_I	RAB30-AS1
0.59535	-0.522368	0.193	0.333	1	PSC_NI	CUEDC2
0.595963	0.294321	0.534	0.667	1	PSC_I	SIAH2
0.597065	0.269624	0.182	0.333	1	PSC_I	ATP11C
0.597726	0.257161	0.227	0.333	1	PSC_I	CD2BP2
0.599088	0.860347	0.557	0.333	1	PSC_I	ATF7IP
0.599402	0.396056	0.341	0.333	1	PSC_I	ARF5
0.600537	-0.62758	0.193	0.333	1	PSC_NI	NSUN6
0.600766	-0.357582	0.795	1	1	PSC_NI	SRSF2
0.600796	0.293863	0.239	0.333	1	PSC_I	ABLIM1
0.601217	0.318959	0.295	0.333	1	PSC_I	SDHC
0.601343	0.433765	0.318	0.333	1	PSC_I	ING3
0.601515	0.410084	0.261	0.333	1	PSC_I	CASP8AP2
0.601556	0.347308	0.284	0.333	1	PSC_I	TSPO
0.602086	0.331974	0.273	0.333	1	PSC_I	PRPF8
0.602671	0.31753	0.261	0.333	1	PSC_I	FAM30A
0.603018	0.410897	0.341	0.333	1	PSC_I	PSAP
0.603549	0.601607	0.409	0.333	1	PSC_I	PRDX3
0.603561	-0.511872	0.375	0.667	1	PSC_NI	ECHDC1
0.604446	-0.295643	0.784	1	1	PSC_NI	PRDX1
0.605135	0.391654	0.273	0.333	1	PSC_I	TBC1D5
0.605159	-0.271515	0.375	0.667	1	PSC_NI	SUPT4H1
0.605782	0.332966	0.557	0.667	1	PSC_I	THRAP3
0.606067	-0.287417	0.114	0.333	1	PSC_NI	CNOT3
0.606159	-0.259212	0.386	0.667	1	PSC_NI	MPC2
0.606493	-0.276371	0.114	0.333	1	PSC_NI	METTL25
0.606758	0.260247	0.239	0.333	1	PSC_I	UBLCP1
0.606837	0.30413	0.284	0.333	1	PSC_I	DMAC1
0.607176	0.276737	0.25	0.333	1	PSC_I	EMC10
0.607822	0.389704	0.295	0.333	1	PSC_I	PCMT1
0.60842	0.278765	0.614	0.667	1	PSC_I	TGOLN2
0.610325	0.344548	0.273	0.333	1	PSC_I	COMMD3
0.610328	0.532638	0.33	0.333	1	PSC_I	LY96
0.610437	0.458433	0.625	0.667	1	PSC_I	CSNK1A1
0.610494	-0.381559	0.375	0.667	1	PSC_NI	CAMLG
0.610624	-0.524204	0.409	0.667	1	PSC_NI	NEMF
0.610769	-0.395925	0.375	0.667	1	PSC_NI	KIF5B
0.61148	-0.417396	0.375	0.667	1	PSC_NI	PPP4C
0.612802	0.465778	0.318	0.333	1	PSC_I	ZBTB1
0.613156	-0.572991	0.443	0.667	1	PSC_NI	SGK1
0.61386	-0.418112	0.114	0.333	1	PSC_NI	TTN-AS1
0.614099	-0.496754	0.932	1	1	PSC_NI	HSP90AB1
0.614279	-0.372768	0.955	1	1	PSC_NI	HLA-DQA1
0.614634	-0.273142	0.114	0.333	1	PSC_NI	COG5
0.614696	0.288924	0.216	0.333	1	PSC_I	LRP10
0.614847	-0.355865	0.375	0.667	1	PSC_NI	ATP6V0D1
0.615326	0.630583	0.386	0.333	1	PSC_I	HSPA9
0.615641	0.484973	0.284	0.333	1	PSC_I	SUDS3
0.615708	-0.321893	0.114	0.333	1	PSC_NI	DGKZ
0.615841	-0.314195	0.114	0.333	1	PSC_NI	NOTCH1
0.616022	0.405598	0.284	0.333	1	PSC_I	ZNF24
0.616351	0.275346	0.511	0.667	1	PSC_I	CTNNB1
0.616446	-0.260768	0.114	0.333	1	PSC_NI	ZNF770
0.616532	-0.318859	0.989	1	1	PSC_NI	RPL10A
0.616815	0.622268	0.398	0.333	1	PSC_I	USP16
0.617443	-0.326505	1	1	1	PSC_NI	RPLP1
0.617634	0.349628	0.614	0.667	1	PSC_I	WDR83OS
0.618531	-0.413674	0.114	0.333	1	PSC_NI	C6orf120
0.61862	0.371553	0.477	0.667	1	PSC_I	RCSD1
0.618735	0.502353	0.295	0.333	1	PSC_I	FTX
0.618831	0.825164	0.557	0.333	1	PSC_I	TUT4
0.619036	0.58833	0.386	0.333	1	PSC_I	IFT57
0.619557	-0.722589	0.159	0.333	1	PSC_NI	ANXA2
0.620314	0.361597	0.261	0.333	1	PSC_I	PPP1R35
0.620345	0.573684	0.364	0.333	1	PSC_I	RCN2
0.620572	0.478345	0.295	0.333	1	PSC_I	OSBPL10
0.620779	0.344691	0.261	0.333	1	PSC_I	TOR3A
0.621008	-0.342472	0.83	1	1	PSC_NI	MYL12A
0.621129	0.716638	0.352	0.333	1	PSC_I	PPP4R2
0.621219	-0.430178	0.295	0.333	1	PSC_NI	GPCPD1
0.62123	0.316489	0.568	0.667	1	PSC_I	EIF3M
0.621387	0.27585	0.261	0.333	1	PSC_I	NME3
0.621806	-0.457335	0.114	0.333	1	PSC_NI	VPS37B
0.621916	-0.395127	0.625	0.667	1	PSC_NI	GPSM3
0.622205	0.390973	0.341	0.333	1	PSC_I	MRPL47
0.622821	-0.536346	0.239	0.333	1	PSC_NI	HECA
0.622899	-0.408738	0.114	0.333	1	PSC_NI	SMIM12
0.622913	0.387509	0.284	0.333	1	PSC_I	UGP2
0.623188	0.575136	0.364	0.333	1	PSC_I	VPS35
0.623328	-0.403945	0.114	0.333	1	PSC_NI	CBFA2T2
0.623552	0.479932	0.341	0.333	1	PSC_I	ZNF830
0.62451	-0.400635	0.114	0.333	1	PSC_NI	CDC16
0.624593	0.456502	0.352	0.333	1	PSC_I	NUDT22
0.62462	0.316268	0.261	0.333	1	PSC_I	TCF3
0.624631	-0.308051	0.114	0.333	1	PSC_NI	AGL
0.624852	0.367691	0.307	0.333	1	PSC_I	PLEKHG1
0.625028	-0.305873	0.114	0.333	1	PSC_NI	ATG4C
0.625153	0.268937	0.227	0.333	1	PSC_I	MRPS35
0.625207	-0.287772	0.114	0.333	1	PSC_NI	TRUB2
0.625264	-0.394036	0.114	0.333	1	PSC_NI	HNRNPA1P48
0.625562	0.273266	0.227	0.333	1	PSC_I	FBXO21
0.625565	-0.308853	0.114	0.333	1	PSC_NI	POLM
0.625785	0.52909	0.42	0.333	1	PSC_I	RBM33
0.626555	-0.394852	0.114	0.333	1	PSC_NI	ARFGAP3
0.627188	0.367371	0.295	0.333	1	PSC_I	NF1
0.627664	-0.315405	0.114	0.333	1	PSC_NI	SLC25A33
0.627773	0.344059	0.591	0.667	1	PSC_I	COX8A
0.627957	0.680295	0.75	0.667	1	PSC_I	SH3BGRL
0.628017	0.664788	0.477	0.333	1	PSC_I	PKN2
0.628266	-0.398015	0.114	0.333	1	PSC_NI	INTS1
0.628714	-0.32962	0.114	0.333	1	PSC_NI	ASB2
0.628954	-0.309531	0.114	0.333	1	PSC_NI	PHF23
0.628954	-0.327669	0.114	0.333	1	PSC_NI	EIF1AD
0.629002	-0.304721	0.864	1	1	PSC_NI	SRP14
0.629493	-0.39322	0.114	0.333	1	PSC_NI	ATL2
0.629541	0.433079	0.318	0.333	1	PSC_I	SEPHS2
0.629789	-0.394079	0.114	0.333	1	PSC_NI	MOSPD2
0.629807	-0.369869	0.114	0.333	1	PSC_NI	KLHL28
0.629861	-0.342004	0.114	0.333	1	PSC_NI	ORC4
0.630114	-0.370879	0.807	1	1	PSC_NI	CALM2
0.630416	-0.380849	0.114	0.333	1	PSC_NI	CCNY
0.630508	-0.363073	0.114	0.333	1	PSC_NI	MEF2D
0.630685	-0.346609	0.114	0.333	1	PSC_NI	IBTK
0.630893	0.395833	0.307	0.333	1	PSC_I	NSMCE1
0.630984	-0.520837	0.114	0.333	1	PSC_NI	ANK3
0.630984	-0.389265	0.114	0.333	1	PSC_NI	LMBRD2
0.631023	-0.324028	0.114	0.333	1	PSC_NI	IMPA1
0.63108	-0.351779	0.114	0.333	1	PSC_NI	STAM2
0.63117	-0.422846	0.114	0.333	1	PSC_NI	MIGA1
0.631599	0.300534	0.261	0.333	1	PSC_I	R3HDM1
0.631922	0.718646	0.739	0.667	1	PSC_I	RSRC2
0.632059	-0.375988	0.114	0.333	1	PSC_NI	HCCS
0.632214	-0.335955	0.114	0.333	1	PSC_NI	ITPR3
0.632216	-0.43031	0.114	0.333	1	PSC_NI	SLC41A1
0.632351	0.651286	0.409	0.333	1	PSC_I	UHRF2
0.632394	-0.355431	0.114	0.333	1	PSC_NI	RABL3
0.632607	-0.357784	0.114	0.333	1	PSC_NI	COX16
0.632634	-0.370318	0.114	0.333	1	PSC_NI	GABARAP
0.632647	-0.347058	0.114	0.333	1	PSC_NI	HTATSF1
0.632652	-0.335918	0.114	0.333	1	PSC_NI	AKT1
0.632856	0.531766	0.352	0.333	1	PSC_I	MOB3A
0.633177	0.62947	0.58	0.333	1	PSC_I	EWSR1
0.633402	0.280812	0.182	0.333	1	PSC_I	STAT1
0.6339	0.747984	0.432	0.333	1	PSC_I	RSBN1L
0.634133	-0.72132	0.705	0.667	1	PSC_NI	RPL22L1
0.634672	0.673592	0.409	0.333	1	PSC_I	ZMYND8
0.634746	0.436627	0.33	0.333	1	PSC_I	TMEM160
0.634775	0.504178	0.409	0.333	1	PSC_I	DGUOK
0.634892	0.334642	0.239	0.333	1	PSC_I	FIP1L1
0.635018	0.7318	0.466	0.333	1	PSC_I	SUZ12
0.635154	0.272215	0.261	0.333	1	PSC_I	PPP1R15B
0.637488	-0.293061	0.386	0.667	1	PSC_NI	PTPN22
0.637708	0.659621	0.614	0.333	1	PSC_I	BCL6
0.637756	-0.527325	0.386	0.667	1	PSC_NI	BCL2L11
0.638077	0.437691	0.239	0.333	1	PSC_I	GMDS
0.638095	0.348995	0.318	0.333	1	PSC_I	PIGR
0.638129	0.814092	0.727	0.667	1	PSC_I	MTRNR2L12
0.638411	0.486235	0.386	0.333	1	PSC_I	ILF3
0.638757	0.283015	0.261	0.333	1	PSC_I	PARVG
0.639623	0.445877	0.364	0.333	1	PSC_I	FDPS
0.639738	0.269858	0.239	0.333	1	PSC_I	LRIF1
0.639991	0.577823	0.398	0.333	1	PSC_I	CLTC
0.641733	0.300232	0.25	0.333	1	PSC_I	MRPL9
0.641888	1.03193	0.591	0.333	1	PSC_I	OTUD1
0.643706	-0.62506	0.489	0.667	1	PSC_NI	EIF1AX
0.643759	0.282719	0.273	0.333	1	PSC_I	CNPY2
0.644359	0.357828	0.284	0.333	1	PSC_I	ALKBH7
0.64499	0.300794	0.239	0.333	1	PSC_I	ARF3
0.645108	0.341544	0.284	0.333	1	PSC_I	PPP6C
0.645251	0.255186	0.182	0.333	1	PSC_I	SEH1L
0.645662	0.290741	0.318	0.333	1	PSC_I	CNOT4
0.646048	0.576084	0.409	0.333	1	PSC_I	SYNCRIP
0.646287	-0.361566	0.864	1	1	PSC_NI	CHCHD2
0.646441	0.291527	0.239	0.333	1	PSC_I	SPAG9
0.64678	0.557871	0.364	0.333	1	PSC_I	NAA50
0.646843	0.341446	0.307	0.333	1	PSC_I	FDFT1
0.647414	-0.433404	0.398	0.667	1	PSC_NI	PPP1R14B
0.647643	0.465073	0.33	0.333	1	PSC_I	MRPS18C
0.647736	-0.584895	0.409	0.667	1	PSC_NI	NDUFB4
0.648168	0.741676	0.534	0.333	1	PSC_I	PHF3
0.64823	0.804754	0.534	0.333	1	PSC_I	SHOC2
0.648998	-0.579332	0.193	0.333	1	PSC_NI	CMTM7
0.650278	0.414619	0.318	0.333	1	PSC_I	DDX39A
0.650487	-0.478377	0.807	1	1	PSC_NI	BIRC3
0.650523	0.373999	0.295	0.333	1	PSC_I	TRAPPC2L
0.65069	0.505983	0.295	0.333	1	PSC_I	MYO9A
0.651206	0.31474	0.284	0.333	1	PSC_I	HIBCH
0.651238	0.555715	0.409	0.333	1	PSC_I	MAP3K2
0.651725	0.301989	0.261	0.333	1	PSC_I	TIMM13
0.651803	0.407852	0.318	0.333	1	PSC_I	TLE4
0.651853	-0.263426	0.125	0.333	1	PSC_NI	HCFC1
0.652559	0.432668	0.295	0.333	1	PSC_I	SPPL2A
0.652791	0.623718	0.5	0.333	1	PSC_I	SCP2
0.6532	0.444671	0.318	0.333	1	PSC_I	PSMD6
0.653633	0.274784	0.261	0.333	1	PSC_I	P2RY8
0.655154	0.324631	0.284	0.333	1	PSC_I	MRPL41
0.655168	0.276143	0.239	0.333	1	PSC_I	NARS
0.655887	-0.448643	0.864	1	1	PSC_NI	STK17A
0.656186	-0.463967	0.136	0.333	1	PSC_NI	NSMAF
0.656256	-0.520139	0.239	0.333	1	PSC_NI	KPNA6
0.656574	0.299626	0.261	0.333	1	PSC_I	NLK
0.657185	0.415694	0.33	0.333	1	PSC_I	CCDC32
0.657862	0.289983	0.25	0.333	1	PSC_I	GLOD4
0.658227	-0.374551	0.318	0.333	1	PSC_NI	MRPL14
0.658476	0.363531	0.25	0.333	1	PSC_I	MX2
0.658559	0.308934	0.273	0.333	1	PSC_I	MRPS10
0.658742	-0.501107	0.125	0.333	1	PSC_NI	GART
0.65927	-0.260198	0.125	0.333	1	PSC_NI	GTF2IRD2
0.659435	0.372537	0.216	0.333	1	PSC_I	METTL21A
0.659772	-0.297975	0.125	0.333	1	PSC_NI	YIPF5
0.660586	0.488527	0.591	0.667	1	PSC_I	PSMA3-AS1
0.663485	-0.289292	0.125	0.333	1	PSC_NI	AAGAB
0.663968	0.317684	0.25	0.333	1	PSC_I	HMGXB3
0.664623	-0.621203	0.159	0.333	1	PSC_NI	WWP2
0.66468	-0.371488	0.125	0.333	1	PSC_NI	GLMN
0.665289	0.638106	0.807	0.667	1	PSC_I	MOB1A
0.666063	0.273445	0.239	0.333	1	PSC_I	AIDA
0.666167	-0.322434	0.125	0.333	1	PSC_NI	SIKE1
0.66666	-0.397387	0.125	0.333	1	PSC_NI	SLC16A7
0.668059	-0.507481	0.136	0.333	1	PSC_NI	CDS2
0.668432	0.3167	0.307	0.333	1	PSC_I	BNIP2
0.668704	-0.623034	0.148	0.333	1	PSC_NI	PWWP2A
0.669252	-0.525875	0.227	0.333	1	PSC_NI	INIP
0.669407	0.298753	0.545	0.667	1	PSC_I	KHDRBS1
0.669829	0.50784	0.398	0.333	1	PSC_I	CCDC59
0.66994	-0.275846	0.125	0.333	1	PSC_NI	POLR1E
0.669998	0.358437	0.318	0.333	1	PSC_I	KDELR2
0.670207	-0.359173	0.125	0.333	1	PSC_NI	UNC119
0.670291	0.438344	0.33	0.333	1	PSC_I	DDX27
0.670514	-0.376118	0.125	0.333	1	PSC_NI	IRF4
0.670646	-0.307854	0.125	0.333	1	PSC_NI	YARS2
0.671065	-0.38627	0.125	0.333	1	PSC_NI	PTGER4
0.671072	-0.334464	0.125	0.333	1	PSC_NI	FUNDC1
0.67115	0.344931	0.284	0.333	1	PSC_I	GINM1
0.671294	0.329395	0.273	0.333	1	PSC_I	COX11
0.671372	0.779834	0.545	0.333	1	PSC_I	RANBP2
0.67201	-0.319638	0.125	0.333	1	PSC_NI	IL21R
0.672047	-0.303421	0.125	0.333	1	PSC_NI	ZNHIT6
0.672251	-0.31748	1	1	1	PSC_NI	MT-ND2
0.672437	0.25036	0.261	0.333	1	PSC_I	ARPC1A
0.672544	-0.49141	0.5	0.667	1	PSC_NI	DNAJB6
0.67264	-0.322496	0.125	0.333	1	PSC_NI	MPST
0.672662	-0.334175	0.125	0.333	1	PSC_NI	HLA-DQA2
0.672705	-0.338927	0.125	0.333	1	PSC_NI	DRG1
0.672759	-0.312603	0.125	0.333	1	PSC_NI	TXNDC15
0.673722	0.257872	0.216	0.333	1	PSC_I	WDFY2
0.674531	-0.62372	0.227	0.333	1	PSC_NI	HELLS
0.674841	-0.453936	0.42	0.667	1	PSC_NI	MAPRE2
0.674974	0.391649	0.307	0.333	1	PSC_I	PABPC4
0.676133	-0.50439	0.239	0.333	1	PSC_NI	TUBA4A
0.676516	0.255808	0.239	0.333	1	PSC_I	MFN1
0.677078	0.43807	0.318	0.333	1	PSC_I	KDELR1
0.67718	0.524438	0.33	0.333	1	PSC_I	SETBP1
0.677377	0.506266	0.432	0.333	1	PSC_I	PCF11
0.677822	0.731172	0.58	0.333	1	PSC_I	SNU13
0.678132	-0.461918	0.489	0.667	1	PSC_NI	COPS9
0.678764	0.325617	0.295	0.333	1	PSC_I	GSPT1
0.679654	-0.385608	0.409	0.667	1	PSC_NI	ARHGDIA
0.680207	-0.570569	0.136	0.333	1	PSC_NI	C16orf74
0.680537	0.362198	0.341	0.333	1	PSC_I	GLRX3
0.68086	0.351637	0.284	0.333	1	PSC_I	C1orf131
0.681215	0.69526	0.568	0.333	1	PSC_I	WTAP
0.681367	0.387981	0.307	0.333	1	PSC_I	CBL
0.681421	0.591758	0.375	0.333	1	PSC_I	HACD2
0.68206	0.563736	0.591	0.333	1	PSC_I	GNB1
0.683389	0.382212	0.341	0.333	1	PSC_I	TPP1
0.683513	-0.379671	0.409	0.667	1	PSC_NI	TMED10
0.684097	0.529614	0.341	0.333	1	PSC_I	PSMB2
0.685173	0.750619	0.409	0.333	1	PSC_I	MAPK1IP1L
0.685314	0.853381	0.534	0.333	1	PSC_I	NSD3
0.685357	0.387313	0.261	0.333	1	PSC_I	ACBD3
0.685608	-0.356456	0.841	1	1	PSC_NI	SNX3
0.686217	0.49843	0.318	0.333	1	PSC_I	SLC7A6
0.686434	0.510006	0.307	0.333	1	PSC_I	ZNF33A
0.686577	-0.259975	0.136	0.333	1	PSC_NI	MRPL46
0.686721	0.602783	0.409	0.333	1	PSC_I	DMXL1
0.686905	0.949507	0.534	0.333	1	PSC_I	MIS18BP1
0.687724	-0.494569	0.159	0.333	1	PSC_NI	MAD2L1
0.687742	0.377006	0.33	0.333	1	PSC_I	PPIL4
0.68847	-0.36936	0.136	0.333	1	PSC_NI	RAB5B
0.688478	0.847843	0.489	0.333	1	PSC_I	MYO1E
0.688599	-0.254583	0.136	0.333	1	PSC_NI	FAM45A
0.688961	0.585264	0.409	0.333	1	PSC_I	SDHD
0.689797	0.366082	0.33	0.333	1	PSC_I	STX12
0.690425	0.271071	0.227	0.333	1	PSC_I	LGALS9
0.691471	0.346117	0.307	0.333	1	PSC_I	MRPL33
0.691947	0.349323	0.307	0.333	1	PSC_I	SLAIN2
0.692211	-0.34148	0.352	0.333	1	PSC_NI	DDIT3
0.693066	0.760215	0.466	0.333	1	PSC_I	VASP
0.695769	0.375927	0.364	0.333	1	PSC_I	LSM4
0.695788	0.807107	0.443	0.333	1	PSC_I	AC023590.1
0.696446	-0.261586	0.136	0.333	1	PSC_NI	PPT1
0.697207	0.395132	0.352	0.333	1	PSC_I	ANKRD17
0.697518	0.83097	0.705	0.667	1	PSC_I	NKTR
0.698254	-0.490296	0.239	0.333	1	PSC_NI	TGFBR2
0.698326	-0.358594	0.136	0.333	1	PSC_NI	ANKRD13C
0.698752	0.279517	0.284	0.333	1	PSC_I	ZFR
0.699289	0.251294	0.227	0.333	1	PSC_I	NUDCD2
0.699572	-0.317143	1	1	1	PSC_NI	HLA-DRA
0.699802	-0.360462	0.307	0.333	1	PSC_NI	TXN2
0.699854	-0.350779	0.136	0.333	1	PSC_NI	ACYP1
0.700037	0.336726	0.307	0.333	1	PSC_I	MAF1
0.700295	0.289989	0.273	0.333	1	PSC_I	STAU1
0.700319	-0.578589	0.159	0.333	1	PSC_NI	IL7
0.700507	0.705673	0.693	0.667	1	PSC_I	LUC7L3
0.701102	-0.265837	0.136	0.333	1	PSC_NI	VCL
0.701113	0.397512	0.33	0.333	1	PSC_I	PRPF38A
0.701314	0.256295	0.534	0.667	1	PSC_I	RABAC1
0.701393	-0.438434	0.136	0.333	1	PSC_NI	GNL1
0.701615	-0.350789	0.136	0.333	1	PSC_NI	NUTM2A-AS1
0.701825	0.32996	0.307	0.333	1	PSC_I	EIF4EBP2
0.702088	-0.264227	0.136	0.333	1	PSC_NI	MCUR1
0.702444	-0.40173	0.136	0.333	1	PSC_NI	GBP4
0.70289	-0.613346	0.182	0.333	1	PSC_NI	TENT5C
0.702914	-0.3515	0.136	0.333	1	PSC_NI	CABIN1
0.703032	0.324685	0.295	0.333	1	PSC_I	HNRNPH2
0.703211	-0.320638	0.443	0.667	1	PSC_NI	PPIG
0.703212	-0.344081	0.136	0.333	1	PSC_NI	HACL1
0.703307	0.25539	0.261	0.333	1	PSC_I	PPIP5K2
0.703402	-0.410729	0.284	0.333	1	PSC_NI	TFEB
0.703695	-0.393361	0.136	0.333	1	PSC_NI	SLC25A32
0.703718	0.458297	0.341	0.333	1	PSC_I	CHCHD1
0.703891	0.320761	0.58	0.667	1	PSC_I	C19orf53
0.703899	-0.282631	0.943	1	1	PSC_NI	RPL7
0.703911	0.589218	0.5	0.333	1	PSC_I	DNAJC7
0.704017	0.50078	0.386	0.333	1	PSC_I	ZBTB38
0.704253	0.270937	0.284	0.333	1	PSC_I	COPS2
0.704315	0.377935	0.307	0.333	1	PSC_I	NPAT
0.704436	-0.344756	0.989	1	1	PSC_NI	RPL11
0.704504	-0.332199	0.136	0.333	1	PSC_NI	ZNF664
0.704521	0.283557	0.284	0.333	1	PSC_I	OLA1
0.704578	-0.266988	0.136	0.333	1	PSC_NI	SESTD1
0.704701	0.352692	0.295	0.333	1	PSC_I	TRIM56
0.705671	0.27308	0.273	0.333	1	PSC_I	USP10
0.706048	-0.294017	0.136	0.333	1	PSC_NI	MPZL1
0.706591	-0.284768	0.136	0.333	1	PSC_NI	GALNT6
0.707106	0.406767	0.614	0.667	1	PSC_I	SLTM
0.707122	-0.272321	0.136	0.333	1	PSC_NI	TYMP
0.707329	-0.298734	0.136	0.333	1	PSC_NI	PML
0.707439	-0.326587	0.136	0.333	1	PSC_NI	PPIF
0.707972	0.671467	0.523	0.333	1	PSC_I	AMFR
0.708002	0.42219	0.318	0.333	1	PSC_I	BNIP3L
0.708089	-0.318261	0.136	0.333	1	PSC_NI	UBE2T
0.708482	-0.269924	0.136	0.333	1	PSC_NI	NAA40
0.708696	-0.465161	0.42	0.667	1	PSC_NI	FABP5
0.708867	0.550149	0.307	0.333	1	PSC_I	CDC42SE1
0.709098	0.254729	0.239	0.333	1	PSC_I	TSC1
0.709469	-0.33117	0.136	0.333	1	PSC_NI	MFSD11
0.70953	0.286728	0.295	0.333	1	PSC_I	SAR1B
0.709557	-0.275755	0.136	0.333	1	PSC_NI	SLK
0.709872	0.829153	0.466	0.333	1	PSC_I	UBR5
0.70991	0.648168	0.511	0.333	1	PSC_I	FOXN3
0.710172	-0.261696	0.136	0.333	1	PSC_NI	FIGNL1
0.710175	-0.296105	0.136	0.333	1	PSC_NI	TMEM109
0.710203	-0.313065	0.136	0.333	1	PSC_NI	LIN7C
0.710247	-0.32226	0.136	0.333	1	PSC_NI	ZNF507
0.711232	0.261472	0.261	0.333	1	PSC_I	MRPL1
0.711672	-0.475179	0.159	0.333	1	PSC_NI	MACO1
0.71298	0.460958	0.364	0.333	1	PSC_I	AFF4
0.71307	-0.528551	0.193	0.333	1	PSC_NI	AKT2
0.713387	0.295528	0.25	0.333	1	PSC_I	CEP63
0.713834	0.454816	0.33	0.333	1	PSC_I	UTP6
0.714422	-0.473818	0.159	0.333	1	PSC_NI	P4HB
0.714613	0.497	0.364	0.333	1	PSC_I	RC3H1
0.71676	0.256104	0.273	0.333	1	PSC_I	ADD3
0.718089	0.635971	0.466	0.333	1	PSC_I	C12orf57
0.71891	0.27936	0.25	0.333	1	PSC_I	ZFAND5
0.719044	-0.560302	0.17	0.333	1	PSC_NI	TYW3
0.719841	-0.365516	0.148	0.333	1	PSC_NI	ISOC2
0.720227	0.734898	0.511	0.333	1	PSC_I	PTPN18
0.720613	0.601949	0.477	0.333	1	PSC_I	DDX3Y
0.721392	-0.264627	0.875	1	1	PSC_NI	RPL36AL
0.721969	-0.264269	0.955	1	1	PSC_NI	RPL27A
0.722655	-0.289194	0.989	1	1	PSC_NI	RPL32
0.722808	0.275942	0.284	0.333	1	PSC_I	EPRS
0.723014	0.329021	0.273	0.333	1	PSC_I	NSL1
0.723096	-0.356877	0.148	0.333	1	PSC_NI	PER1
0.724159	0.696621	0.477	0.333	1	PSC_I	USP6NL
0.724661	0.400401	0.284	0.333	1	PSC_I	DNAJA2
0.724817	0.448331	0.341	0.333	1	PSC_I	BAX
0.72485	-0.271223	0.955	1	1	PSC_NI	BTF3
0.725381	-0.475851	0.239	0.333	1	PSC_NI	SAMSN1
0.72761	-0.483134	0.227	0.333	1	PSC_NI	SDF2
0.727877	-0.461403	0.17	0.333	1	PSC_NI	MTHFD2L
0.728664	-0.414202	0.489	0.667	1	PSC_NI	TLN1
0.731076	-0.471683	0.489	0.667	1	PSC_NI	BUD31
0.732581	-0.295102	0.443	0.667	1	PSC_NI	YWHAQ
0.733026	0.676712	0.489	0.333	1	PSC_I	BAZ1A
0.733256	-0.346635	1	1	1	PSC_NI	RPL10
0.733522	0.307131	0.318	0.333	1	PSC_I	SNX17
0.73451	0.317009	0.295	0.333	1	PSC_I	MLEC
0.736821	-0.270425	0.148	0.333	1	PSC_NI	CTR9
0.736957	-0.445983	0.273	0.333	1	PSC_NI	IMPDH2
0.737956	0.495423	0.42	0.333	1	PSC_I	UBE2E1
0.739292	-0.318323	0.148	0.333	1	PSC_NI	NRARP
0.739383	-0.355227	0.148	0.333	1	PSC_NI	ATXN2L
0.739673	-0.384429	0.148	0.333	1	PSC_NI	BTG3
0.740236	-0.410272	0.489	0.667	1	PSC_NI	MBD2
0.740292	0.381978	0.932	1	1	PSC_I	CD79B
0.740355	-0.260883	0.148	0.333	1	PSC_NI	CPSF3
0.740402	0.281116	0.273	0.333	1	PSC_I	CASD1
0.741312	0.800041	0.455	0.333	1	PSC_I	TUT7
0.741347	-0.443665	0.17	0.333	1	PSC_NI	TECR
0.7422	-0.272734	0.148	0.333	1	PSC_NI	GPR137B
0.742854	-0.319599	0.148	0.333	1	PSC_NI	KCTD9
0.742901	0.618662	0.557	0.333	1	PSC_I	SMARCB1
0.742955	-0.305799	0.148	0.333	1	PSC_NI	ISY1
0.743186	-0.267335	0.148	0.333	1	PSC_NI	DIDO1
0.743568	-0.273126	0.148	0.333	1	PSC_NI	NDUFS4
0.744347	-0.286835	0.148	0.333	1	PSC_NI	ATR
0.744785	-0.321145	0.148	0.333	1	PSC_NI	EMP3
0.744842	-0.278526	0.148	0.333	1	PSC_NI	SLC35C2
0.744924	-0.281077	0.148	0.333	1	PSC_NI	TPP2
0.7452	-0.28246	0.148	0.333	1	PSC_NI	UTP11
0.746126	-0.412459	0.261	0.333	1	PSC_NI	PHB
0.749855	0.594943	0.466	0.333	1	PSC_I	CACYBP
0.749949	0.74965	0.784	0.667	1	PSC_I	RBM6
0.750201	-0.477823	0.159	0.333	1	PSC_NI	CEMIP2
0.750434	0.563238	0.523	0.333	1	PSC_I	OCIAD2
0.750872	0.367335	0.545	0.333	1	PSC_I	PPP1CA
0.751663	-0.39327	0.17	0.333	1	PSC_NI	PAXX
0.752612	-0.387655	0.159	0.333	1	PSC_NI	WDR70
0.753057	0.568435	0.545	0.333	1	PSC_I	BIRC6
0.753519	-0.27979	0.443	0.667	1	PSC_NI	DCP2
0.753789	0.256821	0.534	0.667	1	PSC_I	SELENOK
0.754478	0.304479	0.534	0.333	1	PSC_I	UBE2H
0.755295	-0.351459	0.534	0.667	1	PSC_NI	KRT10
0.757577	0.265661	0.25	0.333	1	PSC_I	ZFP91
0.757688	0.623056	0.477	0.333	1	PSC_I	TMEM131
0.758481	0.286196	0.295	0.333	1	PSC_I	HSD17B10
0.759195	-0.423954	0.193	0.333	1	PSC_NI	ZNF326
0.759692	-0.385488	0.17	0.333	1	PSC_NI	PLPP5
0.759834	-0.391857	0.159	0.333	1	PSC_NI	PRMT2
0.760458	0.426199	0.307	0.333	1	PSC_I	UTRN
0.761939	0.794128	0.455	0.333	1	PSC_I	FOXP1
0.76274	0.534299	0.455	0.333	1	PSC_I	RGS10
0.764631	0.409074	0.273	0.333	1	PSC_I	FOXJ3
0.764808	-0.380854	0.17	0.333	1	PSC_NI	CEBPB
0.765408	-0.318432	0.602	0.667	1	PSC_NI	GNG5
0.765437	0.320792	0.295	0.333	1	PSC_I	PHKB
0.766015	0.254284	0.284	0.333	1	PSC_I	CEP95
0.766586	-0.444349	0.977	1	1	PSC_NI	RPS20
0.768322	-0.310334	0.159	0.333	1	PSC_NI	NBEAL2
0.768935	0.591555	0.5	0.333	1	PSC_I	ARID1A
0.769698	0.480916	0.739	0.667	1	PSC_I	DAZAP2
0.770934	-0.472834	0.216	0.333	1	PSC_NI	TP53
0.771472	-0.296627	0.159	0.333	1	PSC_NI	TYK2
0.772052	-0.276695	0.92	1	1	PSC_NI	ZFAS1
0.772486	0.566529	0.466	0.333	1	PSC_I	UBE2A
0.772878	0.253655	0.261	0.333	1	PSC_I	TNFAIP3
0.773086	0.391038	0.625	0.667	1	PSC_I	PLEKHA2
0.773254	0.26451	0.273	0.333	1	PSC_I	KIAA2026
0.773282	-0.304454	0.159	0.333	1	PSC_NI	EHMT2
0.773386	-0.300719	0.159	0.333	1	PSC_NI	ZFAT
0.774347	0.685729	0.432	0.333	1	PSC_I	TERF2
0.775239	0.358588	0.523	0.333	1	PSC_I	LSM14A
0.775409	0.372097	0.307	0.333	1	PSC_I	DNAJC4
0.775543	-0.409856	0.25	0.333	1	PSC_NI	GSDMD
0.775979	-0.266811	0.159	0.333	1	PSC_NI	ST6GALNAC4
0.776021	-0.60072	0.466	0.667	1	PSC_NI	ATP6V1F
0.776168	-0.300224	0.58	0.667	1	PSC_NI	CD99
0.77653	-0.271731	0.159	0.333	1	PSC_NI	NFATC1
0.776661	-0.280124	0.159	0.333	1	PSC_NI	WDR75
0.776806	-0.260787	0.159	0.333	1	PSC_NI	UTP23
0.776834	0.279921	0.261	0.333	1	PSC_I	PDCD7
0.7769	-0.276946	0.159	0.333	1	PSC_NI	TWF1
0.777217	-0.279012	0.159	0.333	1	PSC_NI	ADK
0.777283	-0.252878	0.159	0.333	1	PSC_NI	RNF114
0.777419	-0.267902	0.159	0.333	1	PSC_NI	MYEF2
0.77742	-0.27882	0.159	0.333	1	PSC_NI	FBXW4
0.77744	-0.30211	0.159	0.333	1	PSC_NI	ATP6V1H
0.777486	-0.257093	0.159	0.333	1	PSC_NI	ABHD14B
0.777503	0.381733	0.318	0.333	1	PSC_I	CASP2
0.777582	-0.267076	0.159	0.333	1	PSC_NI	ATG4B
0.778084	0.385305	0.614	0.667	1	PSC_I	SF3B5
0.778643	-0.439191	0.489	0.667	1	PSC_NI	VAMP8
0.77869	-0.473784	0.193	0.333	1	PSC_NI	TCIRG1
0.778861	-0.445735	0.227	0.333	1	PSC_NI	EXOG
0.77924	0.370866	0.341	0.333	1	PSC_I	C1D
0.779383	0.344667	0.727	0.667	1	PSC_I	PRKCB
0.779548	0.48483	0.523	0.333	1	PSC_I	PSMD8
0.781086	0.370631	0.307	0.333	1	PSC_I	BSG
0.783508	-0.354546	0.284	0.333	1	PSC_NI	ADD1
0.783571	0.537622	0.534	0.333	1	PSC_I	TAX1BP1
0.786358	-0.252335	0.466	0.667	1	PSC_NI	PSME2
0.787122	-0.362586	0.477	0.667	1	PSC_NI	ANKRD11
0.788616	-0.390384	0.205	0.333	1	PSC_NI	HINT2
0.789019	-0.389795	0.261	0.333	1	PSC_NI	PPP3CC
0.789808	0.33463	0.284	0.333	1	PSC_I	PFDN1
0.79077	0.560565	0.466	0.333	1	PSC_I	PTPN2
0.791422	0.354922	0.773	0.667	1	PSC_I	ARID1B
0.791578	0.41507	0.705	0.667	1	PSC_I	PAPOLA
0.793063	0.523325	0.284	0.333	1	PSC_I	CEP85L
0.793798	-0.320915	0.977	1	1	PSC_NI	EIF1
0.794315	0.394049	0.307	0.333	1	PSC_I	COL4A3BP
0.79558	-0.516247	0.466	0.667	1	PSC_NI	RHOQ
0.796686	-0.434725	0.227	0.333	1	PSC_NI	ATP10D
0.797322	-0.379973	0.261	0.333	1	PSC_NI	FYN
0.797726	0.291748	0.273	0.333	1	PSC_I	NIPA2
0.798257	0.335802	0.511	0.333	1	PSC_I	PIKFYVE
0.798764	0.319002	0.602	0.667	1	PSC_I	ARF6
0.799301	-0.290132	0.17	0.333	1	PSC_NI	UFD1
0.799579	0.300617	0.318	0.333	1	PSC_I	CDC26
0.800564	0.462451	0.5	0.333	1	PSC_I	MAP2K2
0.8012	0.462584	0.705	0.667	1	PSC_I	NEIL1
0.801488	-0.279332	0.17	0.333	1	PSC_NI	HAT1
0.803219	-0.371028	0.261	0.333	1	PSC_NI	CSNK2A2
0.80372	-0.272977	0.17	0.333	1	PSC_NI	CLCN3
0.803721	0.569205	0.523	0.333	1	PSC_I	ACAP1
0.803746	-0.425167	0.205	0.333	1	PSC_NI	PHF21A
0.804184	0.446779	0.489	0.333	1	PSC_I	MIF
0.804241	0.595785	0.443	0.333	1	PSC_I	CAPZA2
0.804521	-0.515878	0.545	0.667	1	PSC_NI	TPI1
0.804779	-0.275681	0.17	0.333	1	PSC_NI	NEK6
0.805572	0.342569	0.636	0.667	1	PSC_I	TRAPPC1
0.80592	-0.379666	0.273	0.333	1	PSC_NI	CELF2
0.80607	-0.270603	0.17	0.333	1	PSC_NI	NECAP1
0.80655	0.49779	0.739	0.667	1	PSC_I	RBM25
0.806602	0.371941	0.625	0.667	1	PSC_I	EIF1B
0.806806	0.548763	0.477	0.333	1	PSC_I	CYBC1
0.806953	-0.257699	0.17	0.333	1	PSC_NI	TIMM10B
0.807225	0.438152	0.83	0.667	1	PSC_I	STX7
0.807363	0.318608	0.648	0.667	1	PSC_I	ARID4B
0.808539	-0.421501	0.227	0.333	1	PSC_NI	CLEC2B
0.810644	-0.454707	0.193	0.333	1	PSC_NI	GPR183
0.811697	0.26242	0.261	0.333	1	PSC_I	CHTOP
0.812495	0.469882	0.727	0.667	1	PSC_I	SLC25A3
0.815452	0.344351	0.511	0.333	1	PSC_I	TKT
0.816287	-0.3544	0.227	0.333	1	PSC_NI	MED13L
0.816527	-0.312022	0.182	0.333	1	PSC_NI	PCID2
0.817007	-0.398062	0.216	0.333	1	PSC_NI	USF3
0.817526	-0.33868	0.182	0.333	1	PSC_NI	MRE11
0.820713	-0.27789	0.182	0.333	1	PSC_NI	RCHY1
0.820873	0.585723	0.727	0.667	1	PSC_I	ZNF207
0.822995	-0.431726	0.216	0.333	1	PSC_NI	CCDC50
0.823468	0.456713	0.375	0.333	1	PSC_I	ZNF608
0.82397	-0.337632	0.182	0.333	1	PSC_NI	PSMD14
0.824522	0.29776	0.67	0.667	1	PSC_I	RPL36A
0.824621	0.514684	0.443	0.333	1	PSC_I	ST8SIA4
0.824667	0.323105	0.625	0.667	1	PSC_I	SNRPF
0.82525	0.47039	0.42	0.333	1	PSC_I	BRD7
0.825799	0.532701	0.432	0.333	1	PSC_I	LENG8
0.828138	-0.344577	0.261	0.333	1	PSC_NI	DNTTIP2
0.828421	-0.267671	0.943	1	1	PSC_NI	MEF2C
0.8286	0.518987	0.443	0.333	1	PSC_I	RWDD1
0.829401	-0.340033	0.227	0.333	1	PSC_NI	COPS3
0.830163	-0.283911	0.284	0.333	1	PSC_NI	NAA10
0.830438	-0.423628	0.591	0.667	1	PSC_NI	UGCG
0.830487	-0.316262	0.193	0.333	1	PSC_NI	TUBGCP2
0.830531	0.275226	0.58	0.667	1	PSC_I	PTEN
0.830577	-0.28721	0.295	0.333	1	PSC_NI	SENP6
0.830648	-0.25349	0.182	0.333	1	PSC_NI	ARL6IP6
0.830785	0.818201	0.784	0.667	1	PSC_I	HMGN2
0.831281	-0.290587	0.182	0.333	1	PSC_NI	ODF2L
0.832214	0.563745	0.443	0.333	1	PSC_I	ARHGEF7
0.832977	-0.270529	0.307	0.333	1	PSC_NI	ZNF318
0.834205	-0.293415	0.182	0.333	1	PSC_NI	KRT8
0.834915	0.57461	0.443	0.333	1	PSC_I	GABPB1-AS1
0.835254	0.291138	0.557	0.667	1	PSC_I	TXNIP
0.836707	-0.326766	0.909	1	1	PSC_NI	NPM1
0.837078	0.296516	0.307	0.333	1	PSC_I	NCBP2
0.837113	-0.377038	0.227	0.333	1	PSC_NI	CASC4
0.840415	0.46975	0.409	0.333	1	PSC_I	SYNE1
0.841695	0.258242	0.489	0.333	1	PSC_I	GRHPR
0.842452	-0.302446	0.5	0.667	1	PSC_NI	TUBA1B
0.844756	0.274597	0.318	0.333	1	PSC_I	LYRM2
0.844855	0.35567	0.295	0.333	1	PSC_I	PMPCB
0.845189	-0.270188	0.205	0.333	1	PSC_NI	BORCS7
0.845446	0.448443	1	1	1	PSC_I	ACTG1
0.846235	-0.370969	0.216	0.333	1	PSC_NI	RP9
0.847795	0.54895	0.466	0.333	1	PSC_I	IQGAP1
0.849077	-0.279425	0.545	0.667	1	PSC_NI	AES
0.851005	-0.316948	0.216	0.333	1	PSC_NI	HECTD1
0.851773	0.442813	0.432	0.333	1	PSC_I	SINHCAF
0.852361	0.571129	0.455	0.333	1	PSC_I	TP53INP1
0.85324	-0.253052	0.5	0.667	1	PSC_NI	TAGLN2
0.854407	0.461527	0.761	0.667	1	PSC_I	ATM
0.855609	0.266143	0.477	0.333	1	PSC_I	RRAS2
0.855853	0.333009	0.33	0.333	1	PSC_I	TMEM230
0.858116	-0.265831	0.295	0.333	1	PSC_NI	NFKBIZ
0.858531	0.445697	0.716	0.667	1	PSC_I	IKZF1
0.860083	0.266709	0.273	0.333	1	PSC_I	S100PBP
0.861549	0.256485	0.58	0.667	1	PSC_I	PSMA2
0.864847	0.509711	0.409	0.333	1	PSC_I	RGS19
0.865918	0.495866	0.75	0.667	1	PSC_I	PPP1R15A
0.866495	-0.303029	0.216	0.333	1	PSC_NI	DPM1
0.86801	0.286921	0.636	0.667	1	PSC_I	CLK1
0.869531	0.485563	0.409	0.333	1	PSC_I	LBH
0.870949	-0.294994	0.239	0.333	1	PSC_NI	TFDP1
0.874799	0.358361	0.398	0.333	1	PSC_I	ARPP19
0.878845	0.306284	0.33	0.333	1	PSC_I	WDR26
0.879587	0.463779	0.409	0.333	1	PSC_I	TTC3
0.880157	0.295477	0.307	0.333	1	PSC_I	IGHG4
0.880493	0.405593	0.42	0.333	1	PSC_I	USP22
0.881533	0.344318	0.352	0.333	1	PSC_I	USP7
0.883805	0.281513	0.989	1	1	PSC_I	RPS27
0.884006	0.413195	0.409	0.333	1	PSC_I	E2F5
0.884815	0.483091	0.784	0.667	1	PSC_I	ELF1
0.885491	0.433453	0.477	0.333	1	PSC_I	BRI3BP
0.886095	0.591321	0.477	0.333	1	PSC_I	HMGB2
0.887543	-0.273708	0.216	0.333	1	PSC_NI	ERCC1
0.887747	-0.2751	0.216	0.333	1	PSC_NI	PYCARD
0.887811	0.322878	0.432	0.333	1	PSC_I	UBE2M
0.887907	0.297882	0.932	1	1	PSC_I	LTB
0.8882	-0.459736	0.932	1	1	PSC_NI	EEF1B2
0.889139	-0.255601	0.227	0.333	1	PSC_NI	MRPL28
0.893367	0.29687	0.352	0.333	1	PSC_I	DAXX
0.894088	0.370808	0.375	0.333	1	PSC_I	TALDO1
0.8945	0.275558	0.591	0.667	1	PSC_I	DDX6
0.897029	0.358168	0.42	0.333	1	PSC_I	BLK
0.89729	0.316707	0.386	0.333	1	PSC_I	BTK
0.897332	0.426805	0.398	0.333	1	PSC_I	AFTPH
0.899699	0.275236	0.352	0.333	1	PSC_I	SREK1
0.900353	0.392884	0.375	0.333	1	PSC_I	HLA-F
0.900645	0.417481	0.341	0.333	1	PSC_I	SUGP2
0.902419	0.370353	0.455	0.333	1	PSC_I	MTERF4
0.90247	-0.337266	0.534	0.667	1	PSC_NI	TMED8
0.903595	0.340294	0.466	0.333	1	PSC_I	TSPAN33
0.903644	0.347314	0.42	0.333	1	PSC_I	NDUFC2
0.910881	0.340872	0.455	0.333	1	PSC_I	LAMTOR4
0.910886	0.334754	0.977	1	1	PSC_I	HLA-B
0.914708	0.336538	0.409	0.333	1	PSC_I	PLEKHJ1
0.915349	0.329836	0.341	0.333	1	PSC_I	NUMB
0.915412	-0.281452	0.943	1	1	PSC_NI	GAPDH
0.915446	0.277446	0.364	0.333	1	PSC_I	ANAPC11
0.922627	0.261173	0.341	0.333	1	PSC_I	FLI1
0.922849	0.304995	0.398	0.333	1	PSC_I	ECH1
0.923235	0.30628	0.364	0.333	1	PSC_I	SNW1
0.924762	0.257668	0.375	0.333	1	PSC_I	ATXN10
0.927503	-0.398858	0.943	1	1	PSC_NI	RPSA
0.929113	0.282234	0.42	0.333	1	PSC_I	GNA13
0.929193	-0.309404	0.58	0.667	1	PSC_NI	CYTIP
0.929905	0.323477	0.409	0.333	1	PSC_I	AHSA1
0.930196	0.284791	0.443	0.333	1	PSC_I	SMARCA5
0.930407	0.344815	0.33	0.333	1	PSC_I	ARHGAP15
0.93087	0.311796	0.386	0.333	1	PSC_I	VPS29
0.931052	0.360553	0.375	0.333	1	PSC_I	RPS19BP1
0.931799	0.315007	0.375	0.333	1	PSC_I	RASSF2
0.931856	0.276698	0.341	0.333	1	PSC_I	DLG1
0.935904	0.362995	0.432	0.333	1	PSC_I	WNK1
0.936747	0.361917	0.375	0.333	1	PSC_I	MIER1
0.940449	0.261604	1	1	1	PSC_I	MS4A1
0.941384	0.316935	0.33	0.333	1	PSC_I	TM2D1
0.942419	0.309678	0.409	0.333	1	PSC_I	NPEPPS
0.94271	0.250958	0.398	0.333	1	PSC_I	HHEX
0.94366	0.36066	0.409	0.333	1	PSC_I	GTF2A2
0.944005	0.35303	0.375	0.333	1	PSC_I	SNHG7
0.944347	0.29338	0.386	0.333	1	PSC_I	CXCR5
0.945791	-0.509885	0.955	1	1	PSC_NI	RPLP0
0.948067	0.267556	0.352	0.333	1	PSC_I	TOX4
0.948774	0.433248	0.375	0.333	1	PSC_I	STMN1
0.949875	0.33688	0.386	0.333	1	PSC_I	ATG12
0.951813	0.289822	0.409	0.333	1	PSC_I	FAM102A
0.952289	0.259739	0.352	0.333	1	PSC_I	COPS5
0.953406	0.323579	0.364	0.333	1	PSC_I	KRCC1
0.955544	0.556195	0.977	1	1	PSC_I	IGKC
0.956268	0.252621	0.42	0.333	1	PSC_I	CEP350
0.958251	0.292299	0.364	0.333	1	PSC_I	OFD1
0.95955	0.303395	0.364	0.333	1	PSC_I	TMEM14B
0.961733	0.307733	0.318	0.333	1	PSC_I	SLC25A37
0.981904	0.266332	1	1	1	PSC_I	DDX5
0.982875	-0.324822	0.705	0.667	1	PSC_NI	RAN
0.99864	0.250256	1	1	1	PSC_I	MALAT1
Glia
p_val	avg_log2FC	pct.1	pct.2	p_val_adj	state	gene
0.000974449	-1.4733	0	0.301	1	PSC_NI	FGFBP2
0.00127644	0.335723	0.118	0	1	PSC_I	AC114811.2
0.00127644	0.318035	0.118	0	1	PSC_I	LRRC69
0.00127644	0.542716	0.118	0	1	PSC_I	SLAMF1
0.00127644	0.542716	0.118	0	1	PSC_I	SLC45A4
0.00127644	0.31713	0.118	0	1	PSC_I	PROCA1
0.00127949	0.866885	0.353	0.05	1	PSC_I	PSMD3
0.0013303	0.541967	0.353	0.054	1	PSC_I	COQ7
0.00183166	1.68739	0.529	0.237	1	PSC_I	RCAN1
0.00223728	-1.07294	0.588	0.88	1	PSC_NI	S100A4
0.00270361	1.09323	0.294	0.037	1	PSC_I	BLOC1S4
0.0027768	0.636147	0.294	0.037	1	PSC_I	JPT2
0.00282925	-0.938909	0.765	0.776	1	PSC_NI	PPDPF
0.00318724	0.635121	0.176	0.007	1	PSC_I	AL137796.1
0.00319108	0.675435	0.471	0.124	1	PSC_I	ELOVL5
0.00342449	1.5738	0.176	0.007	1	PSC_I	LRP2BP
0.00350246	0.842492	0.529	0.161	1	PSC_I	IST1
0.004012	0.749477	0.471	0.127	1	PSC_I	IGF1R
0.00458948	1.14927	0.353	0.07	1	PSC_I	ZNRD1
0.00484881	-1.71723	0.471	0.679	1	PSC_NI	FGL2
0.00493034	0.610665	0.706	0.318	1	PSC_I	TAOK1
0.00508025	0.424307	0.118	0.003	1	PSC_I	HMSD
0.00508025	0.442616	0.118	0.003	1	PSC_I	AC087741.1
0.00508025	0.259424	0.118	0.003	1	PSC_I	LOXL1
0.00508025	0.680832	0.118	0.003	1	PSC_I	PECAM1
0.00508025	0.338976	0.118	0.003	1	PSC_I	EGFL7
0.00508025	0.346092	0.118	0.003	1	PSC_I	MMRN2
0.00508025	0.346092	0.118	0.003	1	PSC_I	VWF
0.00508025	0.31355	0.118	0.003	1	PSC_I	AP000941.1
0.00544591	1.30406	0.471	0.171	1	PSC_I	TNC
0.00570204	0.891186	0.353	0.07	1	PSC_I	TWSG1
0.00617275	0.789395	0.706	0.318	1	PSC_I	SELENOF
0.00704039	0.460453	0.882	0.518	1	PSC_I	FUS
0.007153	1.03863	0.176	0.01	1	PSC_I	AC093525.4
0.00741074	0.329421	0.941	0.625	1	PSC_I	PPIA
0.00752448	0.692223	0.765	0.381	1	PSC_I	PPP1R12B
0.00800179	0.374945	0.647	0.291	1	PSC_I	ZBTB38
0.00804608	0.792739	0.412	0.107	1	PSC_I	ZNF451
0.00843403	0.572287	0.412	0.11	1	PSC_I	KIF13A
0.0084752	0.450865	0.412	0.114	1	PSC_I	LYPLAL1
0.00916273	0.500603	0.647	0.284	1	PSC_I	YY1
0.00989883	0.895924	0.294	0.054	1	PSC_I	ZNF146
0.0101586	-0.847362	0	0.201	1	PSC_NI	PCYOX1
0.0105821	0.87285	0.353	0.084	1	PSC_I	GLIS3
0.0113947	-0.917907	0.706	0.799	1	PSC_NI	RPS7
0.0114178	-1.34461	0.118	0.431	1	PSC_NI	SCCPDH
0.0114623	0.837994	0.941	0.786	1	PSC_I	CDH19
0.0117423	0.630209	0.176	0.013	1	PSC_I	INTS7
0.0118123	0.577955	0.176	0.013	1	PSC_I	THEM6
0.0124927	0.518977	0.176	0.013	1	PSC_I	MOB3A
0.0126913	-0.717516	0	0.191	1	PSC_NI	RAB18
0.0126913	-1.12458	0	0.191	1	PSC_NI	CAPS
0.0126913	-0.794557	0	0.191	1	PSC_NI	TOP2B
0.0126913	-0.771228	0	0.191	1	PSC_NI	RTL8A
0.0128419	0.523912	0.412	0.124	1	PSC_I	UBE2W
0.0137199	0.750025	0.294	0.057	1	PSC_I	NAPRT
0.0138536	0.593737	0.471	0.161	1	PSC_I	OSBPL9
0.0138953	0.280251	0.647	0.318	1	PSC_I	LAMC1
0.0147077	-0.725287	0	0.184	1	PSC_NI	UQCC2
0.0152171	0.785356	0.529	0.201	1	PSC_I	ITGA2
0.0154937	1.11698	0.824	0.632	1	PSC_I	XKR4
0.0156668	0.456475	0.235	0.037	1	PSC_I	DNAAF4
0.0158051	0.465858	0.294	0.06	1	PSC_I	UROS
0.0158288	-0.706401	0	0.181	1	PSC_NI	FMC1
0.0158288	-0.822695	0	0.181	1	PSC_NI	GPAA1
0.0158288	-0.644487	0	0.181	1	PSC_NI	TNFRSF1A
0.0166717	0.268905	0.176	0.017	1	PSC_I	TM9SF1
0.016742	0.450043	0.765	0.418	1	PSC_I	SEPT2
0.0170324	-0.771051	0	0.177	1	PSC_NI	MUM1
0.0171698	0.736135	0.588	0.254	1	PSC_I	RASSF8
0.0172524	0.897486	0.412	0.127	1	PSC_I	FABP5
0.0179977	-0.638936	0.941	0.933	1	PSC_NI	S100A10
0.0180916	1.07244	0.647	0.365	1	PSC_I	CDH2
0.0183245	-0.811031	0	0.174	1	PSC_NI	ART3
0.0183245	-0.750833	0	0.174	1	PSC_NI	VSIR
0.0184843	0.393573	0.235	0.037	1	PSC_I	SMIM27
0.0185808	0.412845	0.176	0.017	1	PSC_I	TTC30B
0.0189799	0.543061	0.235	0.037	1	PSC_I	MEIS3
0.0195517	0.723933	0.471	0.167	1	PSC_I	PCMTD2
0.0196151	0.800878	0.471	0.167	1	PSC_I	TXNDC17
0.0197114	-0.732958	0	0.171	1	PSC_NI	MICU2
0.0198568	0.769332	0.588	0.264	1	PSC_I	SRSF9
0.0199442	0.340215	0.529	0.227	1	PSC_I	ERBIN
0.0207869	0.67515	0.294	0.064	1	PSC_I	GYG1
0.0212	-0.721977	0	0.167	1	PSC_NI	RAB11B
0.0220073	0.669162	0.353	0.097	1	PSC_I	KCNMA1
0.0224703	0.511794	0.471	0.174	1	PSC_I	MAGT1
0.0227975	-0.776568	0	0.164	1	PSC_NI	LGI1
0.0227975	-0.72493	0	0.164	1	PSC_NI	ECI1
0.0232445	1.11804	0.176	0.137	1	PSC_I	MRPS15
0.0233797	-1.65694	0.118	0.428	1	PSC_NI	WISP2
0.0237233	0.798897	0.765	0.505	1	PSC_I	ATP5MG
0.0237953	0.546054	0.471	0.174	1	PSC_I	ALDH3A2
0.0245118	-0.662949	0	0.161	1	PSC_NI	KLC1
0.0245619	0.934072	0.235	0.04	1	PSC_I	PMAIP1
0.025235	-1.08785	0.059	0.308	1	PSC_NI	IAH1
0.0259245	2.07151	0.412	0.184	1	PSC_I	SOD2
0.0259481	-0.695088	0.529	0.565	1	PSC_NI	DAD1
0.0259706	0.306771	0.294	0.074	1	PSC_I	HK1
0.0263514	-0.707132	0	0.157	1	PSC_NI	COPZ1
0.0263514	-0.722652	0	0.157	1	PSC_NI	RPS6KA5
0.0263514	-0.579478	0	0.157	1	PSC_NI	WDR1
0.0263514	-0.517884	0	0.157	1	PSC_NI	ARF3
0.0266774	0.613656	0.941	0.823	1	PSC_I	GPM6B
0.0269432	0.785702	0.353	0.1	1	PSC_I	CXCL12
0.0275377	0.936513	0.706	0.512	1	PSC_I	SLITRK6
0.0275665	0.612147	0.176	0.02	1	PSC_I	ZNF660
0.0281411	0.287423	0.176	0.02	1	PSC_I	PGD
0.0283253	-0.729272	0	0.154	1	PSC_NI	DCUN1D1
0.0283253	-0.631051	0	0.154	1	PSC_NI	ADARB1
0.0283253	-0.609158	0	0.154	1	PSC_NI	PHF11
0.0283253	-0.722827	0	0.154	1	PSC_NI	NAA10
0.0283253	-0.621639	0	0.154	1	PSC_NI	IMP3
0.0284138	0.528307	0.176	0.02	1	PSC_I	RIOX2
0.0286232	0.499481	0.294	0.074	1	PSC_I	GABRE
0.0287069	0.532067	0.176	0.02	1	PSC_I	FRAS1
0.0287812	0.647853	0.176	0.02	1	PSC_I	ZNF785
0.0291658	0.661932	0.294	0.07	1	PSC_I	KREMEN1
0.0292643	0.663703	0.294	0.07	1	PSC_I	SMPD1
0.0292743	1.07856	0.294	0.077	1	PSC_I	RBSN
0.0304432	-0.690866	0	0.151	1	PSC_NI	NDUFV1
0.0304432	-0.591594	0	0.151	1	PSC_NI	PRRC1
0.0306421	0.708928	0.235	0.047	1	PSC_I	COPG1
0.0308881	0.566946	0.235	0.043	1	PSC_I	TMEM178A
0.03095	0.349615	0.471	0.191	1	PSC_I	EIF4A1
0.0311012	0.535711	0.235	0.043	1	PSC_I	NEDD4
0.0327156	-0.623238	0	0.147	1	PSC_NI	PTOV1
0.0327156	-0.708448	0	0.147	1	PSC_NI	USP1
0.0327156	-0.641099	0	0.147	1	PSC_NI	CEP290
0.0327156	-0.58699	0	0.147	1	PSC_NI	CYHR1
0.0327156	-0.519798	0	0.147	1	PSC_NI	PDXDC1
0.0327156	-0.574615	0	0.147	1	PSC_NI	SNX2
0.0332313	1.0918	0.235	0.05	1	PSC_I	NR2C1
0.0334882	-1.22965	0.529	0.639	1	PSC_NI	IFI27
0.0340877	0.685465	0.294	0.077	1	PSC_I	SNTB1
0.0342904	0.31033	0.294	0.08	1	PSC_I	BRIX1
0.034585	0.361286	0.353	0.114	1	PSC_I	NCOA2
0.0347779	0.659283	0.353	0.107	1	PSC_I	FBLN1
0.0350152	0.56364	0.353	0.107	1	PSC_I	TEX264
0.0351186	0.486013	0.235	0.047	1	PSC_I	NUDT6
0.0351228	1.09789	0.529	0.247	1	PSC_I	APOE
0.0351536	-0.563552	0	0.144	1	PSC_NI	ZNF37A
0.0351536	-0.728564	0	0.144	1	PSC_NI	DIDO1
0.0351536	-0.553077	0	0.144	1	PSC_NI	ILF2
0.0351536	-0.678582	0	0.144	1	PSC_NI	FMR1
0.0351536	-0.513865	0	0.144	1	PSC_NI	ILF3-DT
0.0360919	-1.03645	0.471	0.528	1	PSC_NI	COL4A3BP
0.0362995	0.908941	0.412	0.147	1	PSC_I	PUM2
0.0367078	0.619858	0.588	0.281	1	PSC_I	SHC4
0.0370804	0.544598	0.118	0.007	1	PSC_I	XYLT2
0.0377692	-0.602575	0	0.14	1	PSC_NI	PIK3IP1
0.0377692	-0.613247	0	0.14	1	PSC_NI	LINC00623
0.0377692	-0.585388	0	0.14	1	PSC_NI	GDI1
0.0377692	-0.615139	0	0.14	1	PSC_NI	MED6
0.0383072	0.673278	0.294	0.077	1	PSC_I	DMWD
0.0383863	0.360989	0.176	0.023	1	PSC_I	MED22
0.0390018	0.866299	0.529	0.244	1	PSC_I	CCDC85B
0.0390505	0.6861	0.824	0.786	1	PSC_I	COL1A2
0.0391165	-0.957543	0.647	0.776	1	PSC_NI	AHNAK
0.0391515	0.55453	0.235	0.047	1	PSC_I	EGFLAM
0.039247	0.610435	0.235	0.047	1	PSC_I	CEP70
0.0392554	0.587142	0.235	0.047	1	PSC_I	PCDHB4
0.0394704	1.09693	0.294	0.08	1	PSC_I	CAPN1
0.0399171	0.814927	0.235	0.05	1	PSC_I	FGFR1
0.039944	0.361337	0.176	0.023	1	PSC_I	KITLG
0.040398	0.285599	0.118	0.007	1	PSC_I	LRRC15
0.0404049	0.413888	0.118	0.007	1	PSC_I	PLPP7
0.0405711	0.539186	0.529	0.572	1	PSC_I	FSTL1
0.0405755	-0.555457	0	0.137	1	PSC_NI	CCNB1IP1
0.0405755	-0.657227	0	0.137	1	PSC_NI	MPP7
0.0405755	-0.630396	0	0.137	1	PSC_NI	ARHGAP21
0.0407151	0.53734	0.118	0.007	1	PSC_I	SLC29A1
0.0408735	0.544939	0.588	0.284	1	PSC_I	LPP
0.0409329	0.410941	0.118	0.007	1	PSC_I	RAB11FIP5
0.0409379	0.310798	0.118	0.007	1	PSC_I	AC015712.2
0.0409673	0.413138	0.882	0.599	1	PSC_I	CLIC4
0.040974	0.298418	0.118	0.007	1	PSC_I	DFFB
0.0410324	0.858596	0.353	0.117	1	PSC_I	PCSK5
0.0411347	0.396188	0.118	0.007	1	PSC_I	FABP7
0.0411395	0.378506	0.118	0.007	1	PSC_I	AC016876.1
0.0417577	0.563668	0.471	0.191	1	PSC_I	BROX
0.0418091	0.696706	0.647	0.344	1	PSC_I	NFE2L2
0.0432779	0.305563	0.588	0.301	1	PSC_I	NFIA
0.0433204	0.756329	0.176	0.027	1	PSC_I	CCDC28B
0.0434659	0.419164	0.294	0.087	1	PSC_I	CLUAP1
0.0435864	-0.54522	0	0.134	1	PSC_NI	TMEM41B
0.0435864	-0.589437	0	0.134	1	PSC_NI	CNOT1
0.0435864	-0.538371	0	0.134	1	PSC_NI	MKNK2
0.0435864	-0.58451	0	0.134	1	PSC_NI	GLUL
0.0435864	-0.485818	0	0.134	1	PSC_NI	GABPA
0.0435864	-0.579804	0	0.134	1	PSC_NI	OARD1
0.0435864	-0.679383	0	0.134	1	PSC_NI	INTU
0.0439057	1.00339	0.294	0.087	1	PSC_I	ACTN1
0.044105	0.794956	0.294	0.084	1	PSC_I	CHMP1B
0.0443925	0.737368	0.588	0.288	1	PSC_I	TMEM47
0.0447348	0.71553	0.235	0.05	1	PSC_I	MMP2
0.0449309	0.58807	0.176	0.027	1	PSC_I	TLDC1
0.0461023	0.513446	0.353	0.114	1	PSC_I	UGCG
0.0464589	0.298885	0.471	0.214	1	PSC_I	CREBZF
0.0468169	-0.504497	0	0.13	1	PSC_NI	NIPSNAP3A
0.0468169	-0.548881	0	0.13	1	PSC_NI	CCDC91
0.0468169	-0.603929	0	0.13	1	PSC_NI	TYW3
0.0468169	-0.591136	0	0.13	1	PSC_NI	POP5
0.047025	0.554832	0.529	0.244	1	PSC_I	RSF1
0.0471159	0.484792	0.294	0.08	1	PSC_I	PPP1R18
0.0472414	0.54528	0.235	0.05	1	PSC_I	TPST1
0.0481116	0.933716	0.235	0.064	1	PSC_I	ROR1
0.0482506	-0.420327	0.647	0.344	1	PSC_NI	IGLC3
0.0502831	-0.455304	0	0.127	1	PSC_NI	NAAA
0.0502831	-0.467013	0	0.127	1	PSC_NI	DNAJC13
0.0502831	-0.553285	0	0.127	1	PSC_NI	LGMN
0.0522038	0.431902	0.176	0.027	1	PSC_I	TIMM23B
0.0524037	0.401489	0.235	0.06	1	PSC_I	PCK1
0.0525562	0.536258	0.176	0.027	1	PSC_I	AC009113.1
0.0528716	0.451703	0.176	0.027	1	PSC_I	KLF8
0.0529379	0.377496	0.176	0.027	1	PSC_I	CDKN2B
0.0532454	-0.934186	0.118	0.264	1	PSC_NI	SLC44A2
0.0540024	-0.518334	0	0.124	1	PSC_NI	DYNLL2
0.0540024	-0.590182	0	0.124	1	PSC_NI	PPWD1
0.0540024	-0.49985	0	0.124	1	PSC_NI	NCBP2
0.0540024	-0.530252	0	0.124	1	PSC_NI	AUTS2
0.0540024	-0.519225	0	0.124	1	PSC_NI	SUPT20H
0.0540024	-0.531701	0	0.124	1	PSC_NI	EHD2
0.0542924	0.492362	0.294	0.084	1	PSC_I	EPAS1
0.0543582	-0.576682	0.765	0.749	1	PSC_NI	DYNLL1
0.0545918	-1.03664	0.353	0.552	1	PSC_NI	YBX1
0.0546157	0.607761	0.294	0.084	1	PSC_I	TTC28
0.0546169	-1.10514	0.118	0.355	1	PSC_NI	COL21A1
0.0547075	0.352424	0.353	0.124	1	PSC_I	CDK5RAP2
0.0553299	0.362089	0.235	0.054	1	PSC_I	SLC41A3
0.0557569	1.41599	0.176	0.047	1	PSC_I	TAC1
0.0561271	0.624854	0.765	0.498	1	PSC_I	MAP1B
0.0568815	0.270743	0.412	0.181	1	PSC_I	FMNL2
0.0574857	0.526517	0.235	0.054	1	PSC_I	FCGR2A
0.0575695	0.847306	0.647	0.361	1	PSC_I	TBX3
0.0579937	-0.510346	0	0.12	1	PSC_NI	PARL
0.0579937	-0.487095	0	0.12	1	PSC_NI	RPAP2
0.0579937	-0.482558	0	0.12	1	PSC_NI	SORBS3
0.0579937	-0.480852	0	0.12	1	PSC_NI	RNF217
0.0579937	-0.520178	0	0.12	1	PSC_NI	KAT7
0.0579937	-0.516742	0	0.12	1	PSC_NI	MED31
0.0579937	-0.482642	0	0.12	1	PSC_NI	MTCH2
0.0579937	-0.588076	0	0.12	1	PSC_NI	NEK7
0.0579937	-0.449228	0	0.12	1	PSC_NI	RDH14
0.0579937	-0.574595	0	0.12	1	PSC_NI	PDCD7
0.0579937	-0.575949	0	0.12	1	PSC_NI	CUX1
0.0582282	0.614221	0.353	0.12	1	PSC_I	KCTD3
0.0591207	-1.12893	0.118	0.361	1	PSC_NI	BLOC1S1
0.0601902	0.672784	0.471	0.211	1	PSC_I	OLFML3
0.0607946	-0.844605	0.353	0.642	1	PSC_NI	PIK3R1
0.0614001	0.309537	0.176	0.03	1	PSC_I	RIPOR1
0.0615751	-1.29848	0.294	0.478	1	PSC_NI	HLA-DRB5
0.0615827	0.619435	0.118	0.01	1	PSC_I	ZNF518B
0.0620229	-0.930389	0.059	0.264	1	PSC_NI	GAB1
0.0622772	-0.53313	0	0.117	1	PSC_NI	MED1
0.0622772	-0.505846	0	0.117	1	PSC_NI	POGK
0.0622772	-0.644584	0	0.117	1	PSC_NI	VCPIP1
0.0622772	-0.464295	0	0.117	1	PSC_NI	CORO1C
0.0622772	-0.473966	0	0.117	1	PSC_NI	SLC23A2
0.0622772	-0.500741	0	0.117	1	PSC_NI	SLC35A3
0.0622772	-0.490375	0	0.117	1	PSC_NI	IMPDH2
0.0622772	-0.436627	0	0.117	1	PSC_NI	NTAN1
0.0622772	-0.437423	0	0.117	1	PSC_NI	NSMCE3
0.0622772	-0.487867	0	0.117	1	PSC_NI	CDK17
0.0622772	-0.502661	0	0.117	1	PSC_NI	SS18
0.0622772	-0.622898	0	0.117	1	PSC_NI	TULP4
0.0622772	-0.44569	0	0.117	1	PSC_NI	RPL26L1
0.0622772	-0.543456	0	0.117	1	PSC_NI	SCAPER
0.0625594	0.458805	0.118	0.01	1	PSC_I	PHF7
0.0626254	0.458586	0.588	0.308	1	PSC_I	NFIB
0.0631597	0.341174	0.235	0.057	1	PSC_I	USP46
0.0635648	0.343798	0.176	0.03	1	PSC_I	ZBED8
0.0642601	1.09484	0.176	0.087	1	PSC_I	PPP1R14A
0.0654654	0.444946	0.235	0.057	1	PSC_I	NOV
0.066067	0.550088	0.765	0.482	1	PSC_I	CANX
0.0668026	0.381605	0.176	0.03	1	PSC_I	SETD6
0.0668749	-0.473058	0	0.114	1	PSC_NI	TRIM2
0.0668749	-0.462784	0	0.114	1	PSC_NI	FASTKD2
0.0668749	-0.449037	0	0.114	1	PSC_NI	KYAT3
0.0668749	-0.523262	0	0.114	1	PSC_NI	MOSMO
0.0668749	-0.456657	0	0.114	1	PSC_NI	C11orf68
0.0668749	-0.530794	0	0.114	1	PSC_NI	TRIM37
0.0668749	-0.485528	0	0.114	1	PSC_NI	NEK1
0.0668749	-0.43509	0	0.114	1	PSC_NI	OSGEP
0.0668749	-0.400644	0	0.114	1	PSC_NI	PLXND1
0.0668749	-0.465804	0	0.114	1	PSC_NI	RC3H2
0.0668749	-0.477932	0	0.114	1	PSC_NI	RNF111
0.0668749	-0.504958	0	0.114	1	PSC_NI	EIF2AK4
0.0671906	0.41213	0.118	0.01	1	PSC_I	MKS1
0.0672027	0.448813	0.118	0.01	1	PSC_I	EFNA5
0.0672773	0.45597	0.118	0.01	1	PSC_I	UBTD1
0.0674143	0.469417	0.118	0.01	1	PSC_I	PIF1
0.0676095	0.470472	0.235	0.057	1	PSC_I	SLC30A4
0.0677712	0.733311	0.471	0.214	1	PSC_I	ABL2
0.0678546	0.500216	0.235	0.057	1	PSC_I	KDELC2
0.0680288	0.451017	0.118	0.01	1	PSC_I	BHMT2
0.0680516	-0.922656	0.059	0.284	1	PSC_NI	KIAA1109
0.0681978	0.445084	0.235	0.057	1	PSC_I	SART1
0.0682198	-0.52824	0.941	0.923	1	PSC_NI	TMSB10
0.0682341	0.25867	0.118	0.01	1	PSC_I	TOP1MT
0.068266	0.393064	0.176	0.03	1	PSC_I	ZDHHC7
0.0683448	0.390592	0.176	0.03	1	PSC_I	GCDH
0.068353	0.382251	0.118	0.01	1	PSC_I	SIX5
0.068387	0.458077	0.176	0.03	1	PSC_I	BPNT1
0.0684283	0.298809	0.118	0.01	1	PSC_I	ZNF845
0.0685762	0.301739	0.118	0.01	1	PSC_I	DCLK2
0.0703418	-1.00639	0.235	0.498	1	PSC_NI	DMD
0.0715473	0.610619	0.353	0.127	1	PSC_I	TUT7
0.0715641	0.366748	0.235	0.06	1	PSC_I	RHOBTB1
0.071645	0.579723	0.412	0.171	1	PSC_I	IGHG1
0.0718104	-0.500351	0	0.11	1	PSC_NI	OPA1
0.0718104	-0.516409	0	0.11	1	PSC_NI	BOLA3
0.0718104	-0.518431	0	0.11	1	PSC_NI	DBNL
0.0718104	-0.485099	0	0.11	1	PSC_NI	PTPN14
0.0718104	-0.467273	0	0.11	1	PSC_NI	ATN1
0.0718104	-0.640508	0	0.11	1	PSC_NI	CA2
0.0718104	-0.455358	0	0.11	1	PSC_NI	JAM3
0.0718104	-0.506066	0	0.11	1	PSC_NI	NAPG
0.0718104	-0.501825	0	0.11	1	PSC_NI	CTSS
0.0718104	-0.507609	0	0.11	1	PSC_NI	TAF1
0.0718104	-0.484463	0	0.11	1	PSC_NI	RBM12
0.0718104	-0.462084	0	0.11	1	PSC_NI	BCL10
0.0718104	-0.46303	0	0.11	1	PSC_NI	NIT2
0.0720725	0.56944	0.294	0.09	1	PSC_I	MAP3K7
0.0727001	0.799829	0.706	0.435	1	PSC_I	PTPRZ1
0.0728608	0.716863	0.353	0.13	1	PSC_I	CTSK
0.0734285	0.783345	0.529	0.281	1	PSC_I	ZFAND6
0.0739308	0.359331	0.235	0.06	1	PSC_I	ACVR2B
0.0739979	0.312963	0.235	0.06	1	PSC_I	CLCC1
0.074238	1.06061	0.294	0.094	1	PSC_I	C15orf40
0.0749071	0.673469	0.294	0.094	1	PSC_I	SLC39A7
0.0766759	0.275173	0.235	0.064	1	PSC_I	MIIP
0.0769098	0.616048	0.235	0.06	1	PSC_I	GNG7
0.0770476	0.635015	0.412	0.174	1	PSC_I	NR1D2
0.0771093	-0.493631	0	0.107	1	PSC_NI	SLC25A28
0.0771093	-0.39637	0	0.107	1	PSC_NI	SMARCA2
0.0771093	-0.510185	0	0.107	1	PSC_NI	ZFAND1
0.0771093	-0.453773	0	0.107	1	PSC_NI	ABRACL
0.0771093	-0.391496	0	0.107	1	PSC_NI	TMEM203
0.0771093	-0.46488	0	0.107	1	PSC_NI	BABAM1
0.0771093	-0.464244	0	0.107	1	PSC_NI	DCTN1
0.0771093	-0.518841	0	0.107	1	PSC_NI	GIGYF1
0.0771093	-0.368694	0	0.107	1	PSC_NI	PPID
0.0771093	-0.484402	0	0.107	1	PSC_NI	PPIH
0.0771093	-0.402789	0	0.107	1	PSC_NI	IARS
0.0771093	-0.389407	0	0.107	1	PSC_NI	NOTCH2
0.0771093	-0.408143	0	0.107	1	PSC_NI	ZNF224
0.0773507	0.943408	0.412	0.197	1	PSC_I	PDIA4
0.0792322	-0.834566	0.118	0.365	1	PSC_NI	FST
0.079925	0.528853	0.353	0.13	1	PSC_I	MARF1
0.0800445	0.379093	0.235	0.06	1	PSC_I	FBH1
0.0807117	0.831356	0.471	0.244	1	PSC_I	JAK1
0.0807508	0.676379	0.529	0.268	1	PSC_I	PMP2
0.0810923	-0.91603	0.059	0.268	1	PSC_NI	SYF2
0.0812601	0.278773	0.412	0.184	1	PSC_I	FAM181B
0.0813328	0.41179	0.235	0.064	1	PSC_I	DELE1
0.0815011	0.733434	0.176	0.037	1	PSC_I	MAPK7
0.0815188	0.803831	0.294	0.094	1	PSC_I	TIMP4
0.0815354	0.52189	0.176	0.033	1	PSC_I	USP37
0.0815505	0.548015	0.294	0.094	1	PSC_I	KIAA1551
0.0817107	0.840595	0.588	0.324	1	PSC_I	BBX
0.0819318	-0.560675	0.412	0.682	1	PSC_NI	YWHAE
0.0824752	0.613742	0.176	0.033	1	PSC_I	APOL4
0.0826558	0.886168	0.294	0.1	1	PSC_I	CNRIP1
0.0827995	-0.386276	0	0.104	1	PSC_NI	S100PBP
0.0827995	-0.364958	0	0.104	1	PSC_NI	ATF2
0.0827995	-0.46547	0	0.104	1	PSC_NI	ANGEL2
0.0827995	-0.43219	0	0.104	1	PSC_NI	TDG
0.0827995	-0.414655	0	0.104	1	PSC_NI	TMPO
0.0827995	-0.53641	0	0.104	1	PSC_NI	BICC1
0.0827995	-0.464387	0	0.104	1	PSC_NI	ASNA1
0.0827995	-0.44876	0	0.104	1	PSC_NI	EIF4G3
0.0827995	-0.553356	0	0.104	1	PSC_NI	MUC12
0.0827995	-0.596186	0	0.104	1	PSC_NI	PAQR6
0.0827995	-0.325979	0	0.104	1	PSC_NI	ARHGAP19
0.0827995	-0.376742	0	0.104	1	PSC_NI	CCNC
0.0827995	-0.477482	0	0.104	1	PSC_NI	CLEC11A
0.0827995	-0.418762	0	0.104	1	PSC_NI	FLRT1
0.0827995	-0.427275	0	0.104	1	PSC_NI	PITPNA
0.0827995	-0.452618	0	0.104	1	PSC_NI	STOX2
0.0827995	-0.397908	0	0.104	1	PSC_NI	TP53INP2
0.0827995	-0.463705	0	0.104	1	PSC_NI	FBXO25
0.0827995	-0.405249	0	0.104	1	PSC_NI	GTF2IRD2
0.0827995	-0.495284	0	0.104	1	PSC_NI	NPDC1
0.0827995	-0.615108	0	0.104	1	PSC_NI	PRELP
0.0827995	-0.481293	0	0.104	1	PSC_NI	RPS6KB1
0.0829202	0.450336	0.176	0.033	1	PSC_I	SRPX2
0.0829893	-0.78438	0.647	0.666	1	PSC_NI	MAL
0.082991	0.503628	0.176	0.033	1	PSC_I	SNAPC5
0.0830684	0.505768	0.176	0.033	1	PSC_I	MSANTD4
0.0831937	0.405658	0.176	0.033	1	PSC_I	GRIA1
0.0840655	0.551587	0.059	0.11	1	PSC_I	DR1
0.08426	0.347729	0.176	0.033	1	PSC_I	ST3GAL3
0.0850873	0.496023	0.353	0.14	1	PSC_I	CYTL1
0.0851495	0.519529	0.176	0.033	1	PSC_I	PIK3R4
0.0851534	-1.10774	0.118	0.348	1	PSC_NI	PAPOLA
0.0855594	0.337823	0.176	0.033	1	PSC_I	CDKN2D
0.0855757	0.435112	0.176	0.033	1	PSC_I	FAM173B
0.0863281	-0.652947	0.824	0.799	1	PSC_NI	RPLP2
0.086464	0.453384	0.353	0.134	1	PSC_I	SMIM29
0.0866417	1.04861	0.176	0.05	1	PSC_I	CD58
0.0867681	0.580782	0.706	0.438	1	PSC_I	ITGA1
0.0870434	0.881905	0.353	0.174	1	PSC_I	MAN1A2
0.0871521	0.682605	0.647	0.388	1	PSC_I	SFRP1
0.0872709	-0.815027	0.235	0.502	1	PSC_NI	COX6A1
0.0875733	0.456566	0.882	0.89	1	PSC_I	NRXN1
0.0883573	0.887304	0.471	0.251	1	PSC_I	MRPL41
0.0885255	0.693162	0.353	0.144	1	PSC_I	SPSB3
0.0885622	0.496633	0.235	0.064	1	PSC_I	TMEM59L
0.0886157	0.907351	0.235	0.067	1	PSC_I	ING4
0.0886674	0.508542	0.353	0.134	1	PSC_I	SYTL2
0.0886818	0.634375	0.765	0.508	1	PSC_I	TIMP2
0.0889111	-0.379401	0	0.1	1	PSC_NI	TENT4B
0.0889111	-0.369296	0	0.1	1	PSC_NI	LIPA
0.0889111	-0.441023	0	0.1	1	PSC_NI	LSG1
0.0889111	-0.375727	0	0.1	1	PSC_NI	MANBAL
0.0889111	-0.419083	0	0.1	1	PSC_NI	NDUFAF2
0.0889111	-0.320031	0	0.1	1	PSC_NI	CHRAC1
0.0889111	-0.433406	0	0.1	1	PSC_NI	HEATR5A
0.0889111	-0.390132	0	0.1	1	PSC_NI	MBD6
0.0889111	-0.427932	0	0.1	1	PSC_NI	RABEP1
0.0889111	-0.47039	0	0.1	1	PSC_NI	APOOL
0.0889111	-0.490743	0	0.1	1	PSC_NI	LYPD1
0.0889111	-0.493187	0	0.1	1	PSC_NI	MTAP
0.0889111	-0.351986	0	0.1	1	PSC_NI	WIPF2
0.0889111	-0.367492	0	0.1	1	PSC_NI	ACTR1A
0.0889111	-0.464556	0	0.1	1	PSC_NI	LPIN1
0.0889111	-0.564365	0	0.1	1	PSC_NI	POLI
0.0889111	-0.402568	0	0.1	1	PSC_NI	ZNF593
0.0889111	-0.457755	0	0.1	1	PSC_NI	HMOX2
0.0889111	-0.383779	0	0.1	1	PSC_NI	TFPI
0.0889111	-0.3856	0	0.1	1	PSC_NI	SNRNP40
0.0889111	-0.437716	0	0.1	1	PSC_NI	TMEM184B
0.0889111	-0.389245	0	0.1	1	PSC_NI	QPCT
0.0889111	-0.562416	0	0.1	1	PSC_NI	MTURN
0.0892762	0.676757	0.765	0.518	1	PSC_I	MTRNR2L8
0.0893806	0.319599	0.118	0.013	1	PSC_I	ZNF839
0.0894574	-0.591417	0.824	0.866	1	PSC_NI	CST3
0.0896978	0.509941	0.235	0.064	1	PSC_I	ETS2
0.0900182	-0.991638	0.118	0.334	1	PSC_NI	PSMA3
0.0900456	0.645161	0.294	0.097	1	PSC_I	THY1
0.090657	0.635613	0.412	0.177	1	PSC_I	THUMPD1
0.0907218	0.423366	0.235	0.064	1	PSC_I	EXOC3
0.0912006	0.657685	0.176	0.037	1	PSC_I	KLHL7
0.0913248	0.680619	0.647	0.421	1	PSC_I	CALR
0.0916637	0.446288	0.294	0.097	1	PSC_I	FIBP
0.0922063	0.464983	0.353	0.137	1	PSC_I	RIT1
0.0922264	-0.829426	0.059	0.244	1	PSC_NI	UBE3A
0.0924587	0.884698	0.235	0.067	1	PSC_I	KIRREL3
0.0929364	0.501122	0.235	0.064	1	PSC_I	ANKRD13A
0.0930189	0.456062	0.235	0.064	1	PSC_I	MPHOSPH9
0.09308	0.728633	0.176	0.037	1	PSC_I	PTX3
0.0935771	0.860059	0.412	0.204	1	PSC_I	CPQ
0.0936894	0.963831	0.235	0.087	1	PSC_I	RAP2A
0.0940972	0.374033	0.059	0.13	1	PSC_I	CRISPLD2
0.0946413	0.681041	0.235	0.067	1	PSC_I	DYRK2
0.0952949	0.74672	0.118	0.017	1	PSC_I	CGN
0.0958464	0.95496	0.235	0.107	1	PSC_I	ASCC3
0.0968222	0.593378	0.176	0.04	1	PSC_I	GID4
0.0976582	0.334816	0.294	0.104	1	PSC_I	SUGP2
0.0978011	0.724848	0.118	0.013	1	PSC_I	CCDC3
0.0980108	0.562699	0.118	0.013	1	PSC_I	CHGA
0.0980488	0.272685	0.176	0.037	1	PSC_I	MFN2
0.0984768	0.285855	0.176	0.037	1	PSC_I	ANKHD1
0.0990046	0.370104	0.118	0.013	1	PSC_I	ZNF300
0.0990469	0.322739	0.176	0.037	1	PSC_I	DAPK3
0.0992821	0.298328	0.118	0.013	1	PSC_I	CYP51A1
0.0994549	-0.364477	0.824	0.739	1	PSC_NI	RPL23A
0.099562	0.312479	0.118	0.013	1	PSC_I	FOXD2
0.0999395	0.79166	0.412	0.251	1	PSC_I	SDCBP
0.100015	0.259878	0.118	0.013	1	PSC_I	ACOX2
0.10028	0.264641	0.176	0.037	1	PSC_I	IKBIP
0.100475	0.297897	0.118	0.013	1	PSC_I	GRK6
0.100524	0.265745	0.471	0.237	1	PSC_I	LRCH3
0.100676	0.341823	0.118	0.013	1	PSC_I	ZNF213-AS1
0.100678	0.281543	0.118	0.013	1	PSC_I	AC011603.2
0.100855	0.501252	0.118	0.013	1	PSC_I	TNFRSF10D
0.100869	0.375267	0.118	0.013	1	PSC_I	NOCT
0.101027	0.276832	0.118	0.013	1	PSC_I	RTL10
0.10104	0.424267	0.118	0.013	1	PSC_I	ARNT2
0.101301	0.752297	0.471	0.227	1	PSC_I	ARMCX1
0.101363	0.494438	0.176	0.037	1	PSC_I	LPIN2
0.101719	0.53144	0.176	0.037	1	PSC_I	GPR89A
0.101994	0.54865	0.294	0.1	1	PSC_I	UBE2E1
0.102189	0.752425	0.353	0.14	1	PSC_I	MRPS5
0.102289	0.307193	0.824	0.579	1	PSC_I	PCBP2
0.102402	0.338049	0.235	0.067	1	PSC_I	UPP1
0.102538	0.264676	0.176	0.037	1	PSC_I	ARRDC2
0.102558	-0.753643	0.529	0.562	1	PSC_NI	TXN
0.102732	0.917024	0.235	0.077	1	PSC_I	KLHL29
0.102955	0.654172	0.824	0.592	1	PSC_I	COX4I1
0.102956	0.288947	0.176	0.037	1	PSC_I	KCTD15
0.103003	0.477935	0.176	0.037	1	PSC_I	PTCH1
0.104733	0.480711	0.176	0.037	1	PSC_I	THAP9-AS1
0.105921	0.548891	0.529	0.278	1	PSC_I	GINM1
0.108733	0.37267	0.059	0.137	1	PSC_I	PRPF38A
0.10881	-0.728104	0.824	0.819	1	PSC_NI	MT2A
0.108831	0.304989	0.353	0.151	1	PSC_I	CERS2
0.109608	-0.911901	0.118	0.294	1	PSC_NI	NAA38
0.109681	-0.927897	0.176	0.415	1	PSC_NI	ARPC3
0.109826	0.770781	0.588	0.371	1	PSC_I	CALU
0.110813	0.834559	0.353	0.167	1	PSC_I	UBE2J1
0.110905	0.80981	0.529	0.281	1	PSC_I	ADD1
0.111074	0.724479	0.118	0.017	1	PSC_I	ZNF266
0.111241	-0.341322	0.824	0.833	1	PSC_NI	JUN
0.111967	0.466882	0.588	0.334	1	PSC_I	ARMCX3
0.112517	-0.900661	0.118	0.294	1	PSC_NI	TOB1
0.112835	-0.801037	0.059	0.241	1	PSC_NI	CHD7
0.113538	0.252735	0.235	0.077	1	PSC_I	PSMG4
0.11422	0.449356	0.294	0.104	1	PSC_I	SMAP1
0.11443	0.280746	0.294	0.11	1	PSC_I	MDM2
0.11459	-0.702811	0.529	0.599	1	PSC_NI	UBB
0.115067	0.776601	0.353	0.164	1	PSC_I	VPS4B
0.115342	0.362851	0.529	0.291	1	PSC_I	SRSF10
0.116345	0.886129	0.412	0.191	1	PSC_I	ATP2A2
0.116996	0.324601	0.235	0.07	1	PSC_I	CLEC2B
0.117056	0.319957	0.294	0.107	1	PSC_I	C1orf123
0.117364	0.592116	0.353	0.144	1	PSC_I	DHX29
0.11747	-0.876184	0.529	0.649	1	PSC_NI	MT1E
0.117998	0.532109	0.706	0.823	1	PSC_I	SPARCL1
0.120106	0.957251	0.294	0.12	1	PSC_I	MAP9
0.120299	0.526033	0.176	0.04	1	PSC_I	AC060780.1
0.12036	0.482196	0.235	0.07	1	PSC_I	ABCF1
0.120667	0.350108	0.588	0.351	1	PSC_I	VPS28
0.121233	0.415504	0.412	0.194	1	PSC_I	OGT
0.12142	0.666378	0.471	0.237	1	PSC_I	PSMA3-AS1
0.121466	-0.778494	0.059	0.247	1	PSC_NI	ID4
0.121673	-0.444409	0.176	0.388	1	PSC_NI	CXXC5
0.121818	0.997545	0.412	0.261	1	PSC_I	SYT11
0.121934	-0.810401	0.059	0.241	1	PSC_NI	TAF1D
0.12208	0.322163	0.176	0.04	1	PSC_I	GSKIP
0.122507	0.552663	0.588	0.344	1	PSC_I	C8orf59
0.122661	-0.422938	0.824	0.756	1	PSC_NI	ATP5F1E
0.122778	-0.569366	0.118	0.331	1	PSC_NI	RCN2
0.122887	0.378672	0.176	0.04	1	PSC_I	ABT1
0.123671	0.417073	0.471	0.237	1	PSC_I	SMAD2
0.123931	-0.835562	0.059	0.244	1	PSC_NI	PLEC
0.124034	-0.763837	0.059	0.251	1	PSC_NI	RCAN3
0.124365	0.449055	0.176	0.04	1	PSC_I	WDR18
0.125287	0.472475	0.353	0.147	1	PSC_I	PHB2
0.125498	0.25841	0.353	0.164	1	PSC_I	NHP2
0.125521	0.436303	0.176	0.04	1	PSC_I	WDR46
0.125598	0.448843	0.353	0.147	1	PSC_I	EXOSC8
0.125684	0.410292	0.176	0.04	1	PSC_I	ZBTB14
0.126239	0.33812	0.294	0.11	1	PSC_I	SLC20A1
0.126347	1.26234	0.471	0.268	1	PSC_I	SMCHD1
0.126485	0.455068	0.294	0.107	1	PSC_I	ARFGAP3
0.126639	0.298107	0.353	0.154	1	PSC_I	NT5DC2
0.127184	0.707882	0.235	0.08	1	PSC_I	CIAPIN1
0.127315	-0.89806	0.118	0.251	1	PSC_NI	EPB41L3
0.127353	0.910163	0.235	0.12	1	PSC_I	PKN1
0.128831	0.476898	0.471	0.237	1	PSC_I	CREB3L2
0.130038	0.603814	0.118	0.017	1	PSC_I	ITGA5
0.130227	0.504748	0.118	0.017	1	PSC_I	DNM3OS
0.130492	0.691968	0.529	0.365	1	PSC_I	PDIA3
0.130567	0.408387	0.118	0.017	1	PSC_I	SNX25
0.130616	-0.588745	0.471	0.492	1	PSC_NI	SEC61G
0.130789	0.895347	0.118	0.02	1	PSC_I	INTS13
0.131127	0.399018	0.118	0.017	1	PSC_I	SRR
0.131128	0.560814	0.353	0.151	1	PSC_I	EFR3A
0.13157	-0.618315	0.529	0.569	1	PSC_NI	HINT1
0.131632	0.570715	0.235	0.074	1	PSC_I	TBC1D2B
0.133339	0.356803	0.529	0.294	1	PSC_I	SNX6
0.133804	0.420725	0.588	0.344	1	PSC_I	PRIMA1
0.133888	-0.343849	0.176	0.395	1	PSC_NI	RSRC2
0.133923	0.381626	0.059	0.124	1	PSC_I	DCP2
0.134267	0.365851	0.941	0.756	1	PSC_I	ANK3
0.134494	0.306522	0.059	0.137	1	PSC_I	MFSD14C
0.134916	0.920324	0.118	0.017	1	PSC_I	CSMD2
0.135034	0.353833	0.118	0.017	1	PSC_I	CDC37L1-DT
0.135659	0.9021	0.353	0.167	1	PSC_I	CCDC14
0.136126	0.694994	0.353	0.151	1	PSC_I	HMCN1
0.136162	0.283101	0.176	0.043	1	PSC_I	TMEM132A
0.136284	0.250892	0.235	0.08	1	PSC_I	PHF5A
0.136421	0.344203	0.235	0.074	1	PSC_I	ECSIT
0.136425	1.00475	0.235	0.11	1	PSC_I	ATP6V1B2
0.136684	-0.566522	0.941	0.88	1	PSC_NI	CD9
0.136748	-0.932728	0.118	0.284	1	PSC_NI	ZFYVE21
0.136809	0.407533	0.412	0.197	1	PSC_I	SKI
0.13683	-0.67866	0.059	0.241	1	PSC_NI	SELENOH
0.136868	-0.571624	0.529	0.559	1	PSC_NI	TMA7
0.136906	0.433772	0.235	0.074	1	PSC_I	AP4M1
0.137103	0.800761	0.118	0.017	1	PSC_I	POU3F1
0.137297	0.490635	0.235	0.074	1	PSC_I	AC092683.1
0.137358	0.358417	0.118	0.017	1	PSC_I	DZIP1
0.137414	0.463234	0.118	0.017	1	PSC_I	ASB7
0.137427	0.914365	0.294	0.124	1	PSC_I	SNAPIN
0.137445	0.326961	0.118	0.017	1	PSC_I	MKL1
0.137463	0.570855	0.235	0.074	1	PSC_I	UBFD1
0.137469	0.317138	0.118	0.017	1	PSC_I	NEMP1
0.137536	0.264192	0.118	0.017	1	PSC_I	BCAM
0.137537	0.32287	0.118	0.017	1	PSC_I	HPS6
0.137568	0.465526	0.412	0.194	1	PSC_I	TNFAIP6
0.137635	0.879065	0.294	0.161	1	PSC_I	SLC25A37
0.137706	0.492928	0.588	0.344	1	PSC_I	PKN2
0.137757	0.42978	0.235	0.074	1	PSC_I	ORC3
0.137963	-0.627872	0.059	0.244	1	PSC_NI	NDUFV2
0.138139	-0.781335	0.059	0.241	1	PSC_NI	PGK1
0.138579	0.709623	0.118	0.02	1	PSC_I	EXOC3-AS1
0.139149	0.67161	0.353	0.161	1	PSC_I	UBN2
0.139612	0.389736	0.176	0.043	1	PSC_I	TMEM8A
0.139848	0.35083	0.412	0.197	1	PSC_I	PRKD3
0.139877	-0.751248	0.059	0.241	1	PSC_NI	RTF1
0.140074	-0.859303	0.235	0.448	1	PSC_NI	DAG1
0.140114	0.295121	0.176	0.043	1	PSC_I	PLEKHM2
0.140567	0.532036	0.176	0.043	1	PSC_I	CD276
0.141016	-0.583408	0.706	0.846	1	PSC_NI	CLU
0.142307	-0.699207	0.059	0.214	1	PSC_NI	PFDN4
0.142602	-0.695585	0.059	0.237	1	PSC_NI	ESF1
0.142849	1.05625	0.176	0.064	1	PSC_I	LRRC7
0.143722	0.371461	0.176	0.043	1	PSC_I	PBX3
0.144468	0.723084	0.471	0.251	1	PSC_I	PRPF40A
0.144786	-0.889416	0.294	0.421	1	PSC_NI	GNG5
0.144813	0.284335	0.176	0.047	1	PSC_I	TRAPPC12
0.145108	0.337959	0.176	0.043	1	PSC_I	KIZ
0.145197	-0.364215	0.824	0.793	1	PSC_NI	WSB1
0.145972	-0.505231	0.824	0.809	1	PSC_NI	UBC
0.14642	0.860958	0.176	0.047	1	PSC_I	COLGALT1
0.147188	0.486738	0.176	0.043	1	PSC_I	SHISA4
0.147301	-0.70901	0.059	0.231	1	PSC_NI	SFT2D1
0.147499	-0.841818	0.471	0.555	1	PSC_NI	SEC61B
0.147558	0.862032	0.294	0.177	1	PSC_I	ANKIB1
0.147619	0.509136	0.353	0.154	1	PSC_I	ELF1
0.147648	0.324296	0.353	0.161	1	PSC_I	SENP7
0.147679	-0.984709	0.235	0.431	1	PSC_NI	RBM3
0.148327	0.420768	0.176	0.043	1	PSC_I	KCTD17
0.148535	0.42584	0.412	0.197	1	PSC_I	TMX1
0.1496	0.842445	0.529	0.304	1	PSC_I	DUSP1
0.149817	0.446768	0.588	0.358	1	PSC_I	HNRNPA1
0.150017	-0.814634	0.176	0.388	1	PSC_NI	NDFIP1
0.150554	-0.913154	0.176	0.378	1	PSC_NI	ARID1B
0.150721	0.473508	0.353	0.154	1	PSC_I	DSEL
0.150966	0.478832	0.353	0.154	1	PSC_I	PLOD3
0.151659	0.558619	0.294	0.114	1	PSC_I	SMNDC1
0.151662	0.307419	0.706	0.475	1	PSC_I	MTDH
0.15178	-0.402656	0.588	0.482	1	PSC_NI	C1S
0.151948	0.560792	0.235	0.077	1	PSC_I	TGFB2
0.15251	-0.305503	0.529	0.411	1	PSC_NI	RPS10
0.152576	-0.87173	0.059	0.227	1	PSC_NI	THOC2
0.152712	0.515828	0.294	0.114	1	PSC_I	ADAM19
0.152837	-0.813472	0.235	0.468	1	PSC_NI	GTF2H5
0.152995	0.769722	0.118	0.11	1	PSC_I	PPP1R11
0.153003	0.437865	0.294	0.114	1	PSC_I	NFATC2
0.15301	0.835669	0.235	0.084	1	PSC_I	SLC35B3
0.15311	0.666451	0.118	0.02	1	PSC_I	ARL15
0.153161	0.359602	0.294	0.114	1	PSC_I	EIF3D
0.153332	0.369999	0.294	0.114	1	PSC_I	FAM213A
0.153559	-0.861244	0.118	0.311	1	PSC_NI	SSR3
0.153862	0.307483	0.176	0.047	1	PSC_I	ZNF331
0.154177	0.645886	0.588	0.545	1	PSC_I	PDGFA
0.154486	0.42036	0.529	0.298	1	PSC_I	PLAT
0.155523	0.492724	0.118	0.02	1	PSC_I	ST6GALNAC4
0.155561	0.439972	0.412	0.201	1	PSC_I	PTPRF
0.155814	0.303382	0.059	0.13	1	PSC_I	FAM8A1
0.155954	-0.675029	0.059	0.201	1	PSC_NI	RTF2
0.156734	0.284383	0.294	0.12	1	PSC_I	VMA21
0.157038	-0.8419	0.059	0.231	1	PSC_NI	AL078639.1
0.15777	0.942477	0.235	0.241	1	PSC_I	EI24
0.157772	-0.342103	0.647	0.642	1	PSC_NI	LGALS3
0.158174	-0.962294	0.176	0.304	1	PSC_NI	IGFBP6
0.158504	0.37702	0.706	0.472	1	PSC_I	SPPL2A
0.159133	0.948828	0.235	0.094	1	PSC_I	NUS1
0.159662	-0.915757	0.176	0.355	1	PSC_NI	RNH1
0.160174	0.476933	0.176	0.047	1	PSC_I	GXYLT2
0.160551	0.511893	0.529	0.308	1	PSC_I	ANKRD10
0.160916	0.555811	0.529	0.321	1	PSC_I	BOD1L1
0.161038	-0.36981	0.353	0.288	1	PSC_NI	FIBIN
0.161155	0.42874	0.353	0.157	1	PSC_I	HELZ
0.161179	1.24002	0.353	0.204	1	PSC_I	INTS6
0.161478	0.939074	0.176	0.074	1	PSC_I	RUVBL2
0.161822	0.260142	0.176	0.047	1	PSC_I	AL161457.2
0.162313	0.599613	0.235	0.084	1	PSC_I	LATS2
0.162907	0.40463	0.529	0.301	1	PSC_I	XRCC5
0.162961	0.983228	0.118	0.023	1	PSC_I	ABHD11
0.163619	0.561039	0.235	0.08	1	PSC_I	RXYLT1
0.164202	0.82452	0.235	0.084	1	PSC_I	ZNF511
0.16427	0.449966	0.176	0.047	1	PSC_I	PHGDH
0.164553	0.764209	0.176	0.13	1	PSC_I	FDX1
0.164887	0.260651	0.588	0.361	1	PSC_I	SERBP1
0.165152	0.28926	0.235	0.084	1	PSC_I	TTBK2
0.165171	0.362064	0.353	0.161	1	PSC_I	BTBD7
0.165536	-0.707356	0.059	0.197	1	PSC_NI	CBFB
0.16572	0.5041	0.176	0.047	1	PSC_I	NABP2
0.166033	0.416211	0.176	0.047	1	PSC_I	S1PR2
0.166067	0.584119	0.176	0.05	1	PSC_I	SLC38A10
0.16608	0.50533	0.471	0.251	1	PSC_I	SMG1
0.16615	0.621314	0.176	0.05	1	PSC_I	ZNF394
0.166826	0.592175	0.294	0.117	1	PSC_I	MYO1E
0.167202	0.576519	0.176	0.047	1	PSC_I	DPY19L1
0.167249	0.576992	0.294	0.117	1	PSC_I	VTI1B
0.167364	-0.785317	0.059	0.231	1	PSC_NI	NSA2
0.167431	0.504313	0.235	0.08	1	PSC_I	RETREG3
0.167774	0.493448	0.529	0.304	1	PSC_I	LMO4
0.16814	0.332866	0.176	0.047	1	PSC_I	FIGNL1
0.168441	-0.537102	1	0.977	1	PSC_NI	B2M
0.16847	0.705837	0.294	0.117	1	PSC_I	TMEM43
0.168661	0.329044	0.176	0.047	1	PSC_I	ZNF514
0.168785	0.254142	0.176	0.047	1	PSC_I	PAICS
0.168806	-0.714589	0.529	0.585	1	PSC_NI	RPL38
0.169349	-0.70354	0.118	0.301	1	PSC_NI	DDX46
0.169551	-0.832882	0.059	0.217	1	PSC_NI	HSPA2
0.170194	0.508304	0.118	0.02	1	PSC_I	P2RY1
0.170443	0.720245	0.471	0.301	1	PSC_I	PRSS23
0.170874	0.505645	0.176	0.047	1	PSC_I	SPPL2B
0.171134	0.427609	0.235	0.08	1	PSC_I	CGRRF1
0.171364	0.39022	0.353	0.161	1	PSC_I	CHMP3
0.171535	0.304937	0.176	0.047	1	PSC_I	MORC4
0.17154	0.403421	0.176	0.047	1	PSC_I	CSNK1G1
0.172326	0.467294	0.176	0.047	1	PSC_I	FAM219B
0.172753	0.505183	0.176	0.05	1	PSC_I	FLAD1
0.172757	0.356685	0.235	0.08	1	PSC_I	PPP2R2D
0.173218	0.431929	0.118	0.02	1	PSC_I	RENBP
0.17331	-0.806934	0.176	0.314	1	PSC_NI	TMEM14A
0.173419	0.871273	0.294	0.137	1	PSC_I	SRP19
0.17362	0.441476	0.118	0.02	1	PSC_I	S100A2
0.173968	-0.797448	0.176	0.391	1	PSC_NI	MPHOSPH8
0.174257	0.282836	0.235	0.084	1	PSC_I	CDADC1
0.17463	0.416799	0.118	0.02	1	PSC_I	ZNF169
0.174862	0.291529	0.118	0.02	1	PSC_I	FBXO27
0.175333	-1.1311	0.706	0.789	1	PSC_NI	IGHA1
0.176066	0.678642	0.353	0.184	1	PSC_I	CLCN3
0.1762	0.708406	0.353	0.161	1	PSC_I	MECP2
0.176238	0.431197	0.882	0.923	1	PSC_I	SPARC
0.176424	0.847252	0.235	0.09	1	PSC_I	ITPA
0.176911	0.306314	0.118	0.02	1	PSC_I	TMTC4
0.17706	0.26445	0.118	0.02	1	PSC_I	FGF14-AS2
0.177169	0.270265	0.118	0.02	1	PSC_I	TRAF1
0.177187	0.423242	0.118	0.02	1	PSC_I	CDH1
0.177922	0.590587	0.235	0.084	1	PSC_I	CORO2B
0.178162	-0.545414	0.353	0.314	1	PSC_NI	SMIM26
0.178842	0.642448	0.412	0.207	1	PSC_I	FBXO3
0.179346	-0.613138	0.235	0.221	1	PSC_NI	OGFRL1
0.17986	-0.828165	0.235	0.431	1	PSC_NI	PARK7
0.180384	-0.720131	0.059	0.227	1	PSC_NI	PPP3CA
0.180844	0.516505	0.235	0.084	1	PSC_I	ZNF844
0.181175	0.472195	0.294	0.12	1	PSC_I	RBM22
0.181212	0.319097	0.294	0.12	1	PSC_I	BICD1
0.182084	-0.809296	0.176	0.284	1	PSC_NI	TMEM50B
0.182704	0.347926	0.235	0.084	1	PSC_I	GAL3ST1
0.183137	-0.754209	0.235	0.344	1	PSC_NI	CLASP2
0.183583	0.442611	0.294	0.12	1	PSC_I	CASP8AP2
0.183662	-0.645576	0.059	0.224	1	PSC_NI	FKBP3
0.183967	0.318637	0.235	0.084	1	PSC_I	BAG6
0.184082	-0.801535	0.235	0.452	1	PSC_NI	AKAP9
0.184586	0.85033	0.353	0.181	1	PSC_I	ARL2BP
0.184588	0.56712	0.529	0.311	1	PSC_I	LSM7
0.18478	0.301475	0.588	0.371	1	PSC_I	GNG12
0.185912	0.380575	0.588	0.365	1	PSC_I	ATRX
0.186669	0.463293	0.176	0.05	1	PSC_I	RANBP6
0.186888	0.44512	0.353	0.164	1	PSC_I	MIGA1
0.18784	-0.379065	0.882	0.856	1	PSC_NI	IFITM3
0.188085	-0.651078	0.059	0.221	1	PSC_NI	NFKBIZ
0.188914	-0.815081	0.353	0.455	1	PSC_NI	SRSF5
0.188918	-1.10267	0.294	0.264	1	PSC_NI	PIGR
0.188989	-0.771197	0.059	0.214	1	PSC_NI	GNAI3
0.189071	0.284267	0.294	0.124	1	PSC_I	RPL17
0.189387	0.747124	0.176	0.05	1	PSC_I	ALMS1
0.189463	0.469029	0.588	0.365	1	PSC_I	ZRANB2
0.189511	-0.683319	0.176	0.365	1	PSC_NI	DNAJB6
0.189906	-0.636973	0.059	0.224	1	PSC_NI	CTSF
0.190002	-0.366445	0.765	0.883	1	PSC_NI	TXNIP
0.190043	-0.270476	0.882	0.843	1	PSC_NI	FXYD1
0.190072	0.37095	0.235	0.084	1	PSC_I	EMILIN1
0.19012	0.301907	0.176	0.05	1	PSC_I	PPP3R1
0.190273	0.392631	0.176	0.05	1	PSC_I	CASKIN2
0.190283	0.291222	0.294	0.127	1	PSC_I	TMBIM1
0.190963	-0.752184	0.294	0.408	1	PSC_NI	RANBP1
0.191316	0.525912	0.529	0.314	1	PSC_I	CD151
0.191653	0.354353	0.235	0.084	1	PSC_I	SGTB
0.19185	0.301077	0.176	0.05	1	PSC_I	CEP83
0.191859	0.499224	0.176	0.05	1	PSC_I	ABCB4
0.191873	-0.741061	0.412	0.385	1	PSC_NI	GBP4
0.192313	0.731665	0.235	0.084	1	PSC_I	ZFP14
0.192405	0.299673	0.235	0.087	1	PSC_I	SCAI
0.192431	0.51583	0.176	0.05	1	PSC_I	NOL9
0.192632	0.500439	0.176	0.291	1	PSC_I	NUPR1
0.192733	0.439788	0.235	0.084	1	PSC_I	MLF1
0.193124	-0.372821	0.647	0.679	1	PSC_NI	ADD3
0.193283	0.623762	0.294	0.127	1	PSC_I	RASAL2
0.19376	0.894398	0.412	0.261	1	PSC_I	RGS16
0.193938	0.291862	0.176	0.05	1	PSC_I	ENPP4
0.193983	0.692507	0.353	0.197	1	PSC_I	USP22
0.194006	0.797266	0.235	0.09	1	PSC_I	ANKRD36C
0.194163	0.393686	0.176	0.05	1	PSC_I	CD302
0.194186	0.555009	0.176	0.054	1	PSC_I	NUP43
0.194363	0.33118	0.412	0.214	1	PSC_I	LNPEP
0.194449	0.635575	0.353	0.167	1	PSC_I	USP15
0.195001	0.278991	0.176	0.05	1	PSC_I	ZNF524
0.195938	0.254006	0.235	0.087	1	PSC_I	GNA11
0.195986	-0.406342	0.059	0.204	1	PSC_NI	TTC1
0.196099	0.593233	0.176	0.05	1	PSC_I	OTOGL
0.196432	-0.658756	0.412	0.425	1	PSC_NI	UQCRB
0.196982	-0.610983	0.588	0.592	1	PSC_NI	CHL1
0.197352	0.268114	0.235	0.087	1	PSC_I	PLEKHJ1
0.197378	0.441129	0.176	0.05	1	PSC_I	OLFM2
0.197647	0.427122	0.176	0.05	1	PSC_I	BTBD2
0.197961	-0.871728	0.176	0.368	1	PSC_NI	YWHAH
0.19838	0.426694	0.294	0.124	1	PSC_I	TRIM38
0.199015	0.391847	0.294	0.124	1	PSC_I	CNIH1
0.199511	-0.579337	0.059	0.181	1	PSC_NI	CEBPZOS
0.199608	0.589158	0.294	0.124	1	PSC_I	RAB4A
0.199694	0.756468	0.294	0.127	1	PSC_I	UBALD2
0.19984	0.289483	0.471	0.264	1	PSC_I	NUFIP2
0.199938	-0.554228	0.353	0.371	1	PSC_NI	PLEKHB1
0.200432	-0.695812	0.176	0.278	1	PSC_NI	PFDN2
0.200782	0.763787	0.294	0.14	1	PSC_I	UBA3
0.201274	0.504607	0.118	0.144	1	PSC_I	TMEM160
0.201481	-0.732856	0.059	0.214	1	PSC_NI	IFNGR2
0.201496	0.365134	0.706	0.488	1	PSC_I	TAGLN2
0.202234	0.572861	0.118	0.023	1	PSC_I	METTL13
0.202395	0.443751	0.235	0.087	1	PSC_I	SRGAP1
0.202977	0.696828	0.118	0.023	1	PSC_I	NADSYN1
0.203838	0.314052	0.824	0.789	1	PSC_I	RPS19
0.203928	-0.488629	0.647	0.619	1	PSC_NI	SEPT7
0.203947	-0.452408	0.824	0.836	1	PSC_NI	SPTBN1
0.204252	-0.75589	0.059	0.217	1	PSC_NI	TRIM22
0.204549	0.433703	0.176	0.054	1	PSC_I	DCAF1
0.205038	0.567675	0.294	0.134	1	PSC_I	LOXL3
0.20585	0.442865	0.412	0.214	1	PSC_I	ZNF148
0.205983	0.583943	0.353	0.174	1	PSC_I	CTDSP1
0.206503	0.724341	0.294	0.164	1	PSC_I	C9orf16
0.206657	0.504388	1	1	1	PSC_I	MT-CO3
0.206676	0.561627	0.529	0.328	1	PSC_I	IGFBP4
0.207861	0.433671	0.176	0.054	1	PSC_I	MFSD8
0.208335	0.526991	0.353	0.171	1	PSC_I	TP53I13
0.209265	0.425358	0.412	0.217	1	PSC_I	PROS1
0.209457	0.319868	0.294	0.127	1	PSC_I	ACBD3
0.209832	0.48606	0.118	0.023	1	PSC_I	ACAD10
0.210413	0.471509	0.471	0.264	1	PSC_I	ATF4
0.210683	0.61667	0.176	0.057	1	PSC_I	TMEM255A
0.212075	0.465432	0.353	0.171	1	PSC_I	ADAM10
0.212272	0.369026	0.118	0.023	1	PSC_I	ZNF174
0.212379	0.268458	0.471	0.268	1	PSC_I	IQGAP1
0.212632	0.399889	0.235	0.087	1	PSC_I	SLC12A2
0.213695	0.448129	0.647	0.435	1	PSC_I	NORAD
0.214369	0.368563	0.118	0.023	1	PSC_I	COL23A1
0.214369	0.255477	0.118	0.023	1	PSC_I	NMNAT1
0.214946	0.84769	0.118	0.047	1	PSC_I	TAF1B
0.215387	0.44389	0.294	0.127	1	PSC_I	ARHGAP42
0.215519	-0.727082	0.235	0.355	1	PSC_NI	YWHAQ
0.215622	-0.826502	0.235	0.411	1	PSC_NI	CD47
0.216471	-0.718251	0.235	0.425	1	PSC_NI	MDK
0.216567	0.372447	0.118	0.023	1	PSC_I	RWDD3
0.216966	0.27162	0.118	0.023	1	PSC_I	SDHAF4
0.217293	0.668408	0.353	0.171	1	PSC_I	SAMD5
0.217592	-0.743151	0.294	0.385	1	PSC_NI	SNRPB2
0.217902	0.307984	0.118	0.023	1	PSC_I	ERCC2
0.218099	0.867414	0.118	0.023	1	PSC_I	CCK
0.218295	0.334161	0.118	0.023	1	PSC_I	AP000721.2
0.218435	-0.483014	0.059	0.207	1	PSC_NI	BUB3
0.218805	0.285093	0.118	0.023	1	PSC_I	NAP1L2
0.218883	0.293115	0.118	0.023	1	PSC_I	C10orf90
0.219238	0.488315	0.118	0.023	1	PSC_I	ZNF577
0.219311	-1.10394	0.235	0.388	1	PSC_NI	PARP14
0.21934	0.367716	0.118	0.023	1	PSC_I	MYO15B
0.219351	0.311371	0.118	0.023	1	PSC_I	PECR
0.219359	-0.787333	0.235	0.398	1	PSC_NI	HMGN1
0.219471	0.282393	0.176	0.054	1	PSC_I	MSI2
0.219526	0.618389	0.118	0.027	1	PSC_I	CDKN2A
0.219979	0.592768	0.176	0.057	1	PSC_I	GTPBP10
0.220868	0.294452	0.176	0.054	1	PSC_I	PLEKHH1
0.221104	-0.772722	0.059	0.207	1	PSC_NI	HES4
0.221403	0.777263	0.235	0.107	1	PSC_I	CLN8
0.221422	-0.763374	0.118	0.298	1	PSC_NI	CDKN1C
0.222324	0.507736	0.235	0.09	1	PSC_I	TMX2
0.222337	0.403531	0.176	0.054	1	PSC_I	RIC8A
0.222367	-0.757722	0.176	0.288	1	PSC_NI	MX2
0.222914	-0.488556	0.588	0.575	1	PSC_NI	PSMA7
0.22295	0.414119	0.176	0.054	1	PSC_I	CBLL1
0.223149	-0.774036	0.176	0.341	1	PSC_NI	SEPT10
0.223255	0.262636	0.235	0.09	1	PSC_I	GNPTG
0.223491	0.679025	0.412	0.227	1	PSC_I	LRP1
0.22392	-0.770753	0.235	0.311	1	PSC_NI	TPR
0.224082	-0.427225	0.118	0.281	1	PSC_NI	F2R
0.224306	-0.386391	0.059	0.201	1	PSC_NI	UHMK1
0.224536	-0.871846	0.235	0.304	1	PSC_NI	XAF1
0.224871	0.437956	0.176	0.054	1	PSC_I	AL390728.6
0.225282	0.388943	0.176	0.054	1	PSC_I	DSE
0.225295	0.344938	0.176	0.054	1	PSC_I	PDZD11
0.225331	-0.561884	0.471	0.512	1	PSC_NI	YWHAB
0.22564	-0.772065	0.176	0.294	1	PSC_NI	DIXDC1
0.227837	0.877789	0.118	0.037	1	PSC_I	TRAF5
0.228056	0.530484	0.176	0.06	1	PSC_I	SH3RF1
0.228293	-0.672556	0.118	0.224	1	PSC_NI	TFG
0.228675	0.346915	0.353	0.174	1	PSC_I	CDC40
0.228818	0.474236	0.353	0.174	1	PSC_I	PRRC2B
0.229977	0.80498	0.412	0.288	1	PSC_I	FN1
0.231376	0.477748	0.118	0.027	1	PSC_I	RHBDD3
0.23141	1.37391	0.176	0.137	1	PSC_I	IER5L
0.231559	-0.691418	0.059	0.191	1	PSC_NI	AKR7A2
0.231821	0.312793	0.235	0.09	1	PSC_I	ZBTB10
0.232048	-0.713221	0.412	0.579	1	PSC_NI	SON
0.232323	0.44485	0.294	0.13	1	PSC_I	PSMC2
0.233022	0.699235	0.118	0.054	1	PSC_I	EXOSC7
0.233151	0.436351	0.353	0.174	1	PSC_I	PSMD7
0.233474	-0.353508	0.647	0.592	1	PSC_NI	SEMA3C
0.233588	0.414674	0.294	0.13	1	PSC_I	ZNF721
0.2338	-0.740405	0.118	0.288	1	PSC_NI	DLG1
0.234022	0.821998	0.176	0.08	1	PSC_I	INTS8
0.234167	0.360409	0.471	0.274	1	PSC_I	COL5A1
0.236032	0.848326	0.118	0.027	1	PSC_I	HIST2H2BF
0.236107	-0.857585	0.176	0.365	1	PSC_NI	DNAJB1
0.236649	-0.652356	0.118	0.261	1	PSC_NI	SERINC3
0.236775	-0.674943	0.118	0.294	1	PSC_NI	PAIP2
0.236987	0.604029	0.353	0.217	1	PSC_I	GATAD1
0.237068	0.557128	0.235	0.094	1	PSC_I	P3H2
0.237238	-0.596866	0.176	0.124	1	PSC_NI	KRT8
0.237392	0.51811	0.235	0.094	1	PSC_I	LEMD3
0.237979	0.589944	0.118	0.033	1	PSC_I	PIGZ
0.238565	0.659468	0.529	0.334	1	PSC_I	CCNL1
0.239844	-0.766765	0.353	0.468	1	PSC_NI	IFI16
0.239948	-0.688167	0.059	0.171	1	PSC_NI	MFF
0.240237	0.345991	0.294	0.134	1	PSC_I	RALA
0.240491	-0.726068	0.294	0.418	1	PSC_NI	PSMA4
0.240854	-0.626043	0.059	0.181	1	PSC_NI	PPIL4
0.241023	0.645929	0.471	0.284	1	PSC_I	PA2G4
0.241493	-0.496938	0.471	0.465	1	PSC_NI	RSRP1
0.243094	0.344797	0.647	0.441	1	PSC_I	EIF4G2
0.243532	-0.559527	0.118	0.197	1	PSC_NI	COMMD3
0.243831	-0.588801	0.059	0.207	1	PSC_NI	UBL3
0.244157	0.34649	0.235	0.405	1	PSC_I	EGR1
0.244691	0.785612	0.118	0.094	1	PSC_I	SCRN1
0.244786	-0.658775	0.353	0.525	1	PSC_NI	DOCK5
0.244878	0.704958	0.118	0.114	1	PSC_I	NUDT5
0.245148	0.454637	0.176	0.057	1	PSC_I	GAS2L1
0.245165	0.531516	0.118	0.027	1	PSC_I	PPARG
0.245169	0.879281	0.118	0.037	1	PSC_I	AP3M1
0.245341	0.281703	0.235	0.094	1	PSC_I	HSPB2
0.246032	0.292844	0.412	0.234	1	PSC_I	LIMS1
0.246214	0.269222	0.176	0.057	1	PSC_I	NAALADL2
0.246402	0.619012	0.471	0.344	1	PSC_I	SCD
0.246578	0.592148	0.176	0.06	1	PSC_I	NANOS1
0.246937	0.58131	0.118	0.03	1	PSC_I	TBC1D7
0.247396	0.278831	0.647	0.458	1	PSC_I	SF3B6
0.248021	0.438348	0.176	0.057	1	PSC_I	MIB2
0.248353	-0.484283	0.471	0.482	1	PSC_NI	SET
0.248768	0.584477	0.118	0.033	1	PSC_I	DGKA
0.248931	0.429634	0.471	0.274	1	PSC_I	LAMTOR1
0.249156	0.470887	0.235	0.094	1	PSC_I	COL12A1
0.249186	-0.641297	0.059	0.204	1	PSC_NI	FUNDC2
0.249537	-0.691198	0.235	0.405	1	PSC_NI	TBCB
0.250089	0.668793	0.412	0.234	1	PSC_I	FADS3
0.250418	-0.492281	0.471	0.659	1	PSC_NI	HLA-DRA
0.25061	0.345145	0.235	0.094	1	PSC_I	ERC1
0.250892	0.364767	0.176	0.057	1	PSC_I	PLCB1
0.251332	-0.736047	0.294	0.452	1	PSC_NI	ATP6AP2
0.25148	0.366811	0.176	0.057	1	PSC_I	ZDHHC4
0.251743	0.316031	0.824	0.635	1	PSC_I	PNISR
0.25193	-0.68633	0.118	0.237	1	PSC_NI	CARHSP1
0.251943	0.392334	0.176	0.057	1	PSC_I	IFRD2
0.252193	0.333727	0.294	0.137	1	PSC_I	EMC3
0.252197	0.359399	0.176	0.057	1	PSC_I	RNF4
0.252224	0.68839	0.353	0.194	1	PSC_I	C1QBP
0.252769	0.498261	0.235	0.097	1	PSC_I	GANAB
0.253307	0.325335	0.176	0.057	1	PSC_I	CMAS
0.253394	0.273674	0.235	0.097	1	PSC_I	LIMD2
0.25345	0.357126	0.176	0.057	1	PSC_I	FAM98C
0.2537	0.524461	0.353	0.184	1	PSC_I	RAB21
0.254228	0.261402	0.118	0.027	1	PSC_I	D2HGDH
0.254914	0.461085	0.235	0.094	1	PSC_I	ATP2B1-AS1
0.25539	0.549635	0.176	0.067	1	PSC_I	SLC17A5
0.255615	-0.497414	0.647	0.645	1	PSC_NI	NDUFA4
0.255766	0.362731	0.412	0.227	1	PSC_I	AEBP1
0.256519	0.396093	0.353	0.395	1	PSC_I	DYNC1H1
0.25709	0.46005	0.118	0.027	1	PSC_I	FLNC
0.257388	-0.708715	0.118	0.284	1	PSC_NI	EAPP
0.257836	0.532327	0.647	0.528	1	PSC_I	CADM1
0.258483	0.700751	0.529	0.361	1	PSC_I	SEMA6D
0.258598	0.353685	0.118	0.027	1	PSC_I	ZNF35
0.258651	0.342204	0.529	0.331	1	PSC_I	ZNF536
0.258927	-0.625218	0.118	0.288	1	PSC_NI	RNF130
0.259337	-0.62399	0.118	0.288	1	PSC_NI	TAB2
0.259347	-0.69102	0.059	0.164	1	PSC_NI	RRBP1
0.26067	0.407829	0.412	0.227	1	PSC_I	TERF1
0.261204	0.252408	0.235	0.097	1	PSC_I	TPGS2
0.261406	-0.735432	0.118	0.274	1	PSC_NI	NDUFS4
0.261503	0.530591	0.176	0.06	1	PSC_I	SLC35A5
0.261697	0.92655	0.647	0.605	1	PSC_I	COL3A1
0.261769	0.341285	0.118	0.027	1	PSC_I	SLC16A5
0.261883	0.275118	0.118	0.027	1	PSC_I	NOC4L
0.262304	0.282177	0.118	0.027	1	PSC_I	ARHGEF10L
0.262436	0.292612	0.118	0.027	1	PSC_I	GPATCH1
0.26274	0.313208	0.118	0.027	1	PSC_I	CDCA7L
0.262908	0.402252	0.294	0.137	1	PSC_I	ENOPH1
0.263207	0.272278	0.118	0.027	1	PSC_I	CSRNP2
0.263566	-0.689409	0.176	0.227	1	PSC_NI	VPS13D
0.263945	-0.504766	0.824	0.896	1	PSC_NI	PTMA
0.264746	-0.775465	0.176	0.324	1	PSC_NI	ADAR
0.264776	-0.340128	0.471	0.656	1	PSC_NI	SEMA3B
0.265415	0.620476	0.647	0.482	1	PSC_I	TCF4
0.265527	-0.642698	0.118	0.217	1	PSC_NI	MEAF6
0.26637	-0.511054	0.353	0.378	1	PSC_NI	VGLL3
0.267089	-0.328727	0.647	0.645	1	PSC_NI	HSP90B1
0.267099	-0.325531	0.588	0.766	1	PSC_NI	EPB41L2
0.267165	-0.312225	0.529	0.438	1	PSC_NI	UQCR11
0.267271	0.320688	0.882	0.722	1	PSC_I	DDX17
0.267968	0.441284	0.588	0.401	1	PSC_I	SEC11A
0.268256	-0.535566	0.118	0.284	1	PSC_NI	MRPS6
0.268709	0.761425	0.176	0.077	1	PSC_I	BOD1
0.268945	-0.58125	0.059	0.201	1	PSC_NI	ETHE1
0.269428	-0.510381	0.059	0.201	1	PSC_NI	ZCCHC17
0.269507	-0.314041	0.824	0.753	1	PSC_NI	DDX5
0.269981	-0.278648	0.059	0.177	1	PSC_NI	HSD17B11
0.270088	0.643498	0.235	0.12	1	PSC_I	PHF6
0.270309	-0.691962	0.059	0.174	1	PSC_NI	AASDHPPT
0.270744	-0.474618	0.471	0.498	1	PSC_NI	EDF1
0.270829	0.732409	0.412	0.268	1	PSC_I	ATP2B1
0.270851	-0.581794	0.529	0.659	1	PSC_NI	PRDX1
0.27117	0.463872	0.353	0.184	1	PSC_I	EMC10
0.271346	0.36127	0.529	0.334	1	PSC_I	FBLN5
0.271678	-0.744576	0.235	0.368	1	PSC_NI	RALBP1
0.271963	-0.587166	0.059	0.191	1	PSC_NI	SRPK2
0.272556	1.13047	0.176	0.107	1	PSC_I	ATF6
0.273004	0.427334	0.176	0.06	1	PSC_I	TNIP2
0.273274	0.356363	0.176	0.06	1	PSC_I	TOR3A
0.273807	0.509807	0.294	0.144	1	PSC_I	GOLT1B
0.274191	0.559524	0.235	0.097	1	PSC_I	GOLGA8A
0.274199	0.377053	0.412	0.231	1	PSC_I	RAB1A
0.274865	0.465703	0.176	0.06	1	PSC_I	TTL
0.275003	-0.653229	0.059	0.174	1	PSC_NI	FBXO9
0.2751	-0.685334	0.176	0.348	1	PSC_NI	MRPL20
0.275161	0.427426	0.235	0.097	1	PSC_I	LPL
0.275269	0.75331	0.294	0.207	1	PSC_I	DTWD1
0.275385	0.297923	0.235	0.097	1	PSC_I	BPGM
0.275464	0.288389	0.235	0.097	1	PSC_I	SCAMP3
0.275547	0.261763	0.176	0.06	1	PSC_I	EFHD2
0.275619	0.270176	0.235	0.097	1	PSC_I	HSD17B4
0.275963	0.439295	0.176	0.06	1	PSC_I	VASP
0.276125	-0.404928	0.059	0.191	1	PSC_NI	CCDC66
0.276282	-0.558722	0.059	0.177	1	PSC_NI	ABI1
0.279221	0.450124	0.176	0.06	1	PSC_I	DDA1
0.27952	0.42558	0.471	0.284	1	PSC_I	CFLAR
0.279652	0.822515	0.176	0.107	1	PSC_I	DOCK1
0.279678	0.921843	0.118	0.04	1	PSC_I	METTL21A
0.280267	0.684858	0.235	0.187	1	PSC_I	PGM1
0.280316	0.483467	0.412	0.241	1	PSC_I	PTAR1
0.28057	-0.307025	0.824	0.759	1	PSC_NI	S100A11
0.280592	-0.511633	0.059	0.197	1	PSC_NI	STX8
0.28071	-0.68908	0.059	0.164	1	PSC_NI	HIST1H4C
0.28085	0.41555	0.176	0.06	1	PSC_I	WFDC2
0.280994	0.313876	0.353	0.184	1	PSC_I	NES
0.281094	0.323354	0.176	0.06	1	PSC_I	NEK4
0.281306	0.611782	0.529	0.458	1	PSC_I	CD44
0.281556	0.453608	0.176	0.06	1	PSC_I	KDM6A
0.282192	0.288975	0.176	0.06	1	PSC_I	C18orf25
0.282275	0.323151	0.176	0.06	1	PSC_I	P2RX4
0.282393	0.576011	0.353	0.187	1	PSC_I	ACADVL
0.282484	-0.571789	0.059	0.197	1	PSC_NI	PSMA5
0.283739	0.334348	0.235	0.1	1	PSC_I	KLHL28
0.283924	0.467202	0.471	0.284	1	PSC_I	HNRNPD
0.28504	0.499351	0.588	0.398	1	PSC_I	KCNMB4
0.286106	0.581011	0.353	0.204	1	PSC_I	BMP2K
0.28642	0.485417	0.471	0.291	1	PSC_I	RBM5
0.287271	0.525654	0.294	0.147	1	PSC_I	CDC37
0.287648	-0.47313	0.059	0.194	1	PSC_NI	GSDMD
0.287837	0.676919	0.176	0.067	1	PSC_I	VAMP4
0.288137	0.277142	0.824	0.819	1	PSC_I	TIMP3
0.288853	0.331543	0.294	0.14	1	PSC_I	LRP6
0.289236	0.369263	0.294	0.14	1	PSC_I	NDUFA9
0.289443	0.440654	0.118	0.03	1	PSC_I	MAPK10
0.290865	-0.670979	0.529	0.629	1	PSC_NI	HSPB1
0.291301	0.524274	0.235	0.107	1	PSC_I	DDB2
0.291671	0.479521	0.353	0.187	1	PSC_I	POLR1D
0.291699	0.441319	0.176	0.064	1	PSC_I	DNTTIP1
0.291852	-0.537242	0.059	0.161	1	PSC_NI	NIFK
0.292043	-0.796345	0.176	0.311	1	PSC_NI	DYNC1LI2
0.292104	-0.250884	0.882	0.819	1	PSC_NI	HLA-A
0.292132	-0.313434	0.588	0.569	1	PSC_NI	ERBB3
0.292445	0.396263	0.118	0.03	1	PSC_I	PEX6
0.292449	0.611963	0.353	0.217	1	PSC_I	HIBCH
0.292851	-0.672982	0.412	0.599	1	PSC_NI	NCAM1
0.29335	-0.855839	0.176	0.288	1	PSC_NI	MIA
0.293808	0.340005	0.118	0.03	1	PSC_I	UBE2D4
0.294232	-0.373036	0.471	0.418	1	PSC_NI	NKTR
0.294419	0.426534	0.235	0.1	1	PSC_I	ACLY
0.294427	-0.459974	0.824	0.786	1	PSC_NI	ZEB2
0.294798	-0.69319	0.294	0.368	1	PSC_NI	CTNND1
0.295732	0.611979	0.118	0.037	1	PSC_I	KHK
0.29581	0.308592	0.118	0.03	1	PSC_I	ZNF76
0.296155	0.308249	0.235	0.1	1	PSC_I	EEF1E1
0.296462	0.548696	0.235	0.124	1	PSC_I	B4GAT1
0.296651	0.366208	0.118	0.03	1	PSC_I	ZNF345
0.296689	0.279038	0.824	0.682	1	PSC_I	HSPA1A
0.297237	0.433598	0.294	0.144	1	PSC_I	NAPA
0.297568	0.448403	0.294	0.147	1	PSC_I	CSF1
0.298326	0.467148	0.176	0.067	1	PSC_I	RAI14
0.298639	0.480488	0.118	0.033	1	PSC_I	C2orf42
0.298675	-0.526791	0.059	0.151	1	PSC_NI	AHSA1
0.298703	0.474426	0.118	0.033	1	PSC_I	EML2
0.29877	0.304835	0.118	0.03	1	PSC_I	C17orf58
0.298952	0.795929	0.294	0.164	1	PSC_I	DIP2B
0.299184	-0.740635	0.235	0.408	1	PSC_NI	RARRES3
0.299197	0.502137	0.765	0.599	1	PSC_I	GAS7
0.29934	-0.680831	0.353	0.462	1	PSC_NI	KTN1
0.299614	0.321113	0.235	0.1	1	PSC_I	POLR2E
0.299749	-0.761069	0.176	0.334	1	PSC_NI	SSPN
0.299933	0.340779	0.294	0.144	1	PSC_I	TPP1
0.30018	0.425997	0.471	0.291	1	PSC_I	GNG11
0.300196	0.634125	0.235	0.201	1	PSC_I	PAPPA
0.300367	0.34293	0.118	0.03	1	PSC_I	ENDOG
0.30069	0.408184	0.235	0.1	1	PSC_I	MED23
0.300821	-0.322467	0.353	0.291	1	PSC_NI	MAP1LC3B
0.300864	0.360432	0.824	0.672	1	PSC_I	NUCKS1
0.300912	-0.357123	0.471	0.438	1	PSC_NI	ENDOD1
0.301451	0.495274	0.412	0.251	1	PSC_I	TSPAN3
0.302387	0.668497	0.235	0.114	1	PSC_I	TARS
0.30263	-0.573981	0.059	0.187	1	PSC_NI	CKAP4
0.303114	0.416248	0.176	0.064	1	PSC_I	OAZ2
0.303568	0.382663	0.118	0.167	1	PSC_I	HDAC2
0.304199	-0.566455	0.059	0.177	1	PSC_NI	NDUFAF8
0.304729	0.379103	0.118	0.03	1	PSC_I	MFSD5
0.305004	0.547135	0.118	0.037	1	PSC_I	ALDH3B1
0.305241	0.378562	0.412	0.237	1	PSC_I	NDUFA3
0.305517	0.425324	0.118	0.03	1	PSC_I	VWA5A
0.305589	-0.397259	0.059	0.177	1	PSC_NI	APCDD1
0.305667	0.254675	0.118	0.03	1	PSC_I	NARFL
0.306213	0.814226	0.118	0.047	1	PSC_I	TRPV3
0.306906	-0.269836	0.588	0.528	1	PSC_NI	DPYSL2
0.30703	-0.54365	0.059	0.171	1	PSC_NI	TMEM140
0.307194	0.313956	0.294	0.144	1	PSC_I	PANK3
0.307241	-0.625324	0.294	0.448	1	PSC_NI	HMGN2
0.307544	0.493528	0.176	0.067	1	PSC_I	IFI27L1
0.307752	0.390575	0.118	0.03	1	PSC_I	IRGQ
0.307889	0.260135	0.118	0.03	1	PSC_I	LRRC75B
0.308071	-0.543651	0.059	0.184	1	PSC_NI	BNIP2
0.308189	0.272895	0.118	0.03	1	PSC_I	MAIP1
0.308231	-0.672535	0.059	0.187	1	PSC_NI	NKAIN3
0.308232	0.281336	0.118	0.03	1	PSC_I	ALDH4A1
0.308255	0.290694	0.118	0.03	1	PSC_I	CNR1
0.308286	0.484042	0.294	0.164	1	PSC_I	EBLN3P
0.308297	0.262054	0.118	0.03	1	PSC_I	SNX12
0.308427	0.397673	0.294	0.144	1	PSC_I	CCDC9B
0.308782	-0.3409	0.059	0.177	1	PSC_NI	CWF19L2
0.308842	0.494392	0.529	0.375	1	PSC_I	DHRS3
0.308936	0.560341	0.529	0.398	1	PSC_I	LAMA4
0.309191	0.283033	0.176	0.064	1	PSC_I	MGAT1
0.309231	-0.539364	0.059	0.157	1	PSC_NI	ABHD17A
0.30938	0.428362	0.176	0.064	1	PSC_I	NUPL2
0.309459	0.414632	0.176	0.064	1	PSC_I	CHERP
0.310294	-0.541417	0.059	0.187	1	PSC_NI	KRIT1
0.310411	0.420141	0.353	0.191	1	PSC_I	AIMP1
0.310414	0.619236	0.353	0.191	1	PSC_I	CCNDBP1
0.310656	0.308412	0.235	0.104	1	PSC_I	RNF187
0.311114	0.729038	0.294	0.151	1	PSC_I	CDC42EP1
0.31193	0.268521	0.529	0.344	1	PSC_I	FIGN
0.311958	-0.585669	0.059	0.187	1	PSC_NI	LARP4
0.312066	0.561311	0.529	0.348	1	PSC_I	KRT10
0.312167	0.338946	0.176	0.064	1	PSC_I	LMBR1L
0.312418	0.311386	0.176	0.064	1	PSC_I	CEP57L1
0.312533	-0.55566	0.118	0.264	1	PSC_NI	IFNAR1
0.312563	0.325927	0.176	0.064	1	PSC_I	SLC4A7
0.312617	0.763938	0.118	0.067	1	PSC_I	RRN3
0.312679	0.468767	0.588	0.405	1	PSC_I	CYBA
0.312933	-0.334052	0.882	0.95	1	PSC_NI	S100A6
0.313362	-0.559901	0.294	0.478	1	PSC_NI	STMN1
0.313388	-0.681235	0.176	0.294	1	PSC_NI	NSD3
0.313544	0.71516	0.176	0.067	1	PSC_I	KIF16B
0.313775	-0.581619	0.059	0.164	1	PSC_NI	GON4L
0.314086	-0.577783	0.059	0.157	1	PSC_NI	EPS8
0.31519	0.358888	0.353	0.191	1	PSC_I	EPN2
0.315316	0.70685	0.353	0.191	1	PSC_I	MTRNR2L1
0.315367	0.550715	0.118	0.037	1	PSC_I	ZNF317
0.315569	-0.534185	0.059	0.187	1	PSC_NI	MRPL22
0.315696	0.791712	0.118	0.037	1	PSC_I	AHDC1
0.31586	0.448856	0.529	0.344	1	PSC_I	FGD5-AS1
0.316107	-0.570794	0.059	0.184	1	PSC_NI	NSL1
0.316304	0.333063	0.235	0.104	1	PSC_I	FAM168A
0.316361	-0.523041	0.059	0.154	1	PSC_NI	CTSO
0.31686	0.515103	0.412	0.251	1	PSC_I	PHIP
0.316906	-0.417634	0.529	0.495	1	PSC_NI	TUBB
0.317405	0.837628	0.176	0.07	1	PSC_I	ULK1
0.317851	0.500278	0.235	0.114	1	PSC_I	C19orf25
0.318302	-0.721623	0.235	0.294	1	PSC_NI	RIF1
0.318572	0.842572	0.176	0.07	1	PSC_I	TNFRSF12A
0.318583	0.270669	0.824	0.656	1	PSC_I	GNAS
0.318888	-0.658488	0.059	0.127	1	PSC_NI	NPTX2
0.318949	0.412304	0.471	0.308	1	PSC_I	DUSP6
0.319198	-0.501445	0.059	0.177	1	PSC_NI	WDR74
0.319208	0.315696	0.235	0.104	1	PSC_I	MRPS7
0.319551	-0.557357	0.059	0.181	1	PSC_NI	CCDC12
0.320512	0.413384	0.235	0.104	1	PSC_I	CPEB2
0.321063	0.306311	0.235	0.117	1	PSC_I	KRT18
0.321144	-0.717891	0.059	0.177	1	PSC_NI	GRIK3
0.321296	0.541288	0.412	0.247	1	PSC_I	ROCK2
0.321309	0.47903	0.176	0.07	1	PSC_I	VPS41
0.321913	-0.592334	0.059	0.187	1	PSC_NI	AATK
0.322089	-0.447369	0.941	0.916	1	PSC_NI	CRYAB
0.322369	-0.504317	0.059	0.161	1	PSC_NI	SLU7
0.322515	0.251141	0.294	0.147	1	PSC_I	SLF2
0.322656	0.365618	0.118	0.033	1	PSC_I	KLF11
0.322721	0.423713	0.235	0.104	1	PSC_I	SSSCA1
0.323134	0.599665	0.235	0.167	1	PSC_I	PTPRJ
0.323224	0.699838	0.294	0.157	1	PSC_I	CDC14B
0.323624	0.721078	0.235	0.104	1	PSC_I	DGCR6L
0.324825	-0.273689	0.353	0.281	1	PSC_NI	ANKRD11
0.324861	0.653414	0.353	0.204	1	PSC_I	SEL1L
0.325135	0.481691	0.471	0.298	1	PSC_I	MCAM
0.325453	0.321593	0.294	0.147	1	PSC_I	ATP1B2
0.325493	-0.502033	0.059	0.167	1	PSC_NI	NBR1
0.325663	-0.696034	0.176	0.318	1	PSC_NI	RBM6
0.325722	-0.520121	0.059	0.184	1	PSC_NI	FAM208A
0.326337	-0.612203	0.118	0.191	1	PSC_NI	CITED2
0.326449	-0.256547	0.353	0.278	1	PSC_NI	REEP5
0.327027	-0.52122	0.059	0.184	1	PSC_NI	PTPN13
0.32861	0.302049	0.294	0.147	1	PSC_I	SUPT4H1
0.329164	0.569149	0.235	0.124	1	PSC_I	MITD1
0.329229	0.511778	0.176	0.067	1	PSC_I	ZNF528
0.329886	-0.533199	0.765	0.856	1	PSC_NI	HLA-B
0.329954	0.42803	0.118	0.033	1	PSC_I	CDK5RAP1
0.330392	0.394515	0.118	0.033	1	PSC_I	C20orf96
0.330637	0.538574	0.471	0.298	1	PSC_I	USP53
0.331065	0.567812	0.412	0.261	1	PSC_I	PRELID1
0.331162	0.252394	0.294	0.151	1	PSC_I	IREB2
0.331262	0.469159	0.412	0.254	1	PSC_I	MARVELD1
0.332031	0.516947	0.353	0.194	1	PSC_I	ITIH5
0.332376	0.350709	0.118	0.033	1	PSC_I	EEFSEC
0.333282	0.418426	0.471	0.294	1	PSC_I	CCSER2
0.333304	0.418935	0.412	0.244	1	PSC_I	AP2S1
0.334623	0.407024	0.588	0.405	1	PSC_I	IRF2BP2
0.335175	0.504383	0.176	0.134	1	PSC_I	CISD3
0.335448	-0.69793	0.118	0.254	1	PSC_NI	NIPBL
0.335475	0.263369	0.353	0.197	1	PSC_I	USP8
0.33605	-0.576318	0.176	0.341	1	PSC_NI	RBM8A
0.336923	-0.627007	0.059	0.181	1	PSC_NI	CDK12
0.336925	-0.582516	0.588	0.702	1	PSC_NI	LGI4
0.338195	0.765518	0.118	0.037	1	PSC_I	RSPO3
0.338473	-0.440562	0.176	0.331	1	PSC_NI	SNRPD2
0.339552	0.497576	0.235	0.11	1	PSC_I	BBS2
0.340132	0.264871	0.294	0.151	1	PSC_I	BTG3
0.341043	-0.601563	0.118	0.227	1	PSC_NI	CMTM6
0.341313	0.401841	0.176	0.067	1	PSC_I	SH3PXD2B
0.341494	0.4949	0.118	0.033	1	PSC_I	SPIN2B
0.341541	-0.667632	0.118	0.251	1	PSC_NI	CALM3
0.342452	-0.519607	0.059	0.157	1	PSC_NI	WDR61
0.342591	-0.652976	0.118	0.214	1	PSC_NI	PARP9
0.342949	0.261362	0.176	0.067	1	PSC_I	FAHD2A
0.343977	0.2687	0.235	0.107	1	PSC_I	ZNF800
0.343992	0.484501	0.235	0.107	1	PSC_I	CDH13
0.344099	0.642115	0.588	0.425	1	PSC_I	IL6ST
0.344551	0.614195	0.235	0.137	1	PSC_I	HERC1
0.344578	0.495202	0.294	0.151	1	PSC_I	THAP5
0.344596	0.408339	0.118	0.033	1	PSC_I	ACD
0.344773	0.49318	0.176	0.074	1	PSC_I	NAXE
0.344904	0.557642	0.412	0.318	1	PSC_I	FXR1
0.345257	-0.427896	0.529	0.702	1	PSC_NI	OLFML2A
0.345797	0.429214	0.294	0.151	1	PSC_I	LIMS2
0.346195	0.475125	0.176	0.077	1	PSC_I	TBC1D23
0.346505	0.407472	0.235	0.107	1	PSC_I	TP53INP1
0.347593	0.472317	0.294	0.157	1	PSC_I	WDFY1
0.347761	0.410788	0.118	0.033	1	PSC_I	NRG1
0.347782	0.255328	0.294	0.154	1	PSC_I	ANKRD17
0.34798	0.364645	0.706	0.528	1	PSC_I	HNRNPK
0.34815	0.415714	0.235	0.107	1	PSC_I	CD109
0.348273	0.615273	0.471	0.301	1	PSC_I	BNIP3L
0.348311	0.411842	0.294	0.154	1	PSC_I	SMARCC2
0.348417	-0.467521	0.471	0.485	1	PSC_NI	SCP2
0.348802	0.703176	0.118	0.08	1	PSC_I	NIPA2
0.349138	0.429594	0.294	0.151	1	PSC_I	ALDH6A1
0.34968	-0.675573	0.118	0.237	1	PSC_NI	SUCLG1
0.349859	0.76896	0.176	0.117	1	PSC_I	GABARAPL1
0.349869	0.271016	0.118	0.033	1	PSC_I	POLDIP2
0.350016	0.301081	0.118	0.033	1	PSC_I	ADSL
0.350459	0.348913	0.118	0.033	1	PSC_I	AC006480.2
0.351158	0.374354	0.118	0.033	1	PSC_I	ZNF496
0.351416	-0.321693	0.235	0.191	1	PSC_NI	USP33
0.351632	0.2723	0.118	0.033	1	PSC_I	NUFIP1
0.351923	-0.762942	0.353	0.485	1	PSC_NI	BTG1
0.352086	0.622195	0.294	0.174	1	PSC_I	DHRS7
0.352271	0.536336	0.471	0.324	1	PSC_I	VPS35
0.353018	-0.256785	0.235	0.144	1	PSC_NI	CA1
0.35304	0.3984	0.118	0.033	1	PSC_I	HUNK
0.353205	0.510993	0.235	0.117	1	PSC_I	SLC15A4
0.353343	0.318036	0.118	0.033	1	PSC_I	EXD3
0.353761	0.357259	0.118	0.033	1	PSC_I	MOCS1
0.353784	0.834765	0.118	0.05	1	PSC_I	DLGAP1-AS1
0.353896	-0.380387	0.176	0.334	1	PSC_NI	POLK
0.35422	-0.493621	0.176	0.187	1	PSC_NI	SETD2
0.354403	-0.502764	0.059	0.154	1	PSC_NI	HIGD1A
0.355345	0.398927	0.294	0.154	1	PSC_I	SERPINE2
0.356186	-0.558676	0.235	0.405	1	PSC_NI	ZBTB44
0.356189	0.854293	0.235	0.114	1	PSC_I	ACER3
0.356607	-0.387417	0.412	0.375	1	PSC_NI	MYL9
0.35692	0.492692	0.235	0.137	1	PSC_I	RGS9
0.357484	0.774356	0.118	0.05	1	PSC_I	DAXX
0.357643	0.276422	0.353	0.201	1	PSC_I	LSM5
0.357919	0.250127	0.176	0.07	1	PSC_I	KIAA1755
0.358325	0.425791	0.118	0.037	1	PSC_I	RNGTT
0.358387	-0.570959	0.176	0.231	1	PSC_NI	TIMM8B
0.358455	0.314769	0.353	0.201	1	PSC_I	BAZ2B
0.358796	-0.660398	0.118	0.214	1	PSC_NI	NRDC
0.359829	0.482322	0.176	0.144	1	PSC_I	IFNAR2
0.359945	0.590553	0.176	0.144	1	PSC_I	PDPN
0.360756	0.37345	0.529	0.355	1	PSC_I	ALCAM
0.361015	0.733109	0.176	0.094	1	PSC_I	SACM1L
0.361798	-0.550944	0.059	0.144	1	PSC_NI	PYGL
0.362406	0.280539	0.294	0.154	1	PSC_I	SFSWAP
0.362606	-0.405057	0.059	0.171	1	PSC_NI	ZC2HC1A
0.362767	-0.459893	0.235	0.258	1	PSC_NI	CRBN
0.363391	0.316707	0.294	0.154	1	PSC_I	ZDHHC17
0.363946	-0.440957	0.412	0.482	1	PSC_NI	CD99
0.363974	-0.521304	0.118	0.261	1	PSC_NI	TMED4
0.364345	-0.590377	0.294	0.462	1	PSC_NI	TTC3
0.364637	0.277112	0.235	0.11	1	PSC_I	ARHGAP31
0.365508	0.746144	0.118	0.084	1	PSC_I	COX7A1
0.365607	-0.602311	0.059	0.174	1	PSC_NI	MX1
0.365655	0.523007	0.118	0.043	1	PSC_I	FAM78B
0.365981	0.515707	0.176	0.084	1	PSC_I	SLC25A24
0.366233	-0.338978	0.588	0.565	1	PSC_NI	MPZ
0.366368	0.250599	0.412	0.251	1	PSC_I	NFIX
0.3668	-0.556621	0.059	0.177	1	PSC_NI	CKB
0.367215	-0.267956	0.529	0.498	1	PSC_NI	ARGLU1
0.367344	-0.512719	0.059	0.174	1	PSC_NI	EZH1
0.367425	0.843208	0.118	0.05	1	PSC_I	KCTD2
0.367748	-0.509205	0.059	0.157	1	PSC_NI	FRA10AC1
0.368021	0.381386	0.176	0.07	1	PSC_I	APBB2
0.368205	-0.537215	0.059	0.177	1	PSC_NI	HM13
0.36897	0.297739	0.294	0.154	1	PSC_I	PTBP1
0.369716	-0.525637	0.059	0.174	1	PSC_NI	STRN3
0.369898	-0.493901	0.059	0.174	1	PSC_NI	TCEAL3
0.370022	-0.704862	0.235	0.338	1	PSC_NI	CADM3
0.370122	-0.501754	0.059	0.164	1	PSC_NI	SHISA5
0.370666	-0.479244	0.294	0.365	1	PSC_NI	TCEAL4
0.370714	0.685451	0.529	0.381	1	PSC_I	ANKRD12
0.370728	-0.319723	0.412	0.358	1	PSC_NI	TMEM123
0.37107	0.578544	0.412	0.254	1	PSC_I	NDUFA12
0.371337	-0.46651	0.059	0.177	1	PSC_NI	LAMTOR3
0.371447	0.485531	0.118	0.043	1	PSC_I	IQCB1
0.371578	-0.409392	0.059	0.177	1	PSC_NI	C1orf43
0.372302	0.352389	0.412	0.251	1	PSC_I	ARHGEF26
0.372596	0.385831	0.176	0.07	1	PSC_I	PACS2
0.372636	0.370448	0.235	0.11	1	PSC_I	PARP8
0.372734	0.712749	0.176	0.087	1	PSC_I	CTR9
0.372798	-0.550582	0.412	0.425	1	PSC_NI	PRMT2
0.373049	0.31476	0.235	0.11	1	PSC_I	HGSNAT
0.373066	-0.564133	0.059	0.137	1	PSC_NI	SERPINA5
0.373178	-0.492016	0.471	0.435	1	PSC_NI	HAND2
0.373324	0.251284	0.176	0.07	1	PSC_I	CEP68
0.373882	0.373605	0.529	0.358	1	PSC_I	IER3
0.374062	0.559074	0.176	0.09	1	PSC_I	B3GAT3
0.374075	0.356913	0.176	0.07	1	PSC_I	ZADH2
0.374339	0.315321	0.176	0.07	1	PSC_I	GATAD2A
0.374658	-0.535071	0.176	0.201	1	PSC_NI	PRDX4
0.374748	0.486474	0.353	0.421	1	PSC_I	EIF3K
0.374778	0.415515	0.529	0.358	1	PSC_I	PHLDB1
0.375548	0.315703	0.294	0.157	1	PSC_I	QDPR
0.375567	-0.507871	0.059	0.144	1	PSC_NI	PMM1
0.375697	0.50212	0.235	0.14	1	PSC_I	NHLRC3
0.375787	0.779317	0.118	0.08	1	PSC_I	AASDH
0.376082	-0.311048	0.059	0.171	1	PSC_NI	STX12
0.376133	0.588175	0.176	0.154	1	PSC_I	CSGALNACT2
0.376169	0.562359	0.294	0.161	1	PSC_I	ARL8A
0.376989	-0.599546	0.059	0.167	1	PSC_NI	ZMAT1
0.377192	-0.56585	0.059	0.171	1	PSC_NI	TTC37
0.377906	0.350039	0.118	0.037	1	PSC_I	TUBG1
0.378106	0.710115	0.471	0.314	1	PSC_I	SNU13
0.378729	0.435105	0.294	0.164	1	PSC_I	PBX1
0.378777	-0.496761	0.059	0.174	1	PSC_NI	COMMD1
0.379004	-0.634545	0.059	0.174	1	PSC_NI	MLH3
0.37921	0.515251	0.412	0.301	1	PSC_I	HNRNPA0
0.379878	0.334236	0.471	0.304	1	PSC_I	ITGB8
0.380236	-0.542438	0.059	0.174	1	PSC_NI	TRIM69
0.38029	0.384482	0.176	0.074	1	PSC_I	ERCC3
0.38047	0.59571	0.118	0.054	1	PSC_I	LIFR
0.380541	0.372173	0.118	0.037	1	PSC_I	TNFRSF1B
0.380771	-0.540806	0.118	0.227	1	PSC_NI	TXNL4A
0.380884	0.624875	0.118	0.047	1	PSC_I	ABRAXAS2
0.380922	0.398566	0.118	0.037	1	PSC_I	ADAMTS7
0.38125	-0.512224	0.176	0.211	1	PSC_NI	CTSA
0.381891	0.483246	0.412	0.264	1	PSC_I	HCFC1R1
0.382615	-0.478193	0.059	0.174	1	PSC_NI	NCBP3
0.382802	-0.421001	0.059	0.167	1	PSC_NI	GPR137B
0.382808	-0.553364	0.118	0.201	1	PSC_NI	CSAD
0.383321	-0.394221	0.706	0.692	1	PSC_NI	CD74
0.383471	0.592605	0.176	0.08	1	PSC_I	AP2A1
0.383687	-0.524201	0.059	0.171	1	PSC_NI	TXNDC9
0.383906	0.379656	0.529	0.361	1	PSC_I	FRMD6
0.383949	0.697118	0.118	0.037	1	PSC_I	NAT9
0.384257	-0.371923	0.588	0.535	1	PSC_NI	RPS21
0.384274	-0.307871	0.588	0.538	1	PSC_NI	ATP5ME
0.38433	-0.59157	0.059	0.171	1	PSC_NI	PCF11
0.385278	-0.590577	0.118	0.241	1	PSC_NI	CNIH4
0.38552	0.426554	0.176	0.074	1	PSC_I	GPR107
0.386178	0.410918	0.176	0.074	1	PSC_I	SF3B3
0.386527	-0.434215	0.059	0.174	1	PSC_NI	CAMK2D
0.386707	-0.369356	0.176	0.171	1	PSC_NI	SERINC5
0.387147	-0.271113	0.588	0.542	1	PSC_NI	PPIB
0.387262	-0.493228	0.353	0.308	1	PSC_NI	TSC22D3
0.387487	-0.534668	0.059	0.174	1	PSC_NI	SDCCAG8
0.387532	0.741866	0.118	0.054	1	PSC_I	POC5
0.387728	0.374662	0.118	0.037	1	PSC_I	BATF2
0.387999	-0.645564	0.294	0.445	1	PSC_NI	PURA
0.388112	-0.444978	0.059	0.174	1	PSC_NI	CDKN2C
0.389302	0.358159	0.824	0.672	1	PSC_I	ITGB1
0.389324	-0.541814	0.059	0.137	1	PSC_NI	RORB
0.389507	-0.534011	0.235	0.284	1	PSC_NI	ETS1
0.389744	0.323176	0.412	0.254	1	PSC_I	ATP5F1A
0.390588	0.382476	0.176	0.074	1	PSC_I	PMF1
0.390999	0.274095	0.118	0.037	1	PSC_I	NBPF15
0.391037	0.361665	0.294	0.157	1	PSC_I	YTHDF3
0.391577	0.354496	0.118	0.037	1	PSC_I	SRBD1
0.39211	0.287236	0.353	0.207	1	PSC_I	RNMT
0.392583	0.420276	0.118	0.04	1	PSC_I	P3H3
0.392937	0.455545	0.176	0.171	1	PSC_I	PHC2
0.393133	0.254215	0.588	0.421	1	PSC_I	MACF1
0.393629	0.440811	0.118	0.04	1	PSC_I	WDR12
0.395244	-0.422009	0.059	0.161	1	PSC_NI	GID8
0.395293	-0.376201	0.471	0.538	1	PSC_NI	HSPA8
0.395548	0.592499	0.118	0.074	1	PSC_I	FBXW2
0.395611	-0.363909	0.059	0.167	1	PSC_NI	SLITRK2
0.395843	-0.270913	0.412	0.401	1	PSC_NI	RWDD1
0.396048	-0.506212	0.059	0.164	1	PSC_NI	KCTD1
0.396295	-0.31222	0.294	0.258	1	PSC_NI	PSIP1
0.396869	0.824699	0.118	0.043	1	PSC_I	ABCG2
0.39693	0.434204	0.176	0.074	1	PSC_I	SUPT6H
0.397087	0.295058	0.118	0.037	1	PSC_I	PRRG1
0.397105	0.421059	0.118	0.04	1	PSC_I	KAT5
0.397151	0.253425	0.118	0.037	1	PSC_I	NKAPL
0.397547	0.418593	0.176	0.074	1	PSC_I	COPS7A
0.397822	0.327564	0.235	0.114	1	PSC_I	RNF216
0.398004	0.411446	0.294	0.161	1	PSC_I	PDP1
0.398042	-0.373903	0.412	0.381	1	PSC_NI	PSME1
0.39822	0.762564	0.118	0.08	1	PSC_I	DTNA
0.398759	-0.532346	0.059	0.151	1	PSC_NI	KATNAL1
0.398801	0.722676	0.235	0.124	1	PSC_I	REV3L
0.398836	0.277159	0.118	0.037	1	PSC_I	PBLD
0.398897	0.627487	0.294	0.194	1	PSC_I	ZNF302
0.399717	0.401943	0.118	0.04	1	PSC_I	FRMD5
0.399733	0.27255	0.118	0.037	1	PSC_I	TASP1
0.40024	0.716683	0.118	0.07	1	PSC_I	B3GALT4
0.400262	0.315899	0.176	0.074	1	PSC_I	SCYL2
0.400326	0.563516	0.294	0.231	1	PSC_I	CDC42BPA
0.400337	0.654176	0.412	0.261	1	PSC_I	TENM3
0.400587	-0.730373	0.294	0.381	1	PSC_NI	IFI6
0.400624	0.668571	0.176	0.114	1	PSC_I	MAN2A1
0.400703	0.426314	0.294	0.167	1	PSC_I	UQCRFS1
0.402282	0.532893	0.235	0.117	1	PSC_I	IGFBP5
0.40231	0.380581	0.353	0.418	1	PSC_I	PDLIM4
0.402692	0.274476	0.176	0.074	1	PSC_I	HEPN1
0.402872	0.364417	0.471	0.311	1	PSC_I	MAP4K5
0.402873	0.311967	0.294	0.161	1	PSC_I	CUEDC2
0.403762	-0.437163	0.471	0.498	1	PSC_NI	EMP3
0.404134	0.605388	0.176	0.074	1	PSC_I	C11orf96
0.404747	-0.479498	0.059	0.144	1	PSC_NI	ISCA1
0.404754	0.318776	0.176	0.074	1	PSC_I	SNAPC1
0.405151	0.339044	0.294	0.274	1	PSC_I	JOSD2
0.405209	0.477766	0.176	0.084	1	PSC_I	GGPS1
0.405256	0.27355	0.235	0.117	1	PSC_I	AC007388.1
0.405438	0.334372	0.176	0.207	1	PSC_I	KLF10
0.405572	0.288746	0.176	0.074	1	PSC_I	ZNF559
0.40588	0.288449	0.353	0.207	1	PSC_I	MXI1
0.405926	0.377258	0.176	0.074	1	PSC_I	BBIP1
0.405972	-0.42994	0.059	0.134	1	PSC_NI	RBM23
0.406301	-0.305924	0.059	0.157	1	PSC_NI	PRPF8
0.406333	0.527707	0.353	0.207	1	PSC_I	UBE2N
0.406355	-0.535608	0.706	0.732	1	PSC_NI	GPR155
0.406499	-0.648107	0.059	0.164	1	PSC_NI	NR2F1
0.407164	-0.499254	0.059	0.154	1	PSC_NI	FBXW5
0.407489	0.376	0.176	0.077	1	PSC_I	IMPA1
0.407558	-0.551747	0.059	0.167	1	PSC_NI	CHMP4B
0.407765	0.457139	0.294	0.171	1	PSC_I	P4HA2
0.408044	0.458256	0.235	0.127	1	PSC_I	SURF4
0.408173	-0.460626	0.059	0.137	1	PSC_NI	WDFY2
0.408356	0.610706	0.294	0.191	1	PSC_I	ERBB2
0.408856	-0.405459	0.235	0.231	1	PSC_NI	UPF3A
0.409035	-0.321336	0.235	0.187	1	PSC_NI	RNASE1
0.409107	-0.269969	0.529	0.445	1	PSC_NI	NDRG1
0.40971	-0.577598	0.118	0.234	1	PSC_NI	LRP10
0.411087	-0.447864	0.059	0.167	1	PSC_NI	CENPX
0.411552	-0.505776	0.294	0.455	1	PSC_NI	CBR1
0.411857	0.474105	0.235	0.194	1	PSC_I	ACSL3
0.412466	0.269778	0.471	0.318	1	PSC_I	KIF5B
0.412467	0.395328	0.294	0.161	1	PSC_I	RBM33
0.412499	0.543533	0.294	0.161	1	PSC_I	ATP13A3
0.412981	0.409004	0.176	0.077	1	PSC_I	CNTLN
0.41327	-0.486039	0.059	0.127	1	PSC_NI	SOX8
0.413421	0.263658	0.176	0.227	1	PSC_I	SUCLG2
0.414387	-0.280256	0.353	0.284	1	PSC_NI	DNAJC8
0.414455	-0.551252	0.176	0.314	1	PSC_NI	PSME2
0.415129	-0.499522	0.118	0.221	1	PSC_NI	CDC73
0.415856	0.352947	0.176	0.077	1	PSC_I	MFSD12
0.41694	0.61044	0.353	0.258	1	PSC_I	PXK
0.417219	-0.409918	0.059	0.154	1	PSC_NI	ARMCX4
0.417219	0.571155	0.176	0.224	1	PSC_I	IFRD1
0.417814	0.390616	0.176	0.077	1	PSC_I	HINT3
0.417933	-0.608112	0.118	0.247	1	PSC_NI	CEBPD
0.418034	0.645427	0.471	0.338	1	PSC_I	PCM1
0.418392	-0.404795	0.059	0.164	1	PSC_NI	INSR
0.418404	-0.409618	0.059	0.167	1	PSC_NI	GOLGA2
0.418404	0.448447	0.176	0.08	1	PSC_I	GALNT18
0.418405	-0.263225	0.412	0.348	1	PSC_NI	DRAP1
0.418588	-0.382382	0.059	0.137	1	PSC_NI	ARIH2
0.418759	0.335106	0.647	0.592	1	PSC_I	COL4A1
0.418863	-0.48855	0.059	0.164	1	PSC_NI	PIK3C2A
0.41937	0.440191	0.176	0.087	1	PSC_I	NECAP2
0.419995	0.443952	0.176	0.077	1	PSC_I	WDR75
0.420035	-0.514307	0.118	0.247	1	PSC_NI	TMEM87A
0.420136	0.674796	0.176	0.114	1	PSC_I	SYNRG
0.420897	0.635604	0.235	0.127	1	PSC_I	ECI2
0.421271	0.274829	0.176	0.244	1	PSC_I	CWC15
0.42134	0.505378	0.412	0.278	1	PSC_I	COPE
0.421423	-0.507916	0.059	0.167	1	PSC_NI	SNHG7
0.421469	0.446559	0.176	0.1	1	PSC_I	SVBP
0.421686	0.272692	0.235	0.117	1	PSC_I	MMP17
0.421875	-0.590402	0.118	0.224	1	PSC_NI	UACA
0.42204	-0.644066	0.235	0.288	1	PSC_NI	HNRNPH3
0.422307	-0.605395	0.294	0.441	1	PSC_NI	FRMD4A
0.423017	0.595631	0.235	0.117	1	PSC_I	IFT88
0.423223	0.332315	0.176	0.077	1	PSC_I	TMEM173
0.423616	-0.550325	0.059	0.154	1	PSC_NI	CPSF6
0.42385	-0.659392	0.118	0.197	1	PSC_NI	CASC15
0.424244	0.305796	0.353	0.211	1	PSC_I	HACD3
0.425208	0.332442	0.294	0.164	1	PSC_I	NAMPT
0.425607	-0.526006	0.118	0.234	1	PSC_NI	UBXN2A
0.425768	-0.563123	0.412	0.441	1	PSC_NI	H2AFJ
0.425913	0.849533	0.647	0.502	1	PSC_I	SOX4
0.426095	-1.17979	0.118	0.097	1	PSC_NI	IDO1
0.426172	-0.420715	0.059	0.137	1	PSC_NI	DNAJB9
0.426255	-0.418973	0.353	0.361	1	PSC_NI	COPS9
0.426762	0.526487	0.471	0.391	1	PSC_I	GNAI2
0.426853	-0.416621	0.294	0.274	1	PSC_NI	SASH1
0.427311	-0.58748	0.176	0.314	1	PSC_NI	TMEM132B
0.4275	0.458828	0.176	0.087	1	PSC_I	CDKN1A
0.428	0.28717	0.118	0.04	1	PSC_I	AC244090.1
0.429372	-0.494538	0.059	0.164	1	PSC_NI	RABGAP1
0.429649	0.415969	0.412	0.278	1	PSC_I	SEC31A
0.42975	-0.502998	0.059	0.151	1	PSC_NI	DPY19L4
0.430243	-0.255468	0.059	0.151	1	PSC_NI	MYSM1
0.430509	-0.42392	0.353	0.341	1	PSC_NI	RNF213
0.430668	-0.550988	0.118	0.171	1	PSC_NI	PDCD4
0.431423	-0.536049	0.176	0.217	1	PSC_NI	SMIM37
0.432982	-0.306252	0.059	0.154	1	PSC_NI	HMG20B
0.433178	0.414425	0.235	0.12	1	PSC_I	IGSF8
0.43333	0.49998	0.118	0.05	1	PSC_I	MOB1B
0.43341	0.494708	0.235	0.187	1	PSC_I	DARS
0.433435	-0.499233	0.118	0.211	1	PSC_NI	VEGFB
0.434731	0.284334	0.118	0.04	1	PSC_I	AC012306.2
0.434936	-0.51362	0.059	0.144	1	PSC_NI	UBE2Q2
0.435176	0.331071	0.176	0.077	1	PSC_I	PLOD2
0.435244	-0.311082	0.118	0.231	1	PSC_NI	PRPF38B
0.43535	-0.512066	0.059	0.161	1	PSC_NI	LRRK2
0.435436	0.337447	0.176	0.077	1	PSC_I	AMZ2
0.435735	0.641481	0.353	0.234	1	PSC_I	UXT
0.435944	-0.391494	0.059	0.164	1	PSC_NI	SYNGR1
0.436356	-0.333165	0.294	0.298	1	PSC_NI	LSM3
0.436422	0.277809	0.176	0.077	1	PSC_I	RASEF
0.436622	0.673118	0.118	0.08	1	PSC_I	ZZEF1
0.436832	0.477742	0.118	0.05	1	PSC_I	RAP1GAP2
0.436992	-0.482076	0.176	0.318	1	PSC_NI	NOP10
0.437087	0.501942	0.353	0.214	1	PSC_I	GHITM
0.43719	-0.447684	0.059	0.137	1	PSC_NI	NFKB1
0.437385	0.341313	0.118	0.04	1	PSC_I	FANCF
0.437683	0.426474	0.118	0.064	1	PSC_I	RTP4
0.437696	-0.402616	0.059	0.164	1	PSC_NI	DCAF13
0.438796	0.285408	0.118	0.04	1	PSC_I	TACO1
0.438865	-0.384321	0.118	0.241	1	PSC_NI	RSU1
0.43901	0.405256	0.176	0.08	1	PSC_I	TSHZ1
0.439091	-0.463972	0.059	0.161	1	PSC_NI	KLHDC2
0.439144	0.25447	0.118	0.04	1	PSC_I	REC8
0.439255	-0.314129	0.059	0.157	1	PSC_NI	C1orf52
0.439476	0.54332	0.412	0.288	1	PSC_I	MED13L
0.440502	0.29857	0.118	0.04	1	PSC_I	LINC00672
0.440517	-0.438148	0.118	0.194	1	PSC_NI	HIKESHI
0.440981	0.311568	0.118	0.04	1	PSC_I	DCAF11
0.441125	-0.449865	0.118	0.164	1	PSC_NI	SOS1
0.441255	-0.489811	0.059	0.154	1	PSC_NI	SLC25A46
0.44131	0.37029	0.294	0.368	1	PSC_I	TPI1
0.442088	0.496459	0.294	0.181	1	PSC_I	JKAMP
0.442198	-0.590743	0.118	0.181	1	PSC_NI	SAR1A
0.442735	0.373637	0.118	0.04	1	PSC_I	TNK2
0.442977	-0.524355	0.176	0.288	1	PSC_NI	ZFAS1
0.443045	0.653435	0.176	0.08	1	PSC_I	ATG101
0.443203	0.563794	0.765	0.666	1	PSC_I	N4BP2L2
0.443312	-0.465361	0.059	0.127	1	PSC_NI	CCND3
0.443432	-0.510119	0.176	0.251	1	PSC_NI	HOOK3
0.443707	0.387577	0.176	0.084	1	PSC_I	EVL
0.443863	0.250678	0.118	0.04	1	PSC_I	OXLD1
0.443906	-0.440807	0.059	0.147	1	PSC_NI	LRPPRC
0.443956	-0.51101	0.059	0.154	1	PSC_NI	RNF146
0.444202	0.34551	0.118	0.043	1	PSC_I	C6orf120
0.444464	0.418825	0.118	0.047	1	PSC_I	NOL10
0.444726	0.353914	0.118	0.04	1	PSC_I	PLEKHG2
0.444743	0.298593	0.118	0.04	1	PSC_I	PGM5
0.444777	0.321614	0.235	0.12	1	PSC_I	SBF2
0.444858	-0.496754	0.059	0.137	1	PSC_NI	REV1
0.444891	-0.947426	0.235	0.14	1	PSC_NI	IGHM
0.444948	0.501495	0.118	0.054	1	PSC_I	BCOR
0.445264	0.464857	0.176	0.094	1	PSC_I	RFX3
0.446001	0.357092	0.588	0.522	1	PSC_I	PFN1
0.44609	-0.594955	0.235	0.348	1	PSC_NI	AKAP13
0.446503	0.700578	0.118	0.054	1	PSC_I	ERN1
0.447523	0.595164	0.353	0.268	1	PSC_I	ARPC1A
0.447539	-0.506975	0.059	0.161	1	PSC_NI	CBR3
0.447653	0.260105	0.235	0.12	1	PSC_I	MRPS16
0.447768	-0.526338	0.118	0.194	1	PSC_NI	STX16
0.44796	-0.574843	0.294	0.448	1	PSC_NI	GBP1
0.448021	-0.272433	0.706	0.669	1	PSC_NI	SELENOW
0.448086	0.60504	0.176	0.157	1	PSC_I	C16orf72
0.448331	-0.516006	0.059	0.154	1	PSC_NI	AKAP7
0.448597	0.375343	0.235	0.12	1	PSC_I	DIP2C
0.44899	-0.540524	0.118	0.237	1	PSC_NI	HNRNPL
0.44928	0.720369	0.118	0.067	1	PSC_I	DEPP1
0.449624	-0.472978	0.118	0.161	1	PSC_NI	WDR11
0.45041	-0.536891	0.294	0.418	1	PSC_NI	EIF1AX
0.450452	-0.336053	0.176	0.161	1	PSC_NI	ERP29
0.450869	0.456619	0.118	0.047	1	PSC_I	RAD17
0.45097	-0.422981	0.235	0.234	1	PSC_NI	YPEL5
0.45112	0.691637	0.118	0.06	1	PSC_I	GOT2
0.451169	-0.826374	0.059	0.12	1	PSC_NI	IFI44L
0.451669	-0.504613	0.059	0.124	1	PSC_NI	WSB2
0.451716	0.273281	0.824	0.696	1	PSC_I	ZBTB20
0.451824	0.429489	0.235	0.127	1	PSC_I	DIS3
0.451876	-0.294707	0.706	0.642	1	PSC_NI	SOD1
0.453261	0.330697	0.118	0.043	1	PSC_I	CAHM
0.453721	-0.273836	0.118	0.1	1	PSC_NI	DCAF6
0.453889	0.388858	0.118	0.043	1	PSC_I	TRMT61B
0.454365	-0.52011	0.118	0.241	1	PSC_NI	C7orf50
0.454801	-0.488648	0.059	0.154	1	PSC_NI	TULP3
0.455041	0.29555	0.176	0.08	1	PSC_I	ZNF219
0.455265	-0.54011	0.294	0.311	1	PSC_NI	TACC1
0.456652	0.323307	0.176	0.164	1	PSC_I	ERGIC1
0.457473	-0.450826	0.059	0.161	1	PSC_NI	ERICH1
0.457828	0.38038	0.353	0.234	1	PSC_I	ECM1
0.457864	-0.355909	0.118	0.14	1	PSC_NI	SNX17
0.457873	-0.556152	0.176	0.281	1	PSC_NI	BANF1
0.45811	-0.637432	0.353	0.482	1	PSC_NI	ADIRF
0.458147	-0.329422	0.412	0.375	1	PSC_NI	NFIC
0.458499	-0.734706	0.059	0.157	1	PSC_NI	Z93241.1
0.458567	0.442218	0.294	0.177	1	PSC_I	SETD5
0.458623	-0.590356	0.353	0.408	1	PSC_NI	CDC42EP5
0.458746	-0.442672	0.059	0.161	1	PSC_NI	FUBP1
0.459105	-0.610068	0.118	0.221	1	PSC_NI	SLC5A3
0.460576	-0.467389	0.882	0.896	1	PSC_NI	CALM2
0.46062	-0.459134	0.176	0.224	1	PSC_NI	ANP32A
0.46096	0.273438	0.176	0.08	1	PSC_I	KLHDC10
0.461204	0.788322	0.294	0.174	1	PSC_I	MYO5A
0.461486	0.386258	0.412	0.391	1	PSC_I	SGCE
0.461939	0.258803	0.176	0.08	1	PSC_I	ATG4C
0.461974	-0.514843	0.059	0.147	1	PSC_NI	MOSPD2
0.462497	0.322543	0.118	0.043	1	PSC_I	MACROD1
0.462737	0.263548	0.529	0.572	1	PSC_I	TGFBR2
0.462872	-0.490363	0.059	0.154	1	PSC_NI	SPEN
0.463418	-0.291463	0.588	0.538	1	PSC_NI	MAP4
0.464264	0.260549	0.176	0.08	1	PSC_I	EEF1AKMT2
0.464706	0.531498	0.471	0.351	1	PSC_I	ZSWIM6
0.46503	0.636464	0.176	0.13	1	PSC_I	HUWE1
0.465067	0.323018	0.824	0.692	1	PSC_I	NTM
0.46512	-0.451832	0.059	0.127	1	PSC_NI	IMMT
0.465515	0.379832	0.118	0.043	1	PSC_I	CARD8
0.466098	0.388367	0.294	0.181	1	PSC_I	SYNE1
0.466476	-0.804597	0.294	0.351	1	PSC_NI	XIST
0.466636	-0.312702	0.118	0.224	1	PSC_NI	GMFB
0.467088	0.319044	0.118	0.043	1	PSC_I	LETMD1
0.468053	0.634715	0.294	0.211	1	PSC_I	MON2
0.468577	0.303977	0.176	0.08	1	PSC_I	ENG
0.468925	-0.512195	0.118	0.151	1	PSC_NI	MARK3
0.469615	-0.442835	0.118	0.187	1	PSC_NI	SCPEP1
0.469934	-0.634346	0.059	0.157	1	PSC_NI	WNT6
0.470033	0.34173	0.118	0.043	1	PSC_I	MYNN
0.470122	-0.327444	0.059	0.157	1	PSC_NI	GNPTAB
0.47076	-0.373508	0.647	0.689	1	PSC_NI	MORF4L1
0.470767	-0.381738	0.118	0.124	1	PSC_NI	CDK5RAP3
0.471424	-0.311067	0.235	0.191	1	PSC_NI	SPTLC1
0.472105	-0.294983	0.059	0.154	1	PSC_NI	CHID1
0.47215	-0.400182	0.176	0.184	1	PSC_NI	NID1
0.473399	0.413743	0.706	0.656	1	PSC_I	RPL27
0.473458	0.467429	0.118	0.05	1	PSC_I	RAB11B-AS1
0.473508	0.377532	0.118	0.043	1	PSC_I	L3MBTL2
0.473623	0.291148	0.235	0.124	1	PSC_I	SYAP1
0.473752	0.342856	0.118	0.05	1	PSC_I	SCD5
0.474065	0.278397	0.471	0.324	1	PSC_I	COL6A2
0.474231	0.293282	0.176	0.084	1	PSC_I	BTBD10
0.474923	0.275019	0.294	0.171	1	PSC_I	UPF2
0.475034	-0.492383	0.118	0.237	1	PSC_NI	ADK
0.475475	-0.520308	0.118	0.231	1	PSC_NI	SH3BP5
0.475668	-0.411508	0.059	0.157	1	PSC_NI	MRPL54
0.475839	0.2749	0.176	0.084	1	PSC_I	CNOT8
0.476056	0.413667	0.235	0.13	1	PSC_I	RUNX1
0.476434	0.306847	0.706	0.649	1	PSC_I	RACK1
0.47659	0.395233	0.176	0.084	1	PSC_I	ANKDD1A
0.476623	-0.30504	0.353	0.301	1	PSC_NI	EDNRB
0.477075	0.382451	0.118	0.043	1	PSC_I	RNASEL
0.477285	0.31219	0.412	0.271	1	PSC_I	GAS2L3
0.477338	-0.550001	0.235	0.358	1	PSC_NI	C19orf53
0.477961	-0.313423	0.235	0.204	1	PSC_NI	MLEC
0.478503	0.275839	0.353	0.227	1	PSC_I	PDS5B
0.478538	0.563167	0.118	0.107	1	PSC_I	CWC22
0.479136	0.319076	0.118	0.043	1	PSC_I	ZBTB33
0.479146	-0.514905	0.118	0.221	1	PSC_NI	RCN1
0.479194	-0.609992	0.294	0.355	1	PSC_NI	RBP1
0.479338	-0.522919	0.176	0.304	1	PSC_NI	NDUFB4
0.480309	0.264926	0.118	0.043	1	PSC_I	NSMF
0.480378	-0.580903	0.118	0.217	1	PSC_NI	ZBTB7A
0.48042	-0.318467	0.059	0.154	1	PSC_NI	TRIM8
0.480828	0.328454	0.353	0.221	1	PSC_I	NDUFB5
0.480939	0.572604	0.176	0.144	1	PSC_I	DHRS4L2
0.481695	-0.557475	0.235	0.368	1	PSC_NI	PRDX5
0.481732	-0.496291	0.059	0.144	1	PSC_NI	MED21
0.48186	-0.633353	0.176	0.294	1	PSC_NI	MAP4K4
0.482353	0.398799	0.235	0.204	1	PSC_I	LEPROTL1
0.482908	0.405138	0.118	0.047	1	PSC_I	ACVR2A
0.483132	1.1856	0.118	0.043	1	PSC_I	CXCL9
0.483323	-0.335725	0.235	0.368	1	PSC_NI	KHDRBS3
0.483582	0.272835	0.118	0.043	1	PSC_I	GRAMD1A
0.485558	-0.275452	0.824	0.91	1	PSC_NI	ACTB
0.485753	0.262641	0.941	0.936	1	PSC_I	VIM
0.485771	-0.394276	0.529	0.495	1	PSC_NI	SORCS1
0.485872	-0.515258	0.118	0.207	1	PSC_NI	CACYBP
0.485971	0.332971	0.647	0.518	1	PSC_I	HNRNPH1
0.486091	0.790626	0.118	0.05	1	PSC_I	LY96
0.486464	0.358097	0.176	0.084	1	PSC_I	BLVRA
0.486723	-0.498312	0.412	0.324	1	PSC_NI	ISG15
0.486857	0.375939	0.412	0.278	1	PSC_I	TBL1XR1
0.486937	0.326295	0.647	0.502	1	PSC_I	EIF4A2
0.48709	-0.624305	0.235	0.274	1	PSC_NI	YME1L1
0.487683	0.287283	0.118	0.043	1	PSC_I	FAM118A
0.487786	0.62699	0.176	0.11	1	PSC_I	ZNF322
0.488048	-0.311609	0.235	0.375	1	PSC_NI	TCF25
0.488706	0.252465	0.294	0.174	1	PSC_I	SNF8
0.488915	-0.56996	0.235	0.338	1	PSC_NI	LPCAT2
0.48913	-0.581642	0.118	0.221	1	PSC_NI	CFAP97
0.489642	0.39415	0.118	0.054	1	PSC_I	TGIF2
0.48972	0.296687	0.118	0.043	1	PSC_I	RILPL1
0.490066	0.292096	0.118	0.043	1	PSC_I	SELENOO
0.490483	-0.444253	0.118	0.234	1	PSC_NI	SYNCRIP
0.49054	-0.367331	0.059	0.154	1	PSC_NI	MZT2A
0.491459	0.395002	0.118	0.05	1	PSC_I	SMIM4
0.491558	-0.408409	0.118	0.234	1	PSC_NI	DEGS1
0.491838	0.374765	0.529	0.438	1	PSC_I	MGAT4C
0.491872	-0.337048	0.235	0.194	1	PSC_NI	ST3GAL6
0.492713	-0.551471	0.118	0.151	1	PSC_NI	CHN1
0.492819	-0.510044	0.118	0.231	1	PSC_NI	CUL5
0.493043	-0.34294	0.353	0.314	1	PSC_NI	SLC15A3
0.493256	0.691761	0.294	0.177	1	PSC_I	BTG2
0.493779	0.295802	0.294	0.174	1	PSC_I	BRD7
0.493805	-0.272614	0.176	0.151	1	PSC_NI	RBCK1
0.494068	0.341416	0.176	0.084	1	PSC_I	RELA
0.494071	-0.460398	0.294	0.288	1	PSC_NI	DYNLT1
0.494209	-0.487591	0.059	0.124	1	PSC_NI	FAM229B
0.494266	-0.407936	0.059	0.124	1	PSC_NI	CCNG2
0.494309	-0.297618	0.471	0.378	1	PSC_NI	MT1M
0.494645	-0.541314	0.294	0.344	1	PSC_NI	TMEM230
0.49475	0.344478	0.176	0.084	1	PSC_I	EXT1
0.49479	0.431657	0.118	0.087	1	PSC_I	SAFB
0.494886	-0.444891	0.059	0.154	1	PSC_NI	ZNF791
0.495046	0.404379	0.176	0.087	1	PSC_I	HCG18
0.495203	0.532815	0.176	0.117	1	PSC_I	ZNF677
0.49544	0.433297	0.588	0.452	1	PSC_I	MBNL1
0.495468	-0.410565	0.471	0.498	1	PSC_NI	SNX3
0.496058	-0.507445	0.059	0.144	1	PSC_NI	FAM120AOS
0.496171	0.435506	0.412	0.274	1	PSC_I	REX1BD
0.496567	0.326221	0.235	0.127	1	PSC_I	TAF11
0.49679	-0.477499	0.235	0.355	1	PSC_NI	MTPN
0.496809	-0.559529	0.235	0.271	1	PSC_NI	TPM1
0.496886	0.254641	0.176	0.084	1	PSC_I	WDR44
0.497853	0.25555	0.294	0.174	1	PSC_I	NUCB1
0.498217	-0.377275	0.059	0.104	1	PSC_NI	SUDS3
0.498454	0.32973	0.176	0.084	1	PSC_I	TYK2
0.498777	-0.50224	0.059	0.147	1	PSC_NI	GABRA2
0.498931	-0.463764	0.118	0.151	1	PSC_NI	USP7
0.49922	0.300152	0.176	0.084	1	PSC_I	IFT57
0.499605	0.529766	0.118	0.05	1	PSC_I	AC090114.2
0.49975	0.26647	0.235	0.127	1	PSC_I	PTBP3
0.50003	-0.47905	0.118	0.177	1	PSC_NI	TRPM7
0.500121	0.304137	0.294	0.174	1	PSC_I	EIF4E
0.500726	0.275822	0.176	0.084	1	PSC_I	TRMT10B
0.501658	0.354475	0.412	0.288	1	PSC_I	CYSTM1
0.501983	0.445899	0.353	0.224	1	PSC_I	ITPRIPL2
0.502136	-0.514665	0.118	0.191	1	PSC_NI	SP110
0.502305	-0.528569	0.294	0.385	1	PSC_NI	C19orf70
0.502314	-0.415808	0.059	0.12	1	PSC_NI	ZNF25
0.502436	1.11371	0.294	0.291	1	PSC_I	PLCG2
0.50279	0.319908	0.294	0.177	1	PSC_I	ZNF518A
0.502931	-0.326943	0.412	0.388	1	PSC_NI	SRP9
0.50301	0.271484	0.353	0.224	1	PSC_I	WWTR1
0.503498	0.338858	0.176	0.09	1	PSC_I	EIF3B
0.50373	-0.582846	0.118	0.214	1	PSC_NI	BDP1
0.503801	-0.496361	0.235	0.371	1	PSC_NI	RALGPS2
0.504136	0.399923	0.235	0.13	1	PSC_I	KLHL42
0.505252	-0.569132	0.176	0.258	1	PSC_NI	PPP4R2
0.505539	0.512646	0.294	0.254	1	PSC_I	RAB7A
0.506185	-0.380956	0.471	0.458	1	PSC_NI	SSR4
0.506201	-0.343223	0.118	0.1	1	PSC_NI	ELK3
0.506414	-0.317776	0.235	0.244	1	PSC_NI	FBXL3
0.506589	-0.552037	0.176	0.217	1	PSC_NI	NEMF
0.506625	-0.519323	0.059	0.144	1	PSC_NI	LINC01505
0.506826	-0.660299	0.118	0.204	1	PSC_NI	TNFSF10
0.507454	-0.281306	0.235	0.187	1	PSC_NI	KRR1
0.508115	-0.340084	0.176	0.167	1	PSC_NI	CKLF
0.509083	0.633509	0.294	0.191	1	PSC_I	FNTA
0.509155	-0.415103	0.118	0.177	1	PSC_NI	DPYSL3
0.509264	0.478036	0.471	0.368	1	PSC_I	COL8A1
0.50998	-0.480582	0.118	0.231	1	PSC_NI	PKM
0.510094	-0.444566	0.235	0.318	1	PSC_NI	PSMB8
0.510859	-0.473667	0.059	0.114	1	PSC_NI	PUM3
0.510904	-0.403105	0.059	0.147	1	PSC_NI	RNPC3
0.511109	0.65976	0.235	0.134	1	PSC_I	RAB11FIP2
0.511378	-0.494046	0.118	0.211	1	PSC_NI	RAB5C
0.511492	-0.414383	0.176	0.264	1	PSC_NI	HLA-F
0.512206	-0.337165	0.059	0.137	1	PSC_NI	BTN3A2
0.512379	-0.474956	0.294	0.324	1	PSC_NI	ASAH1
0.512455	-0.464449	0.176	0.214	1	PSC_NI	HERC4
0.513201	0.33267	0.118	0.047	1	PSC_I	POMT1
0.513434	0.466053	0.471	0.331	1	PSC_I	AURKAIP1
0.513859	0.254415	0.412	0.278	1	PSC_I	TM2D1
0.514275	-0.34187	0.059	0.151	1	PSC_NI	GIPC1
0.515283	-0.506071	0.118	0.177	1	PSC_NI	SNW1
0.515409	0.378412	0.118	0.047	1	PSC_I	TTC7B
0.516105	0.287031	0.765	0.669	1	PSC_I	GSTP1
0.516127	-0.341331	0.059	0.151	1	PSC_NI	DIP2A
0.516408	-0.397905	0.059	0.127	1	PSC_NI	C21orf2
0.516579	0.414664	0.118	0.05	1	PSC_I	MAU2
0.51777	-0.500498	0.118	0.214	1	PSC_NI	PRDX3
0.517795	0.673114	0.118	0.067	1	PSC_I	SEMA4D
0.518724	0.31036	0.412	0.328	1	PSC_I	TMEM245
0.518792	-0.456619	0.059	0.14	1	PSC_NI	SAP30BP
0.519307	-0.582943	0.412	0.508	1	PSC_NI	PDK4
0.519623	0.413063	0.294	0.204	1	PSC_I	DDHD2
0.519626	-0.652708	0.059	0.13	1	PSC_NI	CD24
0.519779	-0.509534	0.118	0.207	1	PSC_NI	C11orf54
0.5199	-0.505536	0.176	0.247	1	PSC_NI	PSMB5
0.52008	0.29125	0.294	0.177	1	PSC_I	PDAP1
0.52016	0.267044	0.294	0.177	1	PSC_I	POLR2B
0.520283	-0.378974	0.059	0.13	1	PSC_NI	CTCF
0.520633	0.452488	0.294	0.187	1	PSC_I	LASP1
0.520635	0.366963	0.118	0.05	1	PSC_I	METTL3
0.520734	0.327109	0.647	0.512	1	PSC_I	LGALS3BP
0.520745	-0.572504	0.176	0.291	1	PSC_NI	POLR2K
0.52138	0.389537	0.176	0.09	1	PSC_I	HMGCR
0.521767	0.284442	0.294	0.177	1	PSC_I	DHX9
0.521847	0.436548	0.118	0.07	1	PSC_I	NIM1K
0.521986	-0.516528	0.176	0.231	1	PSC_NI	CMPK1
0.522084	0.370894	0.176	0.12	1	PSC_I	MRPL28
0.522087	-0.489783	0.235	0.258	1	PSC_NI	AFAP1L2
0.522675	0.281311	0.118	0.12	1	PSC_I	ATP6V1C1
0.523263	-0.40109	0.118	0.227	1	PSC_NI	RICTOR
0.524129	-0.253585	0.118	0.211	1	PSC_NI	RBM26
0.52423	-0.309049	0.529	0.468	1	PSC_NI	GPX3
0.52436	-0.501571	0.294	0.421	1	PSC_NI	CAMTA1
0.524755	0.258572	0.353	0.227	1	PSC_I	ITPR1
0.525138	-0.450961	0.294	0.431	1	PSC_NI	POLR2F
0.525516	-0.493138	0.235	0.351	1	PSC_NI	JMJD1C
0.525884	-0.58026	0.235	0.348	1	PSC_NI	ATP5MC1
0.526437	-0.349055	0.294	0.268	1	PSC_NI	PKD2
0.526657	0.394976	0.118	0.094	1	PSC_I	ZNHIT6
0.526978	0.423689	0.118	0.077	1	PSC_I	ZNF830
0.527376	0.419442	0.118	0.05	1	PSC_I	C1QL1
0.527467	-1.02508	0.412	0.528	1	PSC_NI	PHGR1
0.527666	-0.590715	0.176	0.254	1	PSC_NI	CAMLG
0.527704	-0.410808	0.471	0.488	1	PSC_NI	C11orf58
0.528411	-0.441266	0.235	0.268	1	PSC_NI	LAMB1
0.528514	0.404915	0.176	0.127	1	PSC_I	CNOT7
0.528759	0.366676	0.118	0.117	1	PSC_I	EFS
0.529092	-0.414407	0.059	0.124	1	PSC_NI	HYI
0.529186	0.666937	0.118	0.064	1	PSC_I	GLT8D2
0.52927	-0.391638	0.118	0.097	1	PSC_NI	CEACAM5
0.529902	0.262636	0.118	0.047	1	PSC_I	LCA5
0.530228	-0.603801	0.118	0.211	1	PSC_NI	P4HB
0.530474	-0.277289	0.294	0.251	1	PSC_NI	DNAJB14
0.530482	0.261745	0.118	0.047	1	PSC_I	TMC6
0.530542	0.313454	0.118	0.05	1	PSC_I	C12orf49
0.530616	0.284134	0.118	0.047	1	PSC_I	MAP1S
0.530637	-0.336666	0.059	0.117	1	PSC_NI	NFYB
0.531131	-0.497819	0.118	0.224	1	PSC_NI	PREPL
0.531284	-0.548302	0.059	0.11	1	PSC_NI	IFIH1
0.53149	0.413996	0.235	0.134	1	PSC_I	TMEM65
0.531526	-0.620505	0.176	0.291	1	PSC_NI	SAP30
0.53162	0.332882	0.176	0.094	1	PSC_I	MIR4435-2HG
0.531772	-0.365795	0.059	0.147	1	PSC_NI	MTR
0.532248	0.317042	0.176	0.09	1	PSC_I	CMIP
0.532398	0.255116	0.118	0.047	1	PSC_I	PCDHB16
0.532518	-0.42354	0.059	0.124	1	PSC_NI	SRM
0.532644	0.325636	0.118	0.047	1	PSC_I	OXA1L
0.532663	0.315602	0.176	0.09	1	PSC_I	CLPTM1
0.532696	0.286867	0.294	0.181	1	PSC_I	AGPAT1
0.532853	-0.397968	0.059	0.144	1	PSC_NI	CLK4
0.532905	-0.47219	0.059	0.124	1	PSC_NI	SPAG7
0.533816	0.273163	0.118	0.047	1	PSC_I	TMEM159
0.534279	0.35766	0.412	0.308	1	PSC_I	GLG1
0.53461	-0.484541	0.118	0.171	1	PSC_NI	CYTOR
0.534887	-0.59656	0.176	0.251	1	PSC_NI	COX17
0.535306	-0.513347	0.176	0.288	1	PSC_NI	FAM177A1
0.53636	-0.628268	0.118	0.217	1	PSC_NI	RGCC
0.536366	-0.39097	0.235	0.254	1	PSC_NI	TMEM256
0.53679	0.336719	0.235	0.197	1	PSC_I	ARL1
0.536948	0.276601	0.294	0.181	1	PSC_I	HNRNPH2
0.537512	-0.659531	0.118	0.151	1	PSC_NI	SFRP5
0.537538	0.261296	0.529	0.411	1	PSC_I	UQCR10
0.537955	0.375386	0.235	0.144	1	PSC_I	ZNF91
0.53804	-0.360784	0.176	0.194	1	PSC_NI	TMF1
0.53837	-0.485349	0.118	0.194	1	PSC_NI	EPM2AIP1
0.539414	-0.400372	0.059	0.144	1	PSC_NI	TRIP12
0.539505	-0.343886	0.706	0.773	1	PSC_NI	RPS11
0.539754	-0.621803	0.235	0.341	1	PSC_NI	PNN
0.539856	0.302621	0.118	0.114	1	PSC_I	NEDD1
0.540231	0.539312	0.353	0.298	1	PSC_I	MAF
0.540292	0.529279	0.235	0.157	1	PSC_I	TCEAL1
0.540607	0.317139	0.176	0.094	1	PSC_I	KDM5B
0.540941	0.314085	0.118	0.05	1	PSC_I	CROT
0.541423	-0.412382	0.059	0.144	1	PSC_NI	MID1IP1
0.541802	0.273295	0.471	0.338	1	PSC_I	PDGFB
0.541966	0.327945	0.176	0.09	1	PSC_I	ALG8
0.54203	-0.395727	0.059	0.127	1	PSC_NI	PPP4C
0.543437	0.345722	0.235	0.181	1	PSC_I	AGFG1
0.544208	0.391717	0.118	0.097	1	PSC_I	DBT
0.544571	-0.505507	0.059	0.134	1	PSC_NI	PPP2R3A
0.544593	-0.430467	0.706	0.783	1	PSC_NI	CNN3
0.545373	-0.38074	0.294	0.284	1	PSC_NI	GOLGB1
0.545571	0.44912	0.176	0.114	1	PSC_I	DDX3Y
0.545681	-0.319981	0.176	0.288	1	PSC_NI	NDUFS7
0.545787	-0.454274	0.235	0.291	1	PSC_NI	BCLAF1
0.545822	-0.52763	0.353	0.468	1	PSC_NI	COMMD6
0.546784	-0.503135	0.118	0.217	1	PSC_NI	NBN
0.547097	-0.306088	0.059	0.144	1	PSC_NI	GALK2
0.547187	-0.38616	0.059	0.134	1	PSC_NI	ARFGEF1
0.54759	-0.485791	0.118	0.211	1	PSC_NI	MRPL52
0.547853	0.393175	0.235	0.137	1	PSC_I	WNK1
0.547869	0.303623	0.235	0.14	1	PSC_I	CHCHD5
0.548093	0.518384	0.118	0.104	1	PSC_I	APOBEC3G
0.549486	-0.424635	0.059	0.114	1	PSC_NI	NUP54
0.549722	0.46886	0.529	0.395	1	PSC_I	KDSR
0.550086	0.254806	0.235	0.134	1	PSC_I	NECTIN2
0.55009	-0.374396	0.353	0.485	1	PSC_NI	YWHAZ
0.550211	0.384114	0.118	0.067	1	PSC_I	FBXO34
0.550242	0.31834	0.294	0.184	1	PSC_I	CRK
0.550557	-0.253969	0.412	0.358	1	PSC_NI	FKBP2
0.550899	-0.401304	0.059	0.144	1	PSC_NI	CLMN
0.550907	0.469886	0.235	0.134	1	PSC_I	BIRC3
0.550967	0.499759	0.353	0.237	1	PSC_I	USP34
0.551396	-0.53787	0.235	0.348	1	PSC_NI	SLC22A17
0.551401	0.426601	0.176	0.104	1	PSC_I	ANKLE2
0.551496	-0.529317	0.176	0.261	1	PSC_NI	RPS19BP1
0.551587	-0.35591	0.176	0.254	1	PSC_NI	NPEPPS
0.55162	-0.373463	0.059	0.117	1	PSC_NI	C6orf89
0.55176	0.396086	0.118	0.054	1	PSC_I	BCL2L1
0.552018	0.564911	0.118	0.067	1	PSC_I	FAM13A
0.552389	0.329433	0.118	0.107	1	PSC_I	YAP1
0.552459	-0.564493	0.471	0.421	1	PSC_NI	AC007952.4
0.552506	0.366594	0.588	0.492	1	PSC_I	L1CAM
0.552786	0.665699	0.176	0.114	1	PSC_I	CSTF3
0.552889	-0.335186	0.059	0.144	1	PSC_NI	RPA3
0.553992	0.412211	0.235	0.234	1	PSC_I	ERGIC2
0.554794	-0.33098	0.059	0.144	1	PSC_NI	PDZRN3
0.556091	0.386039	0.118	0.07	1	PSC_I	TSEN34
0.556335	0.270394	0.118	0.05	1	PSC_I	ZNF318
0.556354	0.257765	0.176	0.09	1	PSC_I	FARP2
0.556508	-0.396412	0.059	0.14	1	PSC_NI	NCOA3
0.556672	0.34843	0.176	0.09	1	PSC_I	MPV17
0.557345	-0.369856	0.059	0.144	1	PSC_NI	HIST1H1C
0.557428	0.489966	0.118	0.134	1	PSC_I	DENND5A
0.557457	0.356559	0.176	0.1	1	PSC_I	PARD3B
0.557512	-0.279017	0.118	0.09	1	PSC_NI	SPRY2
0.557781	-0.305795	0.471	0.465	1	PSC_NI	POLR2L
0.557895	0.310903	1	1	1	PSC_I	MT-ATP6
0.558002	0.363814	0.176	0.104	1	PSC_I	PSMD14
0.558431	-0.428887	0.059	0.137	1	PSC_NI	FAM217B
0.558565	-0.428529	0.059	0.13	1	PSC_NI	MAGI2
0.558728	-0.433732	0.059	0.11	1	PSC_NI	RASA2
0.5588	0.358999	0.118	0.054	1	PSC_I	WEE1
0.559279	-0.30189	0.353	0.334	1	PSC_NI	PCNP
0.559319	-0.389051	0.059	0.14	1	PSC_NI	USP11
0.559394	-0.436778	0.353	0.408	1	PSC_NI	C9orf3
0.559454	-0.263227	0.118	0.217	1	PSC_NI	NEGR1
0.559685	-0.354481	0.059	0.11	1	PSC_NI	FUNDC1
0.560056	0.384133	0.882	0.876	1	PSC_I	ALDH1A1
0.560187	0.361299	0.294	0.191	1	PSC_I	SMAD4
0.560503	-0.346582	0.412	0.388	1	PSC_NI	RPL31
0.561028	0.414044	0.118	0.06	1	PSC_I	DGKH
0.561104	0.282767	0.118	0.05	1	PSC_I	CRIM1
0.561773	0.281933	0.235	0.137	1	PSC_I	SIK3
0.561837	0.274415	0.176	0.097	1	PSC_I	SPOPL
0.56217	-0.290445	0.118	0.104	1	PSC_NI	DCAF8
0.562185	0.495635	0.235	0.187	1	PSC_I	SHOC2
0.562626	-0.380514	0.059	0.124	1	PSC_NI	PIH1D1
0.562861	0.401367	0.118	0.054	1	PSC_I	FAM160A2
0.562879	-0.527468	0.235	0.294	1	PSC_NI	SLC25A6
0.563207	0.36267	0.176	0.104	1	PSC_I	ZNF664
0.563335	0.317206	0.176	0.09	1	PSC_I	SMTN
0.563439	-0.417147	0.118	0.221	1	PSC_NI	FAM114A1
0.563495	0.271658	0.176	0.09	1	PSC_I	MTREX
0.563699	-0.438075	0.059	0.14	1	PSC_NI	CMC2
0.564083	-0.408467	0.059	0.117	1	PSC_NI	CLIP4
0.564634	-0.351697	0.176	0.214	1	PSC_NI	POLR2G
0.565645	0.294891	0.118	0.054	1	PSC_I	PRR14
0.565863	-0.433012	0.059	0.137	1	PSC_NI	NDUFS2
0.565882	0.310402	0.765	0.726	1	PSC_I	CD59
0.566245	-0.295215	0.235	0.181	1	PSC_NI	TENT2
0.566845	0.354116	0.118	0.05	1	PSC_I	ATP8B1
0.566886	-0.373039	0.059	0.12	1	PSC_NI	MTERF4
0.566994	-0.600588	0.353	0.455	1	PSC_NI	NPM1
0.567234	0.497781	0.353	0.247	1	PSC_I	PGLS
0.567403	0.36843	0.118	0.057	1	PSC_I	USP45
0.567604	-0.404809	0.176	0.291	1	PSC_NI	CIB1
0.568211	0.270539	1	1	1	PSC_I	MT-ND1
0.568878	-0.371851	0.059	0.134	1	PSC_NI	IRF9
0.569088	-0.499383	0.471	0.542	1	PSC_NI	EMP2
0.569817	0.310677	0.235	0.197	1	PSC_I	RBBP6
0.570257	-0.447013	0.235	0.274	1	PSC_NI	PHACTR4
0.570388	0.424257	0.412	0.371	1	PSC_I	DYNC1I2
0.571231	-0.364587	0.294	0.274	1	PSC_NI	PEA15
0.571987	0.410169	0.118	0.054	1	PSC_I	PPP2R5B
0.572015	-0.329481	0.294	0.254	1	PSC_NI	XRN1
0.572364	-0.370804	0.059	0.1	1	PSC_NI	PTS
0.572511	0.269225	0.118	0.05	1	PSC_I	DTX3
0.572549	0.726305	0.118	0.057	1	PSC_I	SREBF2
0.57279	0.278304	0.118	0.05	1	PSC_I	SDE2
0.572831	-0.466641	0.118	0.214	1	PSC_NI	DGUOK
0.572869	0.61928	0.176	0.134	1	PSC_I	MED29
0.573461	0.352205	0.176	0.127	1	PSC_I	ZNF532
0.573481	-0.352541	0.059	0.11	1	PSC_NI	APPBP2
0.573827	-0.452145	0.176	0.224	1	PSC_NI	FOSL2
0.573829	-0.363824	0.059	0.14	1	PSC_NI	TMEM33
0.573957	-0.414816	0.059	0.13	1	PSC_NI	KIF3A
0.574109	-0.486403	0.294	0.415	1	PSC_NI	TBCA
0.57433	-0.422077	0.059	0.14	1	PSC_NI	LCOR
0.57483	-0.410777	0.294	0.351	1	PSC_NI	ESD
0.574838	0.260555	0.118	0.05	1	PSC_I	AL021368.2
0.574974	-0.260964	0.118	0.207	1	PSC_NI	CHD6
0.575094	0.342975	0.118	0.074	1	PSC_I	BABAM2
0.575128	0.338975	0.118	0.05	1	PSC_I	JAM2
0.575408	-0.306533	0.059	0.14	1	PSC_NI	CRYL1
0.575484	-0.53403	0.353	0.415	1	PSC_NI	LAMTOR4
0.575933	0.388897	0.176	0.1	1	PSC_I	STARD3NL
0.57604	-0.419343	0.353	0.395	1	PSC_NI	ATP5MPL
0.576126	-0.346125	0.059	0.1	1	PSC_NI	MFSD1
0.57624	-0.508344	0.118	0.214	1	PSC_NI	LPGAT1
0.57663	-0.535745	0.118	0.171	1	PSC_NI	ANGPTL1
0.577445	-0.508981	0.294	0.358	1	PSC_NI	GATM
0.577703	0.485144	0.412	0.334	1	PSC_I	S100A13
0.578058	0.334473	0.294	0.197	1	PSC_I	MAML2
0.578609	-0.379079	0.059	0.14	1	PSC_NI	PPFIA1
0.579007	-0.278953	0.588	0.635	1	PSC_NI	RPS5
0.579036	-0.521941	0.294	0.361	1	PSC_NI	RRAS
0.579354	-0.349954	0.588	0.565	1	PSC_NI	CALD1
0.579603	-0.332019	0.176	0.288	1	PSC_NI	PUF60
0.579688	-0.42543	0.118	0.154	1	PSC_NI	NBEA
0.580076	-0.482503	0.176	0.221	1	PSC_NI	DNAJC21
0.580253	-0.493993	0.059	0.124	1	PSC_NI	MBIP
0.580314	-0.318138	0.118	0.127	1	PSC_NI	HEY1
0.580577	-0.354895	0.059	0.114	1	PSC_NI	TP53TG1
0.581158	-0.46761	0.118	0.214	1	PSC_NI	MYADM
0.581176	-0.311818	0.353	0.358	1	PSC_NI	ATP1A2
0.581608	-0.273656	0.294	0.294	1	PSC_NI	VDAC2
0.581657	0.4055	0.118	0.067	1	PSC_I	PEX13
0.581976	-0.29676	0.471	0.455	1	PSC_NI	LAMTOR5
0.582024	-0.390758	0.118	0.217	1	PSC_NI	TSPAN5
0.582303	-0.369679	0.118	0.211	1	PSC_NI	FNIP1
0.58247	-0.323928	0.059	0.12	1	PSC_NI	GAN
0.582556	-0.36054	0.235	0.244	1	PSC_NI	UBE2H
0.582687	0.416516	0.471	0.375	1	PSC_I	PLSCR4
0.582749	0.655638	0.176	0.117	1	PSC_I	GIGYF2
0.583135	-0.533951	0.176	0.234	1	PSC_NI	ZNF24
0.583346	0.259039	0.412	0.291	1	PSC_I	NR3C1
0.583568	0.431644	0.118	0.124	1	PSC_I	BSDC1
0.583686	0.299742	0.118	0.06	1	PSC_I	GLYR1
0.583966	0.284317	0.294	0.187	1	PSC_I	SNRNP27
0.584133	-0.534701	0.176	0.278	1	PSC_NI	NR2F2
0.584826	-0.267353	0.706	0.696	1	PSC_NI	NACA
0.584962	0.55412	0.588	0.462	1	PSC_I	HNRNPA3
0.585754	-0.386536	0.176	0.288	1	PSC_NI	PIP4K2A
0.58584	-0.310237	0.353	0.478	1	PSC_NI	NDUFB2
0.585944	0.350733	0.176	0.164	1	PSC_I	PSMD1
0.586916	-0.469017	0.118	0.197	1	PSC_NI	PSMD4
0.587063	0.284677	0.176	0.161	1	PSC_I	BMP8B
0.587134	-0.278612	0.353	0.324	1	PSC_NI	MSN
0.587524	0.654692	0.118	0.09	1	PSC_I	LYPLA1
0.587566	-0.367115	0.353	0.321	1	PSC_NI	NDUFB8
0.587647	-0.296671	0.235	0.237	1	PSC_NI	TECR
0.588188	0.36736	0.176	0.097	1	PSC_I	PLEKHG1
0.588243	-0.381589	0.059	0.137	1	PSC_NI	FBXO8
0.588405	-0.331925	0.353	0.331	1	PSC_NI	RAB10
0.588706	0.488491	0.353	0.271	1	PSC_I	NDUFB6
0.588812	0.260989	1	0.997	1	PSC_I	MT-CYB
0.588911	-0.502439	0.118	0.194	1	PSC_NI	AC097534.2
0.589009	0.389045	0.235	0.14	1	PSC_I	CYP2U1
0.589202	-0.407433	0.412	0.478	1	PSC_NI	COL5A2
0.589381	-0.273625	0.235	0.344	1	PSC_NI	C2orf88
0.589949	0.315698	0.118	0.054	1	PSC_I	MAP2K5
0.590042	-0.286479	0.471	0.405	1	PSC_NI	CYR61
0.59104	-0.393044	0.059	0.137	1	PSC_NI	CHD8
0.59127	-0.297292	0.647	0.759	1	PSC_NI	FAU
0.591633	-0.382941	0.059	0.137	1	PSC_NI	LTN1
0.591989	-0.25171	0.059	0.137	1	PSC_NI	MMADHC
0.59215	-0.539085	0.118	0.201	1	PSC_NI	MYH9
0.592523	-0.314814	0.294	0.281	1	PSC_NI	UBE2D2
0.59256	-0.41173	0.059	0.13	1	PSC_NI	PIGP
0.592666	0.271056	0.118	0.057	1	PSC_I	MEF2D
0.592775	-0.470375	0.118	0.194	1	PSC_NI	PPP2R5E
0.592946	-0.306612	0.059	0.107	1	PSC_NI	RHOJ
0.593902	-0.309172	0.118	0.12	1	PSC_NI	RSRC1
0.594003	0.330682	0.176	0.104	1	PSC_I	SPG7
0.59418	0.442829	0.353	0.298	1	PSC_I	NF1
0.594221	-0.408197	0.059	0.134	1	PSC_NI	DDOST
0.594375	-0.283641	0.176	0.184	1	PSC_NI	LGALS4
0.594615	-0.324224	0.176	0.181	1	PSC_NI	PPFIBP1
0.594749	0.435035	0.118	0.094	1	PSC_I	NFE2L1
0.594968	0.339456	0.118	0.097	1	PSC_I	RXRA
0.595342	-0.37353	0.059	0.13	1	PSC_NI	HCFC2
0.596112	0.38981	0.118	0.06	1	PSC_I	PDK2
0.596318	0.253274	0.471	0.395	1	PSC_I	H2AFZ
0.596345	-0.538049	0.176	0.221	1	PSC_NI	ZCRB1
0.596941	-0.597965	0.118	0.154	1	PSC_NI	SECISBP2
0.597609	-0.417431	0.118	0.211	1	PSC_NI	UFL1
0.598435	-0.571085	0.294	0.401	1	PSC_NI	PHLDA3
0.598446	0.293444	0.588	0.468	1	PSC_I	ASPA
0.598564	-0.418595	0.118	0.214	1	PSC_NI	TUFM
0.598605	0.280437	0.412	0.318	1	PSC_I	WIPF1
0.598959	-0.580114	0.353	0.438	1	PSC_NI	SRSF7
0.599062	-0.40176	0.235	0.348	1	PSC_NI	PRKAR1A
0.599212	-0.326192	0.176	0.184	1	PSC_NI	VPS26A
0.599345	-0.363799	0.353	0.375	1	PSC_NI	PTPN12
0.599663	-0.493109	0.176	0.227	1	PSC_NI	SLIRP
0.599913	0.621759	0.118	0.114	1	PSC_I	RNF145
0.600199	-0.32362	0.059	0.107	1	PSC_NI	INPP1
0.600345	0.257055	0.118	0.054	1	PSC_I	DHRS4
0.600363	-0.276843	0.059	0.134	1	PSC_NI	PAAF1
0.600481	0.280568	0.353	0.241	1	PSC_I	ARHGAP24
0.600534	0.341836	0.176	0.104	1	PSC_I	EXOC7
0.600909	-0.431248	0.059	0.104	1	PSC_NI	PRKAG2
0.602098	0.267831	0.118	0.054	1	PSC_I	CNPY4
0.602123	0.354641	0.176	0.117	1	PSC_I	RAB22A
0.602374	0.339606	0.529	0.405	1	PSC_I	GBP2
0.602465	-0.412261	0.353	0.472	1	PSC_NI	NPC2
0.602624	0.278253	0.176	0.1	1	PSC_I	AGL
0.602678	0.336169	0.294	0.197	1	PSC_I	MLF2
0.602707	0.280836	0.118	0.057	1	PSC_I	LZTS2
0.602958	-0.426296	0.235	0.291	1	PSC_NI	ELOC
0.602961	0.347974	0.118	0.054	1	PSC_I	MAN2C1
0.603022	-0.369224	0.059	0.107	1	PSC_NI	XPOT
0.603049	-0.499397	0.118	0.187	1	PSC_NI	B4GALT6
0.603094	0.381302	0.353	0.251	1	PSC_I	AIG1
0.603708	-0.377729	0.059	0.11	1	PSC_NI	ITFG2
0.604471	-0.427547	0.118	0.184	1	PSC_NI	MRPL21
0.604566	-0.351711	0.059	0.107	1	PSC_NI	BTN3A3
0.604581	-0.331061	0.176	0.147	1	PSC_NI	YTHDF2
0.604709	0.485881	0.235	0.151	1	PSC_I	HIPK2
0.604787	-0.535333	0.294	0.381	1	PSC_NI	OPTN
0.605022	-0.456172	0.235	0.258	1	PSC_NI	ZC3H15
0.605046	0.3474	0.529	0.415	1	PSC_I	ITGA6
0.605214	-0.457554	0.176	0.247	1	PSC_NI	RNF181
0.60539	-0.459192	0.118	0.204	1	PSC_NI	OXR1
0.606153	-0.255009	0.176	0.281	1	PSC_NI	STAT2
0.606258	-0.341697	0.353	0.371	1	PSC_NI	DUT
0.607515	0.302559	0.529	0.475	1	PSC_I	KLF9
0.607701	-0.297411	0.588	0.602	1	PSC_NI	MYOT
0.607734	-0.316336	0.059	0.13	1	PSC_NI	BNIP3
0.608328	-0.258905	0.176	0.157	1	PSC_NI	SUMF2
0.609177	-0.332598	0.059	0.104	1	PSC_NI	THAP1
0.609652	-0.342117	0.059	0.1	1	PSC_NI	ZEB1
0.609816	0.39355	0.118	0.07	1	PSC_I	IP6K1
0.610178	0.487601	0.294	0.197	1	PSC_I	NASP
0.610311	0.31327	0.235	0.144	1	PSC_I	API5
0.610375	-0.499114	0.059	0.11	1	PSC_NI	TRPS1
0.610826	-0.363555	0.059	0.11	1	PSC_NI	ABHD12
0.611048	-0.365738	0.118	0.201	1	PSC_NI	SNRPD1
0.611183	-0.275207	0.059	0.134	1	PSC_NI	FAM76B
0.611191	-0.332128	0.118	0.144	1	PSC_NI	DLD
0.611613	-0.38965	0.118	0.137	1	PSC_NI	TNS1
0.611759	-0.373443	0.059	0.13	1	PSC_NI	RUNX2
0.612327	-0.362992	0.059	0.13	1	PSC_NI	SNX5
0.612339	-0.481686	0.235	0.308	1	PSC_NI	IFI35
0.613188	-0.450461	0.412	0.462	1	PSC_NI	NDUFS5
0.613362	0.257496	0.118	0.057	1	PSC_I	FAM104A
0.613537	0.305146	0.118	0.057	1	PSC_I	AL121820.2
0.613565	-0.385028	0.294	0.331	1	PSC_NI	U2SURP
0.614157	-0.387803	0.235	0.348	1	PSC_NI	TCEA1
0.614592	-0.407127	0.235	0.268	1	PSC_NI	EVI5
0.614654	-0.378259	0.235	0.264	1	PSC_NI	UBXN1
0.615126	-0.472989	0.176	0.268	1	PSC_NI	CALCOCO2
0.615275	0.328716	0.294	0.194	1	PSC_I	RPL36A
0.615932	-0.429576	0.176	0.187	1	PSC_NI	PCDH10
0.616192	0.342119	0.235	0.164	1	PSC_I	DDX42
0.616272	-0.327537	0.059	0.127	1	PSC_NI	PCBD1
0.616276	-0.424131	0.059	0.13	1	PSC_NI	TMOD3
0.61709	-0.415351	0.118	0.201	1	PSC_NI	SMIM15
0.617097	0.266782	0.118	0.054	1	PSC_I	RPUSD3
0.617761	-0.293908	0.059	0.134	1	PSC_NI	MRPL32
0.617797	-0.369438	0.118	0.174	1	PSC_NI	ADNP
0.61785	-0.492974	0.176	0.201	1	PSC_NI	C19orf66
0.618092	-0.301627	0.118	0.137	1	PSC_NI	PIAS1
0.618125	-0.37739	0.059	0.134	1	PSC_NI	PCBP4
0.618467	0.321394	0.118	0.057	1	PSC_I	DRG1
0.619196	0.361917	0.176	0.117	1	PSC_I	TTF1
0.619226	0.363485	0.294	0.194	1	PSC_I	ARHGEF6
0.619242	0.414842	0.235	0.157	1	PSC_I	CYP27A1
0.619475	0.25847	0.235	0.144	1	PSC_I	SNRNP200
0.619553	0.36282	0.118	0.084	1	PSC_I	EHBP1L1
0.619934	-0.343962	0.118	0.207	1	PSC_NI	CCT3
0.620992	0.512208	0.235	0.207	1	PSC_I	FRG1
0.62126	-0.328141	0.059	0.134	1	PSC_NI	JAKMIP2
0.622209	0.283533	0.118	0.06	1	PSC_I	FANCL
0.622352	0.251751	0.235	0.144	1	PSC_I	BAG5
0.622476	0.378573	0.118	0.06	1	PSC_I	ARMH4
0.622894	-0.279978	0.235	0.234	1	PSC_NI	COX7A2L
0.622954	-0.313234	0.059	0.117	1	PSC_NI	DRAM2
0.623315	-0.464103	0.118	0.194	1	PSC_NI	DNAJB4
0.623541	0.449877	0.118	0.117	1	PSC_I	LUZP1
0.623593	-0.520472	0.118	0.07	1	PSC_NI	CXCL14
0.623593	-0.508886	0.176	0.244	1	PSC_NI	CTSL
0.623718	0.35359	0.118	0.064	1	PSC_I	WIPI1
0.623785	0.455935	0.235	0.144	1	PSC_I	VPS36
0.624051	0.321281	0.176	0.097	1	PSC_I	QSOX1
0.624137	0.350672	0.118	0.057	1	PSC_I	FAM124A
0.624484	-0.412742	0.059	0.127	1	PSC_NI	SH3GLB2
0.624616	-0.33247	0.059	0.127	1	PSC_NI	CTSB
0.624642	0.327869	0.294	0.201	1	PSC_I	SLC25A36
0.625018	-0.47015	0.176	0.274	1	PSC_NI	PPA1
0.625029	-0.389699	0.118	0.134	1	PSC_NI	TSC2
0.625154	-0.466337	0.294	0.301	1	PSC_NI	MT1X
0.626026	0.367782	0.176	0.12	1	PSC_I	CMYA5
0.6261	0.254142	0.235	0.144	1	PSC_I	TMEM205
0.626863	0.464295	0.353	0.268	1	PSC_I	POLR2J3.1
0.628036	0.492839	0.176	0.167	1	PSC_I	WIPI2
0.628488	-0.39073	0.118	0.144	1	PSC_NI	AHCYL2
0.628788	-0.330976	0.059	0.1	1	PSC_NI	KXD1
0.62913	-0.353106	0.059	0.13	1	PSC_NI	PKD1
0.629396	-0.3636	0.118	0.144	1	PSC_NI	PIGF
0.629397	-0.357472	0.059	0.124	1	PSC_NI	KIF1BP
0.631766	0.336666	0.118	0.067	1	PSC_I	C21orf91
0.631835	-0.420523	0.118	0.207	1	PSC_NI	MAP1LC3A
0.632131	0.285374	0.176	0.161	1	PSC_I	FHL1
0.632492	0.349609	0.118	0.064	1	PSC_I	AP1AR
0.632509	-0.397913	0.059	0.104	1	PSC_NI	LYSMD3
0.632865	-0.514611	0.235	0.274	1	PSC_NI	MARCH6
0.632898	-0.464264	0.059	0.12	1	PSC_NI	EIF3J-DT
0.633135	-0.488517	0.118	0.204	1	PSC_NI	CDKN1B
0.63317	-0.476565	0.412	0.485	1	PSC_NI	SBDS
0.633174	-0.429211	0.118	0.167	1	PSC_NI	STAG1
0.634402	-0.271558	0.059	0.13	1	PSC_NI	ACOT13
0.634716	0.312347	0.176	0.144	1	PSC_I	ALG5
0.634855	-0.280276	0.235	0.221	1	PSC_NI	SAMD4B
0.635658	0.270161	0.235	0.147	1	PSC_I	HIPK1
0.635767	0.280414	0.118	0.14	1	PSC_I	GOLIM4
0.635885	-0.42828	0.176	0.207	1	PSC_NI	EIF3J
0.636795	-0.48669	0.176	0.264	1	PSC_NI	RBPJ
0.636965	-0.283341	0.059	0.13	1	PSC_NI	TMEM170A
0.637058	0.290866	0.176	0.104	1	PSC_I	SDC2
0.637114	-0.478925	0.176	0.254	1	PSC_NI	GLS
0.637135	-0.303328	0.059	0.1	1	PSC_NI	SREK1IP1
0.637569	-0.534797	0.176	0.268	1	PSC_NI	AXL
0.63767	-0.301376	0.412	0.408	1	PSC_NI	C4orf3
0.637861	0.307222	0.176	0.1	1	PSC_I	FBXO28
0.637945	0.316025	0.118	0.06	1	PSC_I	REPS1
0.638489	-0.293465	0.235	0.224	1	PSC_NI	NSD1
0.63859	0.343311	0.176	0.117	1	PSC_I	C1orf35
0.638607	0.495713	0.412	0.385	1	PSC_I	NNMT
0.638768	0.356444	0.176	0.12	1	PSC_I	COA1
0.639429	-0.469106	0.118	0.13	1	PSC_NI	AGR2
0.639487	-0.441075	0.059	0.13	1	PSC_NI	PMVK
0.639605	0.283136	0.118	0.06	1	PSC_I	C9orf47
0.639887	-0.484266	0.235	0.311	1	PSC_NI	TMEM219
0.639943	-0.342067	0.059	0.11	1	PSC_NI	DEPDC7
0.640399	0.330563	0.176	0.104	1	PSC_I	YLPM1
0.640924	-0.328971	0.059	0.127	1	PSC_NI	MAP4K3
0.641339	-0.373737	0.059	0.124	1	PSC_NI	SLC39A1
0.641798	0.26264	0.176	0.107	1	PSC_I	AGPS
0.641804	-0.313853	0.059	0.1	1	PSC_NI	ANAPC13
0.642165	-0.366124	0.059	0.13	1	PSC_NI	UBA2
0.642561	0.311541	0.176	0.11	1	PSC_I	EPDR1
0.642906	-0.474087	0.353	0.365	1	PSC_NI	ETFB
0.643352	0.293748	0.353	0.247	1	PSC_I	MIF
0.643565	0.335036	0.118	0.077	1	PSC_I	ZNF358
0.643601	-0.357948	0.176	0.201	1	PSC_NI	N4BP2L1
0.644119	-0.374444	0.059	0.127	1	PSC_NI	TLK1
0.644168	-0.288861	0.941	0.933	1	PSC_NI	FTH1
0.644545	0.477145	0.176	0.13	1	PSC_I	CCNL2
0.645064	-0.410307	0.118	0.174	1	PSC_NI	GLRX5
0.645134	-0.437247	0.059	0.124	1	PSC_NI	CETN3
0.645432	-0.427349	0.118	0.147	1	PSC_NI	KIF2A
0.645523	0.274505	0.176	0.107	1	PSC_I	BLZF1
0.645908	-0.338585	0.176	0.201	1	PSC_NI	ARRDC3
0.64636	-0.348658	0.294	0.294	1	PSC_NI	MOXD1
0.646551	-0.374014	0.235	0.278	1	PSC_NI	PSMA2
0.646606	-0.447904	0.294	0.358	1	PSC_NI	GSTK1
0.646751	-0.417803	0.118	0.187	1	PSC_NI	HSPA9
0.646809	-0.272778	0.059	0.127	1	PSC_NI	RNF144A
0.646851	0.261832	0.176	0.1	1	PSC_I	ACTL6A
0.647107	-0.411607	0.118	0.117	1	PSC_NI	CLDN4
0.648019	-0.484266	0.118	0.191	1	PSC_NI	PPT1
0.648085	-0.320475	0.353	0.435	1	PSC_NI	SYNM
0.648872	-0.263662	0.353	0.331	1	PSC_NI	CAPZA2
0.649073	-0.304136	0.118	0.104	1	PSC_NI	GSE1
0.65002	0.289598	0.235	0.147	1	PSC_I	SLFN11
0.651272	0.328858	0.118	0.06	1	PSC_I	DTYMK
0.651615	-0.415459	0.353	0.465	1	PSC_NI	CAST
0.65216	0.410794	0.412	0.314	1	PSC_I	SLC38A2
0.653487	-0.421948	0.118	0.194	1	PSC_NI	RFTN2
0.653509	0.264363	0.294	0.204	1	PSC_I	STAU1
0.653979	0.300081	0.471	0.368	1	PSC_I	RND3
0.65403	0.361423	0.118	0.07	1	PSC_I	RNF220
0.654275	0.264803	0.176	0.157	1	PSC_I	PPP1CC
0.655323	0.60487	0.118	0.107	1	PSC_I	COX11
0.655437	-0.334438	0.235	0.227	1	PSC_NI	SMARCA5
0.656075	-0.311896	0.412	0.505	1	PSC_NI	TCIM
0.656733	-0.494133	0.118	0.161	1	PSC_NI	RAB13
0.656752	-0.271767	0.412	0.401	1	PSC_NI	CNP
0.657504	0.336613	0.176	0.13	1	PSC_I	ATP1A1
0.657575	0.271885	0.412	0.338	1	PSC_I	SELENOS
0.657901	0.461424	0.294	0.221	1	PSC_I	HLA-DQA1
0.658248	0.280772	0.118	0.06	1	PSC_I	BIVM
0.658801	-0.334445	0.118	0.157	1	PSC_NI	UFSP2
0.658839	-0.321912	0.235	0.224	1	PSC_NI	PAFAH1B2
0.658844	0.306053	0.176	0.124	1	PSC_I	HPF1
0.658875	0.307276	0.176	0.137	1	PSC_I	KIAA1143
0.659283	-0.30527	0.176	0.174	1	PSC_NI	INO80D
0.659299	0.273231	0.294	0.214	1	PSC_I	MESD
0.65989	0.3327	0.353	0.251	1	PSC_I	LAMB2
0.660376	-0.350149	0.176	0.201	1	PSC_NI	AZIN1
0.660556	-0.404996	0.294	0.388	1	PSC_NI	HTRA1
0.660649	-0.282466	0.118	0.12	1	PSC_NI	DHX15
0.660829	-0.360996	0.118	0.191	1	PSC_NI	GTF3A
0.660991	-0.388075	0.353	0.361	1	PSC_NI	CAPNS1
0.661269	-0.356643	0.118	0.144	1	PSC_NI	PHAX
0.661503	0.297109	0.235	0.151	1	PSC_I	NUCB2
0.661538	-0.280826	0.294	0.258	1	PSC_NI	TOP1
0.661822	0.604149	0.118	0.09	1	PSC_I	SOCS2
0.661828	-0.290859	0.118	0.12	1	PSC_NI	SRGN
0.662115	0.255717	0.235	0.151	1	PSC_I	NELFE
0.662199	-0.271511	0.059	0.127	1	PSC_NI	NSFL1C
0.663018	-0.429491	0.059	0.124	1	PSC_NI	PPCS
0.663621	-0.286659	0.294	0.274	1	PSC_NI	CYB5A
0.663686	-0.302026	0.059	0.127	1	PSC_NI	ARMC1
0.663714	-0.304069	0.059	0.127	1	PSC_NI	EIF2AK1
0.663909	-0.300765	0.059	0.124	1	PSC_NI	HMGXB4
0.663987	-0.426804	0.118	0.164	1	PSC_NI	SDHB
0.66506	-0.396148	0.118	0.147	1	PSC_NI	C4orf48
0.665894	-0.382026	0.176	0.261	1	PSC_NI	LY6E
0.666331	0.28172	0.235	0.151	1	PSC_I	AC005261.1
0.666334	0.349664	0.118	0.074	1	PSC_I	CEP44
0.666518	0.29615	0.294	0.201	1	PSC_I	RIOK3
0.666607	-0.420998	0.118	0.184	1	PSC_NI	ECE1
0.667969	0.371268	0.529	0.475	1	PSC_I	RHOC
0.668041	-0.395887	0.059	0.117	1	PSC_NI	ACAA2
0.668361	0.366471	0.118	0.077	1	PSC_I	CEPT1
0.668594	0.258408	0.176	0.104	1	PSC_I	FUBP3
0.669297	-0.318735	0.118	0.124	1	PSC_NI	NOTCH1
0.669524	-0.291614	0.059	0.124	1	PSC_NI	MORC3
0.669855	-0.359237	0.059	0.11	1	PSC_NI	AK6
0.670295	0.32361	0.235	0.197	1	PSC_I	AKAP11
0.670465	-0.381373	0.294	0.328	1	PSC_NI	LPAR1
0.670778	-0.328395	0.059	0.104	1	PSC_NI	GRSF1
0.671204	-0.32825	0.059	0.124	1	PSC_NI	IGBP1
0.671725	0.315012	0.529	0.441	1	PSC_I	ATP6V1G1
0.671983	-0.291908	0.176	0.184	1	PSC_NI	RGS11
0.672084	0.258965	0.118	0.097	1	PSC_I	SHC1
0.672397	-0.297948	0.059	0.12	1	PSC_NI	RASSF1
0.673126	-0.338736	0.118	0.09	1	PSC_NI	MAP2K6
0.67315	-0.300703	0.059	0.1	1	PSC_NI	SLC25A11
0.673172	0.421373	0.412	0.311	1	PSC_I	SCOC
0.673178	0.339336	0.118	0.067	1	PSC_I	CHST9
0.673765	-0.322525	0.118	0.197	1	PSC_NI	EIF3I
0.673806	0.497311	0.235	0.151	1	PSC_I	CHMP4A
0.674018	0.337477	0.118	0.07	1	PSC_I	TWF2
0.674083	-0.278478	0.765	0.843	1	PSC_NI	RPL34
0.674327	0.443481	0.294	0.201	1	PSC_I	GPATCH2L
0.674439	0.365193	0.235	0.174	1	PSC_I	TMEM71
0.674486	0.325259	0.118	0.08	1	PSC_I	MTA1
0.674661	0.261115	0.118	0.067	1	PSC_I	NRCAM
0.674686	-0.395088	0.235	0.284	1	PSC_NI	NOL7
0.674959	-0.392074	0.118	0.191	1	PSC_NI	TIAL1
0.675542	-0.32146	0.059	0.124	1	PSC_NI	CDK6
0.675546	-0.339728	0.118	0.201	1	PSC_NI	TOX4
0.675646	-0.341731	0.118	0.201	1	PSC_NI	MAN2A2
0.675826	-0.329169	0.588	0.645	1	PSC_NI	LAPTM4A
0.675838	-0.401221	0.235	0.324	1	PSC_NI	KANSL1
0.676571	-0.407461	0.059	0.12	1	PSC_NI	IVNS1ABP
0.676993	0.313283	0.176	0.107	1	PSC_I	SELENOI
0.677149	-0.306815	0.059	0.1	1	PSC_NI	COMMD8
0.677196	-0.343099	0.176	0.207	1	PSC_NI	SSU72
0.677292	-0.378193	0.059	0.124	1	PSC_NI	RAB30-AS1
0.677468	-0.348339	0.176	0.214	1	PSC_NI	CMTM5
0.677483	-0.361578	0.059	0.124	1	PSC_NI	ZBED5
0.677743	-0.452031	0.235	0.271	1	PSC_NI	GABPB1-AS1
0.677905	0.299375	0.118	0.067	1	PSC_I	RAE1
0.678105	-0.330789	0.059	0.1	1	PSC_NI	UBE2G1
0.679097	-0.298521	0.118	0.134	1	PSC_NI	PAQR8
0.679115	-0.409566	0.471	0.505	1	PSC_NI	NRN1
0.679542	0.419713	0.353	0.258	1	PSC_I	SMAD5
0.679715	0.280813	0.118	0.06	1	PSC_I	MDFIC
0.679848	0.298972	0.176	0.107	1	PSC_I	SAMD4A
0.680417	-0.349265	0.118	0.151	1	PSC_NI	SUN2
0.680786	-0.42261	0.235	0.321	1	PSC_NI	ATP5PD
0.680825	0.345241	0.118	0.074	1	PSC_I	AP002884.1
0.681507	-0.387959	0.294	0.395	1	PSC_NI	ARL6IP4
0.68152	-0.338891	0.059	0.12	1	PSC_NI	C16orf45
0.681606	-0.372005	0.176	0.244	1	PSC_NI	COA3
0.681781	-0.356619	0.176	0.224	1	PSC_NI	BAG1
0.682125	-0.307832	0.235	0.251	1	PSC_NI	XPO1
0.682422	-0.482744	0.118	0.147	1	PSC_NI	TSPAN8
0.682918	-0.379224	0.353	0.375	1	PSC_NI	MINOS1
0.682923	0.449207	0.765	0.666	1	PSC_I	RPS29
0.683221	-0.37003	0.176	0.197	1	PSC_NI	PPP2CA
0.683534	-0.411495	0.294	0.341	1	PSC_NI	ANAPC11
0.68365	-0.345571	0.294	0.301	1	PSC_NI	VDAC1
0.683949	0.257772	0.118	0.11	1	PSC_I	NPRL3
0.684346	-0.323175	0.235	0.227	1	PSC_NI	ATM
0.684789	-0.261532	0.059	0.124	1	PSC_NI	MCMBP
0.68585	-0.322957	0.059	0.104	1	PSC_NI	PEX1
0.686085	-0.487718	0.176	0.258	1	PSC_NI	HNRNPAB
0.686121	-0.322827	0.059	0.124	1	PSC_NI	HABP4
0.68625	-0.345621	0.118	0.12	1	PSC_NI	TMEM18
0.686487	-0.25389	0.059	0.12	1	PSC_NI	STAMBP
0.68653	-0.331513	0.176	0.268	1	PSC_NI	PDCD5
0.686626	0.479031	0.412	0.311	1	PSC_I	DLC1
0.686748	-0.311019	0.059	0.124	1	PSC_NI	AKT2
0.686889	-0.277641	0.059	0.124	1	PSC_NI	COQ10B
0.687285	0.511339	0.235	0.197	1	PSC_I	TCF7L2
0.687497	-0.368447	0.294	0.391	1	PSC_NI	PHPT1
0.687499	0.305921	0.176	0.107	1	PSC_I	TAF15
0.688181	-0.394122	0.118	0.174	1	PSC_NI	RUFY2
0.688531	-0.329063	0.176	0.197	1	PSC_NI	TMX4
0.688554	-0.375458	0.176	0.204	1	PSC_NI	FAM50A
0.688645	-0.359614	0.235	0.298	1	PSC_NI	SNRNP70
0.688673	-0.364859	0.176	0.211	1	PSC_NI	KLF3
0.688712	-0.280894	0.118	0.127	1	PSC_NI	RPRD2
0.688783	-0.437885	0.118	0.191	1	PSC_NI	SRP54
0.689113	-0.367971	0.882	0.896	1	PSC_NI	TMSB4X
0.689204	-0.460812	0.118	0.167	1	PSC_NI	SEMA4B
0.689564	-0.384252	0.059	0.12	1	PSC_NI	SRFBP1
0.690118	0.271346	0.176	0.124	1	PSC_I	EPC2
0.690249	-0.395565	0.118	0.157	1	PSC_NI	HAT1
0.690543	-0.330796	0.353	0.368	1	PSC_NI	NDUFAB1
0.690823	0.335991	0.118	0.074	1	PSC_I	TNPO2
0.690925	-0.426788	0.059	0.11	1	PSC_NI	METTL7A
0.691354	0.497445	0.176	0.137	1	PSC_I	TAOK3
0.691581	0.309813	0.294	0.227	1	PSC_I	AFF4
0.691736	-0.400385	0.118	0.174	1	PSC_NI	SUCLA2
0.691831	-0.358327	0.118	0.14	1	PSC_NI	DPYD
0.692279	-0.41703	0.176	0.237	1	PSC_NI	SAV1
0.692423	0.269971	0.235	0.157	1	PSC_I	LSM4
0.692533	0.372142	0.353	0.258	1	PSC_I	TTLL7
0.692774	0.289655	0.235	0.157	1	PSC_I	PICALM
0.692778	0.278792	0.118	0.06	1	PSC_I	ACO1
0.692938	-0.353939	0.118	0.174	1	PSC_NI	ETFA
0.693016	-0.250672	0.118	0.194	1	PSC_NI	MDH2
0.693274	0.396138	0.647	0.552	1	PSC_I	SRRM2
0.693299	0.50641	0.176	0.144	1	PSC_I	MYO9B
0.693459	-0.274891	0.118	0.107	1	PSC_NI	ANKRD44
0.693858	-0.401531	0.176	0.261	1	PSC_NI	THRAP3
0.694187	-0.285389	0.059	0.1	1	PSC_NI	STK3
0.694618	-0.285536	0.059	0.12	1	PSC_NI	PPHLN1
0.694928	0.261114	0.235	0.154	1	PSC_I	PLEKHA3
0.695081	0.283664	0.176	0.124	1	PSC_I	AP1G1
0.695096	-0.353055	0.059	0.107	1	PSC_NI	RNF167
0.695524	0.353757	0.412	0.311	1	PSC_I	BZW1
0.696359	0.308457	0.176	0.107	1	PSC_I	KPNA6
0.696838	-0.303157	0.118	0.194	1	PSC_NI	GABBR1
0.697993	0.274881	0.118	0.067	1	PSC_I	CD14
0.698016	-0.391533	0.235	0.314	1	PSC_NI	PAFAH1B1
0.698028	-0.274915	0.059	0.12	1	PSC_NI	SMC1A
0.698222	0.426933	0.176	0.107	1	PSC_I	CCDC115
0.698598	0.356642	0.118	0.074	1	PSC_I	CYP7B1
0.699617	-0.33199	0.059	0.12	1	PSC_NI	ASXL2
0.699833	-0.460258	0.235	0.308	1	PSC_NI	USP16
0.69988	-0.429517	0.118	0.167	1	PSC_NI	ZFC3H1
0.700346	0.304585	0.118	0.07	1	PSC_I	SLC27A1
0.701923	-0.282757	0.529	0.555	1	PSC_NI	LUC7L3
0.702078	-0.387721	0.235	0.261	1	PSC_NI	PTP4A2
0.702153	-0.302751	0.118	0.194	1	PSC_NI	SPIN1
0.702159	-0.435053	0.294	0.348	1	PSC_NI	ORMDL1
0.702847	0.542583	0.176	0.127	1	PSC_I	RBMXL1
0.703014	-0.460155	0.118	0.127	1	PSC_NI	TTR
0.703036	-0.339239	0.235	0.264	1	PSC_NI	MYDGF
0.70325	-0.314177	0.176	0.264	1	PSC_NI	RB1
0.703826	-0.293434	0.176	0.177	1	PSC_NI	HADHB
0.704711	-0.511219	0.471	0.515	1	PSC_NI	VWA1
0.704784	-0.312662	0.059	0.12	1	PSC_NI	WDR45
0.704836	-0.428811	0.118	0.174	1	PSC_NI	PDLIM1
0.705286	-0.28514	0.059	0.114	1	PSC_NI	NECTIN3
0.705295	-0.418859	0.353	0.441	1	PSC_NI	LIMA1
0.705514	0.285686	0.118	0.067	1	PSC_I	DHRSX
0.70565	0.256377	0.118	0.067	1	PSC_I	RPP25L
0.705705	-0.256024	0.118	0.097	1	PSC_NI	IMMP1L
0.705841	-0.255019	0.176	0.167	1	PSC_NI	MRPL43
0.705984	-0.365329	0.118	0.184	1	PSC_NI	SRP72
0.706929	0.545925	0.529	0.435	1	PSC_I	CLTA
0.707018	0.344964	0.118	0.08	1	PSC_I	FAM198B
0.707336	0.299076	0.118	0.067	1	PSC_I	CABIN1
0.707703	-0.354349	0.235	0.258	1	PSC_NI	CHPT1
0.707857	-0.321169	0.059	0.12	1	PSC_NI	TRIM4
0.70796	-0.430988	0.176	0.237	1	PSC_NI	SUGT1
0.707974	-0.383762	0.059	0.12	1	PSC_NI	TRMT13
0.707982	-0.37407	0.235	0.328	1	PSC_NI	RAP1A
0.708042	0.250362	0.118	0.064	1	PSC_I	YTHDF1
0.708143	-0.319382	0.059	0.12	1	PSC_NI	IPO5
0.708247	-0.302809	0.471	0.552	1	PSC_NI	ATP5PF
0.7087	0.473398	0.176	0.147	1	PSC_I	HEBP2
0.708727	-0.305035	0.059	0.12	1	PSC_NI	ARAP2
0.708859	-0.287492	0.059	0.12	1	PSC_NI	P2RX7
0.708884	-0.28465	0.059	0.12	1	PSC_NI	RDH11
0.70894	-0.318844	0.059	0.12	1	PSC_NI	MT1F
0.708977	-0.283843	0.059	0.12	1	PSC_NI	PUS7L
0.709006	0.493143	0.235	0.161	1	PSC_I	WBP2
0.709009	-0.259096	0.059	0.12	1	PSC_NI	DNAJC6
0.709235	-0.449164	0.059	0.1	1	PSC_NI	IL32
0.709781	0.322042	0.118	0.134	1	PSC_I	TRIM28
0.709781	-0.407016	0.118	0.174	1	PSC_NI	WDR60
0.709872	-0.304538	0.118	0.194	1	PSC_NI	VDAC3
0.710061	0.258042	0.176	0.107	1	PSC_I	TIMM17B
0.710121	-0.33291	0.176	0.244	1	PSC_NI	RB1CC1
0.71044	-0.438847	0.176	0.204	1	PSC_NI	SOCS3
0.710801	0.276284	0.412	0.318	1	PSC_I	PLPP1
0.710838	-0.33924	0.059	0.11	1	PSC_NI	SEPT11
0.710934	-0.359705	0.471	0.488	1	PSC_NI	FIS1
0.711406	-0.34163	0.176	0.187	1	PSC_NI	AMD1
0.711461	-0.422612	0.353	0.411	1	PSC_NI	PTMS
0.711622	0.277464	0.176	0.12	1	PSC_I	EHMT1
0.713082	0.277113	0.235	0.167	1	PSC_I	EPRS
0.713396	-0.371086	0.118	0.161	1	PSC_NI	RUNX1T1
0.714046	0.32467	0.118	0.07	1	PSC_I	ZNF281
0.715001	-0.267592	0.059	0.117	1	PSC_NI	MRPL13
0.715291	0.273918	0.471	0.391	1	PSC_I	MORF4L2
0.715795	-0.298786	0.059	0.107	1	PSC_NI	TMEM259
0.715814	-0.26817	0.118	0.124	1	PSC_NI	PPP2R1A
0.715943	-0.25087	0.118	0.114	1	PSC_NI	AFTPH
0.717071	-0.407026	0.118	0.181	1	PSC_NI	FEM1B
0.717172	-0.396715	0.118	0.181	1	PSC_NI	MRPS36
0.717275	-0.327218	0.118	0.134	1	PSC_NI	DNM1L
0.717584	0.322999	0.118	0.087	1	PSC_I	ATG2B
0.717793	-0.281264	0.412	0.485	1	PSC_NI	COX6B1
0.718102	-0.286831	0.412	0.408	1	PSC_NI	SYNE2
0.718518	0.327042	0.294	0.247	1	PSC_I	SCAND1
0.718545	0.594539	0.176	0.134	1	PSC_I	POU2F1
0.718861	0.287536	0.235	0.157	1	PSC_I	ZMAT3
0.718985	-0.296189	0.118	0.13	1	PSC_NI	CHM
0.719208	-0.30385	0.059	0.117	1	PSC_NI	ZSWIM7
0.719546	-0.27867	0.059	0.114	1	PSC_NI	PPP6R2
0.719795	-0.274089	0.059	0.117	1	PSC_NI	PIP4P2
0.720058	-0.337027	0.059	0.114	1	PSC_NI	ARFRP1
0.720415	-0.332747	0.118	0.157	1	PSC_NI	APIP
0.720768	-0.385899	0.235	0.318	1	PSC_NI	RAPGEF5
0.720838	-0.42894	0.059	0.117	1	PSC_NI	SCRG1
0.720886	0.454783	0.294	0.241	1	PSC_I	KLF2
0.72096	-0.348802	0.176	0.207	1	PSC_NI	NOP56
0.721123	0.488306	0.118	0.07	1	PSC_I	SPIRE1
0.721232	-0.422229	0.294	0.388	1	PSC_NI	STARD13
0.72182	-0.383139	0.353	0.408	1	PSC_NI	LEPROT
0.722818	0.269006	0.353	0.314	1	PSC_I	ID2
0.723091	0.252024	0.118	0.104	1	PSC_I	ZNF580
0.72322	-0.298844	0.176	0.261	1	PSC_NI	CAPZA1
0.723338	0.313075	0.118	0.067	1	PSC_I	VHL
0.723596	-0.343818	0.176	0.261	1	PSC_NI	SLC25A5
0.723879	-0.322428	0.235	0.288	1	PSC_NI	NDUFB3
0.724294	-0.442618	0.294	0.358	1	PSC_NI	FAM96B
0.725729	-0.29339	0.412	0.421	1	PSC_NI	ATP1B1
0.725745	0.273771	0.118	0.067	1	PSC_I	CRCP
0.725771	0.319006	0.118	0.08	1	PSC_I	USF3
0.727156	-0.253275	0.706	0.722	1	PSC_NI	RPS3
0.727346	-0.504695	0.118	0.191	1	PSC_NI	S100A1
0.727563	-0.371342	0.118	0.187	1	PSC_NI	RNPS1
0.727749	-0.307889	0.059	0.114	1	PSC_NI	VPS37A
0.727879	0.318775	0.235	0.227	1	PSC_I	PLK2
0.72816	0.254381	0.235	0.194	1	PSC_I	COPB1
0.728395	-0.280009	0.059	0.117	1	PSC_NI	TCAF1
0.728472	0.281425	0.118	0.087	1	PSC_I	ZNF621
0.728599	-0.372176	0.176	0.254	1	PSC_NI	FNBP4
0.728671	-0.384733	0.059	0.107	1	PSC_NI	CCDC144A
0.728748	-0.254231	0.118	0.191	1	PSC_NI	TUBB2A
0.728954	-0.33775	0.059	0.117	1	PSC_NI	BMPR1A
0.729155	-0.37237	0.176	0.201	1	PSC_NI	WASL
0.729196	0.267404	0.118	0.077	1	PSC_I	KLHDC3
0.730641	-0.313325	0.059	0.11	1	PSC_NI	PIP4K2B
0.730827	-0.37441	0.118	0.13	1	PSC_NI	CHP1
0.731097	-0.435018	0.176	0.231	1	PSC_NI	AAMDC
0.731146	-0.416029	0.059	0.104	1	PSC_NI	SHARPIN
0.731172	-0.351136	0.059	0.11	1	PSC_NI	CTBP1
0.731252	-0.259685	0.118	0.127	1	PSC_NI	MRPL50
0.731765	0.276764	0.118	0.07	1	PSC_I	PDE12
0.732172	-0.337542	0.118	0.181	1	PSC_NI	CHD4
0.732421	0.253309	0.118	0.067	1	PSC_I	ZNF587
0.732701	-0.369804	0.235	0.264	1	PSC_NI	ARHGDIA
0.732708	-0.578919	0.118	0.164	1	PSC_NI	SLC26A3
0.73287	-0.292154	0.059	0.114	1	PSC_NI	RAB11FIP1
0.732935	-0.472278	0.294	0.334	1	PSC_NI	ADGRB3
0.732998	-0.36718	0.235	0.271	1	PSC_NI	RBM43
0.733556	-0.265898	0.412	0.488	1	PSC_NI	GNG2
0.733805	-0.373996	0.235	0.264	1	PSC_NI	MAPK1
0.733942	-0.400951	0.294	0.288	1	PSC_NI	VPS29
0.734495	0.40287	0.176	0.177	1	PSC_I	BAZ1B
0.734821	0.573858	0.118	0.09	1	PSC_I	RSAD2
0.734895	-0.420812	0.118	0.164	1	PSC_NI	MPST
0.735281	-0.552207	0.176	0.204	1	PSC_NI	KCNQ1OT1
0.736002	-0.286655	0.059	0.11	1	PSC_NI	CUL4B
0.736517	-0.421161	0.235	0.318	1	PSC_NI	BRD2
0.736939	-0.314511	0.235	0.247	1	PSC_NI	PRCP
0.73862	-0.266039	0.176	0.254	1	PSC_NI	PAXBP1
0.740816	-0.346133	0.059	0.104	1	PSC_NI	SLC35B1
0.741567	0.341914	0.529	0.452	1	PSC_I	COL4A2
0.741683	-0.304841	0.176	0.251	1	PSC_NI	NUDC
0.742131	-0.259	0.118	0.177	1	PSC_NI	LINC01436
0.742161	0.356602	0.235	0.211	1	PSC_I	RHOQ
0.742219	-0.339532	0.353	0.438	1	PSC_NI	PSMB9
0.742651	0.559252	0.529	0.445	1	PSC_I	HMGN3
0.744251	-0.298881	0.176	0.194	1	PSC_NI	GNB2
0.744796	-0.347853	0.176	0.244	1	PSC_NI	SAR1B
0.745662	0.270259	0.471	0.421	1	PSC_I	RASSF4
0.746472	-0.250591	0.059	0.107	1	PSC_NI	CUL2
0.746556	-0.337379	0.118	0.157	1	PSC_NI	PTPRE
0.747021	-0.254756	0.588	0.565	1	PSC_NI	COMT
0.747111	-0.41408	0.176	0.251	1	PSC_NI	CNOT4
0.748138	0.346234	0.412	0.321	1	PSC_I	RAN
0.748396	-0.254868	0.176	0.161	1	PSC_NI	STXBP3
0.748518	-0.405792	0.235	0.281	1	PSC_NI	STMP1
0.748542	-0.376518	0.118	0.151	1	PSC_NI	PPP1R9A
0.748958	-0.267004	0.059	0.11	1	PSC_NI	LNPK
0.749097	-0.26854	0.118	0.12	1	PSC_NI	RCOR3
0.749337	0.480429	0.118	0.11	1	PSC_I	WWC2
0.749542	-0.402179	0.471	0.555	1	PSC_NI	GAPDH
0.750214	-0.324106	0.118	0.164	1	PSC_NI	ORAI1
0.750215	0.431902	0.412	0.344	1	PSC_I	VPS13C
0.750439	-0.359702	0.118	0.187	1	PSC_NI	LRRCC1
0.750511	-0.290711	0.059	0.11	1	PSC_NI	ATP6V0D1
0.750755	-0.355446	0.059	0.104	1	PSC_NI	CUEDC1
0.750923	0.492768	0.235	0.177	1	PSC_I	SLC26A2
0.751147	-0.409254	0.118	0.171	1	PSC_NI	CCDC186
0.751332	-0.304541	0.059	0.114	1	PSC_NI	HOXB-AS1
0.751479	-0.280952	0.059	0.11	1	PSC_NI	FBXO21
0.7515	0.411174	0.294	0.217	1	PSC_I	HIPK3
0.751973	-0.455135	0.176	0.201	1	PSC_NI	SAMD9L
0.752126	-0.350836	0.529	0.562	1	PSC_NI	RPLP0
0.752756	-0.288321	0.118	0.117	1	PSC_NI	COL27A1
0.753165	-0.295244	0.059	0.114	1	PSC_NI	CNOT6
0.753671	-0.303855	0.118	0.184	1	PSC_NI	GPBP1L1
0.754508	-0.257463	0.118	0.114	1	PSC_NI	CTGF
0.75538	-0.318999	0.235	0.301	1	PSC_NI	NENF
0.755888	-0.349053	0.059	0.1	1	PSC_NI	CDK18
0.756037	0.257238	0.176	0.151	1	PSC_I	SERTAD2
0.7562	-0.395938	0.118	0.167	1	PSC_NI	M6PR
0.756206	-0.334218	0.294	0.321	1	PSC_NI	ACTR2
0.756536	-0.416102	0.235	0.294	1	PSC_NI	NDUFAF3
0.757161	0.261409	0.353	0.321	1	PSC_I	LENG8
0.757573	-0.370139	0.176	0.227	1	PSC_NI	TANC1
0.758002	-0.336148	0.118	0.157	1	PSC_NI	CRIPT
0.758615	0.384346	0.176	0.164	1	PSC_I	MBD2
0.759239	-0.270077	0.059	0.11	1	PSC_NI	CORO1B
0.759455	0.288535	0.118	0.077	1	PSC_I	UBE4B
0.759489	0.491086	0.412	0.408	1	PSC_I	SQSTM1
0.760463	-0.269129	0.118	0.12	1	PSC_NI	ST5
0.760773	-0.335286	0.176	0.227	1	PSC_NI	AHCYL1
0.761138	-0.341806	0.235	0.271	1	PSC_NI	SH3GLB1
0.761375	-0.338829	0.412	0.482	1	PSC_NI	CAVIN3
0.76163	0.298871	0.176	0.211	1	PSC_I	SERPINB1
0.761991	-0.400059	0.294	0.358	1	PSC_NI	ZFP36
0.762039	-0.26035	0.059	0.11	1	PSC_NI	TSPAN4
0.762081	0.253992	0.118	0.097	1	PSC_I	CASC3
0.762177	0.480775	0.176	0.14	1	PSC_I	CCT7
0.762821	-0.287934	0.118	0.184	1	PSC_NI	AKT3
0.76337	0.389948	0.235	0.181	1	PSC_I	BMI1
0.763803	-0.257323	0.059	0.11	1	PSC_NI	C12orf10
0.764116	0.256664	0.941	0.926	1	PSC_I	RPL13
0.764305	0.289811	0.118	0.087	1	PSC_I	OTUD5
0.764694	0.253958	0.412	0.324	1	PSC_I	SSB
0.765216	-0.28507	0.176	0.187	1	PSC_NI	UBE2K
0.765611	-0.307279	0.118	0.184	1	PSC_NI	RBBP7
0.766462	-0.41625	0.235	0.288	1	PSC_NI	CHCHD10
0.766462	-0.412262	0.118	0.154	1	PSC_NI	ITSN2
0.767636	-0.251707	0.118	0.144	1	PSC_NI	CSNK1G3
0.767648	-0.374005	0.118	0.177	1	PSC_NI	UBR2
0.767706	-0.256909	0.059	0.107	1	PSC_NI	AASS
0.768478	-0.272347	0.706	0.676	1	PSC_NI	RPL10A
0.769044	-0.314984	0.118	0.184	1	PSC_NI	METTL5
0.769442	0.326951	0.176	0.124	1	PSC_I	MRFAP1L1
0.770014	-0.288139	0.412	0.398	1	PSC_NI	CUTA
0.770395	-0.278864	0.118	0.161	1	PSC_NI	PPP2R2A
0.770501	-0.272436	0.118	0.12	1	PSC_NI	MAPK6
0.771669	-0.276288	0.118	0.181	1	PSC_NI	DAAM2
0.773375	0.261531	0.118	0.084	1	PSC_I	SDHA
0.773736	-0.37046	0.235	0.308	1	PSC_NI	DCTN3
0.773876	-0.363557	0.235	0.264	1	PSC_NI	PTTG1IP
0.773943	0.477616	0.353	0.348	1	PSC_I	COL14A1
0.77401	0.253	0.118	0.074	1	PSC_I	LLPH
0.775009	-0.264153	0.059	0.11	1	PSC_NI	KAT2B
0.775232	-0.314179	0.235	0.298	1	PSC_NI	PNKD
0.776003	-0.287983	0.176	0.167	1	PSC_NI	MBD5
0.776308	-0.252828	0.235	0.221	1	PSC_NI	TMX3
0.776496	0.388367	0.176	0.181	1	PSC_I	SMARCE1
0.776822	-0.313135	0.059	0.107	1	PSC_NI	APOL3
0.778406	-0.275113	0.059	0.107	1	PSC_NI	PLEKHO1
0.778611	-0.349383	0.118	0.164	1	PSC_NI	SP1
0.779428	0.259054	0.353	0.338	1	PSC_I	IDS
0.780293	-0.317887	0.353	0.438	1	PSC_NI	CSNK1A1
0.782511	-0.356279	0.176	0.224	1	PSC_NI	ANKRD50
0.783557	0.402237	0.235	0.171	1	PSC_I	CYB5R3
0.785354	0.279713	0.118	0.084	1	PSC_I	IL15
0.785602	-0.254304	0.059	0.1	1	PSC_NI	CPEB3
0.785633	0.264625	0.118	0.074	1	PSC_I	RUBCN
0.785818	0.266603	0.176	0.174	1	PSC_I	RELN
0.786028	-0.343744	0.118	0.177	1	PSC_NI	JDP2
0.786561	-0.308634	0.118	0.127	1	PSC_NI	TXN2
0.787237	-0.265757	0.176	0.247	1	PSC_NI	KATNBL1
0.788138	-0.310938	0.471	0.445	1	PSC_NI	PTEN
0.788289	-0.350421	0.294	0.314	1	PSC_NI	PSMB6
0.788415	-0.337491	0.471	0.512	1	PSC_NI	ATP5MD
0.788558	-0.300037	0.118	0.137	1	PSC_NI	RBM42
0.789551	-0.291936	0.118	0.134	1	PSC_NI	SBSPON
0.790341	-0.400276	0.235	0.291	1	PSC_NI	KCTD9
0.790509	-0.25592	0.118	0.114	1	PSC_NI	RNF103
0.790869	0.260833	0.118	0.09	1	PSC_I	UFD1
0.791023	-0.426668	0.176	0.214	1	PSC_NI	WBP11
0.791139	0.284507	0.471	0.428	1	PSC_I	PCBP1
0.791795	-0.305217	0.235	0.301	1	PSC_NI	GOLGA4
0.791839	-0.325963	0.353	0.418	1	PSC_NI	NDUFS6
0.792578	-0.345182	0.118	0.171	1	PSC_NI	LBR
0.793314	-0.29065	0.176	0.191	1	PSC_NI	SUMO3
0.793588	-0.311779	0.059	0.104	1	PSC_NI	DAB2IP
0.793703	-0.297319	0.235	0.247	1	PSC_NI	OSBPL1A
0.794313	-0.276121	0.059	0.104	1	PSC_NI	ATP5S
0.794684	-0.277007	0.118	0.174	1	PSC_NI	DPF2
0.794863	-0.281446	0.118	0.134	1	PSC_NI	EPB41L4A-AS1
0.794951	-0.286779	0.647	0.669	1	PSC_NI	TUBA1B
0.795573	-0.371904	0.059	0.104	1	PSC_NI	ABHD3
0.796392	0.254128	0.471	0.408	1	PSC_I	ARPC2
0.797379	0.267152	0.118	0.077	1	PSC_I	NLRC5
0.798025	-0.29241	0.176	0.197	1	PSC_NI	MED4
0.798835	0.413654	0.588	0.508	1	PSC_I	APLP2
0.799757	0.331609	0.235	0.211	1	PSC_I	FOXN2
0.800148	-0.323439	0.176	0.177	1	PSC_NI	GSK3B
0.800404	-0.325808	0.176	0.234	1	PSC_NI	MTIF3
0.800564	-0.290459	0.176	0.244	1	PSC_NI	SNRPB
0.8007	-0.304145	0.059	0.1	1	PSC_NI	CCNH
0.801342	-0.277545	0.471	0.452	1	PSC_NI	VAMP5
0.801536	0.380423	0.176	0.134	1	PSC_I	LINC00632
0.801893	-0.260302	0.118	0.177	1	PSC_NI	DMAC1
0.802252	-0.282017	0.059	0.104	1	PSC_NI	PAQR3
0.802542	0.292164	0.353	0.278	1	PSC_I	ARF4
0.8027	-0.278378	0.235	0.308	1	PSC_NI	SMIM14
0.803916	-0.265158	0.118	0.177	1	PSC_NI	KIAA2026
0.804166	-0.359018	0.118	0.137	1	PSC_NI	IP6K2
0.804333	-0.261662	0.176	0.244	1	PSC_NI	PSMC6
0.804503	-0.345736	0.118	0.174	1	PSC_NI	SHISA9
0.804804	-0.294109	0.118	0.177	1	PSC_NI	MXRA7
0.804849	-0.322136	0.235	0.224	1	PSC_NI	DNAJC7
0.805079	0.30399	0.412	0.341	1	PSC_I	SF3B1
0.805583	-0.254199	0.471	0.515	1	PSC_NI	GABARAPL2
0.805679	-0.269603	0.118	0.124	1	PSC_NI	ACOX1
0.806553	-0.267849	0.176	0.164	1	PSC_NI	PPP1CA
0.806649	-0.370044	0.235	0.281	1	PSC_NI	ZNF22
0.808515	-0.274662	0.294	0.314	1	PSC_NI	DDX6
0.808616	0.263652	0.412	0.405	1	PSC_I	ZNF638
0.808827	-0.281734	0.588	0.625	1	PSC_NI	TMEM59
0.808904	-0.28993	0.176	0.201	1	PSC_NI	MED10
0.808921	-0.330621	0.118	0.107	1	PSC_NI	FAM53C
0.808979	-0.306425	0.118	0.134	1	PSC_NI	VEZT
0.809281	-0.304995	0.235	0.308	1	PSC_NI	EPC1
0.809483	-0.323089	0.059	0.104	1	PSC_NI	RBM4
0.811307	-0.291306	0.176	0.211	1	PSC_NI	COX14
0.811818	-0.286919	0.176	0.184	1	PSC_NI	SLC16A4
0.811941	-0.252372	0.529	0.525	1	PSC_NI	ABCA8
0.812749	-0.280854	0.059	0.1	1	PSC_NI	ZSCAN18
0.812902	-0.261386	0.176	0.164	1	PSC_NI	ZBTB4
0.812941	-0.302794	0.118	0.157	1	PSC_NI	GSTA4
0.813231	-0.287948	0.353	0.425	1	PSC_NI	VCL
0.813459	-0.264046	0.059	0.1	1	PSC_NI	CPT1A
0.813676	-0.295628	0.353	0.401	1	PSC_NI	NDUFB7
0.813802	-0.377755	0.176	0.221	1	PSC_NI	PRKCA
0.814376	-0.268062	0.118	0.174	1	PSC_NI	RAB34
0.814444	-0.29499	0.176	0.231	1	PSC_NI	MIER1
0.814491	0.257094	0.529	0.475	1	PSC_I	SEC62
0.814567	0.8357	0.235	0.214	1	PSC_I	TMEM248
0.815213	-0.334962	0.118	0.14	1	PSC_NI	SLC39A10
0.81628	-0.330444	0.118	0.174	1	PSC_NI	YIPF3
0.816423	-0.258558	0.059	0.1	1	PSC_NI	CAMKK2
0.816879	0.262871	0.235	0.231	1	PSC_I	NUB1
0.817371	-0.361663	0.353	0.385	1	PSC_NI	CSDE1
0.817635	-0.322955	0.294	0.341	1	PSC_NI	SSFA2
0.817714	0.263162	0.765	0.706	1	PSC_I	MATN2
0.817757	-0.295653	0.176	0.241	1	PSC_NI	ADH5
0.818798	-0.309357	0.176	0.224	1	PSC_NI	KRAS
0.819042	-0.383153	0.235	0.281	1	PSC_NI	POGZ
0.819368	-0.396006	0.235	0.261	1	PSC_NI	SREBF1
0.819688	0.267867	0.118	0.09	1	PSC_I	RAB8A
0.820585	-0.300171	0.118	0.174	1	PSC_NI	WDR86
0.820732	-0.26986	0.118	0.174	1	PSC_NI	DDX60
0.821059	0.270893	0.118	0.084	1	PSC_I	FKBP7
0.8212	0.259682	0.471	0.421	1	PSC_I	NDRG2
0.821339	0.32568	0.118	0.124	1	PSC_I	TDRD3
0.821482	-0.255677	0.176	0.187	1	PSC_NI	URI1
0.82162	-0.280965	0.118	0.151	1	PSC_NI	BTN3A1
0.821771	-0.300832	0.118	0.167	1	PSC_NI	MGMT
0.822345	-0.282605	0.176	0.191	1	PSC_NI	CDK13
0.822661	-0.285919	0.235	0.291	1	PSC_NI	MRPS21
0.822903	-0.330633	0.118	0.164	1	PSC_NI	TIMM13
0.823822	-0.386765	0.176	0.197	1	PSC_NI	MYCBP2
0.823847	-0.309588	0.235	0.294	1	PSC_NI	CAPRIN1
0.824474	-0.268917	0.235	0.251	1	PSC_NI	ZNF397
0.824817	-0.293504	0.176	0.237	1	PSC_NI	EFCAB14
0.825058	0.360499	0.294	0.227	1	PSC_I	MFSD10
0.825102	-0.26041	0.059	0.1	1	PSC_NI	SMC2
0.825624	-0.273583	0.059	0.1	1	PSC_NI	NET1
0.826172	-0.341392	0.294	0.355	1	PSC_NI	CAB39L
0.826461	-0.318723	0.353	0.378	1	PSC_NI	C12orf57
0.827785	-0.253528	0.353	0.428	1	PSC_NI	WDR83OS
0.828511	-0.394091	0.412	0.462	1	PSC_NI	ASAP2
0.829399	-0.32311	0.353	0.391	1	PSC_NI	ATP5F1D
0.830366	-0.266053	0.118	0.164	1	PSC_NI	ADAMTS9
0.830992	-0.379114	0.176	0.221	1	PSC_NI	USP9X
0.832685	-0.314387	0.353	0.408	1	PSC_NI	PJA2
0.832933	-0.321927	0.118	0.147	1	PSC_NI	STT3B
0.833183	0.357498	0.176	0.151	1	PSC_I	DDIT3
0.834003	-0.371651	0.294	0.355	1	PSC_NI	FLNA
0.834683	-0.435599	0.235	0.274	1	PSC_NI	TRA2B
0.835709	-0.304359	0.176	0.221	1	PSC_NI	ILK
0.83577	0.471759	0.412	0.381	1	PSC_I	HES1
0.835882	-0.285407	0.176	0.237	1	PSC_NI	FYTTD1
0.835919	-0.406075	0.176	0.231	1	PSC_NI	SLTM
0.836258	0.406841	0.235	0.227	1	PSC_I	PCMTD1
0.836585	-0.280362	0.176	0.237	1	PSC_NI	ARHGEF10
0.837497	-0.290956	0.118	0.147	1	PSC_NI	HLA-DOA
0.838245	-0.252276	0.118	0.147	1	PSC_NI	AC010642.2
0.838913	-0.284485	0.059	0.1	1	PSC_NI	IFT81
0.841679	-0.255771	0.471	0.468	1	PSC_NI	ATP5MC2
0.842842	-0.363213	0.118	0.151	1	PSC_NI	OFD1
0.842878	0.262726	0.235	0.177	1	PSC_I	CSNK2A1
0.843061	-0.28098	0.118	0.161	1	PSC_NI	EXOC5
0.843188	-0.326768	0.176	0.211	1	PSC_NI	RNF7
0.843693	-0.32306	0.353	0.368	1	PSC_NI	GNB1
0.844008	-0.266068	0.118	0.157	1	PSC_NI	RNF5
0.848478	0.251257	0.176	0.127	1	PSC_I	SCARA3
0.849124	-0.340928	0.412	0.438	1	PSC_NI	CHURC1
0.85101	-0.253828	0.118	0.154	1	PSC_NI	DMXL1
0.851919	0.255303	1	1	1	PSC_I	MT-ND4
0.853296	0.466916	0.235	0.194	1	PSC_I	NDUFA10
0.85377	-0.266172	0.118	0.164	1	PSC_NI	WRB
0.856248	-0.255282	0.118	0.127	1	PSC_NI	RALY
0.858182	0.437532	0.176	0.151	1	PSC_I	FKBP9
0.858668	0.313013	0.235	0.214	1	PSC_I	XBP1
0.859471	0.311006	0.235	0.181	1	PSC_I	NCOR1
0.859755	-0.326687	0.235	0.284	1	PSC_NI	PHF3
0.860995	-0.420941	0.118	0.157	1	PSC_NI	APOL2
0.862086	0.258233	0.176	0.147	1	PSC_I	CHORDC1
0.862508	-0.27432	0.235	0.231	1	PSC_NI	TNRC6A
0.862625	-0.283709	0.118	0.134	1	PSC_NI	SFT2D2
0.865193	-0.282353	0.118	0.164	1	PSC_NI	FAM13B
0.865836	-0.263459	0.235	0.274	1	PSC_NI	ACTR3
0.866433	-0.28344	0.353	0.415	1	PSC_NI	ATP5MC3
0.867865	-0.301476	0.294	0.328	1	PSC_NI	SNRPD3
0.870823	-0.288873	0.176	0.191	1	PSC_NI	PPP1R14B
0.875787	-0.279533	0.235	0.268	1	PSC_NI	SPATA13
0.877234	-0.282969	0.176	0.221	1	PSC_NI	STRAP
0.877907	-0.305041	0.353	0.395	1	PSC_NI	RAB2A
0.880116	-0.308585	0.176	0.224	1	PSC_NI	LRPAP1
0.880209	-0.314269	0.353	0.388	1	PSC_NI	APOL6
0.881052	-0.256905	0.176	0.227	1	PSC_NI	METRNL
0.881429	0.251542	0.294	0.284	1	PSC_I	UBE2L3
0.881793	-0.266598	0.235	0.268	1	PSC_NI	ATP6V1F
0.883978	-0.257939	0.176	0.224	1	PSC_NI	NCKAP1
0.884479	-0.305704	0.118	0.144	1	PSC_NI	RAB5A
0.886561	0.372152	0.529	0.468	1	PSC_I	DNAJA1
0.887427	-0.275755	0.235	0.264	1	PSC_NI	LYRM2
0.888593	-0.262898	0.176	0.224	1	PSC_NI	R3HDM2
0.88866	-0.262025	0.353	0.371	1	PSC_NI	IFIT3
0.893578	-0.250558	0.118	0.134	1	PSC_NI	ZNF503
0.893597	-0.261302	0.176	0.221	1	PSC_NI	AP2B1
0.895704	-0.309011	0.176	0.201	1	PSC_NI	MYO9A
0.898194	0.328432	0.294	0.278	1	PSC_I	ARHGAP12
0.902126	-0.257948	0.118	0.127	1	PSC_NI	KIAA0232
0.902496	-0.284843	0.176	0.214	1	PSC_NI	SMC5
0.90371	-0.326282	0.235	0.261	1	PSC_NI	KMT2C
0.905047	0.251651	0.353	0.301	1	PSC_I	FNDC3B
0.905495	0.350444	0.118	0.097	1	PSC_I	PM20D2
0.907317	-0.285309	0.118	0.117	1	PSC_NI	IGHG4
0.908352	-0.27474	0.176	0.217	1	PSC_NI	RBMS3
0.908815	-0.305623	0.176	0.211	1	PSC_NI	CEBPZ
0.908968	-0.31951	0.235	0.264	1	PSC_NI	ROMO1
0.910883	-0.279839	0.118	0.144	1	PSC_NI	UGP2
0.911637	-0.321393	0.118	0.14	1	PSC_NI	FAM76A
0.914004	-0.327022	0.235	0.281	1	PSC_NI	STX7
0.917322	-0.267929	0.176	0.191	1	PSC_NI	ANP32B
0.924616	-0.260851	0.118	0.151	1	PSC_NI	TPPP3
0.926491	-0.336559	0.294	0.294	1	PSC_NI	MCL1
0.928522	-0.266864	0.118	0.114	1	PSC_NI	MRPL35
0.929579	-0.251733	0.353	0.378	1	PSC_NI	FTX
0.933716	-0.252258	0.176	0.211	1	PSC_NI	AL391807.1
0.946389	-0.278794	0.118	0.137	1	PSC_NI	PRDM2
0.953438	-0.281943	0.176	0.184	1	PSC_NI	GADD45B
0.963983	0.389153	0.412	0.398	1	PSC_I	ATP5MF
0.967637	0.275633	0.294	0.304	1	PSC_I	IRF1
0.96802	-0.629465	0.706	0.726	1	PSC_NI	JCHAIN
0.969362	0.2557	0.412	0.385	1	PSC_I	RTRAF
0.993141	0.276564	0.294	0.281	1	PSC_I	METTL26
Goblet
p_val	avg_log2FC	pct.1	pct.2	p_val_adj	state	gene
7.23731e-11	1.5974	0.622	0.09	2.42725e-06	PSC_I	DUOXA2
1.65145e-10	1.85904	0.622	0.169	5.53864e-06	PSC_I	LCN2
6.72094e-07	1.1256	0.649	0.237	0.0225407	PSC_I	DUOX2
1.00246e-06	-0.903775	0.946	0.949	0.0336204	PSC_NI	FXYD3
3.98483e-06	1.27089	0.378	0.124	0.133643	PSC_I	HLA-DRA
8.33161e-06	-1.04606	0.676	0.898	0.279426	PSC_NI	TMEM59
9.57967e-06	1.09483	0.892	0.605	0.321283	PSC_I	HLA-F
3.85686e-05	1.49371	0.595	0.418	1	PSC_I	SLC9A3
4.85284e-05	0.878686	0.351	0.068	1	PSC_I	DMBT1
5.72525e-05	0.76909	0.919	0.955	1	PSC_I	PIGR
6.34158e-05	-0.936115	0.784	0.797	1	PSC_NI	FTL
8.4093e-05	-1.06213	0.216	0.531	1	PSC_NI	CDKN2B-AS1
0.000157894	-0.908542	0.703	0.847	1	PSC_NI	SPINT2
0.000209737	0.321963	0.189	0.011	1	PSC_I	AC025181.2
0.000265584	-0.332816	0.054	0.328	1	PSC_NI	CERS6
0.000273991	-0.273305	0	0.192	1	PSC_NI	NAA38
0.00029853	1.62973	0.595	0.266	1	PSC_I	CLCA1
0.000348415	-0.304608	0	0.186	1	PSC_NI	FLVCR1
0.000385514	-1.32525	0.676	0.802	1	PSC_NI	TPM1
0.000411525	0.493597	0.486	0.175	1	PSC_I	ERAP2
0.000450866	1.02641	0.324	0.141	1	PSC_I	CD74
0.000533262	-0.414371	0.054	0.322	1	PSC_NI	DDAH2
0.000561517	-0.369975	0	0.175	1	PSC_NI	DPP4
0.00056626	-1.27151	0.541	0.667	1	PSC_NI	CA1
0.00059817	1.22317	0.892	0.689	1	PSC_I	PLCG2
0.000610118	-0.966347	0.324	0.61	1	PSC_NI	COX6A1
0.000610169	-0.564252	0.054	0.311	1	PSC_NI	MBOAT2
0.000659404	-0.71198	0.541	0.644	1	PSC_NI	ATP5PF
0.000682713	-1.11248	0.081	0.345	1	PSC_NI	HEPACAM2
0.000686892	0.828491	0.73	0.463	1	PSC_I	PARP14
0.00072357	-0.782612	0.216	0.52	1	PSC_NI	DEK
0.000724174	0.715405	0.649	0.418	1	PSC_I	HK2
0.000829649	0.52434	0.486	0.181	1	PSC_I	CASP5
0.000901142	-0.255939	0	0.164	1	PSC_NI	SCAF8
0.000947827	-0.416638	0.054	0.316	1	PSC_NI	CCL15
0.000955476	1.09763	0.649	0.401	1	PSC_I	CD24
0.000959264	0.628967	0.541	0.339	1	PSC_I	TYMP
0.00103226	0.538811	0.838	0.531	1	PSC_I	TMC5
0.00103503	0.918742	0.324	0.113	1	PSC_I	CXCL3
0.00104247	0.686421	0.784	0.571	1	PSC_I	GCNT3
0.00108852	-0.401241	0.054	0.305	1	PSC_NI	TMEM120A
0.00129163	1.25437	0.459	0.209	1	PSC_I	OLFM4
0.00136511	-0.939846	0.514	0.74	1	PSC_NI	TXN
0.00139312	0.55608	0.811	0.525	1	PSC_I	ATP10B
0.00145379	0.723066	0.405	0.186	1	PSC_I	PDZK1IP1
0.00145859	0.897624	0.703	0.395	1	PSC_I	BIRC3
0.0014634	0.797209	0.568	0.356	1	PSC_I	STAT3
0.00149345	1.05249	0.541	0.339	1	PSC_I	CD55
0.00173502	0.683634	0.649	0.367	1	PSC_I	CEBPD
0.00186487	0.284995	0.243	0.045	1	PSC_I	RGL2
0.00192456	0.558873	0.405	0.164	1	PSC_I	SLC25A37
0.00194531	0.67274	0.27	0.102	1	PSC_I	HOXB6
0.00196847	-0.704889	0.784	0.921	1	PSC_NI	PTMA
0.00203485	-0.289642	0.162	0.429	1	PSC_NI	CHMP4B
0.00205552	-0.636776	0.216	0.486	1	PSC_NI	SUMO2
0.00210159	-0.328601	0.027	0.243	1	PSC_NI	ORMDL1
0.00223098	0.538752	0.514	0.26	1	PSC_I	ACVRL1
0.00223971	0.637932	0.838	0.621	1	PSC_I	MUC4
0.00229449	-0.451769	0	0.141	1	PSC_NI	SMIM24
0.00248457	0.323562	0.757	0.458	1	PSC_I	ASS1
0.00252312	-0.761612	0.919	0.949	1	PSC_NI	LGALS4
0.00266205	-0.756332	0.676	0.847	1	PSC_NI	MARCKS
0.00278996	-0.561819	0.135	0.407	1	PSC_NI	SEC62
0.00289225	-0.306894	0	0.136	1	PSC_NI	SCGB2A1
0.00297805	-0.600785	0.811	0.825	1	PSC_NI	H3F3A
0.00318261	0.641544	0.73	0.548	1	PSC_I	IRF1
0.00325066	-0.427234	0.081	0.316	1	PSC_NI	MYLK
0.00327836	0.449712	0.486	0.232	1	PSC_I	FNIP1
0.00341622	-0.64811	0.297	0.52	1	PSC_NI	TMCO1
0.00364301	-0.296203	0	0.13	1	PSC_NI	MAML3
0.00364301	-0.263589	0	0.13	1	PSC_NI	AC097376.2
0.00377211	0.755553	0.757	0.644	1	PSC_I	ATP1B1
0.00381795	-1.34665	0.838	0.887	1	PSC_NI	FABP1
0.003829	0.400621	0.297	0.096	1	PSC_I	SBNO2
0.00433397	0.7425	0.297	0.203	1	PSC_I	PI3
0.00441091	0.429675	0.351	0.469	1	PSC_I	SNX9
0.00455881	-0.751505	0.432	0.667	1	PSC_NI	PDCD4
0.00461218	0.3181	0.324	0.107	1	PSC_I	CCL20
0.00493109	0.518553	0.459	0.226	1	PSC_I	TRIM15
0.00495491	0.368615	1	1	1	PSC_I	MT-CYB
0.00502158	0.363251	0.243	0.062	1	PSC_I	PCCA
0.00517202	-0.544201	0.108	0.356	1	PSC_NI	TMEM258
0.00540725	-0.258487	0.946	0.808	1	PSC_NI	CLDN3
0.00549014	0.5493	0.595	0.458	1	PSC_I	MARVELD3
0.00555342	-0.610595	0.351	0.621	1	PSC_NI	TMA7
0.00576807	-0.273594	0	0.119	1	PSC_NI	GARS
0.00576807	-0.31016	0	0.119	1	PSC_NI	NFIA
0.00608782	0.368311	0.405	0.158	1	PSC_I	NCOA7
0.00617278	-0.375868	0.108	0.345	1	PSC_NI	TRA2B
0.00625724	0.39679	0.162	0.023	1	PSC_I	CXCL1
0.00645531	-0.444946	0.108	0.328	1	PSC_NI	RAB8A
0.00648624	-0.438688	0.135	0.39	1	PSC_NI	AP2S1
0.00656556	-0.56855	0.297	0.548	1	PSC_NI	SORL1
0.00659075	0.372509	1	1	1	PSC_I	MT-ATP6
0.00660552	-0.517173	0.135	0.384	1	PSC_NI	TINAGL1
0.00678086	-0.674363	0.541	0.633	1	PSC_NI	ZNF706
0.00680398	-0.691495	0.189	0.373	1	PSC_NI	TMIGD1
0.0070534	0.412315	0.919	0.689	1	PSC_I	TRIM31
0.00716183	0.588722	0.541	0.322	1	PSC_I	ARHGEF12
0.00729001	-0.8505	0.405	0.588	1	PSC_NI	PRDX6
0.00745016	0.897301	0.486	0.249	1	PSC_I	APOL1
0.00763689	-0.418633	0.027	0.198	1	PSC_NI	CRIP1
0.00765834	0.351947	0.135	0.158	1	PSC_I	BRD8
0.00767445	-0.689096	0.541	0.655	1	PSC_NI	PTP4A1
0.00850892	0.511891	0.676	0.463	1	PSC_I	PLEC
0.00867017	-0.600148	0.432	0.638	1	PSC_NI	BTF3
0.00878161	-0.319644	0.054	0.26	1	PSC_NI	CCT5
0.00883313	-0.42666	0.027	0.192	1	PSC_NI	CYP3A4
0.00919523	0.482918	0.541	0.311	1	PSC_I	TNIP1
0.00928603	-0.47483	0.162	0.384	1	PSC_NI	COBL
0.00939522	-1.30861	0.568	0.706	1	PSC_NI	CKB
0.00962354	0.588761	0.622	0.401	1	PSC_I	ITLN1
0.00967346	-0.68234	0.514	0.729	1	PSC_NI	PCK1
0.00975221	1.10145	0.757	0.565	1	PSC_I	ISG15
0.0103366	0.485271	1	0.983	1	PSC_I	CEACAM5
0.010414	-0.615309	0.459	0.655	1	PSC_NI	UBL5
0.0105359	0.383968	0.351	0.136	1	PSC_I	TARS
0.0105933	-0.909468	0.081	0.294	1	PSC_NI	NUPR1
0.0106334	0.458284	0.243	0.079	1	PSC_I	IHH
0.0114455	-0.271099	0	0.102	1	PSC_NI	THAP12
0.012004	0.601559	0.73	0.52	1	PSC_I	MYO15B
0.0124681	-0.419203	0.703	0.876	1	PSC_NI	RPLP1
0.0125346	-0.273831	0.081	0.294	1	PSC_NI	DOCK1
0.0127655	-0.470007	0.108	0.328	1	PSC_NI	BLCAP
0.0129958	0.346723	0.189	0.04	1	PSC_I	NOS2
0.0131992	0.897213	0.135	0.186	1	PSC_I	BCL7B
0.0132376	-0.619552	0.486	0.633	1	PSC_NI	GNG5
0.0136753	-0.485358	0.324	0.582	1	PSC_NI	PAG1
0.0139746	-0.611475	0.189	0.345	1	PSC_NI	SLC16A9
0.0140881	0.317123	1	0.921	1	PSC_I	FCGBP
0.0141323	-0.353565	0.054	0.237	1	PSC_NI	SPATA13
0.0141775	-0.573914	0.811	0.712	1	PSC_NI	SLC26A3
0.0141917	-0.403746	0.189	0.435	1	PSC_NI	SCAMP2
0.0142028	-0.627589	0.351	0.531	1	PSC_NI	FCGRT
0.0143668	-0.285144	0.027	0.192	1	PSC_NI	KCNK5
0.0143834	-0.469935	0.919	0.87	1	PSC_NI	C15orf48
0.0144124	-0.355925	0.054	0.243	1	PSC_NI	RBPJ
0.0144516	-0.400888	0.108	0.322	1	PSC_NI	ARHGAP21
0.014828	-0.348473	0.054	0.22	1	PSC_NI	IFI27L1
0.0152353	-0.366307	0.676	0.87	1	PSC_NI	CAMK2N1
0.0158867	-0.395077	0.189	0.429	1	PSC_NI	HMGN1
0.016044	-0.289875	0.054	0.243	1	PSC_NI	NAALADL1
0.0160555	-0.264678	0.027	0.192	1	PSC_NI	RWDD1
0.0161462	-0.26057	0.054	0.237	1	PSC_NI	PSMD3
0.0161657	0.502161	0.054	0.107	1	PSC_I	NUDT21
0.0163732	-0.367414	0.027	0.186	1	PSC_NI	SLC35A1
0.0164307	-0.596512	0.568	0.684	1	PSC_NI	SLC25A5
0.0164961	0.486503	0.216	0.136	1	PSC_I	IL22RA1
0.016698	0.776691	0.703	0.542	1	PSC_I	ANKRD36C
0.0170753	0.451105	0.243	0.107	1	PSC_I	PITPNM1
0.0176776	0.397354	0.946	0.91	1	PSC_I	ELF3
0.0179637	-0.587451	0.351	0.537	1	PSC_NI	MEP1A
0.018015	-0.379076	0.108	0.322	1	PSC_NI	IK
0.0181335	0.256157	0.324	0.124	1	PSC_I	IGHG4
0.0182449	-0.35352	0.027	0.186	1	PSC_NI	LAMA1
0.0183836	0.439577	0.351	0.158	1	PSC_I	MIB2
0.0185127	-0.404174	0.946	0.932	1	PSC_NI	JUND
0.0189974	0.355149	0.432	0.226	1	PSC_I	MAVS
0.0192253	-0.277195	0.054	0.237	1	PSC_NI	NDUFA5
0.019549	-0.318053	0.027	0.186	1	PSC_NI	FAM76B
0.019858	-0.262645	0.027	0.186	1	PSC_NI	LYRM2
0.0204013	-0.339566	0.054	0.232	1	PSC_NI	CNN3
0.0206255	-0.394977	0.973	0.989	1	PSC_NI	MT-ND4L
0.0206428	-0.398111	0.162	0.39	1	PSC_NI	NDUFB4
0.0206816	-0.348006	0.108	0.311	1	PSC_NI	RHPN2
0.0211285	-0.550824	0.378	0.486	1	PSC_NI	SEM1
0.0223324	0.251925	0.189	0.045	1	PSC_I	DDX49
0.022334	0.469756	0.541	0.373	1	PSC_I	NAMPT
0.0225674	-0.328534	0.054	0.232	1	PSC_NI	DCTN3
0.0226433	-0.343356	0.027	0.169	1	PSC_NI	CBR1
0.0230321	-0.43871	0.027	0.181	1	PSC_NI	CMTM4
0.0230448	-0.337122	0.081	0.266	1	PSC_NI	REEP5
0.0230894	-0.873765	0.649	0.678	1	PSC_NI	GUCA2A
0.0231761	-0.397612	0.027	0.181	1	PSC_NI	PTMS
0.0234058	-0.52154	0.838	0.898	1	PSC_NI	ACTG1
0.0235077	-0.432108	0.189	0.418	1	PSC_NI	TSPAN13
0.0238099	-0.426961	0.243	0.475	1	PSC_NI	OGA
0.0238387	-0.476717	0.189	0.412	1	PSC_NI	ENTPD5
0.0239165	-0.549663	0.27	0.441	1	PSC_NI	FAM162A
0.0241813	-0.271367	0.027	0.181	1	PSC_NI	UQCC3
0.0242118	0.260792	1	1	1	PSC_I	MT-CO3
0.0242408	0.417648	0.568	0.593	1	PSC_I	LRP10
0.0245593	-0.53918	0.405	0.52	1	PSC_NI	LPP
0.0251844	0.425253	0.216	0.062	1	PSC_I	PRSS22
0.0256854	-0.421625	0.162	0.373	1	PSC_NI	NFE2L1
0.0259145	-0.433932	0.865	0.96	1	PSC_NI	RPL41
0.0260162	-0.362827	0.405	0.644	1	PSC_NI	RPL14
0.0260248	-0.286349	0.081	0.271	1	PSC_NI	NAPA
0.0260695	-0.611424	0.378	0.559	1	PSC_NI	TPI1
0.0261286	0.314749	0.378	0.169	1	PSC_I	AP3B1
0.0262432	-0.263099	0.946	0.876	1	PSC_NI	CD63
0.0263756	-0.307859	0.216	0.446	1	PSC_NI	VIL1
0.0267704	0.592819	0.351	0.299	1	PSC_I	DHDDS
0.0268865	-0.641832	0.514	0.701	1	PSC_NI	RPS29
0.0270351	0.424008	0.703	0.486	1	PSC_I	PDLIM5
0.0273578	0.335337	0.243	0.22	1	PSC_I	CASP10
0.0275952	0.349172	0.216	0.068	1	PSC_I	PIGQ
0.0276002	-0.393483	0.541	0.429	1	PSC_NI	RHOB
0.0279622	-0.32385	0.135	0.345	1	PSC_NI	CIR1
0.0281868	-0.251616	0.027	0.175	1	PSC_NI	DNAJB9
0.0284446	-0.4784	0.243	0.475	1	PSC_NI	GALNT12
0.0287623	-0.773698	0.865	0.887	1	PSC_NI	ACTB
0.0289002	0.456089	0.946	0.825	1	PSC_I	CEACAM6
0.029072	-0.387819	0.108	0.305	1	PSC_NI	RAPGEF5
0.0295994	0.278499	0.189	0.056	1	PSC_I	PKIG
0.0298463	0.396496	0.405	0.237	1	PSC_I	TP53I3
0.0301869	0.366146	0.297	0.26	1	PSC_I	MST1R
0.0307501	0.259506	0.757	0.814	1	PSC_I	CDHR5
0.0314021	0.298334	0.27	0.107	1	PSC_I	CHCHD7
0.0314187	0.42152	0.297	0.169	1	PSC_I	FAR2
0.0316986	0.696061	0.378	0.232	1	PSC_I	CARHSP1
0.031912	-0.534145	0.243	0.469	1	PSC_NI	DDT
0.031941	0.384914	0.405	0.316	1	PSC_I	AK3
0.0320662	-0.251942	0.054	0.22	1	PSC_NI	RIN2
0.0321476	-0.282481	0.027	0.164	1	PSC_NI	STK39
0.0322562	-0.578885	0.027	0.158	1	PSC_NI	XIST
0.0323721	-0.322274	0.081	0.254	1	PSC_NI	COPS9
0.0330528	0.261763	0.568	0.339	1	PSC_I	FAM120AOS
0.0333339	-0.585695	0.297	0.497	1	PSC_NI	C12orf75
0.0334476	-0.502853	0.378	0.599	1	PSC_NI	WASL
0.0336639	0.37373	0.135	0.028	1	PSC_I	HLA-DPA1
0.0337588	-0.254209	0.027	0.169	1	PSC_NI	BAZ1B
0.0338528	0.449854	0.351	0.169	1	PSC_I	LYZ
0.0342137	-0.455371	0.162	0.373	1	PSC_NI	FRMD3
0.0342311	-0.343337	0.081	0.254	1	PSC_NI	PSMD11
0.0347099	-0.277665	0.054	0.215	1	PSC_NI	PRKCZ
0.0347863	-0.642172	0.514	0.689	1	PSC_NI	RPL36AL
0.034866	0.381171	0.216	0.107	1	PSC_I	MAP3K8
0.0350769	-0.281504	0.108	0.299	1	PSC_NI	COX14
0.0354925	-0.617736	0.568	0.689	1	PSC_NI	COX5B
0.0357626	-0.42632	0.649	0.757	1	PSC_NI	PDLIM1
0.0362943	0.314592	0.568	0.339	1	PSC_I	HNRNPA3
0.0365541	-0.356526	0.405	0.452	1	PSC_NI	VDAC1
0.0369572	0.526631	0.297	0.169	1	PSC_I	EXT1
0.0371141	-0.608635	0.459	0.633	1	PSC_NI	COX7C
0.0374828	-0.643488	0.324	0.486	1	PSC_NI	ABCG2
0.0376107	0.513187	0.541	0.345	1	PSC_I	RAP2B
0.0376509	0.456279	0.432	0.35	1	PSC_I	KIAA1551
0.0378725	0.45461	0.946	0.91	1	PSC_I	HLA-C
0.0380037	0.724925	0.162	0.068	1	PSC_I	ANXA1
0.0385735	-0.252039	0.108	0.282	1	PSC_NI	SET
0.0387156	-0.312884	0.081	0.249	1	PSC_NI	PPP1R2
0.0392972	-0.395531	0.135	0.333	1	PSC_NI	CCDC47
0.0394765	-0.62393	0.351	0.531	1	PSC_NI	FKBP1A
0.0395194	0.562496	0.595	0.446	1	PSC_I	GOLM1
0.0396008	-0.491526	0.162	0.345	1	PSC_NI	CSNK2B
0.0396755	-0.436388	0.243	0.463	1	PSC_NI	ARF6
0.0398154	0.460575	0.595	0.458	1	PSC_I	NFKBIZ
0.0398745	-0.392281	0.189	0.401	1	PSC_NI	TMEM167A
0.0401263	-0.584578	0.676	0.797	1	PSC_NI	RPS28
0.0404136	-0.418764	0.108	0.294	1	PSC_NI	STXBP5
0.0410489	0.612516	0.703	0.52	1	PSC_I	TCF25
0.0411055	0.347088	0.405	0.215	1	PSC_I	GRK2
0.0412937	0.509174	0.73	0.593	1	PSC_I	CEACAM7
0.0414281	-0.553043	0.216	0.429	1	PSC_NI	ID3
0.0415392	-0.746628	0.297	0.475	1	PSC_NI	BRI3
0.0420032	-0.540237	0.081	0.243	1	PSC_NI	BEST2
0.0420401	-0.276602	0.027	0.164	1	PSC_NI	LINC00520
0.0421453	-0.349925	0.081	0.254	1	PSC_NI	PPIP5K2
0.0423156	-0.298076	0.135	0.322	1	PSC_NI	ACO2
0.0426625	0.467985	0.189	0.249	1	PSC_I	AP1AR
0.0427108	-0.911612	0.946	0.938	1	PSC_NI	FTH1
0.0427669	-0.527473	0.514	0.633	1	PSC_NI	TUBB4B
0.0431803	-0.562984	0.946	0.96	1	PSC_NI	LGALS3
0.0432085	-0.348931	0.919	0.87	1	PSC_NI	MYL6
0.0436074	0.348304	0.432	0.226	1	PSC_I	ZG16B
0.0436551	-0.327537	0.054	0.209	1	PSC_NI	RTF2
0.0441485	0.266576	0.676	0.452	1	PSC_I	ETNK1
0.0443489	-0.335576	0.054	0.198	1	PSC_NI	TBC1D22A
0.0444855	0.360597	0.676	0.475	1	PSC_I	CDV3
0.0445671	-0.634101	0.432	0.576	1	PSC_NI	UQCRQ
0.0451797	0.399196	0.405	0.215	1	PSC_I	CLK3
0.0456374	0.4553	0.297	0.186	1	PSC_I	ATG2A
0.0460746	0.555833	0.649	0.452	1	PSC_I	PLSCR1
0.0461906	-0.527073	0.135	0.299	1	PSC_NI	LSM7
0.0470237	-0.306446	0.027	0.158	1	PSC_NI	R3HCC1L
0.0472025	-0.266833	0.108	0.288	1	PSC_NI	IRF2
0.0472225	0.627604	0.405	0.339	1	PSC_I	HSPA5
0.0472891	0.47892	0.297	0.271	1	PSC_I	GSDMB
0.0474077	-0.445336	0.216	0.407	1	PSC_NI	PPM1A
0.0475953	-0.625218	0.541	0.718	1	PSC_NI	HMGB1
0.0490948	0.335673	0.243	0.09	1	PSC_I	CXCL2
0.0492276	-0.41209	0.135	0.311	1	PSC_NI	WDR60
0.0492835	0.465634	0.405	0.249	1	PSC_I	ATP2A3
0.0495165	0.578071	0.27	0.266	1	PSC_I	PUM2
0.0497147	-0.438742	0.27	0.486	1	PSC_NI	CAPNS1
0.049788	0.337932	0.405	0.232	1	PSC_I	SEPT10
0.0498628	-0.617357	0.432	0.605	1	PSC_NI	LDHA
0.0502176	-0.438289	0.135	0.316	1	PSC_NI	MCRIP2
0.0503136	-0.397959	0.811	0.876	1	PSC_NI	SERF2
0.050356	-0.253588	0.027	0.158	1	PSC_NI	AP1S1
0.0509833	-0.374512	0.189	0.39	1	PSC_NI	WDR83OS
0.0510036	-0.436081	0.649	0.695	1	PSC_NI	CDC42
0.0510264	-0.335747	0.054	0.203	1	PSC_NI	RAB3B
0.051125	-0.508295	0.243	0.435	1	PSC_NI	FKBP2
0.0521861	0.34918	0.216	0.09	1	PSC_I	SP110
0.0528055	0.535926	0.568	0.362	1	PSC_I	NABP1
0.0528538	-0.529225	0.108	0.271	1	PSC_NI	CDK11B
0.0528785	0.401623	0.351	0.209	1	PSC_I	MAEA
0.0529661	-0.533978	0.297	0.508	1	PSC_NI	TUBA1C
0.0531139	-0.352651	0.081	0.237	1	PSC_NI	TFCP2L1
0.0534631	-0.370932	0.054	0.198	1	PSC_NI	DPYSL2
0.0537763	-0.518232	0.568	0.667	1	PSC_NI	TAX1BP1
0.0538651	-1.2033	0.324	0.503	1	PSC_NI	ANPEP
0.0542977	-0.508278	0.27	0.48	1	PSC_NI	SRSF11
0.0543412	0.343045	0.216	0.09	1	PSC_I	PNPLA7
0.0545203	-0.417176	0.73	0.751	1	PSC_NI	RIOK3
0.0546163	0.35496	0.514	0.339	1	PSC_I	DENND1B
0.0548907	-0.343606	0.216	0.418	1	PSC_NI	POR
0.0553472	0.307459	0.162	0.045	1	PSC_I	ALDH1L1
0.0554489	-0.327916	0.108	0.266	1	PSC_NI	NADK
0.0557714	-0.542234	0.351	0.548	1	PSC_NI	BTG2
0.0559169	0.616522	0.405	0.339	1	PSC_I	SOD2
0.0559582	-0.438011	0.405	0.599	1	PSC_NI	RPS25
0.0563443	0.300313	0.216	0.085	1	PSC_I	MFSD14C
0.0565164	0.29708	0.216	0.079	1	PSC_I	UTY
0.0568859	-0.429016	0.243	0.446	1	PSC_NI	PCSK7
0.0571467	-0.559074	0.432	0.621	1	PSC_NI	ACSS2
0.0575122	-0.961219	0.811	0.921	1	PSC_NI	TFF1
0.0576557	0.411032	0.189	0.096	1	PSC_I	B4GALNT2
0.0579191	-0.307649	0.081	0.243	1	PSC_NI	C8orf59
0.0585696	0.460987	0.108	0.164	1	PSC_I	KDM1B
0.058589	-0.630818	0.405	0.554	1	PSC_NI	ATP5IF1
0.0595916	-0.273665	0.081	0.243	1	PSC_NI	SMARCA5
0.0597511	-0.359082	0.108	0.271	1	PSC_NI	ATP13A3
0.0602666	-0.297856	0.054	0.198	1	PSC_NI	DENND2A
0.060695	0.405902	0.135	0.068	1	PSC_I	UTRN
0.0615287	-0.41569	0.27	0.446	1	PSC_NI	CTSZ
0.0615472	-0.37324	0.162	0.35	1	PSC_NI	ATP6V0B
0.0616303	0.390391	0.27	0.124	1	PSC_I	TLE1
0.061706	-0.285243	0.054	0.186	1	PSC_NI	C1orf116
0.0617809	0.325648	0.135	0.249	1	PSC_I	RASSF3
0.0619901	-0.316483	0.135	0.311	1	PSC_NI	PLPP2
0.062007	0.417646	0.486	0.362	1	PSC_I	SPEN
0.0624269	-0.442669	0.108	0.271	1	PSC_NI	LAMP2
0.0630917	-0.499692	0.108	0.266	1	PSC_NI	CTR9
0.0631488	0.338656	0.216	0.096	1	PSC_I	ZER1
0.0633165	0.268413	0.27	0.124	1	PSC_I	PATL1
0.0634127	-0.29641	0.054	0.192	1	PSC_NI	TBX3
0.0635062	-0.395368	0.162	0.35	1	PSC_NI	TBCA
0.0641459	0.439766	0.216	0.271	1	PSC_I	TMEM165
0.0642992	-0.317572	1	1	1	PSC_NI	MT-ND2
0.0646248	0.297433	0.216	0.113	1	PSC_I	FAM83G
0.065148	0.395188	0.378	0.266	1	PSC_I	BAIAP2L2
0.0659093	-0.453885	0.054	0.169	1	PSC_NI	MUS81
0.0661174	0.40897	0.486	0.294	1	PSC_I	GADD45B
0.0668461	-0.541715	0.378	0.571	1	PSC_NI	PFDN5
0.0669737	-0.580455	0.378	0.525	1	PSC_NI	AGR3
0.0672391	0.28134	0.838	0.689	1	PSC_I	MUC1
0.0673648	-0.436814	0.135	0.288	1	PSC_NI	ADRM1
0.0675668	-0.523428	0.541	0.621	1	PSC_NI	DSTN
0.0679286	-0.313553	0.108	0.277	1	PSC_NI	RTF1
0.0680958	-0.282824	0.081	0.237	1	PSC_NI	DR1
0.0681774	-0.4873	0.757	0.785	1	PSC_NI	RPL39
0.0683055	-0.356127	0.081	0.237	1	PSC_NI	POLR2I
0.0683129	-0.455706	0.568	0.644	1	PSC_NI	BSG
0.068522	-0.673505	0.486	0.627	1	PSC_NI	GSTP1
0.0685294	0.311926	0.459	0.271	1	PSC_I	ARFGAP3
0.0688285	0.545941	0.541	0.356	1	PSC_I	BAIAP2L1
0.0691599	0.255146	0.595	0.39	1	PSC_I	GAK
0.0692048	0.295688	0.189	0.288	1	PSC_I	SMIM26
0.0693652	0.260541	0.108	0.023	1	PSC_I	WIZ
0.069447	-0.284225	0.081	0.237	1	PSC_NI	TMEM123
0.0694549	0.534598	0.676	0.571	1	PSC_I	TMPRSS2
0.0696004	-0.511141	0.622	0.734	1	PSC_NI	RHOC
0.0696015	-0.561531	0.405	0.537	1	PSC_NI	CES2
0.0696147	-0.544563	0.622	0.791	1	PSC_NI	GAPDH
0.0697114	-0.258538	0.081	0.237	1	PSC_NI	SMG7
0.0700601	-0.376665	0.027	0.147	1	PSC_NI	CPE
0.0701554	-0.340112	0.189	0.379	1	PSC_NI	GK
0.070203	-0.278558	0.081	0.232	1	PSC_NI	ATP6V0A1
0.0702429	-0.282767	0.595	0.593	1	PSC_NI	LSR
0.0703854	0.34636	0.514	0.316	1	PSC_I	SKIL
0.0708436	-0.41702	0.189	0.367	1	PSC_NI	ERGIC1
0.0711001	-0.588623	0.189	0.356	1	PSC_NI	FER1L6
0.0711555	-0.637947	0.595	0.701	1	PSC_NI	COX4I1
0.0712128	-0.578777	0.459	0.593	1	PSC_NI	ATP5MG
0.0712236	-0.394194	0.432	0.548	1	PSC_NI	SKP1
0.0718628	0.303788	0.351	0.192	1	PSC_I	SPPL2B
0.0722447	0.250896	0.73	0.531	1	PSC_I	MYH14
0.073035	-0.31716	0.108	0.271	1	PSC_NI	NAPEPLD
0.0732125	-0.319201	0.108	0.271	1	PSC_NI	ADD1
0.0733567	0.341714	0.351	0.186	1	PSC_I	CC2D1A
0.0734169	-0.274425	0.216	0.407	1	PSC_NI	SAR1B
0.0744123	-0.584682	0.541	0.723	1	PSC_NI	S100P
0.0748126	-0.492707	0.297	0.458	1	PSC_NI	PRELID1
0.075506	-0.342073	0.108	0.26	1	PSC_NI	ANAPC11
0.0755107	0.491696	0.378	0.237	1	PSC_I	PTGER4
0.0760637	0.352098	0.27	0.119	1	PSC_I	CLIP2
0.0762739	-0.277018	0.135	0.305	1	PSC_NI	ENPP1
0.0763994	0.625462	0.135	0.04	1	PSC_I	LATS2
0.0764683	-0.278979	0.054	0.192	1	PSC_NI	UBQLN1
0.0769611	-0.59696	0.405	0.559	1	PSC_NI	LINC01133
0.0776238	-0.40489	0.378	0.571	1	PSC_NI	MAP1LC3B
0.0779479	-0.412764	0.297	0.497	1	PSC_NI	MGST3
0.0784299	0.412737	1	0.966	1	PSC_I	HLA-A
0.0784474	-0.309103	0.108	0.271	1	PSC_NI	RC3H1
0.0786461	0.615835	0.135	0.034	1	PSC_I	ARID5A
0.0793063	0.444448	0.27	0.136	1	PSC_I	APOL2
0.0793841	-0.330415	0.297	0.497	1	PSC_NI	HP1BP3
0.0796178	0.344651	0.189	0.085	1	PSC_I	AC060780.1
0.0798865	-0.512022	0.919	0.932	1	PSC_NI	TXNIP
0.0799498	0.516305	0.703	0.548	1	PSC_I	CLSTN1
0.0804772	0.261702	0.568	0.367	1	PSC_I	BAG1
0.0805544	0.373068	0.243	0.119	1	PSC_I	CYHR1
0.0813211	-0.364287	0.081	0.232	1	PSC_NI	CHIC2
0.0825369	-0.337465	0.108	0.266	1	PSC_NI	IL1R2
0.082571	-0.643686	0.486	0.565	1	PSC_NI	ATP5MD
0.0831234	-0.427209	0.432	0.424	1	PSC_NI	TXNDC17
0.0832575	0.274969	0.324	0.158	1	PSC_I	XAF1
0.0836911	0.305752	0.351	0.26	1	PSC_I	EBLN3P
0.0839261	-0.433676	0.459	0.605	1	PSC_NI	KLF3
0.0843514	0.424845	0.514	0.356	1	PSC_I	BIRC6
0.085184	-0.374799	0.081	0.215	1	PSC_NI	EDN1
0.0851944	-0.263131	0.027	0.141	1	PSC_NI	TMEM168
0.085263	0.444346	0.595	0.463	1	PSC_I	PLAUR
0.0854557	0.353464	0.73	0.582	1	PSC_I	LLGL2
0.0857953	-0.474306	0.405	0.605	1	PSC_NI	CD177
0.0859042	-0.277402	0.027	0.141	1	PSC_NI	SCARB1
0.0869232	-0.358483	0.054	0.169	1	PSC_NI	WBP4
0.0879525	0.284943	0.216	0.175	1	PSC_I	CYBC1
0.0882014	-0.615832	0.514	0.627	1	PSC_NI	ARPC2
0.0883703	-0.547677	0.622	0.706	1	PSC_NI	SRP14
0.0884462	-0.281572	0.73	0.791	1	PSC_NI	AHNAK
0.0893201	-0.543789	0.811	0.859	1	PSC_NI	S100A10
0.089337	-0.26856	0.216	0.401	1	PSC_NI	STAU1
0.0896141	-0.674851	0.108	0.266	1	PSC_NI	RNASE1
0.0897855	0.514933	0.676	0.503	1	PSC_I	MBNL1
0.0900574	-0.502261	0.324	0.48	1	PSC_NI	RABAC1
0.0900694	-0.285178	0.054	0.186	1	PSC_NI	SERPINE2
0.0911111	-0.327065	0.081	0.226	1	PSC_NI	OSBPL1A
0.0912257	-0.456087	0.243	0.412	1	PSC_NI	GNB1
0.0914751	-0.322212	0.108	0.26	1	PSC_NI	SPINT1-AS1
0.0920317	-0.381209	0.189	0.35	1	PSC_NI	PSMA4
0.0920338	0.298449	0.135	0.062	1	PSC_I	SLC25A10
0.09235	-0.333125	0.162	0.299	1	PSC_NI	UFC1
0.0924591	-0.35162	0.162	0.328	1	PSC_NI	FAM96B
0.0925796	-0.506792	0.189	0.362	1	PSC_NI	ATP5MF
0.0928133	-0.274278	0.081	0.226	1	PSC_NI	EHMT1
0.0930935	-0.297714	0.081	0.215	1	PSC_NI	AL022323.4
0.0936972	-0.458346	0.622	0.712	1	PSC_NI	UGP2
0.0937582	-0.655357	0.486	0.458	1	PSC_NI	EGR1
0.0939353	-0.459572	0.297	0.48	1	PSC_NI	SRSF3
0.0941766	-0.465587	0.243	0.395	1	PSC_NI	NDUFA4
0.0942721	-0.514621	0.378	0.514	1	PSC_NI	C6orf62
0.09641	-0.475112	0.568	0.616	1	PSC_NI	MALL
0.0965198	0.387314	0.486	0.305	1	PSC_I	IL4R
0.0965254	-0.295888	0.189	0.362	1	PSC_NI	PSMB3
0.0969529	-0.309886	0.243	0.429	1	PSC_NI	OCLN
0.0973269	0.250744	0.135	0.04	1	PSC_I	BANP
0.0974662	-0.315935	0.135	0.294	1	PSC_NI	ECHS1
0.0984274	-0.334658	0.108	0.249	1	PSC_NI	NBPF1
0.0986695	-0.401301	0.081	0.22	1	PSC_NI	WIPI2
0.0998458	0.266671	0.27	0.124	1	PSC_I	MAPKAPK5-AS1
0.0999275	0.357792	0.676	0.537	1	PSC_I	C19orf33
0.100242	-0.461526	0.351	0.407	1	PSC_NI	SLC51B
0.100469	-0.428941	0.27	0.446	1	PSC_NI	CAPZB
0.10067	0.548467	0.541	0.463	1	PSC_I	PNRC2
0.101996	-0.321617	0.405	0.593	1	PSC_NI	SH3BGRL2
0.102266	0.364139	0.73	0.599	1	PSC_I	USP53
0.102402	0.495399	0.081	0.113	1	PSC_I	FAM214B
0.102582	-0.403001	0.243	0.395	1	PSC_NI	CALCOCO2
0.103023	-0.370514	0.108	0.249	1	PSC_NI	SEC63
0.103193	0.62223	0.189	0.107	1	PSC_I	GBP1
0.103324	-0.3608	0.189	0.333	1	PSC_NI	PHPT1
0.103388	-0.382802	0.162	0.328	1	PSC_NI	ECHDC2
0.104456	-0.406931	0.162	0.305	1	PSC_NI	P4HA1
0.104625	-0.372645	0.135	0.288	1	PSC_NI	DAAM1
0.104695	-0.250153	0.027	0.13	1	PSC_NI	C18orf32
0.105174	-0.468856	0.351	0.525	1	PSC_NI	LUC7L3
0.106612	-0.366187	0.162	0.288	1	PSC_NI	EIF5A
0.107242	-0.264934	0.054	0.164	1	PSC_NI	BORCS7
0.107287	-0.418252	0.27	0.452	1	PSC_NI	CLIC1
0.107364	0.355711	0.297	0.198	1	PSC_I	HNMT
0.108013	-0.487621	0.486	0.638	1	PSC_NI	ATP6V1G1
0.108077	-0.424304	0.27	0.407	1	PSC_NI	LAPTM4A
0.109298	-0.937045	0.297	0.39	1	PSC_NI	FABP2
0.110097	0.325655	0.378	0.237	1	PSC_I	HKDC1
0.110229	-0.298876	0.135	0.294	1	PSC_NI	THBS1
0.110801	-0.288394	0.162	0.328	1	PSC_NI	CLIP1
0.111388	-0.466742	0.108	0.237	1	PSC_NI	TSPAN7
0.111688	-0.480627	0.405	0.475	1	PSC_NI	GPX4
0.112597	0.358171	0.622	0.492	1	PSC_I	EEF1D
0.1128	0.285921	0.351	0.192	1	PSC_I	ZNFX1
0.113143	0.304656	0.541	0.356	1	PSC_I	FGD6
0.113179	0.290229	0.486	0.316	1	PSC_I	SH3RF1
0.11405	-0.351461	0.378	0.441	1	PSC_NI	EIF4EBP2
0.114167	-0.525365	0.351	0.469	1	PSC_NI	ZFP36L1
0.114518	-0.372736	0.595	0.593	1	PSC_NI	CXADR
0.114901	-0.35195	1	0.989	1	PSC_NI	PHGR1
0.114964	-0.378919	0.568	0.61	1	PSC_NI	GOLGA4
0.115341	-0.368789	0.135	0.288	1	PSC_NI	USP12
0.115391	0.315389	0.135	0.051	1	PSC_I	ATXN1L
0.115655	0.296732	0.432	0.299	1	PSC_I	PTPRH
0.116506	0.361813	0.892	0.78	1	PSC_I	VMP1
0.117055	1.03321	0.216	0.124	1	PSC_I	LGALS1
0.118068	-0.272356	0.405	0.588	1	PSC_NI	SCARB2
0.118422	-0.420514	0.703	0.746	1	PSC_NI	CFDP1
0.11846	-0.44002	0.486	0.554	1	PSC_NI	AGPAT2
0.118881	-0.311752	0.162	0.322	1	PSC_NI	NFE2L2
0.118894	0.292889	0.973	0.887	1	PSC_I	MUC13
0.11935	0.265514	0.162	0.068	1	PSC_I	ERGIC2
0.11947	0.316429	0.595	0.565	1	PSC_I	MTMR11
0.119531	0.27968	0.27	0.141	1	PSC_I	MET
0.119915	0.339416	0.27	0.35	1	PSC_I	ARRDC4
0.120485	0.441056	0.459	0.401	1	PSC_I	FOXO3
0.120743	0.333426	0.703	0.525	1	PSC_I	ZNF91
0.12138	-0.276121	0.27	0.446	1	PSC_NI	GALNT5
0.121532	0.403511	0.108	0.181	1	PSC_I	RTL8A
0.122006	0.312636	0.189	0.158	1	PSC_I	MARCH5
0.122318	-0.461386	0.189	0.333	1	PSC_NI	ATP5PB
0.123113	-0.420484	0.027	0.119	1	PSC_NI	CLDN8
0.123349	0.302257	0.243	0.13	1	PSC_I	LURAP1L
0.123451	-0.462092	0.351	0.508	1	PSC_NI	DBI
0.12388	-0.5193	0.514	0.638	1	PSC_NI	COX7A2
0.123948	0.262923	0.351	0.407	1	PSC_I	TMEM259
0.125037	0.278649	0.676	0.542	1	PSC_I	MVP
0.125262	-0.28527	0.081	0.192	1	PSC_NI	TRAF7
0.125309	-0.258182	0.108	0.249	1	PSC_NI	EPAS1
0.125349	-0.386916	0.189	0.345	1	PSC_NI	ACBD3
0.12599	-0.305729	0.081	0.215	1	PSC_NI	MAT2B
0.126322	0.256392	0.297	0.164	1	PSC_I	HDAC9
0.126456	0.499942	0.081	0.113	1	PSC_I	PPP1R9A
0.127078	0.596128	0.297	0.215	1	PSC_I	HLA-DRB1
0.127129	0.419643	0.649	0.576	1	PSC_I	EFHD2
0.12746	-0.462376	0.189	0.35	1	PSC_NI	PRKCD
0.127546	-0.29611	0.432	0.418	1	PSC_NI	GABARAPL2
0.128095	-0.471392	0.649	0.74	1	PSC_NI	ATP5F1E
0.128725	0.380663	0.432	0.305	1	PSC_I	SPIRE2
0.128794	-0.588156	0.054	0.169	1	PSC_NI	TM4SF4
0.12885	0.333448	0.378	0.226	1	PSC_I	SMC5
0.128958	0.361369	0.946	0.887	1	PSC_I	DST
0.129077	0.275152	0.189	0.107	1	PSC_I	ERN1
0.129797	0.350939	0.459	0.384	1	PSC_I	FNDC3B
0.129826	-0.327965	0.108	0.226	1	PSC_NI	CREB3L2
0.131048	0.267529	0.27	0.249	1	PSC_I	STK17A
0.131735	-0.40619	0.081	0.203	1	PSC_NI	NDUFV3
0.131981	0.293761	0.297	0.215	1	PSC_I	SMAD3
0.132284	-0.303285	0.108	0.249	1	PSC_NI	MYO5C
0.132296	0.255315	0.378	0.328	1	PSC_I	USP34
0.132832	-0.619305	0.324	0.492	1	PSC_NI	FAM107B
0.133065	-0.430372	0.216	0.373	1	PSC_NI	SPCS2
0.133416	-0.459789	0.216	0.379	1	PSC_NI	ATP5MC2
0.133468	-0.43189	0.973	0.96	1	PSC_NI	EPCAM
0.134711	-0.270416	0.135	0.282	1	PSC_NI	CLOCK
0.134838	-0.321903	0.297	0.469	1	PSC_NI	KRAS
0.134949	-0.356608	0.351	0.531	1	PSC_NI	PSME1
0.135059	0.418208	0.081	0.141	1	PSC_I	CCNG1
0.135167	-0.32006	0.541	0.554	1	PSC_NI	NDUFA1
0.136373	0.839691	0.405	0.26	1	PSC_I	ASPH
0.137397	-0.423129	0.324	0.475	1	PSC_NI	RAD21
0.13764	0.266568	0.243	0.288	1	PSC_I	H1FX
0.137711	0.420469	0.838	0.774	1	PSC_I	HLA-E
0.137846	0.281325	0.297	0.164	1	PSC_I	SNRK
0.137923	-0.277614	0.162	0.316	1	PSC_NI	JTB
0.138201	-0.254549	0.027	0.113	1	PSC_NI	CAPN9
0.138477	-0.35363	0.838	0.921	1	PSC_NI	H3F3B
0.138636	0.278227	0.162	0.102	1	PSC_I	SRD5A3
0.138981	-0.27856	1	1	1	PSC_NI	MT-ND5
0.139076	-0.592481	0.838	0.915	1	PSC_NI	IGHA1
0.139106	0.406827	0.243	0.169	1	PSC_I	RTCB
0.139115	-0.251124	0.054	0.169	1	PSC_NI	CENPC
0.13912	-0.296064	0.568	0.723	1	PSC_NI	MT-ND6
0.13958	-0.314095	0.189	0.35	1	PSC_NI	NDUFA6
0.139748	0.314849	0.486	0.333	1	PSC_I	TMEM106C
0.139967	-0.326652	0.135	0.282	1	PSC_NI	MSL1
0.1402	0.432815	0.135	0.181	1	PSC_I	KIF3B
0.140756	-0.253611	0.027	0.124	1	PSC_NI	PPP6C
0.140821	-0.317233	0.27	0.441	1	PSC_NI	PJA2
0.140985	0.383095	0.73	0.588	1	PSC_I	DSP
0.141024	0.336775	0.27	0.356	1	PSC_I	UBE2L3
0.141129	-0.316536	0.162	0.316	1	PSC_NI	DNAJC15
0.142624	-0.328055	0.135	0.26	1	PSC_NI	KIAA2026
0.142822	-0.392141	0.135	0.266	1	PSC_NI	PEBP1
0.14318	-0.375578	0.162	0.316	1	PSC_NI	BCL2L11
0.14345	0.37679	0.243	0.164	1	PSC_I	CHFR
0.143488	-0.425385	0.297	0.446	1	PSC_NI	RAB2A
0.143495	-0.395497	0.622	0.655	1	PSC_NI	VAMP8
0.143566	-0.328583	0.108	0.243	1	PSC_NI	GLYR1
0.144171	-0.283542	0.162	0.316	1	PSC_NI	CMIP
0.144557	0.378079	0.378	0.288	1	PSC_I	SLC37A1
0.144584	-0.335219	0.081	0.175	1	PSC_NI	PTRHD1
0.144725	-0.286946	0.081	0.198	1	PSC_NI	SSR1
0.144909	0.408812	0.811	0.712	1	PSC_I	CYP3A5
0.144997	-0.345286	0.054	0.158	1	PSC_NI	PSMB5
0.145084	-0.463576	0.297	0.452	1	PSC_NI	UQCRH
0.145232	-0.256858	0.081	0.209	1	PSC_NI	ACBD5
0.145581	-0.474427	0.324	0.486	1	PSC_NI	ATP5MPL
0.145709	0.370174	0.432	0.384	1	PSC_I	SGK1
0.145821	0.318135	0.838	0.701	1	PSC_I	CCNL1
0.146443	-0.453067	0.216	0.333	1	PSC_NI	EMP2
0.146463	-0.285478	0.108	0.232	1	PSC_NI	MRPL52
0.146557	-0.439215	0.649	0.802	1	PSC_NI	AGR2
0.146654	-0.324675	0.27	0.441	1	PSC_NI	SUSD6
0.146888	0.881325	0.243	0.215	1	PSC_I	SMPD1
0.147098	-0.303477	0.054	0.158	1	PSC_NI	GIPC2
0.147718	-0.415717	0.27	0.441	1	PSC_NI	TM4SF5
0.147731	-0.339449	0.162	0.311	1	PSC_NI	KLHL24
0.14934	0.269233	0.486	0.48	1	PSC_I	IER5
0.14952	-0.365736	0.216	0.333	1	PSC_NI	MTCH1
0.149561	-0.407133	0.405	0.548	1	PSC_NI	HNRNPH1
0.149692	0.309323	0.297	0.203	1	PSC_I	PMEPA1
0.150369	-0.362178	0.108	0.232	1	PSC_NI	MLEC
0.151137	0.256695	0.216	0.096	1	PSC_I	SLC45A4
0.151824	-0.463014	0.162	0.271	1	PSC_NI	LINC02023
0.151904	0.399153	0.405	0.463	1	PSC_I	LASP1
0.151916	0.977254	0.162	0.068	1	PSC_I	CMPK2
0.152106	-0.262975	0.108	0.243	1	PSC_NI	REV1
0.15252	0.550828	0.243	0.209	1	PSC_I	MYO9B
0.152644	-0.420642	0.405	0.497	1	PSC_NI	HIGD1A
0.152749	-0.283475	0.189	0.345	1	PSC_NI	PSMA1
0.156556	-0.348255	0.27	0.379	1	PSC_NI	PTGES3
0.157619	-0.368698	0.811	0.887	1	PSC_NI	MUC12
0.157635	-0.402686	0.108	0.243	1	PSC_NI	CLIC4
0.157968	-0.447288	0.432	0.514	1	PSC_NI	MAX
0.158274	-0.294773	0.622	0.571	1	PSC_NI	ATP5ME
0.158306	0.41636	0.784	0.661	1	PSC_I	CEACAM1
0.158612	-0.576561	1	0.938	1	PSC_NI	IGKC
0.158903	0.506076	0.27	0.203	1	PSC_I	SDR16C5
0.158947	-0.295613	0.189	0.345	1	PSC_NI	MBNL2
0.159069	-0.384423	0.189	0.328	1	PSC_NI	SUMO1
0.159309	-0.440366	0.378	0.537	1	PSC_NI	UQCRB
0.159789	0.304604	0.486	0.339	1	PSC_I	MYO7B
0.160261	-0.308414	0.243	0.407	1	PSC_NI	MGST1
0.161629	-0.25795	0.027	0.119	1	PSC_NI	EIF2AK4
0.161696	-0.269524	0.243	0.401	1	PSC_NI	ASAP2
0.162133	-0.514638	0.27	0.424	1	PSC_NI	TAF7
0.163563	-0.517432	0.595	0.667	1	PSC_NI	RPS26
0.164297	-0.46732	0.73	0.74	1	PSC_NI	IL32
0.164367	-0.292711	0.081	0.198	1	PSC_NI	KCNQ1OT1
0.16576	-0.333753	0.622	0.661	1	PSC_NI	ERBB3
0.165897	-0.50175	0.351	0.463	1	PSC_NI	RPS21
0.166059	-0.25682	0.108	0.237	1	PSC_NI	PLEKHF2
0.166187	0.359015	0.297	0.373	1	PSC_I	RHEB
0.166777	-0.524282	0.568	0.667	1	PSC_NI	CD9
0.167125	-0.273659	0.757	0.876	1	PSC_NI	MT-ATP8
0.167231	-0.426469	0.378	0.508	1	PSC_NI	UGCG
0.168053	-0.363658	0.514	0.537	1	PSC_NI	SELENOS
0.168307	0.355729	0.676	0.531	1	PSC_I	GRN
0.170775	-0.326608	0.189	0.339	1	PSC_NI	ALDH18A1
0.170915	0.29545	0.351	0.271	1	PSC_I	RNPEPL1
0.171592	0.28095	0.73	0.605	1	PSC_I	ANXA4
0.171622	0.359353	0.649	0.492	1	PSC_I	CAPN2
0.172567	-0.318879	0.541	0.701	1	PSC_NI	SCP2
0.173253	0.44398	0.432	0.316	1	PSC_I	FSIP2
0.173421	-0.37292	0.135	0.26	1	PSC_NI	CGGBP1
0.174388	0.277459	0.432	0.418	1	PSC_I	HNRNPF
0.174432	-0.319134	0.432	0.463	1	PSC_NI	AES
0.174634	0.279255	0.297	0.243	1	PSC_I	SGK2
0.175105	-0.33465	0.216	0.333	1	PSC_NI	PET100
0.175371	0.281054	0.432	0.412	1	PSC_I	SF1
0.175635	-0.459168	0.486	0.531	1	PSC_NI	HDAC1
0.176324	0.516117	0.189	0.181	1	PSC_I	DUSP5
0.17666	0.642295	0.27	0.186	1	PSC_I	ABHD17B
0.176733	-0.263648	0.054	0.147	1	PSC_NI	KIAA1191
0.17826	-0.542877	0.378	0.52	1	PSC_NI	SLC6A8
0.178829	0.542624	0.378	0.305	1	PSC_I	ARHGAP27
0.178875	-0.309559	0.216	0.339	1	PSC_NI	NCEH1
0.17911	-0.264269	0.108	0.237	1	PSC_NI	ENDOD1
0.179116	-0.456421	0.568	0.723	1	PSC_NI	RPS24
0.179211	-0.56889	0.486	0.599	1	PSC_NI	COX7B
0.179345	-0.283886	0.054	0.147	1	PSC_NI	OARD1
0.179661	0.269324	0.892	0.763	1	PSC_I	SQSTM1
0.180509	0.316198	0.541	0.39	1	PSC_I	SIRT7
0.181058	-0.426866	0.432	0.588	1	PSC_NI	AQP8
0.181113	0.523365	0.351	0.328	1	PSC_I	PSMB8
0.181504	-0.388787	0.541	0.678	1	PSC_NI	PCBP1
0.182336	-0.417267	0.27	0.424	1	PSC_NI	PLOD2
0.182881	-0.430791	0.297	0.379	1	PSC_NI	C10orf99
0.182948	0.306068	0.784	0.746	1	PSC_I	RSRP1
0.184867	-0.348414	0.108	0.226	1	PSC_NI	LTN1
0.185235	0.29523	0.297	0.198	1	PSC_I	OSTF1
0.186115	-0.275134	0.108	0.209	1	PSC_NI	C3orf85
0.186292	-0.310165	0.243	0.373	1	PSC_NI	EAPP
0.187257	0.256451	0.649	0.486	1	PSC_I	LPIN2
0.18737	-0.36734	0.297	0.384	1	PSC_NI	SERINC3
0.187525	-0.290317	0.135	0.26	1	PSC_NI	WDR26
0.189361	-0.335788	0.297	0.458	1	PSC_NI	NEDD9
0.190297	-0.50755	0.486	0.537	1	PSC_NI	PKIB
0.191652	0.504076	0.108	0.045	1	PSC_I	CXCL8
0.192358	0.259589	0.568	0.407	1	PSC_I	NR3C2
0.192574	-0.379352	0.243	0.379	1	PSC_NI	PDCD6
0.193546	-0.277374	0.784	0.808	1	PSC_NI	PPDPF
0.193889	0.298624	0.622	0.475	1	PSC_I	HERC4
0.194186	-0.296931	0.027	0.107	1	PSC_NI	TDRD3
0.194877	-0.446678	0.378	0.497	1	PSC_NI	OST4
0.195942	0.339167	0.676	0.582	1	PSC_I	PNPLA2
0.197051	0.283372	0.595	0.452	1	PSC_I	PRDX5
0.197464	-0.386174	0.297	0.379	1	PSC_NI	HSD17B2
0.197483	-0.408663	0.27	0.367	1	PSC_NI	RBCK1
0.198153	-0.371607	0.216	0.362	1	PSC_NI	UGDH
0.198685	0.552084	0.189	0.164	1	PSC_I	CLPTM1L
0.199739	-0.32318	0.459	0.531	1	PSC_NI	ATP1B3
0.200656	0.270712	0.378	0.26	1	PSC_I	IGHG1
0.200739	-0.328043	0.459	0.576	1	PSC_NI	IVNS1ABP
0.200759	0.270344	0.135	0.085	1	PSC_I	WDR48
0.201569	0.257868	0.243	0.13	1	PSC_I	SPNS2
0.202239	0.390093	0.568	0.559	1	PSC_I	MLPH
0.203704	0.257312	0.432	0.441	1	PSC_I	RETREG1
0.204325	0.281816	0.459	0.339	1	PSC_I	DDX60L
0.204473	-0.479749	0.676	0.78	1	PSC_NI	AMN
0.206516	0.296808	0.324	0.215	1	PSC_I	NLRC5
0.20687	-0.448333	0.297	0.401	1	PSC_NI	SEPHS2
0.207199	-0.287707	0.135	0.266	1	PSC_NI	ADD3
0.207324	-0.267884	0.081	0.169	1	PSC_NI	KMT2B
0.207409	-0.314603	0.081	0.192	1	PSC_NI	EIF4E3
0.207472	-0.385612	0.162	0.294	1	PSC_NI	ZFAS1
0.210999	-0.31357	0.324	0.458	1	PSC_NI	FMO5
0.212547	-0.36119	0.351	0.508	1	PSC_NI	NPTN
0.212841	0.299196	0.649	0.503	1	PSC_I	CAP1
0.213762	-0.27527	0.054	0.153	1	PSC_NI	RHOT2
0.213787	-0.321427	0.324	0.48	1	PSC_NI	OCIAD2
0.21488	-0.306139	0.243	0.384	1	PSC_NI	SEL1L3
0.214937	0.288785	0.189	0.141	1	PSC_I	SLC7A11
0.215005	0.599457	0.216	0.141	1	PSC_I	NGEF
0.215458	0.577928	0.108	0.079	1	PSC_I	NOP56
0.215708	-0.328659	0.135	0.22	1	PSC_NI	HNRNPH2
0.21576	0.348089	0.703	0.599	1	PSC_I	UBE2D3
0.215967	-0.382661	0.297	0.441	1	PSC_NI	ABRACL
0.218021	-0.385686	0.486	0.638	1	PSC_NI	CHMP5
0.2189	-0.301142	0.054	0.153	1	PSC_NI	TOM1
0.219045	-0.27535	0.216	0.356	1	PSC_NI	SNRPD3
0.219427	0.47375	0.432	0.311	1	PSC_I	ADAM9
0.221074	-0.339485	0.054	0.147	1	PSC_NI	UQCC2
0.22132	-0.373196	0.189	0.328	1	PSC_NI	CENPX
0.221904	-0.257167	0.189	0.322	1	PSC_NI	DHRS7
0.221914	-0.388797	0.784	0.808	1	PSC_NI	RPL10
0.223923	0.310383	0.162	0.158	1	PSC_I	NR4A1
0.226764	-0.427339	0.108	0.22	1	PSC_NI	NXPE4
0.227593	0.348886	0.108	0.175	1	PSC_I	YIPF5
0.227643	0.26733	0.351	0.305	1	PSC_I	PPP1R15B
0.227793	-0.330377	0.189	0.305	1	PSC_NI	SEMA3B
0.227851	-0.402057	0.486	0.401	1	PSC_NI	MTRNR2L1
0.228483	0.264685	0.514	0.39	1	PSC_I	NKTR
0.229065	-0.2882	0.351	0.497	1	PSC_NI	RBM25
0.230367	-0.295995	0.162	0.271	1	PSC_NI	NDUFC2
0.23055	0.429246	0.351	0.237	1	PSC_I	BBC3
0.230569	0.31825	0.541	0.441	1	PSC_I	GSDMD
0.230858	-0.402275	0.135	0.169	1	PSC_NI	HDAC2
0.231772	-0.354661	0.973	0.96	1	PSC_NI	TPT1
0.233581	0.535572	0.135	0.124	1	PSC_I	MFSD4A
0.234368	-0.258761	0.135	0.26	1	PSC_NI	CTSE
0.234512	-0.314537	0.189	0.316	1	PSC_NI	STX7
0.235218	-0.516525	0.865	0.915	1	PSC_NI	GSN
0.235522	0.327598	0.568	0.508	1	PSC_I	MDK
0.236784	0.301301	0.162	0.119	1	PSC_I	MAF
0.237029	-0.285879	0.324	0.475	1	PSC_NI	SLC17A4
0.237449	-0.258441	0.216	0.356	1	PSC_NI	OGDH
0.238272	0.550146	0.324	0.277	1	PSC_I	IGHG3
0.239571	-0.30925	0.486	0.486	1	PSC_NI	EMP1
0.239617	0.342546	0.595	0.475	1	PSC_I	TNFRSF1A
0.239873	-0.261824	0.405	0.554	1	PSC_NI	QSOX1
0.240009	0.334056	0.541	0.429	1	PSC_I	BICDL2
0.240172	0.269507	0.162	0.124	1	PSC_I	NFX1
0.241659	-0.429608	0.378	0.503	1	PSC_NI	UQCR10
0.241924	-0.314779	0.405	0.475	1	PSC_NI	C2orf88
0.242381	0.266262	0.216	0.181	1	PSC_I	URGCP
0.242596	-0.320484	0.973	0.989	1	PSC_NI	S100A6
0.242638	-0.285592	0.216	0.339	1	PSC_NI	DAD1
0.242764	-0.360356	0.243	0.367	1	PSC_NI	PRR15L
0.242776	-0.309159	0.081	0.175	1	PSC_NI	DYNLL2
0.243604	-0.309753	0.378	0.514	1	PSC_NI	LAMP1
0.245584	-0.279123	0.135	0.254	1	PSC_NI	CTDSP1
0.246097	0.326022	0.595	0.458	1	PSC_I	SPECC1
0.247196	-0.412135	0.324	0.429	1	PSC_NI	BLVRB
0.247704	-0.384798	0.243	0.345	1	PSC_NI	PARD6B
0.247718	0.328971	0.243	0.192	1	PSC_I	BDKRB2
0.248056	-0.272709	0.919	0.904	1	PSC_NI	TSPAN8
0.248376	-0.398321	0.297	0.429	1	PSC_NI	ARL6IP1
0.248873	0.434198	0.351	0.333	1	PSC_I	SLC25A6
0.249966	0.258524	0.73	0.593	1	PSC_I	CDHR2
0.251776	-0.30749	0.622	0.695	1	PSC_NI	FAU
0.252224	-0.346691	0.351	0.497	1	PSC_NI	ATP5F1D
0.25283	-0.404614	0.162	0.277	1	PSC_NI	ATP5PD
0.253624	0.572481	0.135	0.079	1	PSC_I	SRGN
0.253651	-0.352362	0.216	0.35	1	PSC_NI	FAM13A
0.254192	-0.302926	0.297	0.407	1	PSC_NI	CLCN3
0.255359	-0.304136	0.189	0.282	1	PSC_NI	YWHAQ
0.257407	0.381076	0.486	0.395	1	PSC_I	FUT3
0.257932	0.34019	0.757	0.644	1	PSC_I	ST14
0.258556	-0.274008	0.486	0.554	1	PSC_NI	SUB1
0.259445	-0.335861	0.162	0.288	1	PSC_NI	NLN
0.260877	-0.391779	0.243	0.345	1	PSC_NI	MPC2
0.261329	-0.302977	0.459	0.605	1	PSC_NI	SPPL2A
0.262394	-0.261424	0.135	0.249	1	PSC_NI	MPLKIP
0.264281	0.291966	0.243	0.249	1	PSC_I	ABHD11
0.265522	0.292956	0.595	0.492	1	PSC_I	CORO1B
0.266349	0.557874	0.27	0.226	1	PSC_I	POLR2A
0.267359	-0.342087	0.297	0.412	1	PSC_NI	BIRC2
0.268554	0.400107	0.162	0.085	1	PSC_I	JMY
0.268724	0.288005	0.541	0.395	1	PSC_I	TLE4
0.268833	-0.339248	0.351	0.469	1	PSC_NI	COX17
0.269234	-0.373534	0.676	0.678	1	PSC_NI	ABHD3
0.269358	0.378723	0.811	0.684	1	PSC_I	RPS27A
0.270081	0.260331	0.324	0.271	1	PSC_I	KMT5B
0.270108	-0.33851	0.649	0.655	1	PSC_NI	GOLGB1
0.270134	0.41324	0.541	0.503	1	PSC_I	PARM1
0.270202	-0.314119	0.081	0.181	1	PSC_NI	SRPRA
0.270828	-0.250006	0.081	0.169	1	PSC_NI	ZC3H18
0.271257	0.307743	0.459	0.35	1	PSC_I	TAP1
0.271716	-0.292626	0.243	0.288	1	PSC_NI	HSD11B2
0.272317	-0.478613	0.405	0.542	1	PSC_NI	POMP
0.272623	-0.416604	0.649	0.638	1	PSC_NI	COX6B1
0.272787	-0.412563	0.189	0.294	1	PSC_NI	IDI1
0.276398	-0.415127	0.405	0.486	1	PSC_NI	STARD10
0.276799	-0.315425	0.243	0.367	1	PSC_NI	ARHGEF35
0.277561	-0.32698	0.135	0.158	1	PSC_NI	ERLEC1
0.278323	0.283523	0.189	0.136	1	PSC_I	AL390719.2
0.281615	-0.341742	0.757	0.819	1	PSC_NI	RPL18
0.282386	-0.275974	0.135	0.237	1	PSC_NI	DOPEY2
0.283436	0.325502	0.432	0.316	1	PSC_I	LHFPL2
0.283717	0.273247	0.757	0.667	1	PSC_I	MISP
0.283755	-0.290654	0.324	0.463	1	PSC_NI	NORAD
0.284745	0.291882	0.378	0.26	1	PSC_I	ACHE
0.284927	-0.320303	0.27	0.401	1	PSC_NI	NSD3
0.284971	-0.253362	0.162	0.282	1	PSC_NI	MCF2L
0.285223	-0.277707	0.27	0.407	1	PSC_NI	FAM177A1
0.2861	-0.33585	0.432	0.559	1	PSC_NI	HNRNPAB
0.287712	-0.297179	0.297	0.39	1	PSC_NI	TM9SF2
0.289551	0.284828	0.838	0.842	1	PSC_I	RRBP1
0.289945	0.257272	0.108	0.068	1	PSC_I	HIST1H1D
0.290052	-0.257965	0.135	0.198	1	PSC_NI	KRIT1
0.290304	0.263329	0.378	0.254	1	PSC_I	RPS6KA5
0.29047	-0.312863	0.378	0.52	1	PSC_NI	RPL6
0.291496	0.258936	0.189	0.141	1	PSC_I	CAMK1D
0.293094	0.285706	0.297	0.215	1	PSC_I	MPRIP
0.294556	-0.350395	0.243	0.373	1	PSC_NI	CCDC14
0.294865	-0.607099	0.541	0.638	1	PSC_NI	UBA52
0.295004	0.25976	0.595	0.537	1	PSC_I	STK24
0.29625	-0.276439	0.892	0.927	1	PSC_NI	CLDN4
0.296888	-0.318932	0.838	0.876	1	PSC_NI	YWHAZ
0.297184	-0.26432	0.703	0.712	1	PSC_NI	APLP2
0.299028	-0.383434	0.405	0.525	1	PSC_NI	INSR
0.299568	-0.315368	0.405	0.537	1	PSC_NI	ARPC3
0.302854	-0.385606	0.514	0.605	1	PSC_NI	CHCHD2
0.304207	-0.27163	0.27	0.401	1	PSC_NI	GTF2I
0.304977	0.280455	0.595	0.531	1	PSC_I	ERBIN
0.306096	-0.354345	0.324	0.446	1	PSC_NI	MARCKSL1
0.308008	-0.264905	0.27	0.356	1	PSC_NI	C1orf115
0.308019	-0.279539	0.135	0.243	1	PSC_NI	VPS26A
0.308653	-0.253264	0.27	0.401	1	PSC_NI	KANSL1
0.309013	0.278145	0.973	0.944	1	PSC_I	MTRNR2L8
0.309093	-0.472115	0.459	0.565	1	PSC_NI	HSPA1A
0.30956	-0.262388	0.135	0.243	1	PSC_NI	NRDC
0.311066	-0.263155	0.162	0.249	1	PSC_NI	PURA
0.311154	0.281914	0.784	0.729	1	PSC_I	TMEM54
0.312503	-0.285167	0.162	0.254	1	PSC_NI	SEC14L1
0.313046	0.390901	0.378	0.362	1	PSC_I	S100A11
0.313755	-0.438322	0.432	0.537	1	PSC_NI	VSIG2
0.313861	-0.277318	0.243	0.356	1	PSC_NI	RABL6
0.314428	-0.306735	0.135	0.226	1	PSC_NI	GSK3A
0.315349	-0.257649	0.135	0.203	1	PSC_NI	BHLHE40
0.316757	-0.27708	0.135	0.243	1	PSC_NI	COL4A3BP
0.31854	-0.262688	0.189	0.277	1	PSC_NI	RAB18
0.318777	-0.496502	0.432	0.542	1	PSC_NI	REP15
0.319039	0.29581	0.297	0.215	1	PSC_I	ANO9
0.319188	-0.501143	0.486	0.525	1	PSC_NI	SLC26A2
0.31948	-0.251112	0.216	0.339	1	PSC_NI	PCMTD1
0.319484	-0.294189	0.486	0.593	1	PSC_NI	PPP1CB
0.319594	-0.47716	0.324	0.401	1	PSC_NI	ID2
0.320575	0.445051	0.405	0.412	1	PSC_I	PLEKHB2
0.321071	-0.280572	0.27	0.395	1	PSC_NI	CUL3
0.321291	-0.441147	0.162	0.192	1	PSC_NI	HSPH1
0.323547	0.365901	0.568	0.446	1	PSC_I	P2RX4
0.324003	-0.331633	0.216	0.322	1	PSC_NI	EGLN1
0.325448	-0.335221	0.054	0.136	1	PSC_NI	PSMG3
0.327094	-0.317829	0.189	0.305	1	PSC_NI	COPG1
0.327203	-0.307406	0.459	0.497	1	PSC_NI	CAB39
0.327301	-0.398182	0.568	0.61	1	PSC_NI	DYNLL1
0.329688	0.356674	0.676	0.582	1	PSC_I	CCDC68
0.330245	-0.308481	0.324	0.435	1	PSC_NI	SNAP23
0.3322	-0.276537	0.378	0.492	1	PSC_NI	TSTD1
0.332648	-0.35771	0.459	0.576	1	PSC_NI	SLC44A1
0.333797	-0.469071	0.676	0.712	1	PSC_NI	RPL9
0.334352	0.447801	0.351	0.316	1	PSC_I	NOSIP
0.335389	0.444343	0.459	0.39	1	PSC_I	XBP1
0.337662	-0.393231	0.351	0.469	1	PSC_NI	COX8A
0.338224	-0.286342	0.27	0.362	1	PSC_NI	SRSF10
0.338713	-0.451136	0.162	0.237	1	PSC_NI	FBXL3
0.339297	-0.274257	0.297	0.395	1	PSC_NI	PAFAH1B1
0.339727	-0.448625	0.514	0.627	1	PSC_NI	RPL37
0.340859	-0.324541	0.216	0.299	1	PSC_NI	CYP2S1
0.345348	0.270588	0.703	0.701	1	PSC_I	PLS1
0.34722	-0.33427	0.162	0.266	1	PSC_NI	SUPT5H
0.34782	-0.260343	0.108	0.192	1	PSC_NI	LRP4
0.347889	-0.306195	0.108	0.203	1	PSC_NI	XPO1
0.348156	-0.290802	0.378	0.412	1	PSC_NI	NDUFB2
0.348875	0.305018	0.297	0.249	1	PSC_I	SPSB3
0.35116	-0.338512	0.541	0.655	1	PSC_NI	RPLP2
0.351948	-0.250517	0.162	0.271	1	PSC_NI	MYO5B
0.353932	-0.402621	0.324	0.429	1	PSC_NI	STAT6
0.35456	-0.444697	0.135	0.215	1	PSC_NI	STRADB
0.354831	-0.250789	0.514	0.593	1	PSC_NI	HINT1
0.355117	-0.347269	0.162	0.243	1	PSC_NI	FABP5
0.356185	0.426644	0.189	0.169	1	PSC_I	ITGA2
0.356896	-0.318185	0.216	0.333	1	PSC_NI	DUSP6
0.359626	-0.316218	0.27	0.282	1	PSC_NI	MGST2
0.364387	0.540983	0.135	0.102	1	PSC_I	NSMCE4A
0.366076	-0.383543	0.243	0.333	1	PSC_NI	ANK3
0.36608	0.774126	0.243	0.26	1	PSC_I	SMCO4
0.366325	-0.366604	0.405	0.531	1	PSC_NI	RPL21
0.370408	-0.263571	0.135	0.209	1	PSC_NI	PSMA5
0.371318	0.349789	0.378	0.395	1	PSC_I	CCNL2
0.372018	-0.303078	0.351	0.469	1	PSC_NI	HNRNPC
0.372506	-0.290911	0.162	0.26	1	PSC_NI	MRPL20
0.37433	-0.306828	0.243	0.356	1	PSC_NI	SYTL4
0.375291	-0.303287	0.27	0.379	1	PSC_NI	SPCS1
0.376025	0.460244	0.405	0.345	1	PSC_I	NTHL1
0.376728	0.367872	0.378	0.395	1	PSC_I	KIF5B
0.379383	-0.294524	0.189	0.294	1	PSC_NI	EIF4E2
0.38257	-0.305454	0.351	0.475	1	PSC_NI	YBX1
0.389573	0.502472	0.162	0.124	1	PSC_I	PLCXD1
0.391121	-0.301121	0.297	0.407	1	PSC_NI	HTATIP2
0.391496	0.417094	0.108	0.13	1	PSC_I	SIN3A
0.392372	-0.282031	0.243	0.35	1	PSC_NI	TMCC3
0.393101	0.292048	0.405	0.305	1	PSC_I	FRMD1
0.393728	0.400783	0.324	0.339	1	PSC_I	MED13L
0.399247	-0.268998	0.297	0.339	1	PSC_NI	CAMTA1
0.399888	0.292897	0.189	0.243	1	PSC_I	TIPARP
0.400149	-0.27044	0.243	0.35	1	PSC_NI	SLC5A3
0.401471	-0.300166	0.189	0.294	1	PSC_NI	SAT2
0.402386	-0.31777	0.378	0.452	1	PSC_NI	PSMA7
0.402604	0.535588	0.405	0.429	1	PSC_I	F2RL1
0.405558	-0.388562	0.189	0.277	1	PSC_NI	RNH1
0.406972	-0.285101	0.432	0.452	1	PSC_NI	MT2A
0.407965	-0.276119	0.27	0.384	1	PSC_NI	UBALD2
0.408571	0.348109	0.135	0.192	1	PSC_I	OSTM1
0.409917	-0.25556	0.216	0.299	1	PSC_NI	RHOU
0.411816	-0.25387	0.189	0.288	1	PSC_NI	C19orf70
0.412552	-1.42972	0.757	0.785	1	PSC_NI	JCHAIN
0.413596	0.348133	0.676	0.593	1	PSC_I	AKAP13
0.414978	-0.317903	0.676	0.74	1	PSC_NI	RAC1
0.415545	-0.352981	0.378	0.429	1	PSC_NI	ACSL5
0.416358	0.292866	0.351	0.299	1	PSC_I	BACE2
0.417496	-0.340795	0.189	0.254	1	PSC_NI	GALNT6
0.418377	-0.31776	0.162	0.26	1	PSC_NI	C12orf57
0.41911	-0.329497	0.216	0.288	1	PSC_NI	COPB1
0.423986	-0.342611	0.351	0.441	1	PSC_NI	ADM
0.425315	-0.256426	0.081	0.153	1	PSC_NI	HIST1H2AE
0.426465	-0.278163	0.108	0.192	1	PSC_NI	PQBP1
0.428457	0.312803	0.216	0.254	1	PSC_I	NOL4L
0.429747	-0.310524	0.297	0.401	1	PSC_NI	IL2RG
0.430175	0.329044	0.514	0.588	1	PSC_I	NDRG1
0.430558	0.250473	0.351	0.294	1	PSC_I	PHIP
0.430617	-0.253877	0.459	0.503	1	PSC_NI	YWHAE
0.433861	-0.364411	0.919	0.966	1	PSC_NI	MUC2
0.434787	-0.288587	0.135	0.198	1	PSC_NI	IDH1
0.436835	-0.262325	0.405	0.412	1	PSC_NI	NDUFB10
0.437247	-0.306933	0.378	0.446	1	PSC_NI	PLEKHJ1
0.439537	-0.428527	0.378	0.384	1	PSC_NI	CDC42EP3
0.439759	-0.277096	0.189	0.277	1	PSC_NI	PSD3
0.440048	0.305011	0.189	0.119	1	PSC_I	NPIPB5
0.440161	-0.321601	0.378	0.475	1	PSC_NI	COMTD1
0.44182	-0.313447	0.486	0.508	1	PSC_NI	NEDD4L
0.443747	0.333502	0.351	0.277	1	PSC_I	RASD1
0.445066	0.330417	0.459	0.384	1	PSC_I	RPL5
0.446653	0.276109	0.108	0.062	1	PSC_I	ITPR2
0.448777	-0.252783	0.649	0.706	1	PSC_NI	TDP2
0.449852	-0.381264	0.081	0.136	1	PSC_NI	SNHG9
0.451008	-0.283971	0.622	0.508	1	PSC_NI	CLCA4
0.452562	-0.279408	0.324	0.429	1	PSC_NI	PAWR
0.454846	0.408986	0.432	0.362	1	PSC_I	KIAA1217
0.45521	-0.383844	0.162	0.249	1	PSC_NI	LRRC75A
0.45918	-0.258109	0.649	0.706	1	PSC_NI	MGLL
0.459214	0.251756	0.243	0.322	1	PSC_I	PCDH1
0.462689	-0.324664	0.73	0.757	1	PSC_NI	CYSTM1
0.464272	-0.328466	0.324	0.39	1	PSC_NI	SULT1A1
0.466481	-0.259301	0.162	0.249	1	PSC_NI	STMP1
0.467994	0.287768	0.351	0.316	1	PSC_I	ATOH1
0.469914	-0.329738	0.135	0.203	1	PSC_NI	HSPA2
0.469983	-0.301615	0.703	0.734	1	PSC_NI	RPL36
0.470404	0.350873	0.595	0.492	1	PSC_I	IFRD1
0.470807	-0.286304	0.324	0.367	1	PSC_NI	ARHGAP26
0.478423	-0.263841	0.162	0.226	1	PSC_NI	HNRNPD
0.479227	-0.307926	0.297	0.379	1	PSC_NI	KLF10
0.479996	-0.420754	0.432	0.531	1	PSC_NI	HSP90AB1
0.483928	0.402382	0.595	0.492	1	PSC_I	SLC35A3
0.484753	-0.37098	0.297	0.373	1	PSC_NI	RPSA
0.486218	-0.289279	0.432	0.48	1	PSC_NI	SHOC2
0.487248	0.462432	0.216	0.186	1	PSC_I	SEC24A
0.491603	-0.278257	0.135	0.215	1	PSC_NI	BFAR
0.493085	-0.338956	0.676	0.757	1	PSC_NI	BCAS1
0.497384	-0.259913	0.27	0.362	1	PSC_NI	ZBTB38
0.499358	-0.292285	0.432	0.503	1	PSC_NI	PABPC1
0.500063	-0.328679	0.432	0.503	1	PSC_NI	FAT1
0.500626	-0.287978	0.784	0.859	1	PSC_NI	FOS
0.502882	-0.36475	0.676	0.763	1	PSC_NI	RPL13A
0.503111	0.417378	0.297	0.209	1	PSC_I	SEC22B
0.507127	-0.264615	0.405	0.486	1	PSC_NI	CYB5B
0.508109	0.427294	0.189	0.198	1	PSC_I	R3HDM2
0.508576	-0.300932	0.432	0.497	1	PSC_NI	GNA11
0.509189	-0.369795	0.243	0.339	1	PSC_NI	RAB27A
0.509336	0.371012	0.189	0.186	1	PSC_I	RSAD2
0.511251	-0.303887	0.405	0.508	1	PSC_NI	ABCC3
0.51255	-0.254718	0.135	0.192	1	PSC_NI	PRMT2
0.514013	-0.277106	0.135	0.203	1	PSC_NI	GABARAPL1
0.514496	0.297736	0.595	0.52	1	PSC_I	RNF213
0.516493	-0.294164	0.514	0.588	1	PSC_NI	RBM39
0.518268	-0.321898	0.541	0.593	1	PSC_NI	SMPDL3A
0.519921	0.287455	0.486	0.452	1	PSC_I	MGAT4A
0.520837	-0.348276	0.378	0.418	1	PSC_NI	CLK1
0.521816	-0.300397	0.432	0.469	1	PSC_NI	DYNLT1
0.522358	0.332088	0.324	0.305	1	PSC_I	DYRK1A
0.525777	-0.291271	0.405	0.475	1	PSC_NI	PPIA
0.529245	-0.320734	0.081	0.147	1	PSC_NI	RSPH3
0.529992	-0.281516	0.351	0.407	1	PSC_NI	RTN3
0.531167	-0.314722	0.514	0.548	1	PSC_NI	CSTB
0.541973	-0.393338	0.27	0.362	1	PSC_NI	RBX1
0.542792	-0.320807	0.405	0.401	1	PSC_NI	ENY2
0.5434	-0.289387	0.541	0.565	1	PSC_NI	RARRES3
0.54483	-0.327539	0.324	0.379	1	PSC_NI	TMF1
0.545505	-0.280241	0.189	0.237	1	PSC_NI	RAB5B
0.548346	-0.270425	0.243	0.316	1	PSC_NI	PPA1
0.548461	-0.367109	0.135	0.158	1	PSC_NI	TM4SF20
0.551033	0.291547	0.703	0.621	1	PSC_I	LRRFIP1
0.555134	-0.293151	0.27	0.345	1	PSC_NI	PGRMC1
0.556206	-0.344376	0.189	0.215	1	PSC_NI	CELF1
0.55693	-0.25368	0.459	0.548	1	PSC_NI	H1F0
0.556961	0.283628	0.432	0.435	1	PSC_I	TP53INP2
0.560815	-0.369586	0.649	0.661	1	PSC_NI	DUSP1
0.564963	-0.323515	0.486	0.582	1	PSC_NI	RPL7A
0.565883	-0.414871	0.351	0.424	1	PSC_NI	SUN1
0.566653	-0.265475	0.216	0.288	1	PSC_NI	HDGF
0.566847	-0.27081	0.189	0.271	1	PSC_NI	WTAP
0.568126	0.297183	0.216	0.26	1	PSC_I	MAPK1
0.573028	-0.36856	0.216	0.282	1	PSC_NI	CPEB4
0.573492	-0.259133	0.081	0.136	1	PSC_NI	LRRC57
0.575771	-0.252798	0.514	0.588	1	PSC_NI	JPT1
0.580664	-0.25554	0.162	0.226	1	PSC_NI	ARPC4
0.581588	0.400956	0.405	0.333	1	PSC_I	INTS6
0.582427	-0.306059	0.243	0.266	1	PSC_NI	XRCC5
0.584578	-0.305104	0.27	0.288	1	PSC_NI	MYO1A
0.588723	0.412882	0.162	0.181	1	PSC_I	GLTP
0.593674	-0.256409	0.216	0.277	1	PSC_NI	TFRC
0.595941	-0.27205	0.595	0.667	1	PSC_NI	RPL32
0.598221	-0.365333	0.162	0.232	1	PSC_NI	POLE4
0.598243	-0.321991	0.514	0.559	1	PSC_NI	HNRNPU
0.600392	-0.267509	0.216	0.22	1	PSC_NI	PRDM1
0.607171	-0.263956	0.432	0.508	1	PSC_NI	PPP1R15A
0.609831	-0.301029	0.324	0.395	1	PSC_NI	DNAJB1
0.610131	-0.278801	0.135	0.203	1	PSC_NI	MT1H
0.61213	-0.277805	0.216	0.294	1	PSC_NI	GBP2
0.615951	0.383626	0.432	0.401	1	PSC_I	TMEM30A
0.62107	-0.373565	0.514	0.576	1	PSC_NI	RPS7
0.621501	-0.319255	0.27	0.299	1	PSC_NI	MTDH
0.622098	0.358006	0.297	0.277	1	PSC_I	MOB3B
0.627962	0.322069	0.189	0.209	1	PSC_I	MTPN
0.631504	0.411868	0.595	0.508	1	PSC_I	DDX60
0.634137	-0.282421	0.486	0.525	1	PSC_NI	RPL24
0.63643	-0.291978	0.378	0.446	1	PSC_NI	PDXDC1
0.643355	-0.306461	0.27	0.339	1	PSC_NI	AL365226.2
0.64464	-0.31402	0.108	0.164	1	PSC_NI	LNX2
0.650995	-0.255116	0.162	0.169	1	PSC_NI	EIF5B
0.653857	-0.252193	0.811	0.802	1	PSC_NI	ZG16
0.657402	-0.256225	0.108	0.113	1	PSC_NI	STAU2
0.658259	-0.274012	0.514	0.565	1	PSC_NI	LCOR
0.665655	-0.275487	0.27	0.333	1	PSC_NI	HADHB
0.669749	-0.264088	0.595	0.593	1	PSC_NI	RPL35
0.676245	0.323427	0.568	0.514	1	PSC_I	CASP7
0.677606	-0.272556	0.378	0.429	1	PSC_NI	CHCHD10
0.68316	0.459606	0.514	0.463	1	PSC_I	IGLC3
0.684574	-0.320877	0.189	0.226	1	PSC_NI	POLD4
0.685146	-0.277416	0.324	0.395	1	PSC_NI	FZD5
0.686434	-0.264971	0.243	0.299	1	PSC_NI	ELMSAN1
0.686829	-0.339369	0.378	0.452	1	PSC_NI	UGT2B17
0.691089	-0.269403	0.189	0.192	1	PSC_NI	PHF14
0.701261	-0.306332	0.595	0.638	1	PSC_NI	OPTN
0.70859	0.325314	0.297	0.282	1	PSC_I	COPB2
0.711337	-0.271742	0.324	0.379	1	PSC_NI	ITPR3
0.716698	-0.259783	0.432	0.48	1	PSC_NI	ACOX1
0.771578	-0.288055	0.27	0.322	1	PSC_NI	STX19
0.775087	0.261246	0.622	0.582	1	PSC_I	CA12
0.779929	0.342075	0.243	0.266	1	PSC_I	ERP44
0.795829	-0.277086	0.297	0.35	1	PSC_NI	RNF7
0.807426	-0.279888	0.514	0.503	1	PSC_NI	ANKRD11
0.836621	0.291125	0.486	0.452	1	PSC_I	GNG12
0.841946	-0.350575	0.243	0.282	1	PSC_NI	FDPS
0.967862	0.255762	0.541	0.554	1	PSC_I	SSR4
Ig_negative
p_val	avg_log2FC	pct.1	pct.2	p_val_adj	state	gene
0.000868661	-1.79966	0	0.778	1	PSC_NI	SH3KBP1
0.00139747	2.3202	0.714	0	1	PSC_I	AL627171.1
0.00675282	1.94529	0.571	0	1	PSC_I	PPP1CA
0.00675282	1.36018	0.571	0	1	PSC_I	API5
0.00675282	1.36018	0.571	0	1	PSC_I	COX5A
0.0106998	-0.97098	0	0.556	1	PSC_NI	DIP2B
0.0106998	-1.70141	0	0.556	1	PSC_NI	FKBP11
0.0106998	-2.19274	0	0.556	1	PSC_NI	RAB14
0.0106998	-1.26957	0	0.556	1	PSC_NI	STIP1
0.0106998	-1.80144	0	0.556	1	PSC_NI	YTHDC1
0.0106998	-1.38171	0	0.556	1	PSC_NI	ZNF451
0.0106998	-0.866592	0	0.556	1	PSC_NI	CACYBP
0.0106998	-1.61026	0	0.556	1	PSC_NI	CHD9
0.0106998	-1.457	0	0.556	1	PSC_NI	CLIC1
0.0106998	-1.94388	0	0.556	1	PSC_NI	FRYL
0.0106998	-1.25435	0	0.556	1	PSC_NI	LDLRAD4
0.0106998	-1.88227	0	0.556	1	PSC_NI	MACF1
0.0106998	-2.21445	0	0.556	1	PSC_NI	MT2A
0.0106998	-1.27982	0	0.556	1	PSC_NI	SLC25A5
0.0106998	-2.04196	0	0.556	1	PSC_NI	SYNE2
0.026189	1.49694	0.429	0	1	PSC_I	LRRC14
0.026189	2.15006	0.429	0	1	PSC_I	HIST1H4C
0.026189	1.60938	0.429	0	1	PSC_I	MUC20-OT1
0.026189	1.42424	0.429	0	1	PSC_I	CEBPZ
0.026189	1.31711	0.429	0	1	PSC_I	DCAF5
0.026189	0.803788	0.429	0	1	PSC_I	DGKE
0.026189	1.25605	0.429	0	1	PSC_I	NDUFA13
0.026189	1.23876	0.429	0	1	PSC_I	OSBP
0.026189	0.803788	0.429	0	1	PSC_I	PPA2
0.026189	1.86526	0.429	0	1	PSC_I	PTCH2
0.026189	1.23876	0.429	0	1	PSC_I	RGPD5
0.026189	1.33631	0.429	0	1	PSC_I	RNF126
0.026189	1.00102	0.429	0	1	PSC_I	SERPINB1
0.026189	1.00102	0.429	0	1	PSC_I	SLC17A9
0.026189	1.23876	0.429	0	1	PSC_I	SLC30A5
0.026189	2.63099	0.429	0	1	PSC_I	TENT5A
0.026189	1.36	0.429	0	1	PSC_I	TRIB1
0.026189	1.43578	0.429	0	1	PSC_I	TXLNA
0.026189	0.803788	0.429	0	1	PSC_I	ZDHHC6
0.0289606	-1.45607	0.143	0.778	1	PSC_NI	KCNQ1OT1
0.0292582	-1.34638	0	0.444	1	PSC_NI	TP53BP2
0.0292582	-1.8138	0	0.444	1	PSC_NI	ANKRD37
0.0292582	-1.90995	0	0.444	1	PSC_NI	DNM1L
0.0292582	-0.955855	0	0.444	1	PSC_NI	DRAP1
0.0292582	-1.05876	0	0.444	1	PSC_NI	ECE1
0.0292582	-0.59814	0	0.444	1	PSC_NI	LAGE3
0.0292582	-0.878356	0	0.444	1	PSC_NI	LSM7
0.0292582	-0.799085	0	0.444	1	PSC_NI	MDFIC
0.0292582	-0.660624	0	0.444	1	PSC_NI	NDUFA11
0.0292582	-0.59814	0	0.444	1	PSC_NI	PLXNA3
0.0292582	-1.17094	0	0.444	1	PSC_NI	PTPN22
0.0292582	-0.90514	0	0.444	1	PSC_NI	RAB3GAP1
0.0292582	-0.765402	0	0.444	1	PSC_NI	SENP7
0.0292582	-0.841345	0	0.444	1	PSC_NI	ARHGAP17
0.0292582	-0.841345	0	0.444	1	PSC_NI	ATF7IP2
0.0292582	-1.51434	0	0.444	1	PSC_NI	CD96
0.0292582	-0.859277	0	0.444	1	PSC_NI	CHCHD7
0.0292582	-0.987125	0	0.444	1	PSC_NI	ECH1
0.0292582	-0.841345	0	0.444	1	PSC_NI	EMC3
0.0292582	-1.90641	0	0.444	1	PSC_NI	ETS2
0.0292582	-0.873871	0	0.444	1	PSC_NI	IL27RA
0.0292582	-1.29086	0	0.444	1	PSC_NI	JAML
0.0292582	-1.55302	0	0.444	1	PSC_NI	LY9
0.0292582	-1.00023	0	0.444	1	PSC_NI	MAP3K2
0.0292582	-1.54815	0	0.444	1	PSC_NI	NSMCE3
0.0292582	-1.3871	0	0.444	1	PSC_NI	PPCS
0.0292582	-1.29829	0	0.444	1	PSC_NI	PYCARD
0.0292582	-0.986729	0	0.444	1	PSC_NI	SFT2D1
0.0292582	-1.18528	0	0.444	1	PSC_NI	SP110
0.0292582	-1.54349	0	0.444	1	PSC_NI	TAF3
0.0292582	-0.726743	0	0.444	1	PSC_NI	TMEM87B
0.0292582	-1.3844	0	0.444	1	PSC_NI	TRIM38
0.0292582	-1.16078	0	0.444	1	PSC_NI	WNK1
0.0292582	-0.977751	0	0.444	1	PSC_NI	ATP1B1
0.0292582	-0.848751	0	0.444	1	PSC_NI	PIGP
0.0292582	-1.81368	0	0.444	1	PSC_NI	R3HDM2
0.0292582	-0.848751	0	0.444	1	PSC_NI	SMIM20
0.0292582	-0.848751	0	0.444	1	PSC_NI	VDAC2
0.0292582	-1.35039	0	0.444	1	PSC_NI	ZBTB11
0.0292582	-1.11277	0	0.444	1	PSC_NI	ZNF639
0.0320238	-1.96548	0.286	0.889	1	PSC_NI	SRSF2
0.0355958	-1.1799	0.143	0.778	1	PSC_NI	MRPS21
0.0355986	2.72226	0.714	0.111	1	PSC_I	AREG
0.0664957	0.885035	0.286	0.667	1	PSC_I	CHMP1B
0.0697735	-0.539757	0.143	0.667	1	PSC_NI	PIGR
0.0725475	-0.76133	0	0.333	1	PSC_NI	ABI2
0.0725475	-0.711293	0	0.333	1	PSC_NI	ADAM10
0.0725475	-0.806421	0	0.333	1	PSC_NI	ALG2
0.0725475	-1.74284	0	0.333	1	PSC_NI	ANXA2
0.0725475	-0.437795	0	0.333	1	PSC_NI	ATF6
0.0725475	-0.865884	0	0.333	1	PSC_NI	ATP5F1A
0.0725475	-0.559355	0	0.333	1	PSC_NI	BACH1
0.0725475	-1.70007	0	0.333	1	PSC_NI	BANK1
0.0725475	-1.29797	0	0.333	1	PSC_NI	BCL10
0.0725475	-1.21336	0	0.333	1	PSC_NI	BMI1
0.0725475	-0.707073	0	0.333	1	PSC_NI	BTK
0.0725475	-0.752676	0	0.333	1	PSC_NI	CAP1
0.0725475	-0.707073	0	0.333	1	PSC_NI	CAPG
0.0725475	-0.680617	0	0.333	1	PSC_NI	CCT7
0.0725475	-0.957196	0	0.333	1	PSC_NI	CDC40
0.0725475	-0.683464	0	0.333	1	PSC_NI	CEP85L
0.0725475	-0.75825	0	0.333	1	PSC_NI	CLEC2B
0.0725475	-0.437795	0	0.333	1	PSC_NI	COMMD1
0.0725475	-0.50745	0	0.333	1	PSC_NI	COPB1
0.0725475	-1.39531	0	0.333	1	PSC_NI	CPEB4
0.0725475	-1.04617	0	0.333	1	PSC_NI	CRIP1
0.0725475	-1.21909	0	0.333	1	PSC_NI	CROT
0.0725475	-0.691724	0	0.333	1	PSC_NI	CTSC
0.0725475	-0.606902	0	0.333	1	PSC_NI	CYBC1
0.0725475	-0.437795	0	0.333	1	PSC_NI	DCTN4
0.0725475	-0.865884	0	0.333	1	PSC_NI	DDX59
0.0725475	-0.619011	0	0.333	1	PSC_NI	DHRS7
0.0725475	-1.21336	0	0.333	1	PSC_NI	ENOPH1
0.0725475	-1.25446	0	0.333	1	PSC_NI	EPB41L2
0.0725475	-0.667116	0	0.333	1	PSC_NI	ERAP1
0.0725475	-0.532826	0	0.333	1	PSC_NI	FAM208A
0.0725475	-0.437795	0	0.333	1	PSC_NI	FAM215B
0.0725475	-1.35214	0	0.333	1	PSC_NI	FRMD4B
0.0725475	-0.680617	0	0.333	1	PSC_NI	GCLC
0.0725475	-0.637417	0	0.333	1	PSC_NI	GNG2
0.0725475	-1.05046	0	0.333	1	PSC_NI	GPM6B
0.0725475	-0.437795	0	0.333	1	PSC_NI	HIGD1A
0.0725475	-2.68282	0	0.333	1	PSC_NI	HLA-DPA1
0.0725475	-0.684923	0	0.333	1	PSC_NI	HM13
0.0725475	-0.683464	0	0.333	1	PSC_NI	HNRNPL
0.0725475	-1.17696	0	0.333	1	PSC_NI	HPS4
0.0725475	-2.33362	0	0.333	1	PSC_NI	HSPA6
0.0725475	-0.47994	0	0.333	1	PSC_NI	IDH3A
0.0725475	-0.619011	0	0.333	1	PSC_NI	IFI27
0.0725475	-0.937516	0	0.333	1	PSC_NI	IGHG4
0.0725475	-0.47994	0	0.333	1	PSC_NI	ISG15
0.0725475	-0.792098	0	0.333	1	PSC_NI	JMY
0.0725475	-0.559355	0	0.333	1	PSC_NI	LACTB2
0.0725475	-0.437795	0	0.333	1	PSC_NI	LINC02362
0.0725475	-0.82708	0	0.333	1	PSC_NI	LOH12CR2
0.0725475	-0.874599	0	0.333	1	PSC_NI	MANEA
0.0725475	-0.47994	0	0.333	1	PSC_NI	MARK3
0.0725475	-0.437795	0	0.333	1	PSC_NI	MED6
0.0725475	-0.437795	0	0.333	1	PSC_NI	MESD
0.0725475	-0.680617	0	0.333	1	PSC_NI	MIER1
0.0725475	-0.559355	0	0.333	1	PSC_NI	MORF4L2
0.0725475	-0.794345	0	0.333	1	PSC_NI	MYLIP
0.0725475	-1.25446	0	0.333	1	PSC_NI	NBN
0.0725475	-1.04034	0	0.333	1	PSC_NI	NFATC1
0.0725475	-0.547636	0	0.333	1	PSC_NI	NFKB2
0.0725475	-0.619011	0	0.333	1	PSC_NI	NPC1
0.0725475	-0.50745	0	0.333	1	PSC_NI	OTUD6B-AS1
0.0725475	-0.707073	0	0.333	1	PSC_NI	PAFAH1B2
0.0725475	-0.612298	0	0.333	1	PSC_NI	PDE3B
0.0725475	-1.25446	0	0.333	1	PSC_NI	PDE4D
0.0725475	-0.644445	0	0.333	1	PSC_NI	PHF20L1
0.0725475	-0.47994	0	0.333	1	PSC_NI	PIEZO1
0.0725475	-0.532826	0	0.333	1	PSC_NI	PRPSAP2
0.0725475	-0.865884	0	0.333	1	PSC_NI	PURA
0.0725475	-0.437795	0	0.333	1	PSC_NI	RASAL3
0.0725475	-0.96504	0	0.333	1	PSC_NI	RIC3
0.0725475	-1.00932	0	0.333	1	PSC_NI	RNF19B
0.0725475	-0.437795	0	0.333	1	PSC_NI	RNF34
0.0725475	-0.750061	0	0.333	1	PSC_NI	RPA2
0.0725475	-0.691724	0	0.333	1	PSC_NI	RPS6KA5
0.0725475	-1.05656	0	0.333	1	PSC_NI	SDF2
0.0725475	-0.606902	0	0.333	1	PSC_NI	SH3GLB1
0.0725475	-0.47994	0	0.333	1	PSC_NI	SLC25A39
0.0725475	-0.728566	0	0.333	1	PSC_NI	SP140
0.0725475	-0.76133	0	0.333	1	PSC_NI	SUCLG2
0.0725475	-0.547636	0	0.333	1	PSC_NI	SYTL3
0.0725475	-0.559355	0	0.333	1	PSC_NI	TAF10
0.0725475	-1.10419	0	0.333	1	PSC_NI	TAP1
0.0725475	-0.623505	0	0.333	1	PSC_NI	TBPL1
0.0725475	-0.637417	0	0.333	1	PSC_NI	TM9SF3
0.0725475	-0.82708	0	0.333	1	PSC_NI	TP53I13
0.0725475	-0.955189	0	0.333	1	PSC_NI	TULP4
0.0725475	-0.763109	0	0.333	1	PSC_NI	UFC1
0.0725475	-0.852577	0	0.333	1	PSC_NI	UPF3A
0.0725475	-0.750061	0	0.333	1	PSC_NI	UQCRC1
0.0725475	-1.35691	0	0.333	1	PSC_NI	VCL
0.0725475	-1.38181	0	0.333	1	PSC_NI	VEZT
0.0725475	-0.903535	0	0.333	1	PSC_NI	VOPP1
0.0725475	-0.532826	0	0.333	1	PSC_NI	WDR11
0.0725475	-0.47994	0	0.333	1	PSC_NI	XIAP
0.0725475	-1.41605	0	0.333	1	PSC_NI	Z93930.2
0.0725475	-1.05556	0	0.333	1	PSC_NI	ZBTB38
0.0725475	-1.33411	0	0.333	1	PSC_NI	ZNF593
0.0725475	-0.573897	0	0.333	1	PSC_NI	ZNHIT1
0.0725475	-0.914295	0	0.333	1	PSC_NI	AC025164.1
0.0725475	-0.889875	0	0.333	1	PSC_NI	ACAP2
0.0725475	-0.550298	0	0.333	1	PSC_NI	ALKBH7
0.0725475	-0.944445	0	0.333	1	PSC_NI	ANKRD40
0.0725475	-1.43199	0	0.333	1	PSC_NI	ARMC8
0.0725475	-0.853316	0	0.333	1	PSC_NI	ATP5PB
0.0725475	-0.937106	0	0.333	1	PSC_NI	BCL11A
0.0725475	-0.873319	0	0.333	1	PSC_NI	BRI3
0.0725475	-0.794053	0	0.333	1	PSC_NI	C1orf56
0.0725475	-0.42794	0	0.333	1	PSC_NI	CBX7
0.0725475	-0.794053	0	0.333	1	PSC_NI	CCDC115
0.0725475	-0.589324	0	0.333	1	PSC_NI	CCDC59
0.0725475	-1.52526	0	0.333	1	PSC_NI	CCT4
0.0725475	-0.498061	0	0.333	1	PSC_NI	CD2BP2
0.0725475	-0.776942	0	0.333	1	PSC_NI	CHMP4B
0.0725475	-0.42794	0	0.333	1	PSC_NI	CLPP
0.0725475	-0.663086	0	0.333	1	PSC_NI	COBLL1
0.0725475	-0.675471	0	0.333	1	PSC_NI	COG2
0.0725475	-0.786359	0	0.333	1	PSC_NI	COPB2
0.0725475	-0.498061	0	0.333	1	PSC_NI	CTNNB1
0.0725475	-0.995775	0	0.333	1	PSC_NI	CYSLTR1
0.0725475	-0.42794	0	0.333	1	PSC_NI	DCUN1D1
0.0725475	-0.825829	0	0.333	1	PSC_NI	DNAJC3
0.0725475	-0.897325	0	0.333	1	PSC_NI	DYNC1I2
0.0725475	-0.42794	0	0.333	1	PSC_NI	ECHS1
0.0725475	-1.69194	0	0.333	1	PSC_NI	ELOC
0.0725475	-0.944037	0	0.333	1	PSC_NI	EMSY
0.0725475	-1.43691	0	0.333	1	PSC_NI	ETV6
0.0725475	-0.897325	0	0.333	1	PSC_NI	FAAP20
0.0725475	-0.937106	0	0.333	1	PSC_NI	FKBP3
0.0725475	-0.42794	0	0.333	1	PSC_NI	GLUD1
0.0725475	-1.61341	0	0.333	1	PSC_NI	H2AFY
0.0725475	-0.42794	0	0.333	1	PSC_NI	IPO7
0.0725475	-0.873319	0	0.333	1	PSC_NI	LINC01480
0.0725475	-0.927813	0	0.333	1	PSC_NI	MAP3K1
0.0725475	-0.742129	0	0.333	1	PSC_NI	MDH1
0.0725475	-0.742129	0	0.333	1	PSC_NI	MMD
0.0725475	-1.43691	0	0.333	1	PSC_NI	NDUFB10
0.0725475	-0.925146	0	0.333	1	PSC_NI	NOP56
0.0725475	-0.798793	0	0.333	1	PSC_NI	P4HB
0.0725475	-0.688893	0	0.333	1	PSC_NI	PDLIM5
0.0725475	-0.498061	0	0.333	1	PSC_NI	PLEKHA2
0.0725475	-0.42794	0	0.333	1	PSC_NI	PNPT1
0.0725475	-1.92247	0	0.333	1	PSC_NI	PSENEN
0.0725475	-0.776942	0	0.333	1	PSC_NI	PYHIN1
0.0725475	-0.564931	0	0.333	1	PSC_NI	RAB27A
0.0725475	-1.05022	0	0.333	1	PSC_NI	RNF115
0.0725475	-0.42794	0	0.333	1	PSC_NI	RPIA
0.0725475	-0.42794	0	0.333	1	PSC_NI	SIT1
0.0725475	-0.944445	0	0.333	1	PSC_NI	SLC1A5
0.0725475	-0.42794	0	0.333	1	PSC_NI	SZRD1
0.0725475	-0.944037	0	0.333	1	PSC_NI	TLK2
0.0725475	-1.3563	0	0.333	1	PSC_NI	TMEM156
0.0725475	-0.498061	0	0.333	1	PSC_NI	TNIP1
0.0725475	-0.675471	0	0.333	1	PSC_NI	TOX4
0.0725475	-0.42794	0	0.333	1	PSC_NI	WDR33
0.0725475	-1.23878	0	0.333	1	PSC_NI	WDR43
0.0725475	-1.59436	0	0.333	1	PSC_NI	YTHDC2
0.0725475	-1.9204	0	0.333	1	PSC_NI	ZBTB43
0.0725475	-1.92858	0	0.333	1	PSC_NI	PPP2R2A
0.0725475	-0.644014	0	0.333	1	PSC_NI	CABIN1
0.0725475	-0.58079	0	0.333	1	PSC_NI	CDKN2D
0.0725475	-0.58079	0	0.333	1	PSC_NI	CEP97
0.0725475	-0.58079	0	0.333	1	PSC_NI	GDI2
0.0725475	-0.58079	0	0.333	1	PSC_NI	HELB
0.0725475	-0.872382	0	0.333	1	PSC_NI	KDM5B
0.0725475	-0.691307	0	0.333	1	PSC_NI	LINC00623
0.0725475	-0.691307	0	0.333	1	PSC_NI	N4BP2L1
0.0725475	-0.58079	0	0.333	1	PSC_NI	PARVG
0.0725475	-1.06423	0	0.333	1	PSC_NI	SMIM14
0.0725475	-0.58079	0	0.333	1	PSC_NI	UBE2B
0.0725475	-0.58079	0	0.333	1	PSC_NI	WDR60
0.0725475	-1.33918	0	0.333	1	PSC_NI	AP002387.2
0.0836219	-0.616691	0.571	1	1	PSC_NI	RPL6
0.0839766	2.193	0.571	0.111	1	PSC_I	VAMP2
0.0842812	-0.627636	0.143	0.667	1	PSC_NI	CYTH1
0.0843757	-0.438531	0.571	1	1	PSC_NI	EGR1
0.0867274	-3.43601	1	0.889	1	PSC_NI	IGHA1
0.0885132	0.981105	0.286	0	1	PSC_I	ADAM28
0.0885132	1.15686	0.286	0	1	PSC_I	APP
0.0885132	0.981105	0.286	0	1	PSC_I	BCAS4
0.0885132	0.981105	0.286	0	1	PSC_I	C3orf38
0.0885132	1.43553	0.286	0	1	PSC_I	CCNL2
0.0885132	0.981105	0.286	0	1	PSC_I	CHD3
0.0885132	0.9452	0.286	0	1	PSC_I	COQ10A
0.0885132	0.981105	0.286	0	1	PSC_I	CUX1
0.0885132	0.981105	0.286	0	1	PSC_I	ERCC1
0.0885132	0.9452	0.286	0	1	PSC_I	F8A1
0.0885132	0.981105	0.286	0	1	PSC_I	FAM214A
0.0885132	0.9452	0.286	0	1	PSC_I	GPR89A
0.0885132	1.34467	0.286	0	1	PSC_I	MPRIP-AS1
0.0885132	1.34467	0.286	0	1	PSC_I	PXK
0.0885132	0.9452	0.286	0	1	PSC_I	RFX5
0.0885132	0.981105	0.286	0	1	PSC_I	RPRD1B
0.0885132	1.09266	0.286	0	1	PSC_I	SCAF8
0.0885132	0.9452	0.286	0	1	PSC_I	SPG7
0.0885132	0.981105	0.286	0	1	PSC_I	SPPL3
0.0885132	0.981105	0.286	0	1	PSC_I	SSBP2
0.0885132	1.77528	0.286	0	1	PSC_I	TAPT1
0.0885132	2.50197	0.286	0	1	PSC_I	TMBIM1
0.0885132	0.9452	0.286	0	1	PSC_I	UHRF2
0.0885132	0.9452	0.286	0	1	PSC_I	VAPB
0.0885132	0.9452	0.286	0	1	PSC_I	ZBTB24
0.0885132	0.981105	0.286	0	1	PSC_I	ZNF439
0.0885132	0.575251	0.286	0	1	PSC_I	AC008014.1
0.0885132	0.575251	0.286	0	1	PSC_I	AC008105.3
0.0885132	2.89713	0.286	0	1	PSC_I	AC023157.3
0.0885132	1.47107	0.286	0	1	PSC_I	ACD
0.0885132	1.47107	0.286	0	1	PSC_I	AFMID
0.0885132	1.44318	0.286	0	1	PSC_I	AL390728.6
0.0885132	0.575251	0.286	0	1	PSC_I	BCAS3
0.0885132	1.00069	0.286	0	1	PSC_I	BPGM
0.0885132	0.76312	0.286	0	1	PSC_I	BRD8
0.0885132	0.825911	0.286	0	1	PSC_I	C1orf35
0.0885132	2.10962	0.286	0	1	PSC_I	C9orf72
0.0885132	1.00069	0.286	0	1	PSC_I	CARMIL2
0.0885132	1.47107	0.286	0	1	PSC_I	CIAO1
0.0885132	1.47107	0.286	0	1	PSC_I	CKAP2
0.0885132	1.00069	0.286	0	1	PSC_I	CXorf40A
0.0885132	1.00069	0.286	0	1	PSC_I	DYNLL2
0.0885132	1.69366	0.286	0	1	PSC_I	EGLN1
0.0885132	0.575251	0.286	0	1	PSC_I	ENTPD4
0.0885132	2.4532	0.286	0	1	PSC_I	GLUL
0.0885132	0.575251	0.286	0	1	PSC_I	GOSR1
0.0885132	0.575251	0.286	0	1	PSC_I	HDAC3
0.0885132	1.75047	0.286	0	1	PSC_I	IGHGP
0.0885132	0.575251	0.286	0	1	PSC_I	KDM5C
0.0885132	0.76312	0.286	0	1	PSC_I	LSM6
0.0885132	0.575251	0.286	0	1	PSC_I	NCOA1
0.0885132	1.19135	0.286	0	1	PSC_I	NEIL1
0.0885132	1.69366	0.286	0	1	PSC_I	NFIL3
0.0885132	1.00069	0.286	0	1	PSC_I	NFRKB
0.0885132	1.80864	0.286	0	1	PSC_I	OLR1
0.0885132	1.48504	0.286	0	1	PSC_I	OSBPL11
0.0885132	1.98295	0.286	0	1	PSC_I	OSER1
0.0885132	1.00069	0.286	0	1	PSC_I	PDE7A
0.0885132	2.54407	0.286	0	1	PSC_I	PLIN2
0.0885132	2.10962	0.286	0	1	PSC_I	PTAR1
0.0885132	1.47107	0.286	0	1	PSC_I	QSER1
0.0885132	0.575251	0.286	0	1	PSC_I	ROMO1
0.0885132	2.32758	0.286	0	1	PSC_I	SARNP
0.0885132	0.575251	0.286	0	1	PSC_I	SC5D
0.0885132	1.71535	0.286	0	1	PSC_I	SLC9A9
0.0885132	0.985409	0.286	0	1	PSC_I	SNX6
0.0885132	0.575251	0.286	0	1	PSC_I	TFAM
0.0885132	1.00069	0.286	0	1	PSC_I	TNFRSF13C
0.0885132	1.00069	0.286	0	1	PSC_I	TYW3
0.0885132	0.575251	0.286	0	1	PSC_I	UBE2E1
0.0885132	0.575251	0.286	0	1	PSC_I	UBR2
0.0885132	0.575251	0.286	0	1	PSC_I	YAF2
0.0885132	0.575251	0.286	0	1	PSC_I	ZNF652
0.0885132	0.78132	0.286	0	1	PSC_I	AC093462.1
0.0885132	0.548891	0.286	0	1	PSC_I	ARHGEF6
0.0885132	1.02056	0.286	0	1	PSC_I	BAD
0.0885132	1.02056	0.286	0	1	PSC_I	BLOC1S1
0.0885132	0.548891	0.286	0	1	PSC_I	BRIX1
0.0885132	1.02056	0.286	0	1	PSC_I	C16orf54
0.0885132	0.548891	0.286	0	1	PSC_I	C19orf24
0.0885132	0.548891	0.286	0	1	PSC_I	C5orf24
0.0885132	0.78132	0.286	0	1	PSC_I	CBL
0.0885132	1.12543	0.286	0	1	PSC_I	CD200
0.0885132	0.740004	0.286	0	1	PSC_I	CEP170
0.0885132	0.78132	0.286	0	1	PSC_I	CEP63
0.0885132	1.02056	0.286	0	1	PSC_I	DAP3
0.0885132	0.548891	0.286	0	1	PSC_I	ESD
0.0885132	0.548891	0.286	0	1	PSC_I	HTT
0.0885132	0.548891	0.286	0	1	PSC_I	INTU
0.0885132	0.548891	0.286	0	1	PSC_I	KIAA0319L
0.0885132	0.740004	0.286	0	1	PSC_I	MAL
0.0885132	0.548891	0.286	0	1	PSC_I	MAT2B
0.0885132	0.548891	0.286	0	1	PSC_I	MEA1
0.0885132	1.09298	0.286	0	1	PSC_I	METAP2
0.0885132	1.02056	0.286	0	1	PSC_I	MYNN
0.0885132	0.740004	0.286	0	1	PSC_I	NRDC
0.0885132	0.548891	0.286	0	1	PSC_I	NSF
0.0885132	0.548891	0.286	0	1	PSC_I	PDCD5
0.0885132	0.548891	0.286	0	1	PSC_I	PLRG1
0.0885132	0.78132	0.286	0	1	PSC_I	PSMD10
0.0885132	1.51106	0.286	0	1	PSC_I	PSMD12
0.0885132	0.548891	0.286	0	1	PSC_I	PSMD9
0.0885132	1.02056	0.286	0	1	PSC_I	RELB
0.0885132	0.548891	0.286	0	1	PSC_I	RIOK2
0.0885132	0.548891	0.286	0	1	PSC_I	RPAP2
0.0885132	0.548891	0.286	0	1	PSC_I	RRAGC
0.0885132	0.548891	0.286	0	1	PSC_I	RUNX2
0.0885132	0.548891	0.286	0	1	PSC_I	SEC24B
0.0885132	0.981446	0.286	0	1	PSC_I	SEPT8
0.0885132	0.548891	0.286	0	1	PSC_I	SIKE1
0.0885132	0.740004	0.286	0	1	PSC_I	SLC35A3
0.0885132	1.16087	0.286	0	1	PSC_I	SSSCA1
0.0885132	0.548891	0.286	0	1	PSC_I	STK39
0.0885132	0.548891	0.286	0	1	PSC_I	SUPT6H
0.0885132	0.548891	0.286	0	1	PSC_I	TIGIT
0.0885132	0.740004	0.286	0	1	PSC_I	TMEM208
0.0885132	0.548891	0.286	0	1	PSC_I	UFD1
0.0885132	0.78132	0.286	0	1	PSC_I	ZEB1
0.0885132	0.864871	0.286	0	1	PSC_I	AC025181.2
0.0885132	1.16499	0.286	0	1	PSC_I	AC103691.1
0.0885132	1.16499	0.286	0	1	PSC_I	AL117339.5
0.0885132	0.621486	0.286	0	1	PSC_I	AL118516.1
0.0885132	1.07328	0.286	0	1	PSC_I	AL133453.1
0.0885132	0.621486	0.286	0	1	PSC_I	APOOL
0.0885132	1.22217	0.286	0	1	PSC_I	CCDC82
0.0885132	1.13343	0.286	0	1	PSC_I	CCL3L1
0.0885132	1.13343	0.286	0	1	PSC_I	CENPJ
0.0885132	1.53542	0.286	0	1	PSC_I	CEP135
0.0885132	1.05466	0.286	0	1	PSC_I	CNOT7
0.0885132	0.621486	0.286	0	1	PSC_I	COMTD1
0.0885132	0.621486	0.286	0	1	PSC_I	CUTC
0.0885132	0.621486	0.286	0	1	PSC_I	EIF2S1
0.0885132	1.13343	0.286	0	1	PSC_I	EMD
0.0885132	1.73899	0.286	0	1	PSC_I	FAM207A
0.0885132	1.05466	0.286	0	1	PSC_I	FBXO48
0.0885132	1.05466	0.286	0	1	PSC_I	G6PD
0.0885132	1.05466	0.286	0	1	PSC_I	GOLGA2
0.0885132	0.864871	0.286	0	1	PSC_I	HGS
0.0885132	0.864871	0.286	0	1	PSC_I	ITPKB
0.0885132	1.07328	0.286	0	1	PSC_I	KDSR
0.0885132	1.6692	0.286	0	1	PSC_I	KIF20B
0.0885132	1.05466	0.286	0	1	PSC_I	LIG4
0.0885132	1.35164	0.286	0	1	PSC_I	MAP3K13
0.0885132	0.843341	0.286	0	1	PSC_I	MIGA1
0.0885132	2.86262	0.286	0	1	PSC_I	MTHFD2
0.0885132	1.18225	0.286	0	1	PSC_I	MTHFR
0.0885132	1.05466	0.286	0	1	PSC_I	NCAPG2
0.0885132	1.05466	0.286	0	1	PSC_I	NDUFB6
0.0885132	0.621486	0.286	0	1	PSC_I	OGFOD1
0.0885132	2.05641	0.286	0	1	PSC_I	PDE4DIP
0.0885132	1.44559	0.286	0	1	PSC_I	PFKL
0.0885132	1.13343	0.286	0	1	PSC_I	PGBD4
0.0885132	1.44559	0.286	0	1	PSC_I	POLR3E
0.0885132	1.07328	0.286	0	1	PSC_I	POU2F1
0.0885132	1.69105	0.286	0	1	PSC_I	POU3F1
0.0885132	1.65739	0.286	0	1	PSC_I	PPM1G
0.0885132	1.16499	0.286	0	1	PSC_I	PRIMPOL
0.0885132	1.44559	0.286	0	1	PSC_I	RABIF
0.0885132	0.621486	0.286	0	1	PSC_I	RABL6
0.0885132	0.621486	0.286	0	1	PSC_I	RRP36
0.0885132	1.05466	0.286	0	1	PSC_I	SEC22A
0.0885132	0.621486	0.286	0	1	PSC_I	SERINC5
0.0885132	0.864871	0.286	0	1	PSC_I	SHPRH
0.0885132	0.621486	0.286	0	1	PSC_I	SLMAP
0.0885132	0.621486	0.286	0	1	PSC_I	SP1
0.0885132	1.18225	0.286	0	1	PSC_I	SRCAP
0.0885132	1.07328	0.286	0	1	PSC_I	STAU1
0.0885132	0.621486	0.286	0	1	PSC_I	STXBP3
0.0885132	1.05466	0.286	0	1	PSC_I	SULF2
0.0885132	1.16499	0.286	0	1	PSC_I	TEC
0.0885132	0.621486	0.286	0	1	PSC_I	THAP9-AS1
0.0885132	0.621486	0.286	0	1	PSC_I	TIMM17B
0.0885132	1.54878	0.286	0	1	PSC_I	TMEM106C
0.0885132	1.07328	0.286	0	1	PSC_I	TSR3
0.0885132	1.38308	0.286	0	1	PSC_I	UBE2Z
0.0885132	0.621486	0.286	0	1	PSC_I	UNC93B1
0.0885132	0.621486	0.286	0	1	PSC_I	USP38
0.0885132	0.843341	0.286	0	1	PSC_I	VPS35
0.0885132	1.07328	0.286	0	1	PSC_I	YIPF6
0.0885132	1.05466	0.286	0	1	PSC_I	ZBTB8A
0.0885132	1.16499	0.286	0	1	PSC_I	ZNF174
0.0885132	1.05466	0.286	0	1	PSC_I	ZNF43
0.0886001	1.59333	0.857	0.444	1	PSC_I	CLK1
0.0927014	1.99003	0.714	0.222	1	PSC_I	FAM107B
0.0933197	-1.98146	0.143	0.667	1	PSC_NI	FAM53C
0.0938345	-1.85237	0.143	0.667	1	PSC_NI	PSMA1
0.0986973	-1.34619	0.143	0.667	1	PSC_NI	EZR
0.0995678	-1.20337	0.143	0.667	1	PSC_NI	BZW1
0.0997428	-1.67494	0.143	0.667	1	PSC_NI	PNN
0.100082	-1.10579	1	0.778	1	PSC_NI	JCHAIN
0.103689	1.9489	0.571	0.111	1	PSC_I	PRKDC
0.103999	1.73472	0.143	0.444	1	PSC_I	COQ7
0.107492	1.54132	0.571	0.111	1	PSC_I	FKBP5
0.110511	-0.766152	0.429	0.889	1	PSC_NI	MT-ATP8
0.113521	1.66149	0.714	0.222	1	PSC_I	LAP3
0.116717	1.81167	0.714	0.222	1	PSC_I	ZC3H15
0.119902	1.86104	0.571	0.111	1	PSC_I	MINOS1
0.12228	-0.418723	0.429	0.889	1	PSC_NI	NFKBIZ
0.123271	1.52087	0.714	0.222	1	PSC_I	NDUFC2
0.125146	2.84983	0.857	0.778	1	PSC_I	SAT1
0.126211	2.0017	0.571	0.111	1	PSC_I	DDX3Y
0.127756	0.739592	0.571	0.111	1	PSC_I	UBE2A
0.130048	-0.894697	0.429	0.889	1	PSC_NI	NFKBIA
0.130308	1.30726	0.714	0.222	1	PSC_I	RBBP6
0.131201	1.45824	0.714	0.222	1	PSC_I	IRF2BP2
0.132522	-1.37804	0.286	0.778	1	PSC_NI	SELENOK
0.133686	1.85472	0.571	0.111	1	PSC_I	REV3L
0.134235	0.828161	0.714	0.222	1	PSC_I	RPS4Y1
0.141219	-0.931653	0.286	0.778	1	PSC_NI	RPS27L
0.142061	1.26363	0.571	0.111	1	PSC_I	FAM49B
0.147214	1.21907	0.143	0.444	1	PSC_I	SNHG7
0.169105	-1.74171	0	0.222	1	PSC_NI	AC004832.6
0.169105	-1.17106	0	0.222	1	PSC_NI	ADA
0.169105	-1.66467	0	0.222	1	PSC_NI	ALAS1
0.169105	-0.844471	0	0.222	1	PSC_NI	APH1A
0.169105	-1.26431	0	0.222	1	PSC_NI	ASF1A
0.169105	-1.26431	0	0.222	1	PSC_NI	CCDC90B
0.169105	-0.844471	0	0.222	1	PSC_NI	COMMD4
0.169105	-1.58147	0	0.222	1	PSC_NI	CYB5D1
0.169105	-2.27091	0	0.222	1	PSC_NI	ERO1B
0.169105	-1.28063	0	0.222	1	PSC_NI	FAM117A
0.169105	-0.980595	0	0.222	1	PSC_NI	FAM118A
0.169105	-1.58591	0	0.222	1	PSC_NI	FLNB
0.169105	-1.26431	0	0.222	1	PSC_NI	GGNBP2
0.169105	-1.17695	0	0.222	1	PSC_NI	HMCES
0.169105	-1.17695	0	0.222	1	PSC_NI	IPCEF1
0.169105	-1.44833	0	0.222	1	PSC_NI	KCTD18
0.169105	-1.17106	0	0.222	1	PSC_NI	KIF21A
0.169105	-1.58591	0	0.222	1	PSC_NI	LIAS
0.169105	-1.17695	0	0.222	1	PSC_NI	LSMEM1
0.169105	-0.844471	0	0.222	1	PSC_NI	LTBP3
0.169105	-1.58147	0	0.222	1	PSC_NI	MAN2A1
0.169105	-0.844471	0	0.222	1	PSC_NI	MED8
0.169105	-1.58591	0	0.222	1	PSC_NI	MOAP1
0.169105	-1.28213	0	0.222	1	PSC_NI	MRPL42
0.169105	-0.851861	0	0.222	1	PSC_NI	MTIF3
0.169105	-0.844471	0	0.222	1	PSC_NI	PGBD2
0.169105	-2.00893	0	0.222	1	PSC_NI	PPP1R2C
0.169105	-1.17106	0	0.222	1	PSC_NI	PSMA3
0.169105	-1.58591	0	0.222	1	PSC_NI	RALA
0.169105	-1.17695	0	0.222	1	PSC_NI	RASSF3
0.169105	-0.844471	0	0.222	1	PSC_NI	RASSF7
0.169105	-0.851861	0	0.222	1	PSC_NI	RBM18
0.169105	-1.17695	0	0.222	1	PSC_NI	RHOF
0.169105	-1.17106	0	0.222	1	PSC_NI	RP9
0.169105	-0.844471	0	0.222	1	PSC_NI	SERGEF
0.169105	-1.17106	0	0.222	1	PSC_NI	SLC9A3
0.169105	-1.09878	0	0.222	1	PSC_NI	SPTBN1
0.169105	-1.58147	0	0.222	1	PSC_NI	SURF1
0.169105	-1.58147	0	0.222	1	PSC_NI	SYNJ2
0.169105	-0.851861	0	0.222	1	PSC_NI	TBCE
0.169105	-1.58591	0	0.222	1	PSC_NI	TMEM251
0.169105	-1.17695	0	0.222	1	PSC_NI	UBE2D1
0.169105	-1.58147	0	0.222	1	PSC_NI	USP47
0.169105	-0.980595	0	0.222	1	PSC_NI	YTHDF2
0.169105	-0.844471	0	0.222	1	PSC_NI	ZNF200
0.169105	-0.851861	0	0.222	1	PSC_NI	ZNF394
0.169105	-0.408911	0	0.222	1	PSC_NI	A1BG
0.169105	-0.294234	0	0.222	1	PSC_NI	AACS
0.169105	-0.470369	0	0.222	1	PSC_NI	ABCA5
0.169105	-0.364606	0	0.222	1	PSC_NI	ABHD18
0.169105	-0.408911	0	0.222	1	PSC_NI	ABLIM1
0.169105	-0.294234	0	0.222	1	PSC_NI	AC005921.2
0.169105	-0.305043	0	0.222	1	PSC_NI	AC012236.1
0.169105	-0.294234	0	0.222	1	PSC_NI	AC016831.1
0.169105	-1.53631	0	0.222	1	PSC_NI	AC025171.2
0.169105	-0.768399	0	0.222	1	PSC_NI	AC079305.1
0.169105	-0.364606	0	0.222	1	PSC_NI	AC110769.2
0.169105	-0.305043	0	0.222	1	PSC_NI	AC136475.3
0.169105	-1.53631	0	0.222	1	PSC_NI	ACIN1
0.169105	-0.514668	0	0.222	1	PSC_NI	ADAM17
0.169105	-0.364606	0	0.222	1	PSC_NI	AL021453.1
0.169105	-1.79489	0	0.222	1	PSC_NI	AL136987.1
0.169105	-0.354235	0	0.222	1	PSC_NI	AL139246.5
0.169105	-0.381237	0	0.222	1	PSC_NI	AL445686.2
0.169105	-0.4611	0	0.222	1	PSC_NI	ALDOA
0.169105	-0.81229	0	0.222	1	PSC_NI	ALOX5
0.169105	-0.305043	0	0.222	1	PSC_NI	AMPD1
0.169105	-0.69141	0	0.222	1	PSC_NI	ANKH
0.169105	-0.408911	0	0.222	1	PSC_NI	APLP2
0.169105	-0.514668	0	0.222	1	PSC_NI	APPL2
0.169105	-0.48273	0	0.222	1	PSC_NI	ARHGAP15
0.169105	-0.995381	0	0.222	1	PSC_NI	ARHGAP24
0.169105	-0.538506	0	0.222	1	PSC_NI	ARHGAP25
0.169105	-0.294234	0	0.222	1	PSC_NI	ARHGAP5
0.169105	-0.364606	0	0.222	1	PSC_NI	ARHGAP9
0.169105	-0.354235	0	0.222	1	PSC_NI	ATAD3A
0.169105	-0.960484	0	0.222	1	PSC_NI	ATL2
0.169105	-0.408911	0	0.222	1	PSC_NI	ATP11A
0.169105	-0.683148	0	0.222	1	PSC_NI	ATP13A1
0.169105	-0.620974	0	0.222	1	PSC_NI	ATP1B3
0.169105	-0.514668	0	0.222	1	PSC_NI	ATP2A3
0.169105	-0.768399	0	0.222	1	PSC_NI	B4GALT4
0.169105	-0.364606	0	0.222	1	PSC_NI	BAZ1B
0.169105	-0.4611	0	0.222	1	PSC_NI	BBIP1
0.169105	-0.646611	0	0.222	1	PSC_NI	BCL2L13
0.169105	-0.646611	0	0.222	1	PSC_NI	BCL6
0.169105	-0.354235	0	0.222	1	PSC_NI	BET1
0.169105	-0.305043	0	0.222	1	PSC_NI	BICDL1
0.169105	-0.294234	0	0.222	1	PSC_NI	BLVRB
0.169105	-0.294234	0	0.222	1	PSC_NI	BRMS1
0.169105	-0.354235	0	0.222	1	PSC_NI	BSCL2
0.169105	-0.595119	0	0.222	1	PSC_NI	BTN3A1
0.169105	-0.906529	0	0.222	1	PSC_NI	C1orf162
0.169105	-0.69141	0	0.222	1	PSC_NI	C3orf58
0.169105	-0.768399	0	0.222	1	PSC_NI	C6orf226
0.169105	-0.305043	0	0.222	1	PSC_NI	C8orf76
0.169105	-0.514668	0	0.222	1	PSC_NI	CACUL1
0.169105	-0.294234	0	0.222	1	PSC_NI	CAMK4
0.169105	-0.364606	0	0.222	1	PSC_NI	CARD8
0.169105	-0.55671	0	0.222	1	PSC_NI	CASP8AP2
0.169105	-0.364606	0	0.222	1	PSC_NI	CAVIN1
0.169105	-0.453609	0	0.222	1	PSC_NI	CBFB
0.169105	-0.305043	0	0.222	1	PSC_NI	CBLB
0.169105	-0.929327	0	0.222	1	PSC_NI	CCDC107
0.169105	-0.836649	0	0.222	1	PSC_NI	CCDC50
0.169105	-0.529665	0	0.222	1	PSC_NI	CCDC85B
0.169105	-0.354235	0	0.222	1	PSC_NI	CCNDBP1
0.169105	-0.305043	0	0.222	1	PSC_NI	CCNK
0.169105	-0.811843	0	0.222	1	PSC_NI	CCNT2
0.169105	-0.408911	0	0.222	1	PSC_NI	CCSER2
0.169105	-0.470369	0	0.222	1	PSC_NI	CD200R1
0.169105	-0.69141	0	0.222	1	PSC_NI	CD33
0.169105	-0.79976	0	0.222	1	PSC_NI	CD7
0.169105	-0.906529	0	0.222	1	PSC_NI	CDC42EP3
0.169105	-0.60071	0	0.222	1	PSC_NI	CDK2AP2
0.169105	-0.305043	0	0.222	1	PSC_NI	CDKAL1
0.169105	-0.305043	0	0.222	1	PSC_NI	CENPB
0.169105	-0.81229	0	0.222	1	PSC_NI	CENPV
0.169105	-0.4611	0	0.222	1	PSC_NI	CEP250
0.169105	-0.4611	0	0.222	1	PSC_NI	CHERP
0.169105	-0.364606	0	0.222	1	PSC_NI	CHMP6
0.169105	-0.4611	0	0.222	1	PSC_NI	CITED4
0.169105	-0.514668	0	0.222	1	PSC_NI	CLECL1
0.169105	-0.305043	0	0.222	1	PSC_NI	CLINT1
0.169105	-0.305043	0	0.222	1	PSC_NI	CLN5
0.169105	-0.683148	0	0.222	1	PSC_NI	CLTB
0.169105	-0.305043	0	0.222	1	PSC_NI	COG4
0.169105	-0.683148	0	0.222	1	PSC_NI	COPS5
0.169105	-0.4611	0	0.222	1	PSC_NI	COPS6
0.169105	-0.514668	0	0.222	1	PSC_NI	COPZ1
0.169105	-0.55671	0	0.222	1	PSC_NI	CORO7
0.169105	-0.294234	0	0.222	1	PSC_NI	CPD
0.169105	-0.370986	0	0.222	1	PSC_NI	CRELD2
0.169105	-0.514668	0	0.222	1	PSC_NI	CRNKL1
0.169105	-0.305043	0	0.222	1	PSC_NI	CRYBG1
0.169105	-0.364606	0	0.222	1	PSC_NI	CRYBG3
0.169105	-1.1451	0	0.222	1	PSC_NI	CSNK1G1
0.169105	-1.17348	0	0.222	1	PSC_NI	CSNK2B
0.169105	-0.381237	0	0.222	1	PSC_NI	CTHRC1
0.169105	-0.354235	0	0.222	1	PSC_NI	CTR9
0.169105	-0.69141	0	0.222	1	PSC_NI	CTTN
0.169105	-0.646611	0	0.222	1	PSC_NI	CYC1
0.169105	-1.05851	0	0.222	1	PSC_NI	CYP2R1
0.169105	-0.69141	0	0.222	1	PSC_NI	DAXX
0.169105	-0.81229	0	0.222	1	PSC_NI	DCK
0.169105	-0.408911	0	0.222	1	PSC_NI	DDB1
0.169105	-0.354235	0	0.222	1	PSC_NI	DENND2D
0.169105	-0.630166	0	0.222	1	PSC_NI	DHX29
0.169105	-0.768399	0	0.222	1	PSC_NI	DMAC1
0.169105	-0.514668	0	0.222	1	PSC_NI	DMXL1
0.169105	-0.81229	0	0.222	1	PSC_NI	DNAAF2
0.169105	-0.768399	0	0.222	1	PSC_NI	DNAJC24
0.169105	-0.638413	0	0.222	1	PSC_NI	DNASE2
0.169105	-0.364606	0	0.222	1	PSC_NI	DNMT1
0.169105	-0.603568	0	0.222	1	PSC_NI	DNPEP
0.169105	-0.364606	0	0.222	1	PSC_NI	DOCK11
0.169105	-0.305043	0	0.222	1	PSC_NI	DOCK2
0.169105	-1.71366	0	0.222	1	PSC_NI	DOCK5
0.169105	-0.4611	0	0.222	1	PSC_NI	DPH3
0.169105	-0.305043	0	0.222	1	PSC_NI	DPH6
0.169105	-0.305043	0	0.222	1	PSC_NI	DPYD
0.169105	-0.364606	0	0.222	1	PSC_NI	DRAM2
0.169105	-0.514668	0	0.222	1	PSC_NI	E2F4
0.169105	-0.768399	0	0.222	1	PSC_NI	EBAG9
0.169105	-0.603568	0	0.222	1	PSC_NI	EDEM3
0.169105	-0.81229	0	0.222	1	PSC_NI	EEF1AKMT1
0.169105	-0.529665	0	0.222	1	PSC_NI	EIF4G3
0.169105	-0.294234	0	0.222	1	PSC_NI	ELF3
0.169105	-0.4611	0	0.222	1	PSC_NI	ELOVL5
0.169105	-0.4611	0	0.222	1	PSC_NI	EPC2
0.169105	-0.83456	0	0.222	1	PSC_NI	ERI1
0.169105	-1.05851	0	0.222	1	PSC_NI	FADS3
0.169105	-0.305043	0	0.222	1	PSC_NI	FAM102B
0.169105	-0.381237	0	0.222	1	PSC_NI	FAM122C
0.169105	-0.69141	0	0.222	1	PSC_NI	FAM126A
0.169105	-0.370986	0	0.222	1	PSC_NI	FAM126B
0.169105	-0.364606	0	0.222	1	PSC_NI	FAM161A
0.169105	-0.305043	0	0.222	1	PSC_NI	FAM172A
0.169105	-0.294234	0	0.222	1	PSC_NI	FAM177A1
0.169105	-0.470369	0	0.222	1	PSC_NI	FAM8A1
0.169105	-0.294234	0	0.222	1	PSC_NI	FBL
0.169105	-0.69141	0	0.222	1	PSC_NI	FBXO21
0.169105	-0.408911	0	0.222	1	PSC_NI	FBXW11
0.169105	-0.811843	0	0.222	1	PSC_NI	FCMR
0.169105	-0.305043	0	0.222	1	PSC_NI	FEZ2
0.169105	-0.69141	0	0.222	1	PSC_NI	FIP1L1
0.169105	-0.811843	0	0.222	1	PSC_NI	FLI1
0.169105	-0.305043	0	0.222	1	PSC_NI	FLOT1
0.169105	-0.305043	0	0.222	1	PSC_NI	FLT3LG
0.169105	-0.453609	0	0.222	1	PSC_NI	FOXN2
0.169105	-0.305043	0	0.222	1	PSC_NI	FRMD6-AS1
0.169105	-0.489448	0	0.222	1	PSC_NI	GAN
0.169105	-0.305043	0	0.222	1	PSC_NI	GATD1
0.169105	-0.811843	0	0.222	1	PSC_NI	GCN1
0.169105	-0.453609	0	0.222	1	PSC_NI	GFPT1
0.169105	-0.995381	0	0.222	1	PSC_NI	GGA2
0.169105	-0.294234	0	0.222	1	PSC_NI	GOLPH3
0.169105	-0.305043	0	0.222	1	PSC_NI	GORAB
0.169105	-1.1451	0	0.222	1	PSC_NI	GPN1
0.169105	-0.713135	0	0.222	1	PSC_NI	GPR155
0.169105	-1.22076	0	0.222	1	PSC_NI	GPR18
0.169105	-0.305043	0	0.222	1	PSC_NI	GPRASP1
0.169105	-0.364606	0	0.222	1	PSC_NI	GRAMD1A
0.169105	-0.489448	0	0.222	1	PSC_NI	GTF2A1
0.169105	-0.305043	0	0.222	1	PSC_NI	GTF3C4
0.169105	-0.627322	0	0.222	1	PSC_NI	HADHB
0.169105	-0.489448	0	0.222	1	PSC_NI	HAUS6
0.169105	-0.305043	0	0.222	1	PSC_NI	HDAC2
0.169105	-0.354235	0	0.222	1	PSC_NI	HEBP1
0.169105	-0.541992	0	0.222	1	PSC_NI	HIST1H2AC
0.169105	-0.541992	0	0.222	1	PSC_NI	HIST1H2BD
0.169105	-0.305043	0	0.222	1	PSC_NI	HIST1H2BH
0.169105	-0.492219	0	0.222	1	PSC_NI	HIST2H2BF
0.169105	-0.752375	0	0.222	1	PSC_NI	HLA-DMB
0.169105	-0.305043	0	0.222	1	PSC_NI	HNRNPA1P48
0.169105	-1.11072	0	0.222	1	PSC_NI	HSD11B2
0.169105	-0.381237	0	0.222	1	PSC_NI	HSPB11
0.169105	-0.683148	0	0.222	1	PSC_NI	HYPK
0.169105	-0.364606	0	0.222	1	PSC_NI	ICE1
0.169105	-0.305043	0	0.222	1	PSC_NI	IFFO2
0.169105	-1.19758	0	0.222	1	PSC_NI	IFI27L2
0.169105	-0.98772	0	0.222	1	PSC_NI	IGHV3-48
0.169105	-1.30935	0	0.222	1	PSC_NI	IGHV3-49
0.169105	-0.364606	0	0.222	1	PSC_NI	INTS12
0.169105	-0.55671	0	0.222	1	PSC_NI	IQGAP2
0.169105	-0.305043	0	0.222	1	PSC_NI	ITFG1
0.169105	-0.470369	0	0.222	1	PSC_NI	ITGAV
0.169105	-0.294234	0	0.222	1	PSC_NI	ITGB1
0.169105	-0.523601	0	0.222	1	PSC_NI	KCNA3
0.169105	-1.34423	0	0.222	1	PSC_NI	KCTD12
0.169105	-0.489448	0	0.222	1	PSC_NI	KCTD20
0.169105	-1.04353	0	0.222	1	PSC_NI	KDM3B
0.169105	-0.408911	0	0.222	1	PSC_NI	KDM6A
0.169105	-0.364606	0	0.222	1	PSC_NI	KDM7A
0.169105	-0.408911	0	0.222	1	PSC_NI	KIAA1109
0.169105	-0.768399	0	0.222	1	PSC_NI	KIF5B
0.169105	-1.05851	0	0.222	1	PSC_NI	KIN
0.169105	-0.364606	0	0.222	1	PSC_NI	KLHDC10
0.169105	-0.4611	0	0.222	1	PSC_NI	KLHL18
0.169105	-0.381237	0	0.222	1	PSC_NI	KLHL42
0.169105	-0.305043	0	0.222	1	PSC_NI	KMT5B
0.169105	-0.364606	0	0.222	1	PSC_NI	KNOP1
0.169105	-0.305043	0	0.222	1	PSC_NI	KRT8
0.169105	-0.541992	0	0.222	1	PSC_NI	LAMTOR1
0.169105	-0.305043	0	0.222	1	PSC_NI	LDLR
0.169105	-0.305043	0	0.222	1	PSC_NI	LINC00426
0.169105	-1.11564	0	0.222	1	PSC_NI	LINC01781
0.169105	-1.75962	0	0.222	1	PSC_NI	LINC01871
0.169105	-0.354235	0	0.222	1	PSC_NI	LINC01934
0.169105	-1.53631	0	0.222	1	PSC_NI	LMNB1
0.169105	-0.408911	0	0.222	1	PSC_NI	LMTK3
0.169105	-0.768399	0	0.222	1	PSC_NI	LONP2
0.169105	-0.595119	0	0.222	1	PSC_NI	LPIN2
0.169105	-0.811843	0	0.222	1	PSC_NI	LRRC8D
0.169105	-0.305043	0	0.222	1	PSC_NI	LRWD1
0.169105	-0.646611	0	0.222	1	PSC_NI	LSM10
0.169105	-0.683148	0	0.222	1	PSC_NI	LST1
0.169105	-0.305043	0	0.222	1	PSC_NI	LY6E
0.169105	-0.305043	0	0.222	1	PSC_NI	LYAR
0.169105	-0.294234	0	0.222	1	PSC_NI	LYPLAL1
0.169105	-0.470369	0	0.222	1	PSC_NI	LYRM2
0.169105	-0.48273	0	0.222	1	PSC_NI	LYSMD2
0.169105	-1.72428	0	0.222	1	PSC_NI	MANBA
0.169105	-0.768399	0	0.222	1	PSC_NI	MAP4K2
0.169105	-0.354235	0	0.222	1	PSC_NI	MARCH5
0.169105	-0.82406	0	0.222	1	PSC_NI	MED21
0.169105	-0.960484	0	0.222	1	PSC_NI	METTL3
0.169105	-0.69141	0	0.222	1	PSC_NI	MFN2
0.169105	-1.05851	0	0.222	1	PSC_NI	MFSD1
0.169105	-0.305043	0	0.222	1	PSC_NI	MGMT
0.169105	-0.364606	0	0.222	1	PSC_NI	MICU2
0.169105	-0.688581	0	0.222	1	PSC_NI	MIR22HG
0.169105	-0.492219	0	0.222	1	PSC_NI	MKRN1
0.169105	-0.408911	0	0.222	1	PSC_NI	MON1B
0.169105	-1.00855	0	0.222	1	PSC_NI	MPEG1
0.169105	-0.55671	0	0.222	1	PSC_NI	MRPL20
0.169105	-0.354235	0	0.222	1	PSC_NI	MRPL35
0.169105	-0.630166	0	0.222	1	PSC_NI	MRPL9
0.169105	-0.646611	0	0.222	1	PSC_NI	MRPS23
0.169105	-0.737098	0	0.222	1	PSC_NI	MS4A1
0.169105	-0.652931	0	0.222	1	PSC_NI	MSANTD4
0.169105	-0.294234	0	0.222	1	PSC_NI	MTFR1
0.169105	-0.819562	0	0.222	1	PSC_NI	MXD1
0.169105	-0.408911	0	0.222	1	PSC_NI	MYO1F
0.169105	-1.53631	0	0.222	1	PSC_NI	MYO1G
0.169105	-0.55671	0	0.222	1	PSC_NI	MYO5A
0.169105	-0.4611	0	0.222	1	PSC_NI	MZF1-AS1
0.169105	-0.305043	0	0.222	1	PSC_NI	N4BP1
0.169105	-0.81229	0	0.222	1	PSC_NI	NAXE
0.169105	-0.514668	0	0.222	1	PSC_NI	NCF4
0.169105	-0.381237	0	0.222	1	PSC_NI	NCK2
0.169105	-0.489448	0	0.222	1	PSC_NI	NCOA2
0.169105	-0.294234	0	0.222	1	PSC_NI	NDUFA9
0.169105	-0.811843	0	0.222	1	PSC_NI	NDUFAF1
0.169105	-0.489448	0	0.222	1	PSC_NI	NEDD9
0.169105	-0.364606	0	0.222	1	PSC_NI	NEK7
0.169105	-0.305043	0	0.222	1	PSC_NI	NIPSNAP1
0.169105	-0.408911	0	0.222	1	PSC_NI	NPLOC4
0.169105	-1.11072	0	0.222	1	PSC_NI	NPRL2
0.169105	-0.514668	0	0.222	1	PSC_NI	NUDT22
0.169105	-0.381237	0	0.222	1	PSC_NI	NUP107
0.169105	-0.69141	0	0.222	1	PSC_NI	ODF3B
0.169105	-0.470369	0	0.222	1	PSC_NI	ODR4
0.169105	-0.60071	0	0.222	1	PSC_NI	OMA1
0.169105	-0.4611	0	0.222	1	PSC_NI	ORAI3
0.169105	-0.514668	0	0.222	1	PSC_NI	OSBPL9
0.169105	-0.354235	0	0.222	1	PSC_NI	P2RX4
0.169105	-0.4611	0	0.222	1	PSC_NI	PAN3
0.169105	-0.514668	0	0.222	1	PSC_NI	PARP15
0.169105	-0.768862	0	0.222	1	PSC_NI	PARP8
0.169105	-0.294234	0	0.222	1	PSC_NI	PDE12
0.169105	-1.73078	0	0.222	1	PSC_NI	PGM3
0.169105	-0.523601	0	0.222	1	PSC_NI	PGPEP1
0.169105	-0.354235	0	0.222	1	PSC_NI	PHB2
0.169105	-0.364606	0	0.222	1	PSC_NI	PHC3
0.169105	-0.408911	0	0.222	1	PSC_NI	PHF10
0.169105	-0.294234	0	0.222	1	PSC_NI	PHF12
0.169105	-0.492219	0	0.222	1	PSC_NI	PHGDH
0.169105	-0.408911	0	0.222	1	PSC_NI	PHYH
0.169105	-0.470369	0	0.222	1	PSC_NI	PIAS4
0.169105	-0.646611	0	0.222	1	PSC_NI	PIP4P2
0.169105	-0.408911	0	0.222	1	PSC_NI	PKD2
0.169105	-0.408911	0	0.222	1	PSC_NI	PKHD1L1
0.169105	-1.56926	0	0.222	1	PSC_NI	PLEKHB2
0.169105	-0.305043	0	0.222	1	PSC_NI	PLEKHG2
0.169105	-0.55671	0	0.222	1	PSC_NI	PMM2
0.169105	-0.294234	0	0.222	1	PSC_NI	POGK
0.169105	-0.294234	0	0.222	1	PSC_NI	POLR2B
0.169105	-0.354235	0	0.222	1	PSC_NI	POLR3A
0.169105	-0.646611	0	0.222	1	PSC_NI	PPARGC1B
0.169105	-0.294234	0	0.222	1	PSC_NI	PPP1R8
0.169105	-0.572321	0	0.222	1	PSC_NI	PPP2R2D
0.169105	-0.294234	0	0.222	1	PSC_NI	PPP3CB
0.169105	-0.305043	0	0.222	1	PSC_NI	PQLC3
0.169105	-0.305043	0	0.222	1	PSC_NI	PREPL
0.169105	-0.364606	0	0.222	1	PSC_NI	PREX1
0.169105	-0.4611	0	0.222	1	PSC_NI	PRPS2
0.169105	-0.627322	0	0.222	1	PSC_NI	PSMB4
0.169105	-0.364606	0	0.222	1	PSC_NI	PSMC1
0.169105	-0.4611	0	0.222	1	PSC_NI	PSMD13
0.169105	-0.354235	0	0.222	1	PSC_NI	PTDSS1
0.169105	-0.683148	0	0.222	1	PSC_NI	PTGES2
0.169105	-0.69141	0	0.222	1	PSC_NI	PTPN9
0.169105	-0.294234	0	0.222	1	PSC_NI	PTPRA
0.169105	-0.305043	0	0.222	1	PSC_NI	PUF60
0.169105	-0.55671	0	0.222	1	PSC_NI	RAB37
0.169105	-0.69141	0	0.222	1	PSC_NI	RAB5B
0.169105	-0.364606	0	0.222	1	PSC_NI	RAB5IF
0.169105	-0.768399	0	0.222	1	PSC_NI	RABEP1
0.169105	-0.81229	0	0.222	1	PSC_NI	RBM10
0.169105	-0.294234	0	0.222	1	PSC_NI	RBM12
0.169105	-0.58124	0	0.222	1	PSC_NI	RBM27
0.169105	-0.364606	0	0.222	1	PSC_NI	RBM38
0.169105	-0.294234	0	0.222	1	PSC_NI	RFNG
0.169105	-0.4611	0	0.222	1	PSC_NI	RHBDD1
0.169105	-0.294234	0	0.222	1	PSC_NI	RIOK3
0.169105	-0.364606	0	0.222	1	PSC_NI	RIT1
0.169105	-0.752375	0	0.222	1	PSC_NI	RNASE6
0.169105	-0.646611	0	0.222	1	PSC_NI	RNF13
0.169105	-0.294234	0	0.222	1	PSC_NI	RNF144A
0.169105	-0.305043	0	0.222	1	PSC_NI	RNF5
0.169105	-0.646611	0	0.222	1	PSC_NI	RNH1
0.169105	-1.11072	0	0.222	1	PSC_NI	RPF2
0.169105	-0.683148	0	0.222	1	PSC_NI	RSU1
0.169105	-0.683148	0	0.222	1	PSC_NI	RTL8A
0.169105	-0.514668	0	0.222	1	PSC_NI	SAAL1
0.169105	-0.48273	0	0.222	1	PSC_NI	SASS6
0.169105	-0.81229	0	0.222	1	PSC_NI	SCIMP
0.169105	-0.514668	0	0.222	1	PSC_NI	SEC13
0.169105	-0.294234	0	0.222	1	PSC_NI	SEC63
0.169105	-0.489448	0	0.222	1	PSC_NI	SEH1L
0.169105	-1.56198	0	0.222	1	PSC_NI	SENP5
0.169105	-0.364606	0	0.222	1	PSC_NI	SESN2
0.169105	-1.1451	0	0.222	1	PSC_NI	SIN3A
0.169105	-0.489448	0	0.222	1	PSC_NI	SKAP1
0.169105	-0.370986	0	0.222	1	PSC_NI	SLAMF1
0.169105	-0.514668	0	0.222	1	PSC_NI	SLC15A4
0.169105	-0.408911	0	0.222	1	PSC_NI	SLC25A11
0.169105	-0.294234	0	0.222	1	PSC_NI	SLC25A17
0.169105	-0.408911	0	0.222	1	PSC_NI	SLC30A9
0.169105	-1.05851	0	0.222	1	PSC_NI	SLC35E1
0.169105	-0.408911	0	0.222	1	PSC_NI	SLC4A7
0.169105	-0.489448	0	0.222	1	PSC_NI	SLFN12L
0.169105	-0.79976	0	0.222	1	PSC_NI	SMAD2
0.169105	-0.646611	0	0.222	1	PSC_NI	SMAP1
0.169105	-0.305043	0	0.222	1	PSC_NI	SMC5
0.169105	-1.1451	0	0.222	1	PSC_NI	SMIM27
0.169105	-0.364606	0	0.222	1	PSC_NI	SMIM7
0.169105	-0.408911	0	0.222	1	PSC_NI	SMNDC1
0.169105	-0.294234	0	0.222	1	PSC_NI	SNTB1
0.169105	-0.364606	0	0.222	1	PSC_NI	SNTB2
0.169105	-0.294234	0	0.222	1	PSC_NI	SOS1
0.169105	-1.1451	0	0.222	1	PSC_NI	SPART
0.169105	-0.630166	0	0.222	1	PSC_NI	SPIB
0.169105	-0.652931	0	0.222	1	PSC_NI	SPTAN1
0.169105	-0.811843	0	0.222	1	PSC_NI	SRRD
0.169105	-0.354235	0	0.222	1	PSC_NI	SSBP4
0.169105	-1.56198	0	0.222	1	PSC_NI	STARD7
0.169105	-0.354235	0	0.222	1	PSC_NI	STK24
0.169105	-0.305043	0	0.222	1	PSC_NI	STX12
0.169105	-0.305043	0	0.222	1	PSC_NI	SUCLG1
0.169105	-0.305043	0	0.222	1	PSC_NI	SUPT16H
0.169105	-0.893231	0	0.222	1	PSC_NI	SYK
0.169105	-0.294234	0	0.222	1	PSC_NI	SYTL1
0.169105	-0.354235	0	0.222	1	PSC_NI	TAF9
0.169105	-0.638413	0	0.222	1	PSC_NI	TASP1
0.169105	-0.305043	0	0.222	1	PSC_NI	TBC1D1
0.169105	-0.305043	0	0.222	1	PSC_NI	TBC1D14
0.169105	-0.294234	0	0.222	1	PSC_NI	TBC1D2B
0.169105	-1.53631	0	0.222	1	PSC_NI	TCEAL4
0.169105	-0.523601	0	0.222	1	PSC_NI	TCTE3
0.169105	-0.294234	0	0.222	1	PSC_NI	TET1
0.169105	-0.4611	0	0.222	1	PSC_NI	TFDP2
0.169105	-0.4611	0	0.222	1	PSC_NI	TFF3
0.169105	-0.364606	0	0.222	1	PSC_NI	TGIF2
0.169105	-0.83456	0	0.222	1	PSC_NI	TGOLN2
0.169105	-0.354235	0	0.222	1	PSC_NI	THOC1
0.169105	-1.1451	0	0.222	1	PSC_NI	TIAM2
0.169105	-1.56198	0	0.222	1	PSC_NI	TIMMDC1
0.169105	-0.514668	0	0.222	1	PSC_NI	TLR10
0.169105	-0.514668	0	0.222	1	PSC_NI	TMA16
0.169105	-0.381237	0	0.222	1	PSC_NI	TMC6
0.169105	-0.294234	0	0.222	1	PSC_NI	TMEM126A
0.169105	-0.408911	0	0.222	1	PSC_NI	TMEM161B
0.169105	-0.294234	0	0.222	1	PSC_NI	TMEM167B
0.169105	-0.811843	0	0.222	1	PSC_NI	TMEM18
0.169105	-0.768399	0	0.222	1	PSC_NI	TMEM205
0.169105	-0.408911	0	0.222	1	PSC_NI	TMEM63A
0.169105	-0.82406	0	0.222	1	PSC_NI	TMEM70
0.169105	-0.364606	0	0.222	1	PSC_NI	TMUB1
0.169105	-0.364606	0	0.222	1	PSC_NI	TNFRSF14-AS1
0.169105	-0.294234	0	0.222	1	PSC_NI	TNIP2
0.169105	-0.294234	0	0.222	1	PSC_NI	TNRC6C
0.169105	-0.294234	0	0.222	1	PSC_NI	TRAF7
0.169105	-0.819562	0	0.222	1	PSC_NI	TRAPPC6A
0.169105	-0.646611	0	0.222	1	PSC_NI	TRAPPC6B
0.169105	-0.408911	0	0.222	1	PSC_NI	TRAT1
0.169105	-0.683148	0	0.222	1	PSC_NI	TRIM13
0.169105	-0.305043	0	0.222	1	PSC_NI	TRIM52
0.169105	-0.4611	0	0.222	1	PSC_NI	TRNAU1AP
0.169105	-0.69141	0	0.222	1	PSC_NI	TRPT1
0.169105	-0.294234	0	0.222	1	PSC_NI	TTC33
0.169105	-0.381237	0	0.222	1	PSC_NI	TTC39C
0.169105	-0.735165	0	0.222	1	PSC_NI	TUT7
0.169105	-0.489448	0	0.222	1	PSC_NI	TXK
0.169105	-0.514668	0	0.222	1	PSC_NI	TXNDC17
0.169105	-0.489448	0	0.222	1	PSC_NI	UCHL5
0.169105	-0.514668	0	0.222	1	PSC_NI	UGT8
0.169105	-0.294234	0	0.222	1	PSC_NI	USP33
0.169105	-0.305043	0	0.222	1	PSC_NI	USP7
0.169105	-0.370986	0	0.222	1	PSC_NI	UTP14A
0.169105	-0.294234	0	0.222	1	PSC_NI	UTP6
0.169105	-0.408911	0	0.222	1	PSC_NI	VEZF1
0.169105	-0.4611	0	0.222	1	PSC_NI	VGLL4
0.169105	-0.294234	0	0.222	1	PSC_NI	VPS33A
0.169105	-0.364606	0	0.222	1	PSC_NI	VPS41
0.169105	-1.53631	0	0.222	1	PSC_NI	WASHC3
0.169105	-0.683148	0	0.222	1	PSC_NI	WASL
0.169105	-0.69141	0	0.222	1	PSC_NI	WDR61
0.169105	-0.541992	0	0.222	1	PSC_NI	WIPF2
0.169105	-0.305043	0	0.222	1	PSC_NI	YARS2
0.169105	-0.364606	0	0.222	1	PSC_NI	YIPF1
0.169105	-0.819562	0	0.222	1	PSC_NI	YLPM1
0.169105	-1.15481	0	0.222	1	PSC_NI	ZBTB4
0.169105	-0.364606	0	0.222	1	PSC_NI	ZCCHC7
0.169105	-0.305043	0	0.222	1	PSC_NI	ZDHHC2
0.169105	-0.811843	0	0.222	1	PSC_NI	ZFYVE21
0.169105	-0.294234	0	0.222	1	PSC_NI	ZNF253
0.169105	-0.294234	0	0.222	1	PSC_NI	ZNF256
0.169105	-0.514668	0	0.222	1	PSC_NI	ZNF302
0.169105	-0.294234	0	0.222	1	PSC_NI	ZNF428
0.169105	-0.294234	0	0.222	1	PSC_NI	ZNF493
0.169105	-0.364606	0	0.222	1	PSC_NI	ZNF555
0.169105	-0.811843	0	0.222	1	PSC_NI	ZNF75A
0.169105	-0.514668	0	0.222	1	PSC_NI	ZNHIT3
0.169105	-0.400632	0	0.222	1	PSC_NI	APOBEC3G
0.169105	-0.400632	0	0.222	1	PSC_NI	ARID2
0.169105	-0.563686	0	0.222	1	PSC_NI	ASXL2
0.169105	-0.720206	0	0.222	1	PSC_NI	CHML
0.169105	-0.597804	0	0.222	1	PSC_NI	CNIH1
0.169105	-0.510187	0	0.222	1	PSC_NI	CNOT4
0.169105	-0.45645	0	0.222	1	PSC_NI	COMT
0.169105	-0.719396	0	0.222	1	PSC_NI	CRBN
0.169105	-0.660303	0	0.222	1	PSC_NI	DENND2C
0.169105	-0.510187	0	0.222	1	PSC_NI	DOPEY2
0.169105	-0.325482	0	0.222	1	PSC_NI	DPY30
0.169105	-0.563686	0	0.222	1	PSC_NI	DSE
0.169105	-0.472061	0	0.222	1	PSC_NI	EMB
0.169105	-0.719396	0	0.222	1	PSC_NI	EXOSC6
0.169105	-0.384224	0	0.222	1	PSC_NI	FAM174A
0.169105	-0.384224	0	0.222	1	PSC_NI	GALNT10
0.169105	-0.554656	0	0.222	1	PSC_NI	GSTO1
0.169105	-0.325482	0	0.222	1	PSC_NI	IRF3
0.169105	-0.597804	0	0.222	1	PSC_NI	ITGAE
0.169105	-0.554656	0	0.222	1	PSC_NI	KIAA0040
0.169105	-0.777721	0	0.222	1	PSC_NI	LETM2
0.169105	-0.554656	0	0.222	1	PSC_NI	LINC00513
0.169105	-0.597804	0	0.222	1	PSC_NI	LRRFIP2
0.169105	-0.384224	0	0.222	1	PSC_NI	MAX
0.169105	-0.830585	0	0.222	1	PSC_NI	MGAT4A
0.169105	-0.639919	0	0.222	1	PSC_NI	MRPL41
0.169105	-0.660303	0	0.222	1	PSC_NI	NCOA6
0.169105	-0.563686	0	0.222	1	PSC_NI	NEPRO
0.169105	-0.554656	0	0.222	1	PSC_NI	NOL6
0.169105	-0.563686	0	0.222	1	PSC_NI	NR1D2
0.169105	-0.325482	0	0.222	1	PSC_NI	NTAN1
0.169105	-0.325482	0	0.222	1	PSC_NI	ORAI1
0.169105	-1.01922	0	0.222	1	PSC_NI	OSTF1
0.169105	-0.554656	0	0.222	1	PSC_NI	PANK2
0.169105	-0.384224	0	0.222	1	PSC_NI	PDLIM2
0.169105	-0.830585	0	0.222	1	PSC_NI	PIGBOS1
0.169105	-0.605111	0	0.222	1	PSC_NI	PIM1
0.169105	-0.554656	0	0.222	1	PSC_NI	PLB1
0.169105	-0.830585	0	0.222	1	PSC_NI	PPP1R18
0.169105	-0.325482	0	0.222	1	PSC_NI	RASGRP3
0.169105	-0.325482	0	0.222	1	PSC_NI	RLIM
0.169105	-0.554656	0	0.222	1	PSC_NI	RNF166
0.169105	-0.325482	0	0.222	1	PSC_NI	SEL1L3
0.169105	-0.325482	0	0.222	1	PSC_NI	SLC26A3
0.169105	-0.554656	0	0.222	1	PSC_NI	SLC9A8
0.169105	-0.597804	0	0.222	1	PSC_NI	SNX10
0.169105	-0.472061	0	0.222	1	PSC_NI	SPTSSA
0.169105	-0.400632	0	0.222	1	PSC_NI	SRI
0.169105	-0.563686	0	0.222	1	PSC_NI	SRPK2
0.169105	-0.554656	0	0.222	1	PSC_NI	THAP5
0.169105	-0.45645	0	0.222	1	PSC_NI	TMEM243
0.169105	-0.597804	0	0.222	1	PSC_NI	TSNAX
0.169105	-0.597804	0	0.222	1	PSC_NI	TWF2
0.169105	-0.384224	0	0.222	1	PSC_NI	UBXN6
0.169105	-0.563686	0	0.222	1	PSC_NI	USP28
0.169105	-0.720206	0	0.222	1	PSC_NI	VPS29
0.169105	-0.597804	0	0.222	1	PSC_NI	VPS36
0.169105	-0.563686	0	0.222	1	PSC_NI	VPS50
0.169105	-0.554656	0	0.222	1	PSC_NI	YIPF2
0.169105	-0.554656	0	0.222	1	PSC_NI	ZFHX3
0.169105	-0.563686	0	0.222	1	PSC_NI	ZNF827
0.169105	-0.325482	0	0.222	1	PSC_NI	ZZEF1
0.174423	-0.802868	0.143	0.556	1	PSC_NI	SNHG8
0.179535	-1.7403	0.429	0.778	1	PSC_NI	RSRP1
0.179561	-1.8519	0.857	0.778	1	PSC_NI	HSP90AB1
0.184749	1.62227	0.714	0.333	1	PSC_I	DNAJB9
0.184927	0.870566	0.286	0.556	1	PSC_I	INSIG1
0.18567	0.804026	0.143	0.444	1	PSC_I	DERL1
0.186773	1.38002	0.857	0.778	1	PSC_I	HLA-A
0.187363	-1.21166	0.714	1	1	PSC_NI	RSRC2
0.187943	0.295069	0.286	0.667	1	PSC_I	RBM8A
0.189881	1.53767	0.714	0.556	1	PSC_I	PRDX1
0.190939	-0.553505	0.143	0.556	1	PSC_NI	TRAM1
0.195219	0.708267	0.143	0.444	1	PSC_I	PRMT9
0.200294	-0.584464	0.143	0.556	1	PSC_NI	LGALS3
0.200419	-0.667861	0.143	0.556	1	PSC_NI	LSP1
0.203209	4.2806	0.571	0.333	1	PSC_I	IGHG1
0.205666	-0.60787	0.143	0.556	1	PSC_NI	ARL4A
0.209058	-0.823993	0.143	0.556	1	PSC_NI	OGA
0.209311	1.54125	0.714	0.333	1	PSC_I	YWHAB
0.209573	1.18742	0.857	0.444	1	PSC_I	RPS10
0.212111	-0.377474	0.429	0.111	1	PSC_NI	MFAP1
0.21252	-0.826578	0.143	0.556	1	PSC_NI	SLC25A6
0.213527	-1.14821	0.143	0.556	1	PSC_NI	NORAD
0.215139	-0.816357	0.143	0.556	1	PSC_NI	UTRN
0.215243	-1.60255	0.143	0.556	1	PSC_NI	USP34
0.215677	-1.36539	0.143	0.556	1	PSC_NI	SYNRG
0.21861	-0.566154	0.143	0.556	1	PSC_NI	PSME1
0.218779	-0.974711	0.143	0.556	1	PSC_NI	TOMM20
0.219368	-0.802917	0.143	0.556	1	PSC_NI	PPP2R5C
0.220256	2.12271	0.571	0.222	1	PSC_I	ARL6IP1
0.220859	-1.2569	0.143	0.556	1	PSC_NI	ERGIC2
0.222352	-0.64594	0.143	0.556	1	PSC_NI	COPE
0.223068	-1.49431	0.143	0.556	1	PSC_NI	PPP6R3
0.22467	-0.919954	0.143	0.556	1	PSC_NI	CHCHD2
0.225125	-0.924462	0.143	0.556	1	PSC_NI	TSC22D2
0.225354	-0.96462	0.143	0.556	1	PSC_NI	PDCD4
0.225516	-1.26974	0.143	0.556	1	PSC_NI	SNU13
0.225641	-0.87653	0.143	0.556	1	PSC_NI	IL10RA
0.225734	-0.57879	0.714	1	1	PSC_NI	KLF6
0.227089	-0.77328	0.143	0.556	1	PSC_NI	SRP54
0.227259	-1.0228	0.143	0.556	1	PSC_NI	SUPT4H1
0.227266	-0.761382	0.143	0.556	1	PSC_NI	LMO4
0.231772	0.877542	0.429	0.778	1	PSC_I	PPP1R10
0.232799	0.259429	0.286	0.667	1	PSC_I	HMGN2
0.238393	-1.68799	0.286	0.667	1	PSC_NI	KIAA1551
0.242059	-1.70806	0.286	0.667	1	PSC_NI	INTS6
0.251982	2.13608	0.571	0.667	1	PSC_I	RGS2
0.252165	1.16843	0.714	0.333	1	PSC_I	EIF2A
0.253075	1.94517	0.714	0.667	1	PSC_I	IRF1
0.256184	1.42545	0.714	0.333	1	PSC_I	NABP1
0.256343	0.615393	0.857	1	1	PSC_I	JUNB
0.258414	1.19202	0.714	0.333	1	PSC_I	TYMP
0.261419	-0.687098	0.571	0.889	1	PSC_NI	CD69
0.261976	0.328517	0.143	0.444	1	PSC_I	NEU1
0.263752	1.33732	0.714	0.333	1	PSC_I	COX7A2
0.265505	-0.288226	0.286	0.667	1	PSC_NI	ARID1B
0.268156	1.36924	0.571	0.222	1	PSC_I	RAD9A
0.269205	0.560697	0.286	0.556	1	PSC_I	VASP
0.270169	-1.56519	0.286	0.667	1	PSC_NI	FAM133B
0.272511	-0.507856	0.286	0.667	1	PSC_NI	RNF213
0.2726	1.49873	0.429	0.111	1	PSC_I	EPCAM
0.272985	1.51823	0.429	0.111	1	PSC_I	TBL1XR1
0.273922	1.40322	0.429	0.111	1	PSC_I	TMPO
0.279584	-0.346791	0.286	0.667	1	PSC_NI	AC058791.1
0.280638	0.271688	0.143	0	1	PSC_I	ABHD2
0.280638	0.271688	0.143	0	1	PSC_I	ABHD8
0.280638	0.69747	0.143	0	1	PSC_I	AC005261.1
0.280638	0.271688	0.143	0	1	PSC_I	AC006064.4
0.280638	0.271688	0.143	0	1	PSC_I	AC007364.1
0.280638	0.271688	0.143	0	1	PSC_I	AC007569.1
0.280638	0.271688	0.143	0	1	PSC_I	AC010226.1
0.280638	0.271688	0.143	0	1	PSC_I	AC012368.1
0.280638	0.271688	0.143	0	1	PSC_I	AC012645.3
0.280638	0.271688	0.143	0	1	PSC_I	AC023509.4
0.280638	0.271688	0.143	0	1	PSC_I	AC048341.2
0.280638	0.271688	0.143	0	1	PSC_I	AC233755.2
0.280638	0.271688	0.143	0	1	PSC_I	AC234582.1
0.280638	0.271688	0.143	0	1	PSC_I	AGPAT1
0.280638	0.271688	0.143	0	1	PSC_I	AKAP8
0.280638	0.271688	0.143	0	1	PSC_I	AL021368.2
0.280638	0.271688	0.143	0	1	PSC_I	AL021807.1
0.280638	0.271688	0.143	0	1	PSC_I	AL136961.1
0.280638	0.271688	0.143	0	1	PSC_I	AL139246.3
0.280638	0.870959	0.143	0	1	PSC_I	AL606807.1
0.280638	0.271688	0.143	0	1	PSC_I	ALG5
0.280638	0.271688	0.143	0	1	PSC_I	ALG9
0.280638	0.271688	0.143	0	1	PSC_I	ALPK2
0.280638	0.271688	0.143	0	1	PSC_I	ALS2
0.280638	0.271688	0.143	0	1	PSC_I	AMN
0.280638	0.50023	0.143	0	1	PSC_I	ANGPTL4
0.280638	0.271688	0.143	0	1	PSC_I	ANKDD1A
0.280638	0.271688	0.143	0	1	PSC_I	ANKRD35
0.280638	0.271688	0.143	0	1	PSC_I	ANPEP
0.280638	0.271688	0.143	0	1	PSC_I	AP3B1
0.280638	0.271688	0.143	0	1	PSC_I	APBA3
0.280638	0.271688	0.143	0	1	PSC_I	ARF5
0.280638	0.271688	0.143	0	1	PSC_I	ARL8A
0.280638	0.271688	0.143	0	1	PSC_I	ASL
0.280638	0.271688	0.143	0	1	PSC_I	ASMTL
0.280638	0.271688	0.143	0	1	PSC_I	ATG16L2
0.280638	0.271688	0.143	0	1	PSC_I	ATG3
0.280638	0.271688	0.143	0	1	PSC_I	ATP10B
0.280638	0.50023	0.143	0	1	PSC_I	ATP13A3
0.280638	0.271688	0.143	0	1	PSC_I	BAIAP2L1
0.280638	0.271688	0.143	0	1	PSC_I	BCL7B
0.280638	0.271688	0.143	0	1	PSC_I	BMS1
0.280638	0.271688	0.143	0	1	PSC_I	BORCS8
0.280638	0.271688	0.143	0	1	PSC_I	BRINP3
0.280638	0.271688	0.143	0	1	PSC_I	C11orf71
0.280638	0.271688	0.143	0	1	PSC_I	C17orf49
0.280638	0.271688	0.143	0	1	PSC_I	C20orf27
0.280638	0.271688	0.143	0	1	PSC_I	C21orf91
0.280638	0.271688	0.143	0	1	PSC_I	CALU
0.280638	0.271688	0.143	0	1	PSC_I	CBWD2
0.280638	0.271688	0.143	0	1	PSC_I	CCNI2
0.280638	0.271688	0.143	0	1	PSC_I	CCR4
0.280638	0.271688	0.143	0	1	PSC_I	CDCA7
0.280638	0.271688	0.143	0	1	PSC_I	CDK17
0.280638	0.271688	0.143	0	1	PSC_I	CEBPA
0.280638	0.271688	0.143	0	1	PSC_I	CETN2
0.280638	0.50023	0.143	0	1	PSC_I	CHMP2B
0.280638	0.271688	0.143	0	1	PSC_I	CLPTM1
0.280638	0.271688	0.143	0	1	PSC_I	COCH
0.280638	0.271688	0.143	0	1	PSC_I	COL5A3
0.280638	0.271688	0.143	0	1	PSC_I	COL9A2
0.280638	0.271688	0.143	0	1	PSC_I	COMMD10
0.280638	0.271688	0.143	0	1	PSC_I	COPS4
0.280638	0.271688	0.143	0	1	PSC_I	COQ10B
0.280638	0.50023	0.143	0	1	PSC_I	CPSF2
0.280638	0.271688	0.143	0	1	PSC_I	CTH
0.280638	0.271688	0.143	0	1	PSC_I	CTSA
0.280638	0.50023	0.143	0	1	PSC_I	CTTNBP2NL
0.280638	0.271688	0.143	0	1	PSC_I	CYTH2
0.280638	0.271688	0.143	0	1	PSC_I	DGKH
0.280638	0.271688	0.143	0	1	PSC_I	DHX30
0.280638	0.271688	0.143	0	1	PSC_I	DIAPH3
0.280638	0.271688	0.143	0	1	PSC_I	DIDO1
0.280638	0.271688	0.143	0	1	PSC_I	DNAJC18
0.280638	0.50023	0.143	0	1	PSC_I	DRG2
0.280638	0.271688	0.143	0	1	PSC_I	DTD2
0.280638	0.271688	0.143	0	1	PSC_I	DUSP12
0.280638	1.16563	0.143	0	1	PSC_I	DUSP4
0.280638	0.271688	0.143	0	1	PSC_I	EBI3
0.280638	0.271688	0.143	0	1	PSC_I	ECEL1
0.280638	0.271688	0.143	0	1	PSC_I	EIF4E3
0.280638	0.271688	0.143	0	1	PSC_I	ELK3
0.280638	0.271688	0.143	0	1	PSC_I	ELP6
0.280638	0.271688	0.143	0	1	PSC_I	EML2
0.280638	0.271688	0.143	0	1	PSC_I	EPAS1
0.280638	0.271688	0.143	0	1	PSC_I	EPSTI1
0.280638	0.271688	0.143	0	1	PSC_I	ETFDH
0.280638	0.271688	0.143	0	1	PSC_I	EVA1B
0.280638	0.271688	0.143	0	1	PSC_I	EXOC5
0.280638	0.271688	0.143	0	1	PSC_I	FAM27C
0.280638	0.271688	0.143	0	1	PSC_I	FAS
0.280638	0.271688	0.143	0	1	PSC_I	FBXL15
0.280638	0.271688	0.143	0	1	PSC_I	FCHSD1
0.280638	0.271688	0.143	0	1	PSC_I	FECH
0.280638	0.50023	0.143	0	1	PSC_I	FLNA
0.280638	0.271688	0.143	0	1	PSC_I	FMO4
0.280638	0.271688	0.143	0	1	PSC_I	FN3KRP
0.280638	0.271688	0.143	0	1	PSC_I	FSCN1
0.280638	0.271688	0.143	0	1	PSC_I	FUOM
0.280638	0.271688	0.143	0	1	PSC_I	FXN
0.280638	0.271688	0.143	0	1	PSC_I	GBA
0.280638	0.271688	0.143	0	1	PSC_I	GOLGA5
0.280638	0.271688	0.143	0	1	PSC_I	GRINA
0.280638	0.271688	0.143	0	1	PSC_I	GRK6
0.280638	0.271688	0.143	0	1	PSC_I	GRSF1
0.280638	0.271688	0.143	0	1	PSC_I	GTPBP3
0.280638	0.271688	0.143	0	1	PSC_I	HAPLN3
0.280638	0.271688	0.143	0	1	PSC_I	HARBI1
0.280638	0.271688	0.143	0	1	PSC_I	HARS
0.280638	0.271688	0.143	0	1	PSC_I	HAUS1
0.280638	0.271688	0.143	0	1	PSC_I	HBEGF
0.280638	0.271688	0.143	0	1	PSC_I	HDHD2
0.280638	0.271688	0.143	0	1	PSC_I	HDX
0.280638	0.271688	0.143	0	1	PSC_I	HERC2
0.280638	0.271688	0.143	0	1	PSC_I	HLF
0.280638	0.271688	0.143	0	1	PSC_I	ICAM4
0.280638	0.271688	0.143	0	1	PSC_I	ICOSLG
0.280638	0.271688	0.143	0	1	PSC_I	IFT27
0.280638	0.271688	0.143	0	1	PSC_I	IGFBP6
0.280638	0.271688	0.143	0	1	PSC_I	IGHV3-20
0.280638	0.271688	0.143	0	1	PSC_I	IGHV3-43
0.280638	0.271688	0.143	0	1	PSC_I	IKBKG
0.280638	0.50023	0.143	0	1	PSC_I	IL4R
0.280638	0.271688	0.143	0	1	PSC_I	ILVBL
0.280638	0.271688	0.143	0	1	PSC_I	IMMP1L
0.280638	0.271688	0.143	0	1	PSC_I	INCENP
0.280638	0.271688	0.143	0	1	PSC_I	IPP
0.280638	0.271688	0.143	0	1	PSC_I	IRF8
0.280638	0.271688	0.143	0	1	PSC_I	KATNA1
0.280638	0.271688	0.143	0	1	PSC_I	KBTBD3
0.280638	0.271688	0.143	0	1	PSC_I	KCMF1
0.280638	0.271688	0.143	0	1	PSC_I	KCNMB3
0.280638	0.271688	0.143	0	1	PSC_I	KCTD10
0.280638	0.271688	0.143	0	1	PSC_I	KCTD5
0.280638	0.271688	0.143	0	1	PSC_I	KDM1A
0.280638	0.271688	0.143	0	1	PSC_I	KIF26B
0.280638	0.271688	0.143	0	1	PSC_I	KYAT3
0.280638	0.271688	0.143	0	1	PSC_I	LCMT1
0.280638	0.50023	0.143	0	1	PSC_I	LEO1
0.280638	0.271688	0.143	0	1	PSC_I	LINC01089
0.280638	0.271688	0.143	0	1	PSC_I	LINC02001
0.280638	0.271688	0.143	0	1	PSC_I	LINC02073
0.280638	0.271688	0.143	0	1	PSC_I	LMBR1
0.280638	0.271688	0.143	0	1	PSC_I	LRP10
0.280638	0.271688	0.143	0	1	PSC_I	LRRC61
0.280638	0.271688	0.143	0	1	PSC_I	MAP2K6
0.280638	0.271688	0.143	0	1	PSC_I	MARCH3
0.280638	0.271688	0.143	0	1	PSC_I	MARK2
0.280638	0.271688	0.143	0	1	PSC_I	MCAT
0.280638	0.271688	0.143	0	1	PSC_I	MCM3
0.280638	0.271688	0.143	0	1	PSC_I	MED12
0.280638	0.271688	0.143	0	1	PSC_I	MEP1A
0.280638	0.271688	0.143	0	1	PSC_I	METTL5
0.280638	0.271688	0.143	0	1	PSC_I	MFSD13A
0.280638	0.271688	0.143	0	1	PSC_I	MIEN1
0.280638	0.271688	0.143	0	1	PSC_I	MIF4GD
0.280638	0.271688	0.143	0	1	PSC_I	MIS18A
0.280638	0.271688	0.143	0	1	PSC_I	MNT
0.280638	0.271688	0.143	0	1	PSC_I	MOB4
0.280638	0.271688	0.143	0	1	PSC_I	MPPE1
0.280638	0.271688	0.143	0	1	PSC_I	MRPL2
0.280638	0.271688	0.143	0	1	PSC_I	MRPL21
0.280638	0.271688	0.143	0	1	PSC_I	MRPL36
0.280638	0.271688	0.143	0	1	PSC_I	MS4A12
0.280638	0.271688	0.143	0	1	PSC_I	MTMR14
0.280638	0.69747	0.143	0	1	PSC_I	MTRNR2L1
0.280638	0.271688	0.143	0	1	PSC_I	MTSS1
0.280638	0.271688	0.143	0	1	PSC_I	MYO1C
0.280638	0.271688	0.143	0	1	PSC_I	NAT9
0.280638	0.271688	0.143	0	1	PSC_I	NCDN
0.280638	0.271688	0.143	0	1	PSC_I	NCOR1
0.280638	0.271688	0.143	0	1	PSC_I	NETO2
0.280638	0.271688	0.143	0	1	PSC_I	NIPAL2
0.280638	0.271688	0.143	0	1	PSC_I	NMB
0.280638	0.271688	0.143	0	1	PSC_I	NOC3L
0.280638	0.271688	0.143	0	1	PSC_I	NPDC1
0.280638	0.271688	0.143	0	1	PSC_I	NRAS
0.280638	0.271688	0.143	0	1	PSC_I	NRF1
0.280638	0.271688	0.143	0	1	PSC_I	NRIP1
0.280638	0.271688	0.143	0	1	PSC_I	P2RY8
0.280638	0.271688	0.143	0	1	PSC_I	PASK
0.280638	0.271688	0.143	0	1	PSC_I	PBDC1
0.280638	0.271688	0.143	0	1	PSC_I	PBLD
0.280638	0.271688	0.143	0	1	PSC_I	PDE7B
0.280638	0.271688	0.143	0	1	PSC_I	PDE8A
0.280638	0.271688	0.143	0	1	PSC_I	PDP2
0.280638	0.271688	0.143	0	1	PSC_I	PEX16
0.280638	0.271688	0.143	0	1	PSC_I	PGGT1B
0.280638	0.271688	0.143	0	1	PSC_I	PHF5A
0.280638	0.271688	0.143	0	1	PSC_I	PIK3AP1
0.280638	0.271688	0.143	0	1	PSC_I	PITPNA
0.280638	0.271688	0.143	0	1	PSC_I	PITPNM1
0.280638	0.271688	0.143	0	1	PSC_I	PLCB2
0.280638	0.271688	0.143	0	1	PSC_I	PMS1
0.280638	0.271688	0.143	0	1	PSC_I	PMVK
0.280638	0.271688	0.143	0	1	PSC_I	POLR1A
0.280638	0.271688	0.143	0	1	PSC_I	POLR2C
0.280638	0.271688	0.143	0	1	PSC_I	PPAN
0.280638	0.271688	0.143	0	1	PSC_I	PPIH
0.280638	0.271688	0.143	0	1	PSC_I	PPME1
0.280638	0.271688	0.143	0	1	PSC_I	PPP1R14B
0.280638	0.271688	0.143	0	1	PSC_I	PREP
0.280638	0.271688	0.143	0	1	PSC_I	PRKCI
0.280638	0.271688	0.143	0	1	PSC_I	PRPS1
0.280638	0.271688	0.143	0	1	PSC_I	PSMD4
0.280638	0.271688	0.143	0	1	PSC_I	PTP4A3
0.280638	0.271688	0.143	0	1	PSC_I	PTPRH
0.280638	0.271688	0.143	0	1	PSC_I	PTRH2
0.280638	0.271688	0.143	0	1	PSC_I	RAB28
0.280638	0.50023	0.143	0	1	PSC_I	RAD51C
0.280638	0.271688	0.143	0	1	PSC_I	RARG
0.280638	0.271688	0.143	0	1	PSC_I	RCN2
0.280638	0.271688	0.143	0	1	PSC_I	RELL1
0.280638	0.271688	0.143	0	1	PSC_I	RGL4
0.280638	0.271688	0.143	0	1	PSC_I	RHD
0.280638	0.271688	0.143	0	1	PSC_I	RIOX2
0.280638	0.271688	0.143	0	1	PSC_I	RRS1
0.280638	0.271688	0.143	0	1	PSC_I	RUVBL1
0.280638	0.271688	0.143	0	1	PSC_I	RWDD3
0.280638	0.271688	0.143	0	1	PSC_I	RWDD4
0.280638	0.271688	0.143	0	1	PSC_I	SCAMP1
0.280638	0.271688	0.143	0	1	PSC_I	SCARB1
0.280638	0.271688	0.143	0	1	PSC_I	SCG5
0.280638	0.271688	0.143	0	1	PSC_I	SCYL1
0.280638	0.271688	0.143	0	1	PSC_I	SDHA
0.280638	0.271688	0.143	0	1	PSC_I	SEC16A
0.280638	0.271688	0.143	0	1	PSC_I	SEPT11
0.280638	0.271688	0.143	0	1	PSC_I	SGPP2
0.280638	0.271688	0.143	0	1	PSC_I	SIK1B
0.280638	0.271688	0.143	0	1	PSC_I	SIRT6
0.280638	0.271688	0.143	0	1	PSC_I	SLC4A1AP
0.280638	0.271688	0.143	0	1	PSC_I	SNRPN
0.280638	0.271688	0.143	0	1	PSC_I	SOAT1
0.280638	0.271688	0.143	0	1	PSC_I	SPACA9
0.280638	0.271688	0.143	0	1	PSC_I	SPOPL
0.280638	0.271688	0.143	0	1	PSC_I	ST6GALNAC4
0.280638	0.271688	0.143	0	1	PSC_I	STAMBPL1
0.280638	0.271688	0.143	0	1	PSC_I	STARD5
0.280638	0.271688	0.143	0	1	PSC_I	SYT1
0.280638	0.271688	0.143	0	1	PSC_I	TAB1
0.280638	0.271688	0.143	0	1	PSC_I	TBC1D10A
0.280638	0.271688	0.143	0	1	PSC_I	TEX14
0.280638	0.50023	0.143	0	1	PSC_I	TIMM9
0.280638	0.271688	0.143	0	1	PSC_I	TJAP1
0.280638	0.271688	0.143	0	1	PSC_I	TMEM106A
0.280638	0.271688	0.143	0	1	PSC_I	TMEM223
0.280638	0.271688	0.143	0	1	PSC_I	TMPRSS3
0.280638	0.271688	0.143	0	1	PSC_I	TOM1
0.280638	0.271688	0.143	0	1	PSC_I	TP53I11
0.280638	0.271688	0.143	0	1	PSC_I	TRAF3
0.280638	0.271688	0.143	0	1	PSC_I	TRAPPC4
0.280638	0.271688	0.143	0	1	PSC_I	TRBV28
0.280638	0.271688	0.143	0	1	PSC_I	TRIP10
0.280638	0.271688	0.143	0	1	PSC_I	TRPC4AP
0.280638	0.271688	0.143	0	1	PSC_I	TSC2
0.280638	0.271688	0.143	0	1	PSC_I	TSG101
0.280638	0.271688	0.143	0	1	PSC_I	TSTA3
0.280638	0.271688	0.143	0	1	PSC_I	TTC31
0.280638	0.271688	0.143	0	1	PSC_I	TTF2
0.280638	0.271688	0.143	0	1	PSC_I	TYK2
0.280638	0.271688	0.143	0	1	PSC_I	UBE2O
0.280638	0.271688	0.143	0	1	PSC_I	UBFD1
0.280638	0.271688	0.143	0	1	PSC_I	UBLCP1
0.280638	0.271688	0.143	0	1	PSC_I	UNK
0.280638	0.271688	0.143	0	1	PSC_I	USP12
0.280638	0.271688	0.143	0	1	PSC_I	USP32
0.280638	0.271688	0.143	0	1	PSC_I	VDR
0.280638	0.271688	0.143	0	1	PSC_I	VPS26B
0.280638	0.271688	0.143	0	1	PSC_I	VPS39
0.280638	0.271688	0.143	0	1	PSC_I	WARS2
0.280638	0.271688	0.143	0	1	PSC_I	WDR20
0.280638	0.271688	0.143	0	1	PSC_I	WDR47
0.280638	0.271688	0.143	0	1	PSC_I	WHRN
0.280638	0.271688	0.143	0	1	PSC_I	WWC3
0.280638	0.271688	0.143	0	1	PSC_I	ZDHHC7
0.280638	0.271688	0.143	0	1	PSC_I	ZFPM1
0.280638	0.271688	0.143	0	1	PSC_I	ZG16B
0.280638	0.271688	0.143	0	1	PSC_I	ZMYND19
0.280638	0.271688	0.143	0	1	PSC_I	ZNF487
0.280638	0.271688	0.143	0	1	PSC_I	ZNF674
0.280638	0.271688	0.143	0	1	PSC_I	ZNF836
0.280638	0.359203	0.143	0	1	PSC_I	AC001226.2
0.280638	0.359203	0.143	0	1	PSC_I	AC007383.2
0.280638	0.646564	0.143	0	1	PSC_I	AC008035.1
0.280638	0.359203	0.143	0	1	PSC_I	AC009093.2
0.280638	0.359203	0.143	0	1	PSC_I	AC020765.2
0.280638	0.359203	0.143	0	1	PSC_I	AC020910.4
0.280638	0.359203	0.143	0	1	PSC_I	AC084033.3
0.280638	0.359203	0.143	0	1	PSC_I	AC087239.1
0.280638	0.359203	0.143	0	1	PSC_I	AC100810.1
0.280638	0.359203	0.143	0	1	PSC_I	AC244090.1
0.280638	0.359203	0.143	0	1	PSC_I	ACACA
0.280638	0.359203	0.143	0	1	PSC_I	ACAP3
0.280638	0.359203	0.143	0	1	PSC_I	AF213884.3
0.280638	0.359203	0.143	0	1	PSC_I	AGAP2
0.280638	0.359203	0.143	0	1	PSC_I	AGTPBP1
0.280638	0.359203	0.143	0	1	PSC_I	AL031846.2
0.280638	0.359203	0.143	0	1	PSC_I	AL035563.1
0.280638	0.359203	0.143	0	1	PSC_I	AMPD2
0.280638	0.359203	0.143	0	1	PSC_I	ANKRD49
0.280638	0.359203	0.143	0	1	PSC_I	ANO10
0.280638	0.359203	0.143	0	1	PSC_I	AP2B1
0.280638	0.359203	0.143	0	1	PSC_I	AP4M1
0.280638	0.359203	0.143	0	1	PSC_I	APBB1
0.280638	0.359203	0.143	0	1	PSC_I	ARHGEF19
0.280638	0.359203	0.143	0	1	PSC_I	ATAD1
0.280638	0.359203	0.143	0	1	PSC_I	ATP6V0E2
0.280638	0.359203	0.143	0	1	PSC_I	AXIN1
0.280638	0.359203	0.143	0	1	PSC_I	AXIN2
0.280638	0.359203	0.143	0	1	PSC_I	BLCAP
0.280638	0.359203	0.143	0	1	PSC_I	BSPRY
0.280638	0.359203	0.143	0	1	PSC_I	C17orf80
0.280638	0.359203	0.143	0	1	PSC_I	C1QTNF1
0.280638	0.359203	0.143	0	1	PSC_I	C2orf74
0.280638	0.359203	0.143	0	1	PSC_I	CAMTA2
0.280638	0.359203	0.143	0	1	PSC_I	CARMIL1
0.280638	0.359203	0.143	0	1	PSC_I	CCDC97
0.280638	0.359203	0.143	0	1	PSC_I	CCND3
0.280638	0.359203	0.143	0	1	PSC_I	CDC42EP4
0.280638	0.359203	0.143	0	1	PSC_I	CERS6
0.280638	0.359203	0.143	0	1	PSC_I	CFAP44
0.280638	0.359203	0.143	0	1	PSC_I	CFDP1
0.280638	0.359203	0.143	0	1	PSC_I	CHFR
0.280638	0.359203	0.143	0	1	PSC_I	CNOT10
0.280638	0.359203	0.143	0	1	PSC_I	COG1
0.280638	0.359203	0.143	0	1	PSC_I	COL6A2
0.280638	0.359203	0.143	0	1	PSC_I	COQ4
0.280638	0.359203	0.143	0	1	PSC_I	CPSF6
0.280638	0.359203	0.143	0	1	PSC_I	CRELD1
0.280638	0.359203	0.143	0	1	PSC_I	CSRP1
0.280638	0.359203	0.143	0	1	PSC_I	CSTF3
0.280638	0.359203	0.143	0	1	PSC_I	DCTN3
0.280638	0.359203	0.143	0	1	PSC_I	DGCR6
0.280638	0.359203	0.143	0	1	PSC_I	DHX57
0.280638	0.646564	0.143	0	1	PSC_I	DNAJC21
0.280638	0.359203	0.143	0	1	PSC_I	DYNLT3
0.280638	0.359203	0.143	0	1	PSC_I	EBNA1BP2
0.280638	0.359203	0.143	0	1	PSC_I	EFCAB13
0.280638	0.359203	0.143	0	1	PSC_I	EIF2AK1
0.280638	0.359203	0.143	0	1	PSC_I	EPHA1-AS1
0.280638	0.359203	0.143	0	1	PSC_I	ERV3-1
0.280638	0.359203	0.143	0	1	PSC_I	ETFRF1
0.280638	0.359203	0.143	0	1	PSC_I	FAM160A2
0.280638	0.359203	0.143	0	1	PSC_I	FARP2
0.280638	0.359203	0.143	0	1	PSC_I	FASTKD2
0.280638	0.359203	0.143	0	1	PSC_I	FBXL22
0.280638	0.359203	0.143	0	1	PSC_I	FH
0.280638	0.359203	0.143	0	1	PSC_I	FO393401.1
0.280638	0.359203	0.143	0	1	PSC_I	GIMAP2
0.280638	0.646564	0.143	0	1	PSC_I	GNL1
0.280638	0.359203	0.143	0	1	PSC_I	GOLGA1
0.280638	0.359203	0.143	0	1	PSC_I	GPD1L
0.280638	0.359203	0.143	0	1	PSC_I	GTF2IRD2B
0.280638	0.359203	0.143	0	1	PSC_I	HELZ2
0.280638	0.359203	0.143	0	1	PSC_I	HMGXB4
0.280638	0.359203	0.143	0	1	PSC_I	HOXB-AS1
0.280638	0.359203	0.143	0	1	PSC_I	HSPBAP1
0.280638	0.359203	0.143	0	1	PSC_I	IFI27L1
0.280638	0.359203	0.143	0	1	PSC_I	IFI6
0.280638	0.359203	0.143	0	1	PSC_I	IFT20
0.280638	1.82556	0.143	0	1	PSC_I	IGHV4-39
0.280638	0.359203	0.143	0	1	PSC_I	INTS13
0.280638	0.359203	0.143	0	1	PSC_I	KDM4C
0.280638	0.359203	0.143	0	1	PSC_I	KIAA0930
0.280638	0.359203	0.143	0	1	PSC_I	KTN1-AS1
0.280638	0.359203	0.143	0	1	PSC_I	L3MBTL4
0.280638	0.359203	0.143	0	1	PSC_I	LINC00342
0.280638	0.359203	0.143	0	1	PSC_I	LINC00665
0.280638	0.359203	0.143	0	1	PSC_I	LINC01353
0.280638	0.646564	0.143	0	1	PSC_I	LINC01550
0.280638	0.359203	0.143	0	1	PSC_I	LINC01685
0.280638	0.359203	0.143	0	1	PSC_I	LRCH4
0.280638	0.359203	0.143	0	1	PSC_I	LY75
0.280638	0.359203	0.143	0	1	PSC_I	MAP4K4
0.280638	0.359203	0.143	0	1	PSC_I	MIR194-2HG
0.280638	0.359203	0.143	0	1	PSC_I	MLH1
0.280638	0.359203	0.143	0	1	PSC_I	MPDU1
0.280638	0.359203	0.143	0	1	PSC_I	MRM3
0.280638	0.646564	0.143	0	1	PSC_I	MRPL57
0.280638	0.359203	0.143	0	1	PSC_I	MSANTD2
0.280638	0.359203	0.143	0	1	PSC_I	MSMO1
0.280638	0.359203	0.143	0	1	PSC_I	MTHFD2L
0.280638	0.359203	0.143	0	1	PSC_I	MTO1
0.280638	0.359203	0.143	0	1	PSC_I	NAA15
0.280638	0.359203	0.143	0	1	PSC_I	NAA80
0.280638	0.359203	0.143	0	1	PSC_I	NBPF11
0.280638	0.359203	0.143	0	1	PSC_I	NBPF19
0.280638	0.359203	0.143	0	1	PSC_I	NEK1
0.280638	0.359203	0.143	0	1	PSC_I	NIPAL3
0.280638	0.646564	0.143	0	1	PSC_I	NIPSNAP2
0.280638	0.359203	0.143	0	1	PSC_I	NUDT3
0.280638	0.359203	0.143	0	1	PSC_I	OSBPL10
0.280638	0.359203	0.143	0	1	PSC_I	PANK3
0.280638	0.359203	0.143	0	1	PSC_I	PAXIP1-AS2
0.280638	0.359203	0.143	0	1	PSC_I	PDIK1L
0.280638	0.359203	0.143	0	1	PSC_I	PDZD8
0.280638	0.359203	0.143	0	1	PSC_I	PLCXD2
0.280638	0.359203	0.143	0	1	PSC_I	PNPLA7
0.280638	0.359203	0.143	0	1	PSC_I	POMC
0.280638	0.359203	0.143	0	1	PSC_I	PPP1R9B
0.280638	0.646564	0.143	0	1	PSC_I	PRIM1
0.280638	0.646564	0.143	0	1	PSC_I	PRKCA
0.280638	0.359203	0.143	0	1	PSC_I	PRKRIP1
0.280638	0.359203	0.143	0	1	PSC_I	RAPH1
0.280638	0.359203	0.143	0	1	PSC_I	RARS2
0.280638	0.646564	0.143	0	1	PSC_I	RASA1
0.280638	0.359203	0.143	0	1	PSC_I	RERE
0.280638	0.359203	0.143	0	1	PSC_I	RETREG1
0.280638	0.359203	0.143	0	1	PSC_I	REXO4
0.280638	0.359203	0.143	0	1	PSC_I	RPS6KC1
0.280638	0.359203	0.143	0	1	PSC_I	RSPRY1
0.280638	0.359203	0.143	0	1	PSC_I	S1PR1
0.280638	0.359203	0.143	0	1	PSC_I	SLC35F5
0.280638	0.359203	0.143	0	1	PSC_I	SLC6A20
0.280638	0.359203	0.143	0	1	PSC_I	SMARCE1
0.280638	0.359203	0.143	0	1	PSC_I	SNAI3
0.280638	0.359203	0.143	0	1	PSC_I	SNRNP25
0.280638	0.646564	0.143	0	1	PSC_I	SOS2
0.280638	0.359203	0.143	0	1	PSC_I	SPEF2
0.280638	0.359203	0.143	0	1	PSC_I	SPRYD7
0.280638	0.359203	0.143	0	1	PSC_I	STAT6
0.280638	0.359203	0.143	0	1	PSC_I	STX18
0.280638	0.359203	0.143	0	1	PSC_I	SUGP2
0.280638	0.359203	0.143	0	1	PSC_I	SYNE1
0.280638	0.359203	0.143	0	1	PSC_I	TBCC
0.280638	0.359203	0.143	0	1	PSC_I	TESMIN
0.280638	0.359203	0.143	0	1	PSC_I	TEX261
0.280638	0.359203	0.143	0	1	PSC_I	TFPT
0.280638	0.359203	0.143	0	1	PSC_I	TIMM17A
0.280638	0.646564	0.143	0	1	PSC_I	TMEM30A
0.280638	0.359203	0.143	0	1	PSC_I	TMEM86B
0.280638	0.359203	0.143	0	1	PSC_I	TMX2
0.280638	0.359203	0.143	0	1	PSC_I	TNFAIP2
0.280638	0.359203	0.143	0	1	PSC_I	TNFRSF10D
0.280638	0.359203	0.143	0	1	PSC_I	TOP3A
0.280638	0.359203	0.143	0	1	PSC_I	TRIM32
0.280638	0.646564	0.143	0	1	PSC_I	TRIM56
0.280638	0.359203	0.143	0	1	PSC_I	TRIT1
0.280638	0.359203	0.143	0	1	PSC_I	TUBG2
0.280638	0.359203	0.143	0	1	PSC_I	UBE2F
0.280638	0.359203	0.143	0	1	PSC_I	UBE3B
0.280638	0.359203	0.143	0	1	PSC_I	USP54
0.280638	0.359203	0.143	0	1	PSC_I	UTP14C
0.280638	0.359203	0.143	0	1	PSC_I	VPS13D
0.280638	0.646564	0.143	0	1	PSC_I	VPS54
0.280638	0.359203	0.143	0	1	PSC_I	XKR6
0.280638	0.359203	0.143	0	1	PSC_I	XPNPEP1
0.280638	0.359203	0.143	0	1	PSC_I	YBEY
0.280638	0.359203	0.143	0	1	PSC_I	YTHDF3
0.280638	0.359203	0.143	0	1	PSC_I	ZBED4
0.280638	0.359203	0.143	0	1	PSC_I	ZBTB18
0.280638	0.359203	0.143	0	1	PSC_I	ZC2HC1A
0.280638	0.359203	0.143	0	1	PSC_I	ZC3H8
0.280638	0.359203	0.143	0	1	PSC_I	ZCCHC9
0.280638	0.359203	0.143	0	1	PSC_I	ZDHHC5
0.280638	0.359203	0.143	0	1	PSC_I	ZNF14
0.280638	0.359203	0.143	0	1	PSC_I	ZNF280B
0.280638	0.359203	0.143	0	1	PSC_I	ZNF37A
0.280638	0.359203	0.143	0	1	PSC_I	ZNF653
0.280638	0.328539	0.143	0	1	PSC_I	A2M-AS1
0.280638	1.33144	0.143	0	1	PSC_I	ABCA1
0.280638	0.990289	0.143	0	1	PSC_I	ABCB10
0.280638	0.990289	0.143	0	1	PSC_I	ABCC3
0.280638	0.990289	0.143	0	1	PSC_I	ABCD1
0.280638	0.328539	0.143	0	1	PSC_I	ABR
0.280638	1.33144	0.143	0	1	PSC_I	AC004817.3
0.280638	1.572	0.143	0	1	PSC_I	AC005332.1
0.280638	0.990289	0.143	0	1	PSC_I	AC005332.5
0.280638	1.33144	0.143	0	1	PSC_I	AC005523.1
0.280638	1.33144	0.143	0	1	PSC_I	AC006449.6
0.280638	0.990289	0.143	0	1	PSC_I	AC007728.2
0.280638	0.328539	0.143	0	1	PSC_I	AC008264.2
0.280638	0.328539	0.143	0	1	PSC_I	AC008914.1
0.280638	0.328539	0.143	0	1	PSC_I	AC009041.2
0.280638	0.990289	0.143	0	1	PSC_I	AC009061.2
0.280638	0.328539	0.143	0	1	PSC_I	AC009948.3
0.280638	0.328539	0.143	0	1	PSC_I	AC011043.1
0.280638	0.328539	0.143	0	1	PSC_I	AC022182.2
0.280638	0.990289	0.143	0	1	PSC_I	AC023813.1
0.280638	0.328539	0.143	0	1	PSC_I	AC025159.1
0.280638	0.328539	0.143	0	1	PSC_I	AC026250.1
0.280638	0.328539	0.143	0	1	PSC_I	AC036176.1
0.280638	1.572	0.143	0	1	PSC_I	AC040970.1
0.280638	0.990289	0.143	0	1	PSC_I	AC048341.1
0.280638	0.328539	0.143	0	1	PSC_I	AC060780.1
0.280638	0.990289	0.143	0	1	PSC_I	AC067930.1
0.280638	2.30636	0.143	0	1	PSC_I	AC073352.2
0.280638	0.328539	0.143	0	1	PSC_I	AC078883.3
0.280638	0.328539	0.143	0	1	PSC_I	AC079907.1
0.280638	0.328539	0.143	0	1	PSC_I	AC087521.2
0.280638	0.328539	0.143	0	1	PSC_I	AC092140.2
0.280638	0.328539	0.143	0	1	PSC_I	AC093525.6
0.280638	0.328539	0.143	0	1	PSC_I	AC097534.2
0.280638	0.328539	0.143	0	1	PSC_I	AC098487.1
0.280638	0.328539	0.143	0	1	PSC_I	AC104078.1
0.280638	0.990289	0.143	0	1	PSC_I	AC105020.6
0.280638	1.33144	0.143	0	1	PSC_I	AC116366.1
0.280638	0.328539	0.143	0	1	PSC_I	AC117490.2
0.280638	0.990289	0.143	0	1	PSC_I	AC132192.2
0.280638	0.328539	0.143	0	1	PSC_I	AC137932.3
0.280638	0.990289	0.143	0	1	PSC_I	AC139530.1
0.280638	1.33144	0.143	0	1	PSC_I	AC147651.4
0.280638	0.328539	0.143	0	1	PSC_I	ACAD11
0.280638	0.990289	0.143	0	1	PSC_I	ACSL5
0.280638	0.328539	0.143	0	1	PSC_I	ACTR1B
0.280638	0.990289	0.143	0	1	PSC_I	ADAMTSL1
0.280638	1.33144	0.143	0	1	PSC_I	ADARB1
0.280638	0.990289	0.143	0	1	PSC_I	AF111167.1
0.280638	0.328539	0.143	0	1	PSC_I	AGPAT3
0.280638	0.328539	0.143	0	1	PSC_I	AJM1
0.280638	1.33144	0.143	0	1	PSC_I	AKT1S1
0.280638	0.990289	0.143	0	1	PSC_I	AL021068.1
0.280638	0.328539	0.143	0	1	PSC_I	AL021368.1
0.280638	0.328539	0.143	0	1	PSC_I	AL138694.1
0.280638	0.595965	0.143	0	1	PSC_I	AL157786.1
0.280638	0.328539	0.143	0	1	PSC_I	AL157938.3
0.280638	0.328539	0.143	0	1	PSC_I	AL359541.1
0.280638	1.572	0.143	0	1	PSC_I	AL360012.1
0.280638	0.990289	0.143	0	1	PSC_I	AL450326.1
0.280638	0.328539	0.143	0	1	PSC_I	AL451085.2
0.280638	0.328539	0.143	0	1	PSC_I	AL590560.2
0.280638	1.33144	0.143	0	1	PSC_I	AL590764.1
0.280638	0.990289	0.143	0	1	PSC_I	AL591846.2
0.280638	0.990289	0.143	0	1	PSC_I	AMZ1
0.280638	0.328539	0.143	0	1	PSC_I	ANGPT2
0.280638	0.328539	0.143	0	1	PSC_I	AP000787.1
0.280638	0.990289	0.143	0	1	PSC_I	AP000845.1
0.280638	0.328539	0.143	0	1	PSC_I	AP001816.1
0.280638	0.328539	0.143	0	1	PSC_I	AP006621.3
0.280638	0.328539	0.143	0	1	PSC_I	AP3M1
0.280638	0.328539	0.143	0	1	PSC_I	APOBEC3F
0.280638	0.328539	0.143	0	1	PSC_I	APOLD1
0.280638	0.328539	0.143	0	1	PSC_I	AQR
0.280638	1.572	0.143	0	1	PSC_I	ARHGAP21
0.280638	0.328539	0.143	0	1	PSC_I	ARHGEF2
0.280638	0.328539	0.143	0	1	PSC_I	ARL10
0.280638	0.328539	0.143	0	1	PSC_I	ARRB1
0.280638	0.328539	0.143	0	1	PSC_I	ASB2
0.280638	0.328539	0.143	0	1	PSC_I	ASNSD1
0.280638	1.33144	0.143	0	1	PSC_I	ASPH
0.280638	0.990289	0.143	0	1	PSC_I	ATF5
0.280638	0.990289	0.143	0	1	PSC_I	ATP11C
0.280638	0.328539	0.143	0	1	PSC_I	ATP2C1
0.280638	0.990289	0.143	0	1	PSC_I	ATP6V0A2
0.280638	0.328539	0.143	0	1	PSC_I	ATP6V0E2-AS1
0.280638	0.328539	0.143	0	1	PSC_I	B3GALT4
0.280638	0.990289	0.143	0	1	PSC_I	B3GNT5
0.280638	0.328539	0.143	0	1	PSC_I	BBS4
0.280638	0.990289	0.143	0	1	PSC_I	BCL7A
0.280638	0.990289	0.143	0	1	PSC_I	BCS1L
0.280638	0.990289	0.143	0	1	PSC_I	BICRAL
0.280638	0.328539	0.143	0	1	PSC_I	BMPR2
0.280638	0.328539	0.143	0	1	PSC_I	BZW2
0.280638	0.328539	0.143	0	1	PSC_I	C11orf49
0.280638	0.328539	0.143	0	1	PSC_I	C14orf28
0.280638	0.990289	0.143	0	1	PSC_I	C17orf100
0.280638	0.328539	0.143	0	1	PSC_I	C19orf44
0.280638	0.328539	0.143	0	1	PSC_I	C2CD2L
0.280638	0.328539	0.143	0	1	PSC_I	C3orf62
0.280638	0.328539	0.143	0	1	PSC_I	CABLES2
0.280638	0.328539	0.143	0	1	PSC_I	CASD1
0.280638	1.572	0.143	0	1	PSC_I	CBFA2T3
0.280638	0.990289	0.143	0	1	PSC_I	CBY1
0.280638	0.328539	0.143	0	1	PSC_I	CCDC106
0.280638	1.572	0.143	0	1	PSC_I	CCDC14
0.280638	0.328539	0.143	0	1	PSC_I	CCDC168
0.280638	0.328539	0.143	0	1	PSC_I	CCDC28A
0.280638	0.328539	0.143	0	1	PSC_I	CCDC61
0.280638	0.328539	0.143	0	1	PSC_I	CCDC7
0.280638	0.990289	0.143	0	1	PSC_I	CCNB1
0.280638	0.328539	0.143	0	1	PSC_I	CCNC
0.280638	0.990289	0.143	0	1	PSC_I	CD59
0.280638	0.328539	0.143	0	1	PSC_I	CDC34
0.280638	0.328539	0.143	0	1	PSC_I	CDC73
0.280638	0.990289	0.143	0	1	PSC_I	CDK4
0.280638	0.990289	0.143	0	1	PSC_I	CDK5RAP3
0.280638	0.328539	0.143	0	1	PSC_I	CENPQ
0.280638	0.328539	0.143	0	1	PSC_I	CEP104
0.280638	0.328539	0.143	0	1	PSC_I	CH25H
0.280638	0.328539	0.143	0	1	PSC_I	CHPT1
0.280638	0.595965	0.143	0	1	PSC_I	CHTF8
0.280638	0.595965	0.143	0	1	PSC_I	CIZ1
0.280638	0.595965	0.143	0	1	PSC_I	CLCC1
0.280638	0.328539	0.143	0	1	PSC_I	CLCN7
0.280638	0.328539	0.143	0	1	PSC_I	CLEC7A
0.280638	0.328539	0.143	0	1	PSC_I	COA4
0.280638	1.33144	0.143	0	1	PSC_I	COLGALT1
0.280638	0.328539	0.143	0	1	PSC_I	CPNE7
0.280638	0.328539	0.143	0	1	PSC_I	CRIPT
0.280638	0.595965	0.143	0	1	PSC_I	CRLS1
0.280638	1.33144	0.143	0	1	PSC_I	CROCC
0.280638	1.33144	0.143	0	1	PSC_I	CTBP1-DT
0.280638	0.328539	0.143	0	1	PSC_I	CTPS1
0.280638	0.328539	0.143	0	1	PSC_I	CTU1
0.280638	1.33144	0.143	0	1	PSC_I	CXCL2
0.280638	0.328539	0.143	0	1	PSC_I	CYHR1
0.280638	0.328539	0.143	0	1	PSC_I	CYSTM1
0.280638	0.328539	0.143	0	1	PSC_I	D2HGDH
0.280638	0.328539	0.143	0	1	PSC_I	DAP
0.280638	0.328539	0.143	0	1	PSC_I	DBT
0.280638	0.328539	0.143	0	1	PSC_I	DCAF17
0.280638	0.328539	0.143	0	1	PSC_I	DCTD
0.280638	0.328539	0.143	0	1	PSC_I	DDX41
0.280638	0.990289	0.143	0	1	PSC_I	DGCR2
0.280638	0.595965	0.143	0	1	PSC_I	DGKZ
0.280638	0.328539	0.143	0	1	PSC_I	DHRS4
0.280638	0.990289	0.143	0	1	PSC_I	DIAPH2
0.280638	0.328539	0.143	0	1	PSC_I	DIRC3
0.280638	0.328539	0.143	0	1	PSC_I	DLEU7
0.280638	0.328539	0.143	0	1	PSC_I	DNAAF1
0.280638	0.328539	0.143	0	1	PSC_I	DNAJC17
0.280638	0.328539	0.143	0	1	PSC_I	DNASE1
0.280638	0.990289	0.143	0	1	PSC_I	DOT1L
0.280638	0.328539	0.143	0	1	PSC_I	DPH7
0.280638	0.328539	0.143	0	1	PSC_I	DR1
0.280638	0.328539	0.143	0	1	PSC_I	DRAIC
0.280638	0.328539	0.143	0	1	PSC_I	DUSP18
0.280638	0.990289	0.143	0	1	PSC_I	EDN3
0.280638	0.990289	0.143	0	1	PSC_I	EHBP1L1
0.280638	1.33144	0.143	0	1	PSC_I	EIF2B2
0.280638	0.328539	0.143	0	1	PSC_I	EIF4G1
0.280638	0.328539	0.143	0	1	PSC_I	ELMOD3
0.280638	0.990289	0.143	0	1	PSC_I	ELP1
0.280638	0.990289	0.143	0	1	PSC_I	EMC1
0.280638	1.33144	0.143	0	1	PSC_I	EMILIN1
0.280638	0.990289	0.143	0	1	PSC_I	ENGASE
0.280638	1.33144	0.143	0	1	PSC_I	ENTPD1
0.280638	0.328539	0.143	0	1	PSC_I	EPS15L1
0.280638	0.328539	0.143	0	1	PSC_I	ERCC5
0.280638	0.328539	0.143	0	1	PSC_I	ERCC6
0.280638	0.328539	0.143	0	1	PSC_I	EVI5
0.280638	1.33144	0.143	0	1	PSC_I	EXOC1
0.280638	0.990289	0.143	0	1	PSC_I	EZH2
0.280638	0.328539	0.143	0	1	PSC_I	FAAH2
0.280638	0.328539	0.143	0	1	PSC_I	FAM117B
0.280638	0.328539	0.143	0	1	PSC_I	FAM120AOS
0.280638	0.328539	0.143	0	1	PSC_I	FAM169A
0.280638	0.328539	0.143	0	1	PSC_I	FAM219A
0.280638	1.33144	0.143	0	1	PSC_I	FAM241A
0.280638	0.328539	0.143	0	1	PSC_I	FAM3A
0.280638	0.328539	0.143	0	1	PSC_I	FAM78A
0.280638	0.328539	0.143	0	1	PSC_I	FAM83E
0.280638	0.328539	0.143	0	1	PSC_I	FAM89A
0.280638	0.328539	0.143	0	1	PSC_I	FANCD2
0.280638	0.328539	0.143	0	1	PSC_I	FBXO2
0.280638	0.595965	0.143	0	1	PSC_I	FBXO32
0.280638	1.33144	0.143	0	1	PSC_I	FGL2
0.280638	0.328539	0.143	0	1	PSC_I	FHIT
0.280638	1.33144	0.143	0	1	PSC_I	FOSL1
0.280638	1.33144	0.143	0	1	PSC_I	FOXM1
0.280638	0.328539	0.143	0	1	PSC_I	FRMD6
0.280638	1.33144	0.143	0	1	PSC_I	FUT3
0.280638	0.328539	0.143	0	1	PSC_I	FXR2
0.280638	1.33144	0.143	0	1	PSC_I	G0S2
0.280638	1.572	0.143	0	1	PSC_I	GATM
0.280638	0.328539	0.143	0	1	PSC_I	GEMIN5
0.280638	0.990289	0.143	0	1	PSC_I	GGT5
0.280638	0.328539	0.143	0	1	PSC_I	GIMAP1
0.280638	0.990289	0.143	0	1	PSC_I	GNA11
0.280638	0.990289	0.143	0	1	PSC_I	GP2
0.280638	0.990289	0.143	0	1	PSC_I	GPR132
0.280638	1.33144	0.143	0	1	PSC_I	GPR35
0.280638	0.990289	0.143	0	1	PSC_I	GPR84
0.280638	0.328539	0.143	0	1	PSC_I	GPRC5B
0.280638	0.990289	0.143	0	1	PSC_I	GTPBP4
0.280638	0.990289	0.143	0	1	PSC_I	GZF1
0.280638	0.990289	0.143	0	1	PSC_I	HAUS8
0.280638	0.990289	0.143	0	1	PSC_I	HCAR3
0.280638	0.328539	0.143	0	1	PSC_I	HCFC1
0.280638	0.328539	0.143	0	1	PSC_I	HECTD4
0.280638	2.01187	0.143	0	1	PSC_I	HES1
0.280638	1.33144	0.143	0	1	PSC_I	HES6
0.280638	0.328539	0.143	0	1	PSC_I	HEXDC
0.280638	0.990289	0.143	0	1	PSC_I	HLA-DOA
0.280638	0.595965	0.143	0	1	PSC_I	HMG20B
0.280638	0.990289	0.143	0	1	PSC_I	HMGCS1
0.280638	0.990289	0.143	0	1	PSC_I	HOXB4
0.280638	0.328539	0.143	0	1	PSC_I	HYKK
0.280638	1.33144	0.143	0	1	PSC_I	ID1
0.280638	0.990289	0.143	0	1	PSC_I	IDH1
0.280638	0.328539	0.143	0	1	PSC_I	IDH2
0.280638	0.328539	0.143	0	1	PSC_I	IFT88
0.280638	0.328539	0.143	0	1	PSC_I	IGHV3-23
0.280638	0.821485	0.143	0	1	PSC_I	IGLV2-11
0.280638	0.328539	0.143	0	1	PSC_I	IL21R-AS1
0.280638	0.328539	0.143	0	1	PSC_I	IMPAD1
0.280638	0.328539	0.143	0	1	PSC_I	ING5
0.280638	1.572	0.143	0	1	PSC_I	INHBA-AS1
0.280638	0.328539	0.143	0	1	PSC_I	INPPL1
0.280638	0.328539	0.143	0	1	PSC_I	INSR
0.280638	1.33144	0.143	0	1	PSC_I	ITGAX
0.280638	0.990289	0.143	0	1	PSC_I	IWS1
0.280638	0.990289	0.143	0	1	PSC_I	JARID2-AS1
0.280638	0.990289	0.143	0	1	PSC_I	JRKL
0.280638	0.328539	0.143	0	1	PSC_I	KARS
0.280638	0.328539	0.143	0	1	PSC_I	KCNAB3
0.280638	0.328539	0.143	0	1	PSC_I	KCNK5
0.280638	0.328539	0.143	0	1	PSC_I	KCTD17
0.280638	0.990289	0.143	0	1	PSC_I	KIAA0232
0.280638	0.990289	0.143	0	1	PSC_I	KLF7
0.280638	0.328539	0.143	0	1	PSC_I	KLHL23
0.280638	0.328539	0.143	0	1	PSC_I	KLRG1
0.280638	0.328539	0.143	0	1	PSC_I	LAMTOR2
0.280638	0.990289	0.143	0	1	PSC_I	LANCL2
0.280638	0.328539	0.143	0	1	PSC_I	LEAP2
0.280638	0.328539	0.143	0	1	PSC_I	LEKR1
0.280638	1.33144	0.143	0	1	PSC_I	LILRB2
0.280638	0.328539	0.143	0	1	PSC_I	LINC00402
0.280638	1.572	0.143	0	1	PSC_I	LINC00921
0.280638	0.990289	0.143	0	1	PSC_I	LINC01133
0.280638	0.328539	0.143	0	1	PSC_I	LINC01238
0.280638	0.328539	0.143	0	1	PSC_I	LINC01727
0.280638	0.990289	0.143	0	1	PSC_I	LINC01952
0.280638	1.572	0.143	0	1	PSC_I	LINC01970
0.280638	0.328539	0.143	0	1	PSC_I	LINC02076
0.280638	1.33144	0.143	0	1	PSC_I	LMBR1L
0.280638	0.328539	0.143	0	1	PSC_I	LPCAT4
0.280638	1.572	0.143	0	1	PSC_I	LPP-AS2
0.280638	0.328539	0.143	0	1	PSC_I	LRRC28
0.280638	0.328539	0.143	0	1	PSC_I	LRRC69
0.280638	1.33144	0.143	0	1	PSC_I	LRRK2
0.280638	0.328539	0.143	0	1	PSC_I	LUC7L2
0.280638	0.328539	0.143	0	1	PSC_I	LY6G5C
0.280638	0.328539	0.143	0	1	PSC_I	MACO1
0.280638	2.56874	0.143	0	1	PSC_I	MAFB
0.280638	0.328539	0.143	0	1	PSC_I	MAPK8IP3
0.280638	0.595965	0.143	0	1	PSC_I	MARCH8
0.280638	0.990289	0.143	0	1	PSC_I	MAST1
0.280638	0.328539	0.143	0	1	PSC_I	MBD1
0.280638	0.328539	0.143	0	1	PSC_I	MBD5
0.280638	2.01187	0.143	0	1	PSC_I	MCEMP1
0.280638	0.328539	0.143	0	1	PSC_I	MED11
0.280638	0.328539	0.143	0	1	PSC_I	MED27
0.280638	0.990289	0.143	0	1	PSC_I	MED29
0.280638	0.328539	0.143	0	1	PSC_I	MERTK
0.280638	0.328539	0.143	0	1	PSC_I	METTL18
0.280638	0.990289	0.143	0	1	PSC_I	MFSD14C
0.280638	0.328539	0.143	0	1	PSC_I	MGA
0.280638	0.990289	0.143	0	1	PSC_I	MGST1
0.280638	0.595965	0.143	0	1	PSC_I	MINDY2
0.280638	1.33144	0.143	0	1	PSC_I	MIR3945HG
0.280638	1.33144	0.143	0	1	PSC_I	MMP24OS
0.280638	0.328539	0.143	0	1	PSC_I	MOB2
0.280638	0.328539	0.143	0	1	PSC_I	MR1
0.280638	0.328539	0.143	0	1	PSC_I	MRPS36
0.280638	0.328539	0.143	0	1	PSC_I	MSL1
0.280638	0.328539	0.143	0	1	PSC_I	MTM1
0.280638	0.328539	0.143	0	1	PSC_I	MTMR12
0.280638	0.328539	0.143	0	1	PSC_I	MTRF1L
0.280638	0.990289	0.143	0	1	PSC_I	MUC5B
0.280638	0.328539	0.143	0	1	PSC_I	MXD4
0.280638	0.328539	0.143	0	1	PSC_I	MYO6
0.280638	0.328539	0.143	0	1	PSC_I	NAGK
0.280638	1.33144	0.143	0	1	PSC_I	NBEAL1
0.280638	1.33144	0.143	0	1	PSC_I	NCF2
0.280638	0.990289	0.143	0	1	PSC_I	NEO1
0.280638	0.990289	0.143	0	1	PSC_I	NET1
0.280638	0.990289	0.143	0	1	PSC_I	NFYC-AS1
0.280638	0.990289	0.143	0	1	PSC_I	NKIRAS1
0.280638	0.595965	0.143	0	1	PSC_I	NMD3
0.280638	0.328539	0.143	0	1	PSC_I	NRDE2
0.280638	0.990289	0.143	0	1	PSC_I	NRG2
0.280638	0.328539	0.143	0	1	PSC_I	NSUN4
0.280638	0.328539	0.143	0	1	PSC_I	OGFOD3
0.280638	0.328539	0.143	0	1	PSC_I	OXCT1
0.280638	0.990289	0.143	0	1	PSC_I	P2RY13
0.280638	0.990289	0.143	0	1	PSC_I	PAQR3
0.280638	0.328539	0.143	0	1	PSC_I	PARD6B
0.280638	0.328539	0.143	0	1	PSC_I	PATZ1
0.280638	0.328539	0.143	0	1	PSC_I	PCNX3
0.280638	0.328539	0.143	0	1	PSC_I	PDCD1
0.280638	1.33144	0.143	0	1	PSC_I	PDPR
0.280638	0.328539	0.143	0	1	PSC_I	PGM1
0.280638	0.821485	0.143	0	1	PSC_I	PHF6
0.280638	0.328539	0.143	0	1	PSC_I	PIGF
0.280638	0.328539	0.143	0	1	PSC_I	PIGO
0.280638	0.328539	0.143	0	1	PSC_I	PKDCC
0.280638	0.328539	0.143	0	1	PSC_I	PKNOX1
0.280638	0.328539	0.143	0	1	PSC_I	PLA2G15
0.280638	0.328539	0.143	0	1	PSC_I	PLEC
0.280638	0.990289	0.143	0	1	PSC_I	PLEKHJ1
0.280638	2.01187	0.143	0	1	PSC_I	PLK2
0.280638	0.990289	0.143	0	1	PSC_I	PNPLA6
0.280638	0.328539	0.143	0	1	PSC_I	POLA2
0.280638	0.328539	0.143	0	1	PSC_I	POLDIP3
0.280638	0.328539	0.143	0	1	PSC_I	POLR1E
0.280638	0.328539	0.143	0	1	PSC_I	POP1
0.280638	0.328539	0.143	0	1	PSC_I	PPM1M
0.280638	0.328539	0.143	0	1	PSC_I	PPP1R14A
0.280638	1.33144	0.143	0	1	PSC_I	PPP4C
0.280638	1.33144	0.143	0	1	PSC_I	PRDM8
0.280638	0.990289	0.143	0	1	PSC_I	PRKAB1
0.280638	1.33144	0.143	0	1	PSC_I	PRKCD
0.280638	0.328539	0.143	0	1	PSC_I	PRKRA
0.280638	1.572	0.143	0	1	PSC_I	PTGS2
0.280638	0.595965	0.143	0	1	PSC_I	PTPN13
0.280638	0.328539	0.143	0	1	PSC_I	PYROXD1
0.280638	0.328539	0.143	0	1	PSC_I	PYROXD2
0.280638	0.328539	0.143	0	1	PSC_I	QTRT1
0.280638	1.33144	0.143	0	1	PSC_I	RAB34
0.280638	0.328539	0.143	0	1	PSC_I	RAB5A
0.280638	0.328539	0.143	0	1	PSC_I	RABGAP1
0.280638	0.328539	0.143	0	1	PSC_I	RALGPS1
0.280638	0.990289	0.143	0	1	PSC_I	RAP2B
0.280638	1.33144	0.143	0	1	PSC_I	RBKS
0.280638	0.595965	0.143	0	1	PSC_I	RBM19
0.280638	0.328539	0.143	0	1	PSC_I	RCL1
0.280638	0.328539	0.143	0	1	PSC_I	RDH13
0.280638	0.328539	0.143	0	1	PSC_I	RECQL5
0.280638	1.33144	0.143	0	1	PSC_I	REST
0.280638	0.990289	0.143	0	1	PSC_I	RETREG3
0.280638	0.328539	0.143	0	1	PSC_I	RHNO1
0.280638	0.595965	0.143	0	1	PSC_I	RHOC
0.280638	1.33144	0.143	0	1	PSC_I	RIN1
0.280638	1.33144	0.143	0	1	PSC_I	RIPK2
0.280638	0.990289	0.143	0	1	PSC_I	RMI2
0.280638	0.990289	0.143	0	1	PSC_I	RRP1
0.280638	1.33144	0.143	0	1	PSC_I	RSPH3
0.280638	0.328539	0.143	0	1	PSC_I	RWDD2A
0.280638	0.328539	0.143	0	1	PSC_I	SAE1
0.280638	0.990289	0.143	0	1	PSC_I	SCARF1
0.280638	0.328539	0.143	0	1	PSC_I	SCNM1
0.280638	0.328539	0.143	0	1	PSC_I	SCOC
0.280638	0.595965	0.143	0	1	PSC_I	SDR39U1
0.280638	1.01647	0.143	0	1	PSC_I	SEMA4D
0.280638	0.990289	0.143	0	1	PSC_I	SETDB1
0.280638	0.990289	0.143	0	1	PSC_I	SFT2D3
0.280638	0.328539	0.143	0	1	PSC_I	SFXN1
0.280638	0.328539	0.143	0	1	PSC_I	SHC1
0.280638	0.990289	0.143	0	1	PSC_I	SHROOM1
0.280638	1.33144	0.143	0	1	PSC_I	SIK1
0.280638	0.990289	0.143	0	1	PSC_I	SLC16A3
0.280638	1.33144	0.143	0	1	PSC_I	SLC16A6
0.280638	0.990289	0.143	0	1	PSC_I	SLC1A3
0.280638	0.328539	0.143	0	1	PSC_I	SLC22A18
0.280638	0.328539	0.143	0	1	PSC_I	SLC25A1
0.280638	0.328539	0.143	0	1	PSC_I	SLC25A28
0.280638	0.990289	0.143	0	1	PSC_I	SLC25A44
0.280638	0.990289	0.143	0	1	PSC_I	SLC26A11
0.280638	1.33144	0.143	0	1	PSC_I	SLC29A1
0.280638	0.990289	0.143	0	1	PSC_I	SLC30A1
0.280638	0.328539	0.143	0	1	PSC_I	SLC30A7
0.280638	0.328539	0.143	0	1	PSC_I	SLC35C1
0.280638	0.990289	0.143	0	1	PSC_I	SLC35D1
0.280638	0.328539	0.143	0	1	PSC_I	SLC39A7
0.280638	0.990289	0.143	0	1	PSC_I	SLCO3A1
0.280638	1.33144	0.143	0	1	PSC_I	SMAD1
0.280638	0.328539	0.143	0	1	PSC_I	SMIM30
0.280638	1.33144	0.143	0	1	PSC_I	SNAPC5
0.280638	0.328539	0.143	0	1	PSC_I	SRPRA
0.280638	0.328539	0.143	0	1	PSC_I	SSC5D
0.280638	1.33144	0.143	0	1	PSC_I	STAM2
0.280638	0.328539	0.143	0	1	PSC_I	STARD3
0.280638	0.990289	0.143	0	1	PSC_I	SURF6
0.280638	0.328539	0.143	0	1	PSC_I	TAF1C
0.280638	0.328539	0.143	0	1	PSC_I	TAOK2
0.280638	0.328539	0.143	0	1	PSC_I	TBC1D13
0.280638	0.595965	0.143	0	1	PSC_I	TBC1D4
0.280638	0.595965	0.143	0	1	PSC_I	TBP
0.280638	0.328539	0.143	0	1	PSC_I	TCTEX1D2
0.280638	0.328539	0.143	0	1	PSC_I	TDG
0.280638	0.328539	0.143	0	1	PSC_I	TEFM
0.280638	1.33144	0.143	0	1	PSC_I	TENT4B
0.280638	0.328539	0.143	0	1	PSC_I	TEX10
0.280638	0.328539	0.143	0	1	PSC_I	THAP12
0.280638	1.33144	0.143	0	1	PSC_I	THEMIS2
0.280638	0.328539	0.143	0	1	PSC_I	THRA
0.280638	0.328539	0.143	0	1	PSC_I	TICAM1
0.280638	1.33144	0.143	0	1	PSC_I	TIMM44
0.280638	0.328539	0.143	0	1	PSC_I	TLDC1
0.280638	0.595965	0.143	0	1	PSC_I	TM2D3
0.280638	0.328539	0.143	0	1	PSC_I	TM7SF3
0.280638	0.328539	0.143	0	1	PSC_I	TMEM115
0.280638	1.33144	0.143	0	1	PSC_I	TMEM158
0.280638	0.328539	0.143	0	1	PSC_I	TMEM185A
0.280638	0.328539	0.143	0	1	PSC_I	TMEM51
0.280638	0.328539	0.143	0	1	PSC_I	TNFSF8
0.280638	0.990289	0.143	0	1	PSC_I	TNRC18
0.280638	0.328539	0.143	0	1	PSC_I	TOR1A
0.280638	0.328539	0.143	0	1	PSC_I	TOX2
0.280638	0.328539	0.143	0	1	PSC_I	TRAF3IP2
0.280638	1.33144	0.143	0	1	PSC_I	TRAFD1
0.280638	0.328539	0.143	0	1	PSC_I	TRBV5-5
0.280638	0.328539	0.143	0	1	PSC_I	TRIB2
0.280638	0.328539	0.143	0	1	PSC_I	TRIB3
0.280638	1.33144	0.143	0	1	PSC_I	TRIM25
0.280638	0.595965	0.143	0	1	PSC_I	TRIM5
0.280638	0.990289	0.143	0	1	PSC_I	TRIM8
0.280638	1.33144	0.143	0	1	PSC_I	TRMT1
0.280638	0.328539	0.143	0	1	PSC_I	TSHZ1
0.280638	1.33144	0.143	0	1	PSC_I	TTC38
0.280638	0.328539	0.143	0	1	PSC_I	TTN-AS1
0.280638	0.328539	0.143	0	1	PSC_I	TUBGCP4
0.280638	0.990289	0.143	0	1	PSC_I	TWF1
0.280638	0.328539	0.143	0	1	PSC_I	TYW5
0.280638	0.328539	0.143	0	1	PSC_I	UBE2E3
0.280638	0.821485	0.143	0	1	PSC_I	UBTF
0.280638	0.328539	0.143	0	1	PSC_I	UCHL3
0.280638	0.990289	0.143	0	1	PSC_I	UGP2
0.280638	0.990289	0.143	0	1	PSC_I	ULBP1
0.280638	0.328539	0.143	0	1	PSC_I	ULK4
0.280638	1.33144	0.143	0	1	PSC_I	USP40
0.280638	0.328539	0.143	0	1	PSC_I	VPS53
0.280638	0.990289	0.143	0	1	PSC_I	VTI1A
0.280638	0.328539	0.143	0	1	PSC_I	VWA8
0.280638	0.990289	0.143	0	1	PSC_I	VWDE
0.280638	0.328539	0.143	0	1	PSC_I	WASHC5
0.280638	0.328539	0.143	0	1	PSC_I	WDTC1
0.280638	0.990289	0.143	0	1	PSC_I	WRNIP1
0.280638	0.328539	0.143	0	1	PSC_I	WSB2
0.280638	0.328539	0.143	0	1	PSC_I	XPNPEP3
0.280638	0.328539	0.143	0	1	PSC_I	XPR1
0.280638	0.595965	0.143	0	1	PSC_I	XRCC1
0.280638	0.990289	0.143	0	1	PSC_I	YDJC
0.280638	0.595965	0.143	0	1	PSC_I	YEATS4
0.280638	0.328539	0.143	0	1	PSC_I	YY1AP1
0.280638	0.328539	0.143	0	1	PSC_I	ZBTB37
0.280638	0.328539	0.143	0	1	PSC_I	ZBTB8OS
0.280638	0.328539	0.143	0	1	PSC_I	ZC3H3
0.280638	0.595965	0.143	0	1	PSC_I	ZCCHC4
0.280638	0.328539	0.143	0	1	PSC_I	ZFYVE16
0.280638	0.990289	0.143	0	1	PSC_I	ZMPSTE24
0.280638	0.328539	0.143	0	1	PSC_I	ZNF280D
0.280638	0.990289	0.143	0	1	PSC_I	ZNF324
0.280638	1.33144	0.143	0	1	PSC_I	ZNF330
0.280638	1.33144	0.143	0	1	PSC_I	ZNF385A
0.280638	0.328539	0.143	0	1	PSC_I	ZNF410
0.280638	0.990289	0.143	0	1	PSC_I	ZNF514
0.280638	1.33144	0.143	0	1	PSC_I	ZNF557
0.280638	0.328539	0.143	0	1	PSC_I	ZNF561
0.280638	0.328539	0.143	0	1	PSC_I	ZNF568
0.280638	0.328539	0.143	0	1	PSC_I	ZNF579
0.280638	0.328539	0.143	0	1	PSC_I	ZNF646
0.280638	0.990289	0.143	0	1	PSC_I	ZNF672
0.280638	0.595965	0.143	0	1	PSC_I	ZNF721
0.280638	0.328539	0.143	0	1	PSC_I	ZNF74
0.280638	0.328539	0.143	0	1	PSC_I	ZNF766
0.280638	0.990289	0.143	0	1	PSC_I	ZRANB1
0.280638	1.33144	0.143	0	1	PSC_I	ZSWIM6
0.280638	0.328539	0.143	0	1	PSC_I	ZSWIM8
0.280638	0.865119	0.143	0	1	PSC_I	AC007114.1
0.280638	0.865119	0.143	0	1	PSC_I	AC015802.6
0.280638	0.865119	0.143	0	1	PSC_I	AC037459.2
0.280638	0.865119	0.143	0	1	PSC_I	AC099568.2
0.280638	1.40217	0.143	0	1	PSC_I	AC106707.1
0.280638	0.865119	0.143	0	1	PSC_I	ACSL3
0.280638	0.865119	0.143	0	1	PSC_I	ADPRHL2
0.280638	0.865119	0.143	0	1	PSC_I	ANLN
0.280638	0.865119	0.143	0	1	PSC_I	AP003392.3
0.280638	0.865119	0.143	0	1	PSC_I	APEX2
0.280638	1.40217	0.143	0	1	PSC_I	APOBEC3C
0.280638	1.40217	0.143	0	1	PSC_I	ARFIP1
0.280638	0.865119	0.143	0	1	PSC_I	ATAD2
0.280638	0.865119	0.143	0	1	PSC_I	ATP6V1C2
0.280638	0.865119	0.143	0	1	PSC_I	BAK1
0.280638	1.40217	0.143	0	1	PSC_I	BIRC5
0.280638	0.865119	0.143	0	1	PSC_I	BRMS1L
0.280638	0.865119	0.143	0	1	PSC_I	BUB1
0.280638	0.865119	0.143	0	1	PSC_I	C17orf75
0.280638	0.865119	0.143	0	1	PSC_I	C7orf50
0.280638	0.865119	0.143	0	1	PSC_I	C9orf85
0.280638	0.865119	0.143	0	1	PSC_I	CCDC112
0.280638	0.865119	0.143	0	1	PSC_I	CDK1
0.280638	0.865119	0.143	0	1	PSC_I	CDKN2C
0.280638	0.865119	0.143	0	1	PSC_I	CENPM
0.280638	0.865119	0.143	0	1	PSC_I	CENPU
0.280638	0.865119	0.143	0	1	PSC_I	CHAC2
0.280638	0.865119	0.143	0	1	PSC_I	CMC1
0.280638	0.865119	0.143	0	1	PSC_I	CNNM2
0.280638	0.865119	0.143	0	1	PSC_I	COLCA1
0.280638	0.865119	0.143	0	1	PSC_I	CSE1L
0.280638	0.865119	0.143	0	1	PSC_I	CUL4B
0.280638	1.40217	0.143	0	1	PSC_I	DDX11
0.280638	0.865119	0.143	0	1	PSC_I	DLGAP5
0.280638	0.865119	0.143	0	1	PSC_I	DPP9
0.280638	0.865119	0.143	0	1	PSC_I	EIF4ENIF1
0.280638	0.865119	0.143	0	1	PSC_I	ERI2
0.280638	0.865119	0.143	0	1	PSC_I	ESCO2
0.280638	0.865119	0.143	0	1	PSC_I	FAM111B
0.280638	0.865119	0.143	0	1	PSC_I	FAM122B
0.280638	0.865119	0.143	0	1	PSC_I	FAM98B
0.280638	0.865119	0.143	0	1	PSC_I	FAR2
0.280638	0.865119	0.143	0	1	PSC_I	FBXO5
0.280638	1.40217	0.143	0	1	PSC_I	FEN1
0.280638	0.865119	0.143	0	1	PSC_I	FHOD1
0.280638	0.865119	0.143	0	1	PSC_I	FRS2
0.280638	1.40217	0.143	0	1	PSC_I	FYTTD1
0.280638	0.865119	0.143	0	1	PSC_I	GALNT7
0.280638	0.865119	0.143	0	1	PSC_I	GREB1L
0.280638	0.865119	0.143	0	1	PSC_I	HAUS3
0.280638	0.865119	0.143	0	1	PSC_I	HBS1L
0.280638	0.865119	0.143	0	1	PSC_I	HEATR3
0.280638	0.865119	0.143	0	1	PSC_I	HELLS
0.280638	0.865119	0.143	0	1	PSC_I	HIP1
0.280638	1.40217	0.143	0	1	PSC_I	HIST1H2AH
0.280638	0.865119	0.143	0	1	PSC_I	HIST1H2AI
0.280638	0.865119	0.143	0	1	PSC_I	HIST1H2AJ
0.280638	1.40217	0.143	0	1	PSC_I	HIST1H2AL
0.280638	0.865119	0.143	0	1	PSC_I	HIST1H4E
0.280638	0.865119	0.143	0	1	PSC_I	HMMR
0.280638	0.865119	0.143	0	1	PSC_I	HPRT1
0.280638	0.865119	0.143	0	1	PSC_I	HTATIP2
0.280638	0.865119	0.143	0	1	PSC_I	IFT140
0.280638	2.56777	0.143	0	1	PSC_I	IGHV1-69D
0.280638	1.79263	0.143	0	1	PSC_I	IGKV3-20
0.280638	1.79263	0.143	0	1	PSC_I	IGLV1-41
0.280638	0.865119	0.143	0	1	PSC_I	ING2
0.280638	0.865119	0.143	0	1	PSC_I	JAGN1
0.280638	0.865119	0.143	0	1	PSC_I	KAT6A
0.280638	0.865119	0.143	0	1	PSC_I	KCTD2
0.280638	0.865119	0.143	0	1	PSC_I	KIF1C
0.280638	0.865119	0.143	0	1	PSC_I	KNL1
0.280638	0.865119	0.143	0	1	PSC_I	LENG9
0.280638	0.865119	0.143	0	1	PSC_I	LIN54
0.280638	0.865119	0.143	0	1	PSC_I	LIN7A
0.280638	0.865119	0.143	0	1	PSC_I	LINC00337
0.280638	0.865119	0.143	0	1	PSC_I	LRRC57
0.280638	0.865119	0.143	0	1	PSC_I	MAPKAP1
0.280638	0.865119	0.143	0	1	PSC_I	MCM4
0.280638	0.865119	0.143	0	1	PSC_I	MPST
0.280638	0.865119	0.143	0	1	PSC_I	MRM2
0.280638	0.865119	0.143	0	1	PSC_I	MRPS25
0.280638	0.865119	0.143	0	1	PSC_I	MTMR6
0.280638	1.40217	0.143	0	1	PSC_I	MYBL2
0.280638	0.865119	0.143	0	1	PSC_I	NCAPD3
0.280638	1.40217	0.143	0	1	PSC_I	NCAPG
0.280638	0.865119	0.143	0	1	PSC_I	NCLN
0.280638	0.865119	0.143	0	1	PSC_I	NDC1
0.280638	0.865119	0.143	0	1	PSC_I	NDUFS1
0.280638	0.865119	0.143	0	1	PSC_I	NEMP1
0.280638	0.865119	0.143	0	1	PSC_I	NENF
0.280638	0.865119	0.143	0	1	PSC_I	NT5DC2
0.280638	0.865119	0.143	0	1	PSC_I	NUBPL
0.280638	0.865119	0.143	0	1	PSC_I	NUDT15
0.280638	0.865119	0.143	0	1	PSC_I	ORC6
0.280638	0.865119	0.143	0	1	PSC_I	PDCD6IP
0.280638	0.865119	0.143	0	1	PSC_I	PHKG1
0.280638	0.865119	0.143	0	1	PSC_I	PLCE1
0.280638	0.865119	0.143	0	1	PSC_I	POLR2D
0.280638	0.865119	0.143	0	1	PSC_I	PPP2R3C
0.280638	0.865119	0.143	0	1	PSC_I	PRC1
0.280638	0.865119	0.143	0	1	PSC_I	PSPH
0.280638	0.865119	0.143	0	1	PSC_I	RAD51B
0.280638	0.865119	0.143	0	1	PSC_I	RNF4
0.280638	0.865119	0.143	0	1	PSC_I	RRM1
0.280638	1.40217	0.143	0	1	PSC_I	SCYL2
0.280638	0.865119	0.143	0	1	PSC_I	SCYL3
0.280638	0.865119	0.143	0	1	PSC_I	SKA2
0.280638	0.865119	0.143	0	1	PSC_I	SLC41A3
0.280638	0.865119	0.143	0	1	PSC_I	SNRNP70
0.280638	0.865119	0.143	0	1	PSC_I	SPC25
0.280638	0.865119	0.143	0	1	PSC_I	STT3A
0.280638	0.865119	0.143	0	1	PSC_I	TATDN2
0.280638	0.865119	0.143	0	1	PSC_I	THOC3
0.280638	0.865119	0.143	0	1	PSC_I	TIMM8B
0.280638	0.865119	0.143	0	1	PSC_I	TMCO4
0.280638	0.865119	0.143	0	1	PSC_I	TMED7
0.280638	1.40217	0.143	0	1	PSC_I	TOP2A
0.280638	0.865119	0.143	0	1	PSC_I	TPX2
0.280638	0.865119	0.143	0	1	PSC_I	TTLL12
0.280638	0.865119	0.143	0	1	PSC_I	TYMS
0.280638	0.865119	0.143	0	1	PSC_I	WNK2
0.280638	0.865119	0.143	0	1	PSC_I	ZBTB21
0.280638	0.865119	0.143	0	1	PSC_I	ZFYVE1
0.280638	0.865119	0.143	0	1	PSC_I	ZNF511
0.280638	0.865119	0.143	0	1	PSC_I	ZNF718
0.280638	0.865119	0.143	0	1	PSC_I	ZWINT
0.280638	0.780928	0.143	0	1	PSC_I	AC004241.1
0.280638	0.780928	0.143	0	1	PSC_I	AC009948.1
0.280638	0.780928	0.143	0	1	PSC_I	AC019205.1
0.280638	0.780928	0.143	0	1	PSC_I	AC092119.3
0.280638	0.780928	0.143	0	1	PSC_I	AC133550.2
0.280638	0.780928	0.143	0	1	PSC_I	AIDA
0.280638	0.780928	0.143	0	1	PSC_I	AL031663.3
0.280638	0.780928	0.143	0	1	PSC_I	AL355488.1
0.280638	0.780928	0.143	0	1	PSC_I	AL358472.4
0.280638	0.780928	0.143	0	1	PSC_I	AP001437.1
0.280638	0.780928	0.143	0	1	PSC_I	AP1G2
0.280638	0.780928	0.143	0	1	PSC_I	ARHGAP1
0.280638	1.28479	0.143	0	1	PSC_I	ARL4D
0.280638	0.780928	0.143	0	1	PSC_I	ASTE1
0.280638	0.780928	0.143	0	1	PSC_I	ATG2A
0.280638	0.780928	0.143	0	1	PSC_I	ATP6V1H
0.280638	0.780928	0.143	0	1	PSC_I	C2orf68
0.280638	0.780928	0.143	0	1	PSC_I	CA2
0.280638	0.780928	0.143	0	1	PSC_I	CERS4
0.280638	0.780928	0.143	0	1	PSC_I	CGN
0.280638	0.780928	0.143	0	1	PSC_I	CISD3
0.280638	0.780928	0.143	0	1	PSC_I	CLIC4
0.280638	0.780928	0.143	0	1	PSC_I	COA5
0.280638	0.780928	0.143	0	1	PSC_I	DHRS13
0.280638	0.780928	0.143	0	1	PSC_I	DHRS7B
0.280638	0.780928	0.143	0	1	PSC_I	DOK1
0.280638	0.780928	0.143	0	1	PSC_I	DROSHA
0.280638	0.780928	0.143	0	1	PSC_I	ERICH1
0.280638	0.780928	0.143	0	1	PSC_I	ESS2
0.280638	0.780928	0.143	0	1	PSC_I	FAM98C
0.280638	0.780928	0.143	0	1	PSC_I	FANCB
0.280638	0.780928	0.143	0	1	PSC_I	FBXW5
0.280638	0.780928	0.143	0	1	PSC_I	GABBR1
0.280638	0.780928	0.143	0	1	PSC_I	GDI1
0.280638	0.780928	0.143	0	1	PSC_I	GPALPP1
0.280638	0.780928	0.143	0	1	PSC_I	GRASP
0.280638	1.28479	0.143	0	1	PSC_I	HVCN1
0.280638	0.780928	0.143	0	1	PSC_I	IFNLR1
0.280638	0.780928	0.143	0	1	PSC_I	IGHV3-74
0.280638	0.780928	0.143	0	1	PSC_I	IL16
0.280638	0.780928	0.143	0	1	PSC_I	INTS11
0.280638	0.780928	0.143	0	1	PSC_I	JAZF1
0.280638	0.780928	0.143	0	1	PSC_I	KCNG1
0.280638	0.780928	0.143	0	1	PSC_I	KIAA1671
0.280638	0.780928	0.143	0	1	PSC_I	KIAA2013
0.280638	0.780928	0.143	0	1	PSC_I	LINC02132
0.280638	0.780928	0.143	0	1	PSC_I	MAL2
0.280638	0.780928	0.143	0	1	PSC_I	MCM3AP
0.280638	0.780928	0.143	0	1	PSC_I	MIR210HG
0.280638	0.780928	0.143	0	1	PSC_I	MLF1
0.280638	0.780928	0.143	0	1	PSC_I	NDRG2
0.280638	0.780928	0.143	0	1	PSC_I	NKX3-1
0.280638	0.780928	0.143	0	1	PSC_I	OOEP
0.280638	0.780928	0.143	0	1	PSC_I	P2RX5
0.280638	0.780928	0.143	0	1	PSC_I	PARP12
0.280638	0.780928	0.143	0	1	PSC_I	PEG10
0.280638	0.780928	0.143	0	1	PSC_I	PELI2
0.280638	1.28479	0.143	0	1	PSC_I	PIGL
0.280638	0.780928	0.143	0	1	PSC_I	PLGLB1
0.280638	0.780928	0.143	0	1	PSC_I	POU6F1
0.280638	0.780928	0.143	0	1	PSC_I	PPP2CB
0.280638	0.780928	0.143	0	1	PSC_I	RAB9A
0.280638	0.780928	0.143	0	1	PSC_I	RHBDF2
0.280638	1.28479	0.143	0	1	PSC_I	RMI1
0.280638	0.780928	0.143	0	1	PSC_I	SDE2
0.280638	0.780928	0.143	0	1	PSC_I	SFXN5
0.280638	1.65751	0.143	0	1	PSC_I	SHLD1
0.280638	0.780928	0.143	0	1	PSC_I	SLC25A53
0.280638	0.780928	0.143	0	1	PSC_I	SLC35B2
0.280638	0.780928	0.143	0	1	PSC_I	SMIM5
0.280638	0.780928	0.143	0	1	PSC_I	SPICE1
0.280638	0.780928	0.143	0	1	PSC_I	SPINK4
0.280638	0.780928	0.143	0	1	PSC_I	SREBF1
0.280638	0.780928	0.143	0	1	PSC_I	STK16
0.280638	0.780928	0.143	0	1	PSC_I	TFE3
0.280638	0.780928	0.143	0	1	PSC_I	TMEM191B
0.280638	0.780928	0.143	0	1	PSC_I	TPMT
0.280638	0.780928	0.143	0	1	PSC_I	TRIM39
0.280638	0.780928	0.143	0	1	PSC_I	TUSC2
0.280638	0.780928	0.143	0	1	PSC_I	VRK3
0.280638	0.780928	0.143	0	1	PSC_I	XPA
0.280638	0.780928	0.143	0	1	PSC_I	YTHDF3-AS1
0.280638	0.780928	0.143	0	1	PSC_I	ZNF154
0.280638	0.780928	0.143	0	1	PSC_I	ZNF160
0.280638	0.780928	0.143	0	1	PSC_I	ZNF519
0.280638	0.780928	0.143	0	1	PSC_I	ZNF600
0.280638	0.780928	0.143	0	1	PSC_I	ZNF627
0.281063	1.74017	0.429	0.111	1	PSC_I	GLRX
0.281376	1.36426	0.429	0.111	1	PSC_I	CD320
0.281376	1.36426	0.429	0.111	1	PSC_I	DNAJC1
0.283529	1.53335	0.571	0.222	1	PSC_I	RAD21
0.288189	1.5176	0.429	0.111	1	PSC_I	FERMT3
0.288291	1.23908	0.429	0.111	1	PSC_I	PHACTR2
0.289155	0.26698	0.143	0.444	1	PSC_I	LAMTOR5
0.289942	1.47661	0.143	0.333	1	PSC_I	ASAH1
0.290751	1.66357	0.429	0.111	1	PSC_I	SAFB
0.294697	-0.89242	1	1	1	PSC_NI	TPT1
0.296615	2.0161	0.429	0.222	1	PSC_I	ZEB2
0.30135	-0.283728	0.429	0.778	1	PSC_NI	RBM39
0.301897	1.46359	0.429	0.111	1	PSC_I	HIKESHI
0.303517	1.1986	0.571	0.222	1	PSC_I	FOXP1
0.304959	0.467804	0.571	0.778	1	PSC_I	HLA-C
0.305121	1.08065	0.429	0.111	1	PSC_I	LCOR
0.305716	-0.962159	0.286	0.667	1	PSC_NI	NDUFA1
0.306866	-0.662093	0.286	0.667	1	PSC_NI	TXN
0.306902	2.11889	0.714	0.556	1	PSC_I	HNRNPU
0.308297	0.735409	1	0.778	1	PSC_I	HLA-B
0.308897	1.20599	0.143	0.333	1	PSC_I	TNFRSF4
0.309517	1.09828	0.429	0.111	1	PSC_I	NDUFB7
0.309539	1.29552	0.429	0.111	1	PSC_I	MOB1A
0.310115	-0.816432	0.286	0.667	1	PSC_NI	CYCS
0.310183	1.04929	0.429	0.111	1	PSC_I	NAF1
0.310394	1.26975	0.143	0.333	1	PSC_I	FAM50A
0.310471	1.37851	0.429	0.111	1	PSC_I	FXYD5
0.31134	-1.47754	0.429	0.778	1	PSC_NI	RPSA
0.311653	-0.754543	0.286	0.667	1	PSC_NI	SEC14L1
0.315374	1.50255	0.429	0.111	1	PSC_I	SSU72
0.316331	-0.955934	0.286	0.667	1	PSC_NI	FNBP1
0.316411	0.751016	0.571	0.778	1	PSC_I	YWHAQ
0.316412	-0.95249	0.286	0.667	1	PSC_NI	TMEM134
0.316566	-0.748608	0.286	0.667	1	PSC_NI	S100A10
0.31765	-0.684253	0.286	0.667	1	PSC_NI	CYTIP
0.317715	-0.736453	0.286	0.667	1	PSC_NI	ZNF292
0.317972	0.90746	0.429	0.111	1	PSC_I	PRPF8
0.31806	0.901819	1	0.889	1	PSC_I	UBA52
0.320203	1.26992	0.429	0.111	1	PSC_I	HERPUD2
0.320493	1.22552	0.143	0.333	1	PSC_I	BNIP3L
0.320556	1.3677	0.429	0.111	1	PSC_I	KPNA2
0.320811	-0.341955	0.571	0.889	1	PSC_NI	RPS15
0.321211	-1.86167	0.143	0.444	1	PSC_NI	SAMSN1
0.321788	1.2985	0.429	0.111	1	PSC_I	G3BP2
0.325025	1.09083	0.429	0.111	1	PSC_I	NEMF
0.326096	1.58754	0.429	0.111	1	PSC_I	KCNK6
0.326239	1.25873	0.429	0.111	1	PSC_I	PABPC4
0.326953	1.07645	0.429	0.111	1	PSC_I	PPIP5K2
0.327301	3.7073	0.429	0.222	1	PSC_I	ILF3-DT
0.329111	1.09206	0.143	0.333	1	PSC_I	CAMK2D
0.329235	1.1302	0.429	0.111	1	PSC_I	NUMB
0.330838	1.38657	0.429	0.111	1	PSC_I	C16orf87
0.331056	0.995572	0.571	0.222	1	PSC_I	POLE4
0.331118	-0.284728	0.429	0.778	1	PSC_NI	AMD1
0.331956	-0.850125	0.571	0.889	1	PSC_NI	GAPDH
0.334591	1.04794	0.429	0.111	1	PSC_I	CCT8
0.334678	0.992783	0.429	0.111	1	PSC_I	SNAP23
0.335689	1.02736	0.429	0.111	1	PSC_I	STAG1
0.335703	1.31223	0.286	0.444	1	PSC_I	HMGN1
0.336897	-1.76969	0.143	0.444	1	PSC_NI	ETNK1
0.337325	1.01042	0.429	0.111	1	PSC_I	SURF4
0.338442	1.11171	0.429	0.111	1	PSC_I	ZMYM5
0.3388	1.14006	0.857	0.889	1	PSC_I	PNRC1
0.339241	0.35283	0.429	0.667	1	PSC_I	BCLAF1
0.339326	1.09515	0.429	0.111	1	PSC_I	FAM200B
0.339484	-1.09876	0.571	0.889	1	PSC_NI	VIM
0.341121	1.55909	0.571	0.444	1	PSC_I	HNRNPAB
0.341456	1.01416	0.429	0.111	1	PSC_I	BUB3
0.343569	0.97868	0.429	0.111	1	PSC_I	HSPA13
0.346683	0.928933	0.429	0.111	1	PSC_I	NUP58
0.34746	1.15682	0.429	0.111	1	PSC_I	CIB1
0.347549	0.786441	0.429	0.111	1	PSC_I	PPP1R11
0.348206	1.28274	0.857	0.556	1	PSC_I	MTRNR2L8
0.349118	0.551171	0.571	0.778	1	PSC_I	KDM6B
0.349517	0.944537	0.429	0.111	1	PSC_I	HIST1H2AG
0.349872	0.79574	0.429	0.111	1	PSC_I	MZT2A
0.349996	0.776425	0.429	0.111	1	PSC_I	SPINT2
0.350614	0.846863	0.429	0.111	1	PSC_I	ISCU
0.350701	1.13941	0.429	0.111	1	PSC_I	RUNX3
0.351145	0.622359	0.429	0.111	1	PSC_I	PDS5A
0.351369	1.00237	0.429	0.111	1	PSC_I	ACADM
0.352803	-0.737542	0.571	0.889	1	PSC_NI	TMA7
0.353087	0.964371	0.143	0.333	1	PSC_I	NDUFB5
0.353307	2.47161	0.429	0.111	1	PSC_I	IFI30
0.353785	1.20414	0.571	0.222	1	PSC_I	PTBP3
0.354131	1.55847	0.429	0.111	1	PSC_I	CKS2
0.35428	0.816928	0.429	0.111	1	PSC_I	SH3BP5
0.355944	0.927573	0.571	0.222	1	PSC_I	BAZ1A
0.356196	1.28676	0.714	0.444	1	PSC_I	SF3B1
0.357525	0.988849	0.571	0.222	1	PSC_I	TAF7
0.357639	0.906302	0.571	0.222	1	PSC_I	EIF5B
0.358771	0.907748	0.571	0.222	1	PSC_I	KPNA4
0.359235	0.618727	0.429	0.667	1	PSC_I	CYLD
0.359657	-0.720649	0.429	0.778	1	PSC_NI	CD48
0.359917	-2.19829	0.143	0.333	1	PSC_NI	XIST
0.360126	0.635844	0.571	0.222	1	PSC_I	RBBP4
0.360749	1.25549	0.571	0.222	1	PSC_I	HSPA9
0.362215	-1.02468	0.429	0.778	1	PSC_NI	ANKRD28
0.362833	0.958315	0.571	0.222	1	PSC_I	HSPA5
0.363519	-0.991701	0.429	0.778	1	PSC_NI	ZFAS1
0.365565	0.950985	0.143	0.333	1	PSC_I	PHLDA2
0.366395	0.903496	0.143	0.333	1	PSC_I	WARS
0.366406	-0.495099	0.143	0.444	1	PSC_NI	EGR3
0.369315	0.893641	0.143	0.333	1	PSC_I	RASSF5
0.370501	1.27814	0.571	0.333	1	PSC_I	RPL17
0.371839	-0.603881	0.143	0.444	1	PSC_NI	IVNS1ABP
0.373706	-0.265867	0.143	0.444	1	PSC_NI	H2AFX
0.376459	1.54987	0.429	0.333	1	PSC_I	PPP1CC
0.379632	0.269655	1	0.778	1	PSC_I	RPL13
0.381394	-0.680005	0.143	0.444	1	PSC_NI	SLC5A3
0.38171	0.86934	0.143	0.333	1	PSC_I	ATP6AP2
0.381728	0.896529	0.143	0.333	1	PSC_I	UBAC2
0.382052	2.99927	0.571	0.333	1	PSC_I	IGLC3
0.382479	-0.312495	0.143	0.444	1	PSC_NI	TGFB1
0.382553	-0.487767	0.143	0.444	1	PSC_NI	RNF149
0.384269	1.07047	1	1	1	PSC_I	IGKC
0.385054	1.43703	0.571	0.333	1	PSC_I	ATP5F1D
0.386509	1.23243	0.286	0.111	1	PSC_I	ADSS
0.386509	0.920266	0.286	0.111	1	PSC_I	ALYREF
0.386509	0.858253	0.286	0.111	1	PSC_I	AP2S1
0.386509	0.839134	0.286	0.111	1	PSC_I	BSG
0.386509	0.74432	0.286	0.111	1	PSC_I	C19orf25
0.386509	1.45603	0.286	0.111	1	PSC_I	CEBPD
0.386509	0.795964	0.286	0.111	1	PSC_I	CEP95
0.386509	0.926998	0.286	0.111	1	PSC_I	CLASP1
0.386509	0.795964	0.286	0.111	1	PSC_I	DYNLT1
0.386509	0.998565	0.286	0.111	1	PSC_I	EXOC4
0.386509	0.979446	0.286	0.111	1	PSC_I	HIST1H2BJ
0.386509	1.04199	0.286	0.111	1	PSC_I	HSD17B7
0.386509	0.998565	0.286	0.111	1	PSC_I	MBIP
0.386509	0.603561	0.286	0.111	1	PSC_I	POLG2
0.386509	0.920266	0.286	0.111	1	PSC_I	POLK
0.386509	0.926998	0.286	0.111	1	PSC_I	PPP1R7
0.386509	0.858253	0.286	0.111	1	PSC_I	RAD23B
0.386509	0.795964	0.286	0.111	1	PSC_I	RALBP1
0.386509	0.858253	0.286	0.111	1	PSC_I	RELA
0.386509	0.86011	0.286	0.111	1	PSC_I	SELENOF
0.386509	1.57715	0.286	0.111	1	PSC_I	SLFN11
0.386509	0.684164	0.286	0.111	1	PSC_I	TCIRG1
0.386509	0.920266	0.286	0.111	1	PSC_I	TTC19
0.386509	0.858253	0.286	0.111	1	PSC_I	UBQLN2
0.386509	1.23243	0.286	0.111	1	PSC_I	USP8
0.386509	0.735091	0.286	0.111	1	PSC_I	ZC3H12A
0.386509	1.39602	0.286	0.111	1	PSC_I	ANAPC13
0.386509	0.790865	0.286	0.111	1	PSC_I	CCNT1
0.386509	0.74647	0.286	0.111	1	PSC_I	COPS3
0.386509	0.807395	0.286	0.111	1	PSC_I	DARS
0.386509	1.58404	0.286	0.111	1	PSC_I	KLHL36
0.386509	0.892352	0.286	0.111	1	PSC_I	LTN1
0.386509	0.776089	0.286	0.111	1	PSC_I	MCM9
0.386509	1.03987	0.286	0.111	1	PSC_I	NME1
0.386509	0.790865	0.286	0.111	1	PSC_I	PHLDA1
0.386509	0.42293	0.286	0.111	1	PSC_I	PNP
0.386509	1.07557	0.286	0.111	1	PSC_I	PRKAR1A
0.386509	0.7925	0.286	0.111	1	PSC_I	RAB30-AS1
0.386509	1.03987	0.286	0.111	1	PSC_I	SAP30BP
0.386509	1.03987	0.286	0.111	1	PSC_I	SDHB
0.386509	1.07557	0.286	0.111	1	PSC_I	SMS
0.386509	0.770954	0.286	0.111	1	PSC_I	SOX4
0.386509	1.20165	0.286	0.111	1	PSC_I	STAT1
0.386509	0.621707	0.286	0.111	1	PSC_I	TIPRL
0.386509	0.776089	0.286	0.111	1	PSC_I	URB1
0.386509	3.04065	0.286	0.111	1	PSC_I	Z93241.1
0.386509	0.290184	0.286	0.111	1	PSC_I	ZNF296
0.386509	0.673512	0.286	0.111	1	PSC_I	DTWD1
0.386509	1.50689	0.286	0.111	1	PSC_I	PIM3
0.386509	0.848678	0.286	0.111	1	PSC_I	REV1
0.386509	1.50689	0.286	0.111	1	PSC_I	STARD10
0.386509	0.848678	0.286	0.111	1	PSC_I	STAT2
0.386509	-1.09608	0.286	0.111	1	PSC_NI	CASP4
0.386509	1.59547	0.286	0.111	1	PSC_I	CCDC71L
0.386509	0.311004	0.286	0.111	1	PSC_I	CNPY2
0.386509	0.975433	0.286	0.111	1	PSC_I	DYNC1LI1
0.386509	-1.60102	0.286	0.111	1	PSC_NI	EWSR1
0.386509	0.412942	0.286	0.111	1	PSC_I	GSPT1
0.386509	0.818796	0.286	0.111	1	PSC_I	GTPBP1
0.386509	0.481687	0.286	0.111	1	PSC_I	GYPC
0.386509	0.818796	0.286	0.111	1	PSC_I	IKBKB
0.386509	1.40978	0.286	0.111	1	PSC_I	IRS2
0.386509	0.393823	0.286	0.111	1	PSC_I	KMT2C
0.386509	0.644483	0.286	0.111	1	PSC_I	LCK
0.386509	0.350653	0.286	0.111	1	PSC_I	LEF1
0.386509	1.47475	0.286	0.111	1	PSC_I	MAGOHB
0.386509	0.311004	0.286	0.111	1	PSC_I	N4BP2
0.386509	0.818796	0.286	0.111	1	PSC_I	NFYB
0.386509	0.393823	0.286	0.111	1	PSC_I	NUDC
0.386509	0.891849	0.286	0.111	1	PSC_I	PDCD10
0.386509	0.818796	0.286	0.111	1	PSC_I	PIGT
0.386509	0.979713	0.286	0.111	1	PSC_I	PLEKHF2
0.386509	0.350653	0.286	0.111	1	PSC_I	PPM1B
0.386509	0.412942	0.286	0.111	1	PSC_I	RAB29
0.386509	0.84867	0.286	0.111	1	PSC_I	RNASET2
0.386509	0.481687	0.286	0.111	1	PSC_I	SAMM50
0.386509	1.07143	0.286	0.111	1	PSC_I	SCML1
0.386509	0.393823	0.286	0.111	1	PSC_I	SELENOH
0.386509	0.350653	0.286	0.111	1	PSC_I	SERINC1
0.386509	1.60911	0.286	0.111	1	PSC_I	SNHG9
0.386509	0.412942	0.286	0.111	1	PSC_I	SNX17
0.386509	1.32678	0.286	0.111	1	PSC_I	STAU2
0.386509	1.07143	0.286	0.111	1	PSC_I	TES
0.386509	0.481687	0.286	0.111	1	PSC_I	TUBA4A
0.386509	1.64543	0.286	0.111	1	PSC_I	TWSG1
0.386509	0.412942	0.286	0.111	1	PSC_I	U62317.5
0.386509	0.669555	0.286	0.111	1	PSC_I	VDAC1
0.386509	1.13938	0.286	0.111	1	PSC_I	ZMYM2
0.386509	1.07143	0.286	0.111	1	PSC_I	ZNF512B
0.386509	0.335724	0.286	0.111	1	PSC_I	ABHD1
0.386509	1.45047	0.286	0.111	1	PSC_I	AC025259.3
0.386509	0.397435	0.286	0.111	1	PSC_I	AC243960.1
0.386509	0.717216	0.286	0.111	1	PSC_I	AGFG1
0.386509	3.70487	0.286	0.111	1	PSC_I	AL355075.4
0.386509	0.527922	0.286	0.111	1	PSC_I	ATL3
0.386509	0.362084	0.286	0.111	1	PSC_I	ATP5PD
0.386509	0.455327	0.286	0.111	1	PSC_I	ATP8A1
0.386509	0.440058	0.286	0.111	1	PSC_I	BAG5
0.386509	0.732032	0.286	0.111	1	PSC_I	C16orf74
0.386509	-0.927342	0.286	0.111	1	PSC_NI	CBX6
0.386509	0.556721	0.286	0.111	1	PSC_I	CD4
0.386509	0.637008	0.286	0.111	1	PSC_I	CD79B
0.386509	0.362084	0.286	0.111	1	PSC_I	CFAP97
0.386509	1.71146	0.286	0.111	1	PSC_I	CHTOP
0.386509	0.367463	0.286	0.111	1	PSC_I	CLTC
0.386509	0.455327	0.286	0.111	1	PSC_I	CSAD
0.386509	1.20926	0.286	0.111	1	PSC_I	CTSZ
0.386509	0.527922	0.286	0.111	1	PSC_I	CYTH4
0.386509	0.637008	0.286	0.111	1	PSC_I	DGUOK
0.386509	1.1706	0.286	0.111	1	PSC_I	DUSP6
0.386509	0.396887	0.286	0.111	1	PSC_I	ELP2
0.386509	0.756507	0.286	0.111	1	PSC_I	ENG
0.386509	1.64633	0.286	0.111	1	PSC_I	EPG5
0.386509	1.54536	0.286	0.111	1	PSC_I	FBRS
0.386509	0.526836	0.286	0.111	1	PSC_I	FMNL1
0.386509	0.455327	0.286	0.111	1	PSC_I	FOXK2
0.386509	0.556721	0.286	0.111	1	PSC_I	GIMAP4
0.386509	0.367463	0.286	0.111	1	PSC_I	HBP1
0.386509	1.00294	0.286	0.111	1	PSC_I	HIST1H1E
0.386509	1.00492	0.286	0.111	1	PSC_I	HLA-DRB5
0.386509	0.665549	0.286	0.111	1	PSC_I	HTRA2
0.386509	0.455327	0.286	0.111	1	PSC_I	HYOU1
0.386509	0.335724	0.286	0.111	1	PSC_I	IFNAR2
0.386509	0.527922	0.286	0.111	1	PSC_I	IK
0.386509	-0.893078	0.286	0.111	1	PSC_NI	IL1B
0.386509	0.396887	0.286	0.111	1	PSC_I	IL6R
0.386509	0.515405	0.286	0.111	1	PSC_I	ILF2
0.386509	0.64644	0.286	0.111	1	PSC_I	ILKAP
0.386509	0.78289	0.286	0.111	1	PSC_I	JADE2
0.386509	0.367463	0.286	0.111	1	PSC_I	KHDRBS1
0.386509	0.455327	0.286	0.111	1	PSC_I	KIF3A
0.386509	0.71003	0.286	0.111	1	PSC_I	KLF10
0.386509	0.612744	0.286	0.111	1	PSC_I	KLF3
0.386509	0.764121	0.286	0.111	1	PSC_I	LARP1B
0.386509	0.618742	0.286	0.111	1	PSC_I	LAT
0.386509	0.527922	0.286	0.111	1	PSC_I	LENG1
0.386509	0.907123	0.286	0.111	1	PSC_I	MEF2A
0.386509	0.324292	0.286	0.111	1	PSC_I	MRPS18C
0.386509	1.08868	0.286	0.111	1	PSC_I	MVP
0.386509	0.396887	0.286	0.111	1	PSC_I	NAA16
0.386509	-0.447932	0.286	0.111	1	PSC_NI	NDUFV1
0.386509	1.27052	0.286	0.111	1	PSC_I	NR3C1
0.386509	0.788336	0.286	0.111	1	PSC_I	NSMCE2
0.386509	0.549952	0.286	0.111	1	PSC_I	NUP50
0.386509	0.58225	0.286	0.111	1	PSC_I	ODF2L
0.386509	0.527922	0.286	0.111	1	PSC_I	P4HA1
0.386509	0.732032	0.286	0.111	1	PSC_I	PCNA
0.386509	1.27322	0.286	0.111	1	PSC_I	PDHB
0.386509	0.756507	0.286	0.111	1	PSC_I	PIK3IP1
0.386509	0.455327	0.286	0.111	1	PSC_I	PPIL3
0.386509	1.08868	0.286	0.111	1	PSC_I	PPP4R3B
0.386509	0.455327	0.286	0.111	1	PSC_I	PSMB2
0.386509	1.65542	0.286	0.111	1	PSC_I	PTTG1
0.386509	1.09621	0.286	0.111	1	PSC_I	RAF1
0.386509	0.362084	0.286	0.111	1	PSC_I	RASSF2
0.386509	0.408318	0.286	0.111	1	PSC_I	RFX1
0.386509	0.810984	0.286	0.111	1	PSC_I	RIF1
0.386509	0.78289	0.286	0.111	1	PSC_I	RPAIN
0.386509	-0.676682	0.286	0.111	1	PSC_NI	RYBP
0.386509	0.873234	0.286	0.111	1	PSC_I	SAMD9L
0.386509	0.527922	0.286	0.111	1	PSC_I	SBDS
0.386509	0.96908	0.286	0.111	1	PSC_I	SEPT2
0.386509	0.364464	0.286	0.111	1	PSC_I	SESN1
0.386509	0.851636	0.286	0.111	1	PSC_I	STARD3NL
0.386509	1.00993	0.286	0.111	1	PSC_I	STIM2
0.386509	1.12492	0.286	0.111	1	PSC_I	STT3B
0.386509	1.18236	0.286	0.111	1	PSC_I	STX7
0.386509	0.408318	0.286	0.111	1	PSC_I	SUSD6
0.386509	0.455327	0.286	0.111	1	PSC_I	TADA3
0.386509	0.695568	0.286	0.111	1	PSC_I	TARDBP
0.386509	0.396887	0.286	0.111	1	PSC_I	TC2N
0.386509	0.367463	0.286	0.111	1	PSC_I	TCEAL3
0.386509	1.26338	0.286	0.111	1	PSC_I	TCF7
0.386509	0.549952	0.286	0.111	1	PSC_I	TCP1
0.386509	0.335724	0.286	0.111	1	PSC_I	THAP3
0.386509	0.324292	0.286	0.111	1	PSC_I	THUMPD1
0.386509	0.396887	0.286	0.111	1	PSC_I	TMEM120B
0.386509	0.324292	0.286	0.111	1	PSC_I	TOGARAM1
0.386509	0.562209	0.286	0.111	1	PSC_I	TOR1AIP2
0.386509	0.408318	0.286	0.111	1	PSC_I	TRAPPC1
0.386509	0.746098	0.286	0.111	1	PSC_I	TRMT13
0.386509	0.527922	0.286	0.111	1	PSC_I	TRMU
0.386509	0.440058	0.286	0.111	1	PSC_I	TSPYL1
0.386509	0.756507	0.286	0.111	1	PSC_I	TTC17
0.386509	0.527922	0.286	0.111	1	PSC_I	UBE2H
0.386509	0.64644	0.286	0.111	1	PSC_I	UCP2
0.386509	0.527922	0.286	0.111	1	PSC_I	USO1
0.386509	-0.277264	0.286	0.111	1	PSC_NI	VEGFA
0.386509	0.756847	0.286	0.111	1	PSC_I	WDR48
0.386509	0.335724	0.286	0.111	1	PSC_I	XRN2
0.386509	0.335724	0.286	0.111	1	PSC_I	ZBTB1
0.386509	0.362084	0.286	0.111	1	PSC_I	ZCCHC3
0.386509	0.527922	0.286	0.111	1	PSC_I	ZDHHC20
0.386509	0.568152	0.286	0.111	1	PSC_I	ZNF275
0.386509	0.775882	0.286	0.111	1	PSC_I	ZNF326
0.386509	1.24024	0.286	0.111	1	PSC_I	ZNF33A
0.386509	0.455327	0.286	0.111	1	PSC_I	ZNF609
0.386509	0.527922	0.286	0.111	1	PSC_I	ZNF622
0.386509	1.31082	0.286	0.111	1	PSC_I	AKR7A2
0.386509	0.386581	0.286	0.111	1	PSC_I	BRD3
0.386509	0.577694	0.286	0.111	1	PSC_I	BTG3
0.386509	0.951827	0.286	0.111	1	PSC_I	COL6A1
0.386509	0.386581	0.286	0.111	1	PSC_I	COX16
0.386509	0.386581	0.286	0.111	1	PSC_I	FAM69A
0.386509	0.270602	0.286	0.111	1	PSC_I	HECA
0.386509	0.997571	0.286	0.111	1	PSC_I	NDUFB4
0.386509	0.386581	0.286	0.111	1	PSC_I	NUDCD2
0.386509	0.386581	0.286	0.111	1	PSC_I	PGP
0.386509	0.61901	0.286	0.111	1	PSC_I	SCP2
0.386509	0.577694	0.286	0.111	1	PSC_I	TMEM60
0.386509	0.386581	0.286	0.111	1	PSC_I	UQCC3
0.386509	0.386581	0.286	0.111	1	PSC_I	ZDHHC4
0.387293	-1.50259	0	0.111	1	PSC_NI	ABL2
0.387293	-1.50259	0	0.111	1	PSC_NI	AC006504.1
0.387293	-1.50259	0	0.111	1	PSC_NI	AC020656.2
0.387293	-1.50259	0	0.111	1	PSC_NI	ACAA1
0.387293	-1.50259	0	0.111	1	PSC_NI	ADAM8
0.387293	-1.50259	0	0.111	1	PSC_NI	AP004609.3
0.387293	-1.50259	0	0.111	1	PSC_NI	ARHGEF7
0.387293	-1.50259	0	0.111	1	PSC_NI	CAB39L
0.387293	-1.50259	0	0.111	1	PSC_NI	CAGE1
0.387293	-1.50259	0	0.111	1	PSC_NI	CLDN4
0.387293	-1.50259	0	0.111	1	PSC_NI	CSF2RA
0.387293	-1.50259	0	0.111	1	PSC_NI	DACT3
0.387293	-1.50259	0	0.111	1	PSC_NI	DOPEY1
0.387293	-1.50259	0	0.111	1	PSC_NI	EGOT
0.387293	-1.50259	0	0.111	1	PSC_NI	FBXO38
0.387293	-2.22251	0	0.111	1	PSC_NI	FLT1
0.387293	-3.79021	0	0.111	1	PSC_NI	INHBA
0.387293	-1.50259	0	0.111	1	PSC_NI	LINC00243
0.387293	-1.50259	0	0.111	1	PSC_NI	MIR4435-2HG
0.387293	-1.50259	0	0.111	1	PSC_NI	MRC1
0.387293	-1.50259	0	0.111	1	PSC_NI	NECTIN2
0.387293	-1.50259	0	0.111	1	PSC_NI	NRIP3
0.387293	-1.50259	0	0.111	1	PSC_NI	PLAUR
0.387293	-1.50259	0	0.111	1	PSC_NI	PLXNB1
0.387293	-1.50259	0	0.111	1	PSC_NI	PLXND1
0.387293	-1.50259	0	0.111	1	PSC_NI	PPP1R3D
0.387293	-1.50259	0	0.111	1	PSC_NI	RCBTB2
0.387293	-1.50259	0	0.111	1	PSC_NI	REC8
0.387293	-1.50259	0	0.111	1	PSC_NI	SH2B3
0.387293	-1.50259	0	0.111	1	PSC_NI	STAMBP
0.387293	-1.50259	0	0.111	1	PSC_NI	TADA1
0.387293	-1.50259	0	0.111	1	PSC_NI	TCF7L2
0.387293	-1.50259	0	0.111	1	PSC_NI	THBS1
0.387293	-1.50259	0	0.111	1	PSC_NI	TMEM241
0.387293	-1.50259	0	0.111	1	PSC_NI	TNFRSF9
0.387293	-1.50259	0	0.111	1	PSC_NI	TRAM2-AS1
0.387293	-1.50259	0	0.111	1	PSC_NI	ZKSCAN8
0.387293	-0.389113	0	0.111	1	PSC_NI	ABCB8
0.387293	-0.389113	0	0.111	1	PSC_NI	AC008752.2
0.387293	-0.389113	0	0.111	1	PSC_NI	AC011815.2
0.387293	-0.389113	0	0.111	1	PSC_NI	AC025569.1
0.387293	-0.389113	0	0.111	1	PSC_NI	AC089984.1
0.387293	-0.69526	0	0.111	1	PSC_NI	AC102953.2
0.387293	-0.389113	0	0.111	1	PSC_NI	AC103736.1
0.387293	-0.389113	0	0.111	1	PSC_NI	AC109446.3
0.387293	-0.389113	0	0.111	1	PSC_NI	AC233723.1
0.387293	-0.389113	0	0.111	1	PSC_NI	ADCK2
0.387293	-0.418896	0	0.111	1	PSC_NI	ADRB2
0.387293	-0.418896	0	0.111	1	PSC_NI	AHRR
0.387293	-0.389113	0	0.111	1	PSC_NI	AL049780.1
0.387293	-0.389113	0	0.111	1	PSC_NI	AL138762.1
0.387293	-0.389113	0	0.111	1	PSC_NI	AL161756.1
0.387293	-0.389113	0	0.111	1	PSC_NI	AREL1
0.387293	-0.389113	0	0.111	1	PSC_NI	ATIC
0.387293	-0.389113	0	0.111	1	PSC_NI	ATR
0.387293	-0.389113	0	0.111	1	PSC_NI	B3GALNT1
0.387293	-0.418896	0	0.111	1	PSC_NI	B3GAT3
0.387293	-0.389113	0	0.111	1	PSC_NI	BRAP
0.387293	-0.389113	0	0.111	1	PSC_NI	BTN2A1
0.387293	-0.418896	0	0.111	1	PSC_NI	C1orf131
0.387293	-0.69526	0	0.111	1	PSC_NI	C2orf88
0.387293	-0.389113	0	0.111	1	PSC_NI	C8orf82
0.387293	-0.418896	0	0.111	1	PSC_NI	CAPN7
0.387293	-0.418896	0	0.111	1	PSC_NI	CASP6
0.387293	-0.389113	0	0.111	1	PSC_NI	CCAR2
0.387293	-0.389113	0	0.111	1	PSC_NI	CCDC102A
0.387293	-0.389113	0	0.111	1	PSC_NI	CCDC137
0.387293	-0.418896	0	0.111	1	PSC_NI	CCNG2
0.387293	-0.389113	0	0.111	1	PSC_NI	CDC14B
0.387293	-0.389113	0	0.111	1	PSC_NI	CDK10
0.387293	-0.389113	0	0.111	1	PSC_NI	CEMP1
0.387293	-0.389113	0	0.111	1	PSC_NI	CEP85
0.387293	-0.418896	0	0.111	1	PSC_NI	CHMP7
0.387293	-0.389113	0	0.111	1	PSC_NI	CIITA
0.387293	-0.389113	0	0.111	1	PSC_NI	CYB561D2
0.387293	-0.389113	0	0.111	1	PSC_NI	DBP
0.387293	-0.389113	0	0.111	1	PSC_NI	DCP1A
0.387293	-0.389113	0	0.111	1	PSC_NI	DCUN1D4
0.387293	-0.389113	0	0.111	1	PSC_NI	DEF6
0.387293	-0.389113	0	0.111	1	PSC_NI	DNAJC19
0.387293	-0.418896	0	0.111	1	PSC_NI	DNAJC3-DT
0.387293	-0.389113	0	0.111	1	PSC_NI	EBF1
0.387293	-0.389113	0	0.111	1	PSC_NI	FAM199X
0.387293	-0.389113	0	0.111	1	PSC_NI	FCHSD2
0.387293	-0.389113	0	0.111	1	PSC_NI	FRAT2
0.387293	-0.389113	0	0.111	1	PSC_NI	GAPT
0.387293	-0.389113	0	0.111	1	PSC_NI	GINS4
0.387293	-0.389113	0	0.111	1	PSC_NI	GMIP
0.387293	-0.389113	0	0.111	1	PSC_NI	GPR180
0.387293	-0.418896	0	0.111	1	PSC_NI	GTF2H3
0.387293	-0.418896	0	0.111	1	PSC_NI	GXYLT1
0.387293	-0.590105	0	0.111	1	PSC_NI	HCG11
0.387293	-0.389113	0	0.111	1	PSC_NI	IFIT5
0.387293	-0.69526	0	0.111	1	PSC_NI	IVD
0.387293	-0.418896	0	0.111	1	PSC_NI	KHNYN
0.387293	-0.389113	0	0.111	1	PSC_NI	KIFC2
0.387293	-0.389113	0	0.111	1	PSC_NI	KLHDC3
0.387293	-0.389113	0	0.111	1	PSC_NI	LCN2
0.387293	-0.389113	0	0.111	1	PSC_NI	LINC00324
0.387293	-0.389113	0	0.111	1	PSC_NI	LIPT1
0.387293	-0.389113	0	0.111	1	PSC_NI	LMF2
0.387293	-0.69526	0	0.111	1	PSC_NI	LPAR5
0.387293	-0.389113	0	0.111	1	PSC_NI	LRCH1
0.387293	-0.418896	0	0.111	1	PSC_NI	LRRC58
0.387293	-0.389113	0	0.111	1	PSC_NI	LY86
0.387293	-0.389113	0	0.111	1	PSC_NI	LYRM4
0.387293	-0.389113	0	0.111	1	PSC_NI	MCOLN2
0.387293	-0.389113	0	0.111	1	PSC_NI	MCU
0.387293	-0.389113	0	0.111	1	PSC_NI	METTL17
0.387293	-0.418896	0	0.111	1	PSC_NI	MIAT
0.387293	-0.389113	0	0.111	1	PSC_NI	MNDA
0.387293	-0.389113	0	0.111	1	PSC_NI	MRPL34
0.387293	-0.389113	0	0.111	1	PSC_NI	MRPL43
0.387293	-0.389113	0	0.111	1	PSC_NI	MT1E
0.387293	-0.418896	0	0.111	1	PSC_NI	MTR
0.387293	-0.418896	0	0.111	1	PSC_NI	MXI1
0.387293	-0.418896	0	0.111	1	PSC_NI	NAGPA
0.387293	-0.389113	0	0.111	1	PSC_NI	NPEPPS
0.387293	-0.389113	0	0.111	1	PSC_NI	NSMAF
0.387293	-0.389113	0	0.111	1	PSC_NI	NUAK2
0.387293	-0.389113	0	0.111	1	PSC_NI	NUP37
0.387293	-0.418896	0	0.111	1	PSC_NI	ORMDL3
0.387293	-0.389113	0	0.111	1	PSC_NI	OSGEPL1
0.387293	-0.389113	0	0.111	1	PSC_NI	PAPSS2
0.387293	-0.389113	0	0.111	1	PSC_NI	PCID2
0.387293	-0.389113	0	0.111	1	PSC_NI	PCYT1A
0.387293	-0.418896	0	0.111	1	PSC_NI	PHF8
0.387293	-0.418896	0	0.111	1	PSC_NI	PIGM
0.387293	-0.389113	0	0.111	1	PSC_NI	PILRB
0.387293	-0.418896	0	0.111	1	PSC_NI	PLEKHH3
0.387293	-0.418896	0	0.111	1	PSC_NI	PLPP5
0.387293	-0.389113	0	0.111	1	PSC_NI	POC1B-AS1
0.387293	-0.389113	0	0.111	1	PSC_NI	POLR2E
0.387293	-0.389113	0	0.111	1	PSC_NI	PPP3R1
0.387293	-0.418896	0	0.111	1	PSC_NI	PRPF31
0.387293	-0.389113	0	0.111	1	PSC_NI	PSMG3
0.387293	-0.418896	0	0.111	1	PSC_NI	PUM3
0.387293	-0.389113	0	0.111	1	PSC_NI	PWWP2A
0.387293	-0.389113	0	0.111	1	PSC_NI	RAB4A
0.387293	-0.389113	0	0.111	1	PSC_NI	RABL3
0.387293	-0.389113	0	0.111	1	PSC_NI	RINL
0.387293	-0.418896	0	0.111	1	PSC_NI	RMC1
0.387293	-0.389113	0	0.111	1	PSC_NI	ROCK2
0.387293	-0.389113	0	0.111	1	PSC_NI	RPP25L
0.387293	-0.69526	0	0.111	1	PSC_NI	RPUSD3
0.387293	-0.389113	0	0.111	1	PSC_NI	RYK
0.387293	-0.418896	0	0.111	1	PSC_NI	SAP30
0.387293	-0.389113	0	0.111	1	PSC_NI	SAV1
0.387293	-0.389113	0	0.111	1	PSC_NI	SCAF4
0.387293	-0.389113	0	0.111	1	PSC_NI	SDCCAG8
0.387293	-0.389113	0	0.111	1	PSC_NI	SETD9
0.387293	-0.389113	0	0.111	1	PSC_NI	SFR1
0.387293	-0.389113	0	0.111	1	PSC_NI	SGF29
0.387293	-0.590105	0	0.111	1	PSC_NI	SH3PXD2A
0.387293	-0.389113	0	0.111	1	PSC_NI	SHISA8
0.387293	-0.389113	0	0.111	1	PSC_NI	SLC2A1
0.387293	-0.418896	0	0.111	1	PSC_NI	SLC39A6
0.387293	-0.418896	0	0.111	1	PSC_NI	SLU7
0.387293	-0.389113	0	0.111	1	PSC_NI	SNAPC1
0.387293	-0.389113	0	0.111	1	PSC_NI	SND1-IT1
0.387293	-0.389113	0	0.111	1	PSC_NI	SORD
0.387293	-0.418896	0	0.111	1	PSC_NI	SPAG1
0.387293	-0.389113	0	0.111	1	PSC_NI	SREK1IP1
0.387293	-0.418896	0	0.111	1	PSC_NI	STK10
0.387293	-0.389113	0	0.111	1	PSC_NI	SWAP70
0.387293	-0.389113	0	0.111	1	PSC_NI	TARSL2
0.387293	-0.389113	0	0.111	1	PSC_NI	TBC1D20
0.387293	-0.389113	0	0.111	1	PSC_NI	TBL3
0.387293	-0.389113	0	0.111	1	PSC_NI	TET2
0.387293	-0.389113	0	0.111	1	PSC_NI	TFIP11
0.387293	-0.389113	0	0.111	1	PSC_NI	THEM4
0.387293	-0.389113	0	0.111	1	PSC_NI	TMEM245
0.387293	-0.389113	0	0.111	1	PSC_NI	TMEM259
0.387293	-0.947676	0	0.111	1	PSC_NI	TMEM260
0.387293	-0.418896	0	0.111	1	PSC_NI	TNIK
0.387293	-0.389113	0	0.111	1	PSC_NI	TRAF4
0.387293	-0.389113	0	0.111	1	PSC_NI	TRAF6
0.387293	-0.389113	0	0.111	1	PSC_NI	TSPAN33
0.387293	-0.389113	0	0.111	1	PSC_NI	U2AF1L5
0.387293	-0.389113	0	0.111	1	PSC_NI	UVRAG
0.387293	-0.389113	0	0.111	1	PSC_NI	WIZ
0.387293	-0.418896	0	0.111	1	PSC_NI	WWP1
0.387293	-0.389113	0	0.111	1	PSC_NI	ZBTB40
0.387293	-0.389113	0	0.111	1	PSC_NI	ZBTB5
0.387293	-0.389113	0	0.111	1	PSC_NI	ZFP28
0.387293	-0.389113	0	0.111	1	PSC_NI	ZNF22
0.387293	-0.389113	0	0.111	1	PSC_NI	ZNF251
0.387293	-0.389113	0	0.111	1	PSC_NI	ZNF26
0.387293	-0.418896	0	0.111	1	PSC_NI	ZNF426
0.387293	-0.389113	0	0.111	1	PSC_NI	ZNF747
0.387293	-0.590105	0	0.111	1	PSC_NI	ZNF765
0.387293	-0.532475	0	0.111	1	PSC_NI	AASDH
0.387293	-0.398855	0	0.111	1	PSC_NI	ABCB1
0.387293	-0.710504	0	0.111	1	PSC_NI	ABCG2
0.387293	-0.563345	0	0.111	1	PSC_NI	AC004520.1
0.387293	-0.532475	0	0.111	1	PSC_NI	AC005162.3
0.387293	-0.710504	0	0.111	1	PSC_NI	AC008083.2
0.387293	-0.532475	0	0.111	1	PSC_NI	AC015912.3
0.387293	-0.532475	0	0.111	1	PSC_NI	AC018529.2
0.387293	-0.710504	0	0.111	1	PSC_NI	AC026979.2
0.387293	-0.84491	0	0.111	1	PSC_NI	AC027031.2
0.387293	-0.532475	0	0.111	1	PSC_NI	AC027307.2
0.387293	-0.532475	0	0.111	1	PSC_NI	AC064805.1
0.387293	-0.710504	0	0.111	1	PSC_NI	AC087623.3
0.387293	-0.710504	0	0.111	1	PSC_NI	AC093635.1
0.387293	-0.532475	0	0.111	1	PSC_NI	AC093726.2
0.387293	-1.06525	0	0.111	1	PSC_NI	AC116366.3
0.387293	-0.710504	0	0.111	1	PSC_NI	AC127537.1
0.387293	-0.264247	0	0.111	1	PSC_NI	ACAA2
0.387293	-0.532475	0	0.111	1	PSC_NI	ACADSB
0.387293	-0.710504	0	0.111	1	PSC_NI	ACSF3
0.387293	-1.06525	0	0.111	1	PSC_NI	ACTR8
0.387293	-0.308192	0	0.111	1	PSC_NI	ADGRA3
0.387293	-1.69245	0	0.111	1	PSC_NI	AIF1
0.387293	-1.06525	0	0.111	1	PSC_NI	AKAP1
0.387293	-0.308192	0	0.111	1	PSC_NI	AL161781.2
0.387293	-0.532475	0	0.111	1	PSC_NI	AL365205.1
0.387293	-0.532475	0	0.111	1	PSC_NI	ALDH2
0.387293	-0.398855	0	0.111	1	PSC_NI	ALDH8A1
0.387293	-0.710504	0	0.111	1	PSC_NI	ALDH9A1
0.387293	-0.308192	0	0.111	1	PSC_NI	ANAPC7
0.387293	-0.398855	0	0.111	1	PSC_NI	ANK3
0.387293	-0.532475	0	0.111	1	PSC_NI	ANKRD13D
0.387293	-0.532475	0	0.111	1	PSC_NI	ANKS1A
0.387293	-0.308192	0	0.111	1	PSC_NI	AP002852.1
0.387293	-0.532475	0	0.111	1	PSC_NI	AP1S2
0.387293	-0.264247	0	0.111	1	PSC_NI	AP3M2
0.387293	-1.06525	0	0.111	1	PSC_NI	ARHGEF40
0.387293	-0.532475	0	0.111	1	PSC_NI	ARL14
0.387293	-0.532475	0	0.111	1	PSC_NI	ARL5A
0.387293	-0.532475	0	0.111	1	PSC_NI	ARRB2
0.387293	-0.710504	0	0.111	1	PSC_NI	ARRDC2
0.387293	-0.532475	0	0.111	1	PSC_NI	ARSB
0.387293	-1.06525	0	0.111	1	PSC_NI	BCOR
0.387293	-0.440668	0	0.111	1	PSC_NI	BICD2
0.387293	-0.710504	0	0.111	1	PSC_NI	BTBD10
0.387293	-0.308192	0	0.111	1	PSC_NI	C12orf75
0.387293	-0.532475	0	0.111	1	PSC_NI	C15orf38-AP3S2
0.387293	-0.710504	0	0.111	1	PSC_NI	C16orf91
0.387293	-0.710504	0	0.111	1	PSC_NI	C19orf48
0.387293	-0.532475	0	0.111	1	PSC_NI	C6orf89
0.387293	-0.532475	0	0.111	1	PSC_NI	CACNA2D4
0.387293	-1.06525	0	0.111	1	PSC_NI	CAMKMT
0.387293	-0.532475	0	0.111	1	PSC_NI	CARD16
0.387293	-0.308192	0	0.111	1	PSC_NI	CCDC6
0.387293	-0.264247	0	0.111	1	PSC_NI	CCL5
0.387293	-0.532475	0	0.111	1	PSC_NI	CCR1
0.387293	-0.920535	0	0.111	1	PSC_NI	CD1C
0.387293	-0.532475	0	0.111	1	PSC_NI	CDX1
0.387293	-0.532475	0	0.111	1	PSC_NI	CENPI
0.387293	-1.06525	0	0.111	1	PSC_NI	CEP128
0.387293	-0.532475	0	0.111	1	PSC_NI	CES2
0.387293	-1.06525	0	0.111	1	PSC_NI	CIR1
0.387293	-1.22603	0	0.111	1	PSC_NI	CLEC10A
0.387293	-0.532475	0	0.111	1	PSC_NI	CLEC4A
0.387293	-1.06525	0	0.111	1	PSC_NI	COA6
0.387293	-1.06525	0	0.111	1	PSC_NI	CPLANE1
0.387293	-1.06525	0	0.111	1	PSC_NI	CPT2
0.387293	-0.920535	0	0.111	1	PSC_NI	CPVL
0.387293	-1.06525	0	0.111	1	PSC_NI	CREG1
0.387293	-1.06525	0	0.111	1	PSC_NI	CRTAP
0.387293	-0.532475	0	0.111	1	PSC_NI	CRTC1
0.387293	-1.06525	0	0.111	1	PSC_NI	CSF1
0.387293	-2.32702	0	0.111	1	PSC_NI	CST3
0.387293	-0.398855	0	0.111	1	PSC_NI	CSTF1
0.387293	-0.532475	0	0.111	1	PSC_NI	CTSB
0.387293	-0.532475	0	0.111	1	PSC_NI	CWC22
0.387293	-0.532475	0	0.111	1	PSC_NI	DAB2
0.387293	-0.308192	0	0.111	1	PSC_NI	DDA1
0.387293	-0.710504	0	0.111	1	PSC_NI	DDX58
0.387293	-0.532475	0	0.111	1	PSC_NI	DEDD
0.387293	-0.710504	0	0.111	1	PSC_NI	DEGS2
0.387293	-0.532475	0	0.111	1	PSC_NI	DHX34
0.387293	-0.532475	0	0.111	1	PSC_NI	DMBT1
0.387293	-0.710504	0	0.111	1	PSC_NI	DMWD
0.387293	-0.532475	0	0.111	1	PSC_NI	DSP
0.387293	-0.710504	0	0.111	1	PSC_NI	E2F6
0.387293	-0.710504	0	0.111	1	PSC_NI	EFNA4
0.387293	-0.563345	0	0.111	1	PSC_NI	EGLN3
0.387293	-0.710504	0	0.111	1	PSC_NI	EIF4E2
0.387293	-1.06525	0	0.111	1	PSC_NI	ELK1
0.387293	-0.710504	0	0.111	1	PSC_NI	ELMO3
0.387293	-0.308192	0	0.111	1	PSC_NI	ELOA
0.387293	-0.532475	0	0.111	1	PSC_NI	EMP2
0.387293	-0.532475	0	0.111	1	PSC_NI	ENDOV
0.387293	-0.308192	0	0.111	1	PSC_NI	ERCC6L2
0.387293	-0.532475	0	0.111	1	PSC_NI	ERF
0.387293	-0.398855	0	0.111	1	PSC_NI	ERGIC3
0.387293	-0.710504	0	0.111	1	PSC_NI	EXPH5
0.387293	-0.532475	0	0.111	1	PSC_NI	F11R
0.387293	-0.532475	0	0.111	1	PSC_NI	FAAH
0.387293	-0.264247	0	0.111	1	PSC_NI	FAM184A
0.387293	-0.532475	0	0.111	1	PSC_NI	FAM210B
0.387293	-0.710504	0	0.111	1	PSC_NI	FAM32A
0.387293	-0.532475	0	0.111	1	PSC_NI	FAM3D
0.387293	-0.398855	0	0.111	1	PSC_NI	FBXL20
0.387293	-0.532475	0	0.111	1	PSC_NI	FBXW4
0.387293	-0.920535	0	0.111	1	PSC_NI	FCER1G
0.387293	-0.710504	0	0.111	1	PSC_NI	FCGR2B
0.387293	-0.532475	0	0.111	1	PSC_NI	FGD2
0.387293	-0.710504	0	0.111	1	PSC_NI	FGD5-AS1
0.387293	-0.532475	0	0.111	1	PSC_NI	FLCN
0.387293	-0.710504	0	0.111	1	PSC_NI	FPGT
0.387293	-0.710504	0	0.111	1	PSC_NI	FRAT1
0.387293	-0.710504	0	0.111	1	PSC_NI	GALT
0.387293	-0.532475	0	0.111	1	PSC_NI	GANAB
0.387293	-0.710504	0	0.111	1	PSC_NI	GATD3B
0.387293	-0.532475	0	0.111	1	PSC_NI	GBP3
0.387293	-0.532475	0	0.111	1	PSC_NI	GCAT
0.387293	-0.710504	0	0.111	1	PSC_NI	GDPD3
0.387293	-0.532475	0	0.111	1	PSC_NI	GID4
0.387293	-0.264247	0	0.111	1	PSC_NI	GPATCH2
0.387293	-0.532475	0	0.111	1	PSC_NI	GPRC5D-AS1
0.387293	-0.532475	0	0.111	1	PSC_NI	GRN
0.387293	-0.308192	0	0.111	1	PSC_NI	GSAP
0.387293	-0.710504	0	0.111	1	PSC_NI	GUF1
0.387293	-0.264247	0	0.111	1	PSC_NI	GZMB
0.387293	-0.710504	0	0.111	1	PSC_NI	HAUS5
0.387293	-0.532475	0	0.111	1	PSC_NI	HAX1
0.387293	-0.532475	0	0.111	1	PSC_NI	HCAR2
0.387293	-0.532475	0	0.111	1	PSC_NI	HCK
0.387293	-0.308192	0	0.111	1	PSC_NI	HIST2H2BE
0.387293	-1.06525	0	0.111	1	PSC_NI	HIST3H2A
0.387293	-0.398855	0	0.111	1	PSC_NI	HIST4H4
0.387293	-0.920535	0	0.111	1	PSC_NI	HLA-DQA2
0.387293	-1.06525	0	0.111	1	PSC_NI	HNMT
0.387293	-0.308192	0	0.111	1	PSC_NI	HSD17B10
0.387293	-0.710504	0	0.111	1	PSC_NI	HSD17B8
0.387293	-0.398855	0	0.111	1	PSC_NI	HSF2
0.387293	-1.18444	0	0.111	1	PSC_NI	IER5L
0.387293	-1.06525	0	0.111	1	PSC_NI	IFIH1
0.387293	-0.619201	0	0.111	1	PSC_NI	IFNG
0.387293	-0.710504	0	0.111	1	PSC_NI	IFNGR2
0.387293	-0.532475	0	0.111	1	PSC_NI	IFT52
0.387293	-0.532475	0	0.111	1	PSC_NI	IGFBP2
0.387293	-1.90578	0	0.111	1	PSC_NI	IGHV1-2
0.387293	-1.06525	0	0.111	1	PSC_NI	IGHV3-30
0.387293	-1.06525	0	0.111	1	PSC_NI	IGKV1-9
0.387293	-1.2078	0	0.111	1	PSC_NI	IGLV1-47
0.387293	-1.47801	0	0.111	1	PSC_NI	IGLV2-14
0.387293	-1.76063	0	0.111	1	PSC_NI	IGLV2-8
0.387293	-0.308192	0	0.111	1	PSC_NI	IGLV5-48
0.387293	-3.72187	0	0.111	1	PSC_NI	IGLV8-61
0.387293	-0.920535	0	0.111	1	PSC_NI	IL24
0.387293	-0.532475	0	0.111	1	PSC_NI	IRAK3
0.387293	-0.532475	0	0.111	1	PSC_NI	IRF5
0.387293	-0.532475	0	0.111	1	PSC_NI	ITGB3
0.387293	-0.532475	0	0.111	1	PSC_NI	KBTBD11
0.387293	-0.532475	0	0.111	1	PSC_NI	KCNK1
0.387293	-0.398855	0	0.111	1	PSC_NI	KHK
0.387293	-0.532475	0	0.111	1	PSC_NI	KIAA0100
0.387293	-0.710504	0	0.111	1	PSC_NI	KMT2D
0.387293	-0.532475	0	0.111	1	PSC_NI	KTI12
0.387293	-0.710504	0	0.111	1	PSC_NI	LAS1L
0.387293	-0.308192	0	0.111	1	PSC_NI	LEPROT
0.387293	-0.920535	0	0.111	1	PSC_NI	LGALS2
0.387293	-0.532475	0	0.111	1	PSC_NI	LGALSL
0.387293	-0.710986	0	0.111	1	PSC_NI	LINC00877
0.387293	-0.532475	0	0.111	1	PSC_NI	LINC01238.1
0.387293	-0.440668	0	0.111	1	PSC_NI	LINC01857
0.387293	-0.532475	0	0.111	1	PSC_NI	LINC02035
0.387293	-1.06525	0	0.111	1	PSC_NI	LIPE-AS1
0.387293	-0.561995	0	0.111	1	PSC_NI	LRMP
0.387293	-0.710504	0	0.111	1	PSC_NI	LRRC23
0.387293	-0.532475	0	0.111	1	PSC_NI	LRRC25
0.387293	-0.532475	0	0.111	1	PSC_NI	LRRC59
0.387293	-0.440668	0	0.111	1	PSC_NI	LSM2
0.387293	-0.710504	0	0.111	1	PSC_NI	LTB4R
0.387293	-0.440668	0	0.111	1	PSC_NI	LYN
0.387293	-2.66832	0	0.111	1	PSC_NI	LYZ
0.387293	-0.710504	0	0.111	1	PSC_NI	MALL
0.387293	-0.532475	0	0.111	1	PSC_NI	MAP2K1
0.387293	-0.398855	0	0.111	1	PSC_NI	MAP7D1
0.387293	-0.710504	0	0.111	1	PSC_NI	MAST4
0.387293	-0.710504	0	0.111	1	PSC_NI	MBTD1
0.387293	-0.532475	0	0.111	1	PSC_NI	MDK
0.387293	-0.398855	0	0.111	1	PSC_NI	ME2
0.387293	-0.532475	0	0.111	1	PSC_NI	MED14OS
0.387293	-0.710504	0	0.111	1	PSC_NI	MEGF9
0.387293	-0.710504	0	0.111	1	PSC_NI	MIER2
0.387293	-0.532475	0	0.111	1	PSC_NI	MIR646HG
0.387293	-0.532475	0	0.111	1	PSC_NI	MKNK1
0.387293	-0.532475	0	0.111	1	PSC_NI	MOGAT1
0.387293	-0.710504	0	0.111	1	PSC_NI	MPZL1
0.387293	-0.532475	0	0.111	1	PSC_NI	MPZL3
0.387293	-0.710504	0	0.111	1	PSC_NI	MRFAP1L1
0.387293	-0.532475	0	0.111	1	PSC_NI	MRPL12
0.387293	-1.06525	0	0.111	1	PSC_NI	MRPL13
0.387293	-0.710504	0	0.111	1	PSC_NI	MRPL55
0.387293	-0.710504	0	0.111	1	PSC_NI	MRPS2
0.387293	-0.532475	0	0.111	1	PSC_NI	MS4A6A
0.387293	-0.532475	0	0.111	1	PSC_NI	MT1H
0.387293	-1.06525	0	0.111	1	PSC_NI	MTFP1
0.387293	-0.532475	0	0.111	1	PSC_NI	MUC13
0.387293	-1.06525	0	0.111	1	PSC_NI	MUS81
0.387293	-0.532475	0	0.111	1	PSC_NI	MYCL
0.387293	-0.532475	0	0.111	1	PSC_NI	NFIC
0.387293	-1.06525	0	0.111	1	PSC_NI	NFIX
0.387293	-0.532475	0	0.111	1	PSC_NI	NOL4L
0.387293	-0.710504	0	0.111	1	PSC_NI	NPHP3
0.387293	-0.532475	0	0.111	1	PSC_NI	NRARP
0.387293	-1.54059	0	0.111	1	PSC_NI	NRBF2
0.387293	-0.264247	0	0.111	1	PSC_NI	NSRP1
0.387293	-0.710504	0	0.111	1	PSC_NI	NTHL1
0.387293	-0.710504	0	0.111	1	PSC_NI	NTMT1
0.387293	-0.710504	0	0.111	1	PSC_NI	NUP205
0.387293	-0.532475	0	0.111	1	PSC_NI	NXPE4
0.387293	-0.532475	0	0.111	1	PSC_NI	OCEL1
0.387293	-0.532475	0	0.111	1	PSC_NI	OGFR
0.387293	-1.06525	0	0.111	1	PSC_NI	PADI2
0.387293	-0.532475	0	0.111	1	PSC_NI	PAM
0.387293	-1.06525	0	0.111	1	PSC_NI	PCTP
0.387293	-0.264247	0	0.111	1	PSC_NI	PDE4A
0.387293	-0.308192	0	0.111	1	PSC_NI	PHF11
0.387293	-0.308192	0	0.111	1	PSC_NI	PHF23
0.387293	-1.06525	0	0.111	1	PSC_NI	PIGK
0.387293	-0.532475	0	0.111	1	PSC_NI	PIGS
0.387293	-0.532475	0	0.111	1	PSC_NI	PIN4
0.387293	-0.308192	0	0.111	1	PSC_NI	PIP4P1
0.387293	-0.308192	0	0.111	1	PSC_NI	PKIG
0.387293	-1.06525	0	0.111	1	PSC_NI	PKP4
0.387293	-0.532475	0	0.111	1	PSC_NI	PLA2G12A
0.387293	-0.532475	0	0.111	1	PSC_NI	PLAU
0.387293	-0.264247	0	0.111	1	PSC_NI	PLCL1
0.387293	-0.532475	0	0.111	1	PSC_NI	PLCXD1
0.387293	-0.264247	0	0.111	1	PSC_NI	POC1B
0.387293	-0.532475	0	0.111	1	PSC_NI	POFUT2
0.387293	-0.532475	0	0.111	1	PSC_NI	PPM1L
0.387293	-0.532475	0	0.111	1	PSC_NI	PQLC1
0.387293	-0.710504	0	0.111	1	PSC_NI	PRDM4
0.387293	-0.710504	0	0.111	1	PSC_NI	PRELID3B
0.387293	-0.264247	0	0.111	1	PSC_NI	PRF1
0.387293	-0.532475	0	0.111	1	PSC_NI	PRR15
0.387293	-0.710504	0	0.111	1	PSC_NI	PSMD1
0.387293	-1.06525	0	0.111	1	PSC_NI	PSMD14
0.387293	-0.532475	0	0.111	1	PSC_NI	PSME3
0.387293	-1.06525	0	0.111	1	PSC_NI	PTER
0.387293	-0.532475	0	0.111	1	PSC_NI	PYY
0.387293	-1.06525	0	0.111	1	PSC_NI	QRSL1
0.387293	-0.532475	0	0.111	1	PSC_NI	QTRT2
0.387293	-0.532475	0	0.111	1	PSC_NI	RAB31
0.387293	-1.06525	0	0.111	1	PSC_NI	RAB40B
0.387293	-0.532475	0	0.111	1	PSC_NI	RAB5C
0.387293	-0.710504	0	0.111	1	PSC_NI	RABEP2
0.387293	-0.710504	0	0.111	1	PSC_NI	RGL2
0.387293	-0.264247	0	0.111	1	PSC_NI	RHOBTB3
0.387293	-0.532475	0	0.111	1	PSC_NI	RILP
0.387293	-0.710504	0	0.111	1	PSC_NI	RLN2
0.387293	-1.06525	0	0.111	1	PSC_NI	RND3
0.387293	-0.532475	0	0.111	1	PSC_NI	RNF2
0.387293	-0.532475	0	0.111	1	PSC_NI	ROGDI
0.387293	-0.264247	0	0.111	1	PSC_NI	SAR1A
0.387293	-0.532475	0	0.111	1	PSC_NI	SCAF1
0.387293	-0.532475	0	0.111	1	PSC_NI	SCAMP4
0.387293	-0.308192	0	0.111	1	PSC_NI	SDC4
0.387293	-1.06525	0	0.111	1	PSC_NI	SDCBP2-AS1
0.387293	-0.532475	0	0.111	1	PSC_NI	SECTM1
0.387293	-0.308192	0	0.111	1	PSC_NI	SEPT9
0.387293	-0.710504	0	0.111	1	PSC_NI	SERINC2
0.387293	-0.532475	0	0.111	1	PSC_NI	SH2D3C
0.387293	-0.532475	0	0.111	1	PSC_NI	SIAH1
0.387293	-0.710504	0	0.111	1	PSC_NI	SIPA1L1
0.387293	-0.308192	0	0.111	1	PSC_NI	SKAP2
0.387293	-0.710504	0	0.111	1	PSC_NI	SLC11A2
0.387293	-0.532475	0	0.111	1	PSC_NI	SLC19A1
0.387293	-0.398855	0	0.111	1	PSC_NI	SLC25A25
0.387293	-0.710504	0	0.111	1	PSC_NI	SLC2A6
0.387293	-0.532475	0	0.111	1	PSC_NI	SLC37A1
0.387293	-0.710504	0	0.111	1	PSC_NI	SLC50A1
0.387293	-0.308192	0	0.111	1	PSC_NI	SMAGP
0.387293	-0.398855	0	0.111	1	PSC_NI	SMC2
0.387293	-0.710504	0	0.111	1	PSC_NI	SMC5-AS1
0.387293	-1.06525	0	0.111	1	PSC_NI	SMIM13
0.387293	-0.308192	0	0.111	1	PSC_NI	SNRPA1
0.387293	-1.06525	0	0.111	1	PSC_NI	SNX13
0.387293	-0.308192	0	0.111	1	PSC_NI	SNX8
0.387293	-1.06525	0	0.111	1	PSC_NI	SPATA13
0.387293	-1.06525	0	0.111	1	PSC_NI	SPDYA
0.387293	-0.920535	0	0.111	1	PSC_NI	SPG21
0.387293	-1.06525	0	0.111	1	PSC_NI	SPIN1
0.387293	-0.532475	0	0.111	1	PSC_NI	SPOP
0.387293	-0.532475	0	0.111	1	PSC_NI	SSRP1
0.387293	-0.532475	0	0.111	1	PSC_NI	STARD4
0.387293	-0.532475	0	0.111	1	PSC_NI	STEAP1
0.387293	-0.920535	0	0.111	1	PSC_NI	STK38L
0.387293	-1.06525	0	0.111	1	PSC_NI	STOM
0.387293	-0.532475	0	0.111	1	PSC_NI	STRIP1
0.387293	-0.710504	0	0.111	1	PSC_NI	STXBP5
0.387293	-0.532475	0	0.111	1	PSC_NI	SULT1A1
0.387293	-0.440668	0	0.111	1	PSC_NI	SUPT20H
0.387293	-0.532475	0	0.111	1	PSC_NI	SUPV3L1
0.387293	-0.710504	0	0.111	1	PSC_NI	TACC3
0.387293	-0.710504	0	0.111	1	PSC_NI	TAF13
0.387293	-0.398855	0	0.111	1	PSC_NI	TANGO6
0.387293	-0.532475	0	0.111	1	PSC_NI	TAPBPL
0.387293	-0.532475	0	0.111	1	PSC_NI	TBC1D22B
0.387293	-0.710504	0	0.111	1	PSC_NI	TCF12
0.387293	-0.532475	0	0.111	1	PSC_NI	TESC
0.387293	-0.532475	0	0.111	1	PSC_NI	TFB1M
0.387293	-0.710504	0	0.111	1	PSC_NI	THAP7-AS1
0.387293	-0.532475	0	0.111	1	PSC_NI	THOP1
0.387293	-0.532475	0	0.111	1	PSC_NI	TLR4
0.387293	-0.532475	0	0.111	1	PSC_NI	TM6SF1
0.387293	-0.532475	0	0.111	1	PSC_NI	TMEM101
0.387293	-0.532475	0	0.111	1	PSC_NI	TMEM128
0.387293	-0.710504	0	0.111	1	PSC_NI	TMEM141
0.387293	-0.710504	0	0.111	1	PSC_NI	TMEM147-AS1
0.387293	-0.710504	0	0.111	1	PSC_NI	TMEM161B-AS1
0.387293	-0.710504	0	0.111	1	PSC_NI	TMEM206
0.387293	-0.308192	0	0.111	1	PSC_NI	TMEM50B
0.387293	-1.06525	0	0.111	1	PSC_NI	TMPRSS2
0.387293	-0.532475	0	0.111	1	PSC_NI	TNFRSF10B
0.387293	-0.710504	0	0.111	1	PSC_NI	TNKS2-AS1
0.387293	-0.308192	0	0.111	1	PSC_NI	TOPORS
0.387293	-0.710504	0	0.111	1	PSC_NI	TP53BP1
0.387293	-0.398855	0	0.111	1	PSC_NI	TRAPPC8
0.387293	-0.532475	0	0.111	1	PSC_NI	TRIM3
0.387293	-1.06525	0	0.111	1	PSC_NI	TRIM35
0.387293	-0.532475	0	0.111	1	PSC_NI	TRPM4
0.387293	-0.710504	0	0.111	1	PSC_NI	TSPAN3
0.387293	-0.710504	0	0.111	1	PSC_NI	TSPAN7
0.387293	-0.710504	0	0.111	1	PSC_NI	TSR1
0.387293	-0.710504	0	0.111	1	PSC_NI	TSSC4
0.387293	-0.532475	0	0.111	1	PSC_NI	TTC13
0.387293	-1.22603	0	0.111	1	PSC_NI	TYROBP
0.387293	-0.264247	0	0.111	1	PSC_NI	UBE2J2
0.387293	-0.710504	0	0.111	1	PSC_NI	UBR5-AS1
0.387293	-0.264247	0	0.111	1	PSC_NI	UFL1
0.387293	-0.532475	0	0.111	1	PSC_NI	UGDH
0.387293	-0.398855	0	0.111	1	PSC_NI	UGGT1
0.387293	-1.06525	0	0.111	1	PSC_NI	ULK3
0.387293	-1.06525	0	0.111	1	PSC_NI	UNC13D
0.387293	-0.532475	0	0.111	1	PSC_NI	UROS
0.387293	-0.710504	0	0.111	1	PSC_NI	UTP18
0.387293	-0.532475	0	0.111	1	PSC_NI	VPS37C
0.387293	-0.532475	0	0.111	1	PSC_NI	WAC-AS1
0.387293	-0.532475	0	0.111	1	PSC_NI	WDR45B
0.387293	-0.710504	0	0.111	1	PSC_NI	WDR77
0.387293	-0.532475	0	0.111	1	PSC_NI	WEE1
0.387293	-0.710504	0	0.111	1	PSC_NI	XAF1
0.387293	-0.264247	0	0.111	1	PSC_NI	YES1
0.387293	-0.532475	0	0.111	1	PSC_NI	ZCCHC17
0.387293	-1.06525	0	0.111	1	PSC_NI	ZCCHC2
0.387293	-0.710504	0	0.111	1	PSC_NI	ZDHHC12
0.387293	-0.710504	0	0.111	1	PSC_NI	ZDHHC3
0.387293	-0.710504	0	0.111	1	PSC_NI	ZNF142
0.387293	-0.308192	0	0.111	1	PSC_NI	ZNF483
0.387293	-0.710504	0	0.111	1	PSC_NI	ZNF496
0.387293	-0.532475	0	0.111	1	PSC_NI	ZNF586
0.387293	-0.532475	0	0.111	1	PSC_NI	ZNF680
0.387293	-0.532475	0	0.111	1	PSC_NI	ZNF710-AS1
0.387293	-0.710504	0	0.111	1	PSC_NI	ZNF844
0.387293	-1.06525	0	0.111	1	PSC_NI	ZNRF1
0.387293	-1.06525	0	0.111	1	PSC_NI	ZRSR2
0.387762	0.453966	1	0.778	1	PSC_I	RPL18
0.391856	1.0823	0.857	0.556	1	PSC_I	IFRD1
0.392389	-1.31291	0.143	0.444	1	PSC_NI	ATP6V0B
0.393489	-1.55999	0.143	0.444	1	PSC_NI	KPNB1
0.394708	0.643173	0.286	0.556	1	PSC_I	PDIA6
0.394774	-1.02235	0.143	0.444	1	PSC_NI	PHPT1
0.396332	-0.390764	0.143	0.444	1	PSC_NI	NAAA
0.397511	-0.476715	0.143	0.444	1	PSC_NI	RANBP2
0.397917	0.858033	0.857	0.667	1	PSC_I	PCBP1
0.398833	-0.848698	0.143	0.444	1	PSC_NI	BCAP29
0.399069	1.20872	0.571	0.333	1	PSC_I	ZNF706
0.399403	-0.837375	0.143	0.444	1	PSC_NI	TIMP1
0.399653	-0.87005	0.143	0.444	1	PSC_NI	OTUD1
0.400026	0.399478	0.286	0.556	1	PSC_I	BASP1
0.400329	-0.268927	0.143	0.444	1	PSC_NI	REX1BD
0.400923	1.41455	0.857	0.667	1	PSC_I	HSPE1
0.40199	-1.20733	0.143	0.444	1	PSC_NI	RAB6A
0.402254	0.781138	0.143	0.333	1	PSC_I	ZNF106
0.403952	-1.04484	0.143	0.444	1	PSC_NI	CDKN2AIP
0.403967	-0.291479	0.143	0.444	1	PSC_NI	GTF2A2
0.405426	-1.17438	0.143	0.444	1	PSC_NI	CSDE1
0.405665	-0.662719	0.143	0.444	1	PSC_NI	PCMTD1
0.406395	-1.02148	0.143	0.444	1	PSC_NI	CD81
0.407878	0.473371	0.571	0.778	1	PSC_I	YPEL5
0.408259	-1.11856	0.143	0.444	1	PSC_NI	PAIP1
0.408269	-1.46732	0.143	0.444	1	PSC_NI	TFG
0.408285	1.59991	0.429	0.333	1	PSC_I	TMEM123
0.409767	-0.560048	0.143	0.444	1	PSC_NI	TAGLN2
0.410341	0.791564	0.429	0.556	1	PSC_I	RAN
0.410829	-1.43235	0.143	0.444	1	PSC_NI	UFM1
0.411281	0.353162	0.857	1	1	PSC_I	FOSB
0.41185	-1.43309	0.143	0.444	1	PSC_NI	BDP1
0.41292	-1.46473	0.143	0.444	1	PSC_NI	CHCHD1
0.413012	-1.41904	0.143	0.444	1	PSC_NI	NDRG1
0.413578	-1.009	0.143	0.444	1	PSC_NI	TAPBP
0.413663	-0.45737	0.143	0.444	1	PSC_NI	FAM120A
0.413807	-0.867266	0.143	0.444	1	PSC_NI	CNBP
0.414464	-0.867279	0.143	0.444	1	PSC_NI	EML4
0.414633	0.747599	0.714	0.778	1	PSC_I	ZFP36L2
0.414784	-1.00846	0.143	0.444	1	PSC_NI	ANXA5
0.414818	-0.776288	0.143	0.444	1	PSC_NI	NDEL1
0.415152	-0.406988	0.143	0.444	1	PSC_NI	RCSD1
0.415265	-1.53538	0.143	0.444	1	PSC_NI	SGK1
0.415299	-0.62301	0.143	0.444	1	PSC_NI	LIMD2
0.415635	-0.826907	0.143	0.444	1	PSC_NI	ATP5F1B
0.415784	-0.512041	0.143	0.444	1	PSC_NI	RICTOR
0.415912	0.386887	0.429	0.667	1	PSC_I	SLC2A3
0.41668	-0.646557	0.143	0.444	1	PSC_NI	RORA
0.416813	1.31105	0.286	0.333	1	PSC_I	GRK2
0.416877	-0.946491	0.143	0.444	1	PSC_NI	CCDC32
0.41698	1.23293	0.429	0.444	1	PSC_I	COTL1
0.416996	-0.726515	0.143	0.444	1	PSC_NI	ZNF644
0.417159	-0.301421	0.143	0.444	1	PSC_NI	FAM3C
0.418073	-1.0689	0.143	0.444	1	PSC_NI	FOXO3
0.418101	-0.967138	0.143	0.444	1	PSC_NI	LNPEP
0.418779	-1.52079	0.143	0.444	1	PSC_NI	BPTF
0.418797	-0.847467	0.143	0.444	1	PSC_NI	NGLY1
0.419432	-0.825505	0.143	0.444	1	PSC_NI	TNFRSF17
0.419629	-0.578319	0.143	0.444	1	PSC_NI	MRPL51
0.419947	-0.59494	0.143	0.444	1	PSC_NI	RPS19BP1
0.420037	1.12406	0.429	0.556	1	PSC_I	HLA-DQA1
0.420071	-0.82538	0.143	0.444	1	PSC_NI	ANKRD44
0.420112	-1.06562	0.143	0.444	1	PSC_NI	OPTN
0.420209	-1.36219	0.143	0.444	1	PSC_NI	EIF3J
0.420791	-1.09045	0.143	0.444	1	PSC_NI	PTPN6
0.420878	-0.775108	0.143	0.444	1	PSC_NI	WASF2
0.420988	-0.820549	0.143	0.444	1	PSC_NI	NBDY
0.421414	-0.717214	0.143	0.444	1	PSC_NI	RBM5
0.42235	-0.782428	0.143	0.444	1	PSC_NI	PJA2
0.422394	-0.857579	0.143	0.444	1	PSC_NI	CDK13
0.422723	-1.12881	0.143	0.444	1	PSC_NI	CASP1
0.422765	-0.482141	0.143	0.444	1	PSC_NI	EMC4
0.422915	-0.729051	0.143	0.444	1	PSC_NI	COA3
0.423043	-0.996186	0.143	0.444	1	PSC_NI	MBTPS1
0.423052	1.13628	0.857	0.778	1	PSC_I	CCNL1
0.423674	-1.11605	0.143	0.444	1	PSC_NI	TAX1BP1
0.424128	-1.0004	0.143	0.444	1	PSC_NI	HSD17B12
0.425099	-0.487291	0.143	0.444	1	PSC_NI	NFX1
0.425106	-0.609151	0.143	0.444	1	PSC_NI	ZNF148
0.42517	-0.449478	0.143	0.444	1	PSC_NI	MIB1
0.425213	-0.774687	0.143	0.444	1	PSC_NI	SEPT6
0.425474	-0.903831	0.143	0.444	1	PSC_NI	CCND2
0.425474	-0.903831	0.143	0.444	1	PSC_NI	WAC
0.42564	-1.594	0.143	0.444	1	PSC_NI	CD2
0.425756	-1.00168	0.143	0.444	1	PSC_NI	PSMD2
0.425766	-0.581917	0.143	0.444	1	PSC_NI	PRELID1
0.42577	-1.25034	0.143	0.444	1	PSC_NI	MRPL33
0.425781	-0.649603	0.143	0.444	1	PSC_NI	RNF114
0.426056	1.06058	0.429	0.444	1	PSC_I	RSL24D1
0.426088	-0.635638	0.143	0.444	1	PSC_NI	ABHD5
0.426109	-0.497469	0.143	0.444	1	PSC_NI	NDUFA10
0.426977	0.455953	0.286	0.556	1	PSC_I	CCT3
0.427241	0.423093	0.571	0.778	1	PSC_I	COX7C
0.427288	0.718684	0.143	0.333	1	PSC_I	ETF1
0.427683	0.275673	0.429	0.667	1	PSC_I	HSPB1
0.432247	0.684501	0.143	0.333	1	PSC_I	ARMCX3
0.434383	0.669951	0.143	0.333	1	PSC_I	NUTM2B-AS1
0.437358	1.54045	0.429	0.222	1	PSC_I	IST1
0.438561	1.08791	0.571	0.333	1	PSC_I	MYCBP2
0.438901	0.624363	0.143	0.333	1	PSC_I	BRWD1
0.440196	-1.67664	0.286	0.222	1	PSC_NI	CCL4
0.441836	0.938053	0.714	0.444	1	PSC_I	CBX3
0.443396	0.851866	0.714	0.444	1	PSC_I	SELENOT
0.446532	0.918745	0.714	0.667	1	PSC_I	UQCRB
0.45002	0.589307	0.143	0.333	1	PSC_I	BAG1
0.453207	0.593487	0.143	0.333	1	PSC_I	CD40
0.454013	1.05939	0.571	0.333	1	PSC_I	NDUFB8
0.456181	1.178	0.286	0.333	1	PSC_I	ATP2A2
0.456688	0.359075	0.143	0.333	1	PSC_I	DBI
0.456841	0.802119	0.714	0.778	1	PSC_I	H2AFZ
0.457757	1.20846	0.571	0.333	1	PSC_I	KMT2A
0.459588	0.657014	0.286	0.444	1	PSC_I	SSBP1
0.461652	-1.22711	0.286	0.556	1	PSC_NI	STK17B
0.463326	1.23154	0.286	0.333	1	PSC_I	CTSS
0.464078	0.431481	0.286	0.556	1	PSC_I	YME1L1
0.464379	-1.16802	0.286	0.556	1	PSC_NI	NFE2L2
0.467421	-1.48964	0.429	0.556	1	PSC_NI	HLA-DRA
0.468343	-1.14505	0.571	0.667	1	PSC_NI	LTB
0.470032	-0.457435	0.857	0.778	1	PSC_NI	RPS18
0.472928	0.518411	0.143	0.333	1	PSC_I	PPDPF
0.478175	-1.47248	0.286	0.556	1	PSC_NI	G3BP1
0.478589	1.20166	0.571	0.333	1	PSC_I	SMIM26
0.478787	1.41125	0.429	0.222	1	PSC_I	LAPTM5
0.48126	0.495218	0.143	0.333	1	PSC_I	SNX3
0.481261	1.00403	0.714	0.444	1	PSC_I	EIF3G
0.48284	1.29806	0.429	0.222	1	PSC_I	YRDC
0.484223	0.426986	0.143	0.333	1	PSC_I	MIB2
0.486161	0.908776	0.857	0.667	1	PSC_I	RPL35
0.490681	1.1388	1	1	1	PSC_I	NEAT1
0.492375	1.06277	0.571	0.333	1	PSC_I	PDE4B
0.493129	2.32473	0.571	0.333	1	PSC_I	XBP1
0.493341	-0.409746	0.857	1	1	PSC_NI	RPLP1
0.494111	1.39078	0.429	0.222	1	PSC_I	PSAP
0.49503	0.437179	0.143	0.333	1	PSC_I	VEGFB
0.495292	0.2738	0.286	0.556	1	PSC_I	NFKBID
0.495373	1.35577	0.714	0.444	1	PSC_I	SH3BGRL3
0.497839	0.855709	0.714	0.556	1	PSC_I	CCNI
0.500004	0.411184	0.143	0.333	1	PSC_I	AC016831.7
0.506822	-2.42276	0.143	0.333	1	PSC_NI	IGLL5
0.507339	0.358892	0.143	0.333	1	PSC_I	PHIP
0.507366	1.26682	0.429	0.222	1	PSC_I	PLCG2
0.509167	-0.54522	0.286	0.556	1	PSC_NI	LDHA
0.510118	-1.53724	0.429	0.667	1	PSC_NI	TUBB4B
0.51144	0.371278	0.143	0.333	1	PSC_I	TIMM50
0.511462	0.385179	0.143	0.333	1	PSC_I	XRCC6
0.512168	1.31307	0.429	0.222	1	PSC_I	GBP5
0.513416	1.86361	0.429	0.222	1	PSC_I	CMC2
0.514185	1.02687	0.286	0.333	1	PSC_I	UQCRQ
0.515615	1.0632	0.571	0.333	1	PSC_I	ITM2A
0.517722	-0.852569	0.286	0.556	1	PSC_NI	PTP4A1
0.518328	1.39388	0.571	0.556	1	PSC_I	MYADM
0.521202	1.00759	0.286	0.333	1	PSC_I	CD55
0.522232	0.352988	0.143	0.333	1	PSC_I	HOOK2
0.522356	1.48315	0.286	0.222	1	PSC_I	C15orf48
0.524776	0.51623	0.286	0.444	1	PSC_I	CSTB
0.525479	0.753597	0.857	0.778	1	PSC_I	RPL21
0.527354	-0.359669	0.286	0.556	1	PSC_NI	GSTP1
0.528089	-0.323694	0.286	0.556	1	PSC_NI	IFI16
0.52834	-0.93694	0.571	0.778	1	PSC_NI	TOMM7
0.529193	-1.0902	0.286	0.556	1	PSC_NI	TAF1D
0.529446	1.39944	0.429	0.444	1	PSC_I	SRP19
0.529936	1.10463	0.429	0.222	1	PSC_I	JARID2
0.531953	0.874621	0.429	0.444	1	PSC_I	ACTR2
0.534925	0.952034	0.571	0.333	1	PSC_I	DHX36
0.535004	0.978302	0.429	0.222	1	PSC_I	ARL6IP5
0.535595	0.314035	0.143	0.333	1	PSC_I	TRIP11
0.536286	1.28784	0.429	0.222	1	PSC_I	MAP1LC3B
0.536661	-0.534933	0.286	0.556	1	PSC_NI	LGALS1
0.53693	-0.429121	0.286	0.556	1	PSC_NI	TMEM50A
0.538221	0.300988	0.143	0.333	1	PSC_I	AKAP17A
0.538326	1.02288	0.429	0.222	1	PSC_I	PSMA5
0.538694	-1.05967	0.286	0.556	1	PSC_NI	LRRFIP1
0.540546	-0.909052	0.429	0.333	1	PSC_NI	ID2
0.540573	0.684067	0.429	0.556	1	PSC_I	EIF4A1
0.544732	-0.303264	0.286	0.556	1	PSC_NI	GUK1
0.546666	0.967215	0.429	0.222	1	PSC_I	SNRPB
0.548008	-1.17193	0.286	0.556	1	PSC_NI	SETX
0.548192	-0.430234	0.286	0.556	1	PSC_NI	RB1CC1
0.548508	0.273478	0.143	0.333	1	PSC_I	DDX27
0.549603	-0.844253	0.286	0.556	1	PSC_NI	IFITM2
0.552033	-0.705685	0.286	0.556	1	PSC_NI	ARHGEF1
0.552516	-0.399171	0.286	0.556	1	PSC_NI	ATP5IF1
0.5532	1.12251	0.286	0.333	1	PSC_I	ERP29
0.553635	-0.911617	0.286	0.556	1	PSC_NI	UQCR11
0.553815	1.10384	0.429	0.444	1	PSC_I	NDUFA4
0.554726	-0.555595	0.286	0.556	1	PSC_NI	SRSF9
0.555253	-0.400648	0.286	0.556	1	PSC_NI	WSB1
0.556362	-0.510045	0.857	1	1	PSC_NI	BTG2
0.556884	-0.57128	0.286	0.556	1	PSC_NI	MRPL18
0.557022	-0.718093	0.286	0.556	1	PSC_NI	HMGN3
0.557185	-0.589268	0.857	1	1	PSC_NI	JUN
0.557419	-0.395729	0.286	0.556	1	PSC_NI	KDM5A
0.558267	-0.502429	0.286	0.556	1	PSC_NI	EPC1
0.558459	-0.467198	0.286	0.556	1	PSC_NI	PHF3
0.55892	-0.744283	0.286	0.556	1	PSC_NI	PDK1
0.55901	0.643667	0.714	0.444	1	PSC_I	RAB11FIP1
0.559055	0.502418	0.714	0.444	1	PSC_I	SRSF5
0.560509	1.32275	0.571	0.444	1	PSC_I	HNRNPF
0.562275	1.4304	0.571	0.444	1	PSC_I	BCL2A1
0.562577	0.484676	0.571	0.778	1	PSC_I	PPIA
0.562711	1.08155	0.429	0.222	1	PSC_I	MTF2
0.563698	0.995543	0.571	0.333	1	PSC_I	BLOC1S6
0.564435	0.748552	0.857	0.667	1	PSC_I	SRGN
0.565937	-1.39484	0.429	0.667	1	PSC_NI	SRSF6
0.570509	1.64676	0.571	0.444	1	PSC_I	ZNF331
0.570932	1.13539	0.429	0.333	1	PSC_I	RASGRP1
0.571584	0.810328	0.857	0.889	1	PSC_I	DNAJB1
0.573694	-0.884109	0.429	0.667	1	PSC_NI	HNRNPK
0.574267	-1.50964	0.429	0.667	1	PSC_NI	STK4
0.576196	0.412017	0.857	0.889	1	PSC_I	RPL37A
0.578102	0.879978	0.429	0.222	1	PSC_I	CKLF
0.578602	1.07595	0.429	0.222	1	PSC_I	ATXN7L3B
0.580312	1.33919	0.429	0.222	1	PSC_I	SEC31A
0.580731	0.900256	0.286	0.333	1	PSC_I	TAGAP
0.581921	0.518264	0.429	0.556	1	PSC_I	PRPF38B
0.582639	0.91455	0.429	0.222	1	PSC_I	PRPF40A
0.584873	0.951412	0.429	0.222	1	PSC_I	RBX1
0.585829	0.81807	0.571	0.667	1	PSC_I	HLA-E
0.586545	1.19084	0.429	0.222	1	PSC_I	TIFA
0.587701	0.903741	0.429	0.222	1	PSC_I	CD27
0.588322	0.86067	0.571	0.556	1	PSC_I	PTGES3
0.589345	0.897614	0.429	0.222	1	PSC_I	HMGB2
0.590402	1.03947	0.429	0.222	1	PSC_I	PEBP1
0.591038	0.793627	0.571	0.556	1	PSC_I	PTPRC
0.591135	0.864733	0.286	0.333	1	PSC_I	IDH3G
0.591402	0.844553	0.857	0.889	1	PSC_I	RPS27
0.59142	0.475137	0.286	0.444	1	PSC_I	CEP350
0.591995	-1.13645	0.571	0.778	1	PSC_NI	SSR4
0.592355	0.651215	0.429	0.556	1	PSC_I	ARPC5
0.592613	0.719415	0.429	0.222	1	PSC_I	PSMA7
0.592962	1.09323	0.571	0.556	1	PSC_I	RSF1
0.594549	2.26817	0.286	0.222	1	PSC_I	PHACTR1
0.595792	1.05264	0.429	0.222	1	PSC_I	CDC37
0.598087	1.03803	0.429	0.444	1	PSC_I	EP300
0.598233	1.39564	0.286	0.333	1	PSC_I	RGCC
0.59899	-1.24416	0.143	0.333	1	PSC_NI	HCG18
0.600966	0.965321	0.429	0.222	1	PSC_I	UBE2G2
0.601562	-0.336319	0.429	0.667	1	PSC_NI	CFL1
0.602702	0.799442	0.571	0.667	1	PSC_I	SPCS1
0.602766	1.15942	0.429	0.333	1	PSC_I	UBALD2
0.604567	-1.17003	0.143	0.333	1	PSC_NI	ADGRE5
0.604616	0.696178	0.286	0.444	1	PSC_I	FOSL2
0.604815	0.895337	0.571	0.444	1	PSC_I	GNB1
0.605085	0.981244	0.286	0.333	1	PSC_I	TMF1
0.606011	1.30944	0.286	0.222	1	PSC_I	CD24
0.606052	-1.58393	0.143	0.333	1	PSC_NI	HLA-DMA
0.607095	-1.37456	0.571	0.778	1	PSC_NI	KLF2
0.607707	-0.808716	0.429	0.667	1	PSC_NI	STK17A
0.607802	-1.88449	0.571	0.778	1	PSC_NI	TNFAIP3
0.609609	-0.917291	0.571	0.778	1	PSC_NI	RPS4X
0.610242	0.398758	0.714	0.778	1	PSC_I	SERF2
0.610273	0.910949	0.429	0.222	1	PSC_I	UBL5
0.611225	1.08324	0.571	0.333	1	PSC_I	HIF1A
0.61133	0.631992	0.286	0.444	1	PSC_I	USP48
0.611472	-0.78336	0.714	0.889	1	PSC_NI	RPL5
0.611695	1.09337	0.429	0.222	1	PSC_I	LBH
0.613634	0.819976	0.429	0.222	1	PSC_I	TGFBR2
0.615375	0.791897	0.571	0.556	1	PSC_I	COX7B
0.615825	0.671383	0.429	0.222	1	PSC_I	FYN
0.616614	1.15431	0.571	0.444	1	PSC_I	ARPC3
0.617415	0.382217	0.286	0.444	1	PSC_I	POLR2A
0.61768	-0.255113	0.143	0.333	1	PSC_NI	DPM1
0.618942	0.82456	0.429	0.222	1	PSC_I	LSM3
0.620476	0.496444	0.429	0.556	1	PSC_I	PCBP2
0.6223	-0.597573	0.429	0.667	1	PSC_NI	CHD1
0.623386	-0.78025	0.143	0.333	1	PSC_NI	PLEK
0.625336	1.36783	0.286	0.222	1	PSC_I	XRN1
0.62536	-0.576946	0.429	0.667	1	PSC_NI	ITM2B
0.625785	-0.837033	0.571	0.778	1	PSC_NI	GPBP1
0.625934	0.80419	0.429	0.222	1	PSC_I	FDX1
0.626131	-0.546879	0.429	0.667	1	PSC_NI	OST4
0.626291	1.12529	0.429	0.222	1	PSC_I	DPP7
0.628931	0.822466	0.429	0.444	1	PSC_I	GSTK1
0.629233	0.333575	0.571	0.667	1	PSC_I	MYL6
0.62946	0.778248	0.429	0.222	1	PSC_I	STUB1
0.630335	-0.604098	0.714	0.889	1	PSC_NI	UBB
0.630916	0.625754	0.571	0.333	1	PSC_I	C9orf16
0.631039	-0.291242	0.429	0.667	1	PSC_NI	ATF4
0.631211	-1.16232	0.143	0.333	1	PSC_NI	ATP1A1
0.632569	1.33277	0.429	0.444	1	PSC_I	ATP5F1C
0.633539	-1.49622	0.286	0.333	1	PSC_NI	MAF1
0.633946	-0.578647	0.429	0.667	1	PSC_NI	CLDND1
0.634394	0.3262	0.429	0.556	1	PSC_I	FYB1
0.634532	0.782507	0.286	0.333	1	PSC_I	SETDB2
0.635263	0.50174	0.571	0.333	1	PSC_I	AKAP9
0.635423	-0.435864	0.429	0.667	1	PSC_NI	ARHGDIB
0.635977	-0.903816	0.143	0.333	1	PSC_NI	MCUB
0.636343	-0.416221	0.429	0.667	1	PSC_NI	NCL
0.636987	0.412438	0.286	0.444	1	PSC_I	SLC44A1
0.637114	0.42461	0.571	0.333	1	PSC_I	H1FX
0.637127	-0.783504	0.571	0.778	1	PSC_NI	RPL3
0.637286	0.765301	0.429	0.222	1	PSC_I	JKAMP
0.637286	0.765301	0.429	0.222	1	PSC_I	MECP2
0.6379	-0.560836	0.429	0.667	1	PSC_NI	BRD2
0.638188	-0.4276	0.429	0.667	1	PSC_NI	EDF1
0.638603	-0.656386	0.429	0.667	1	PSC_NI	MPHOSPH8
0.638675	2.18314	0.286	0.222	1	PSC_I	TSPAN14
0.63902	1.40144	0.286	0.222	1	PSC_I	PAXX
0.639441	0.297968	0.571	0.333	1	PSC_I	COX6C
0.639684	-1.15074	0.143	0.333	1	PSC_NI	YIPF4
0.639792	-0.531863	0.429	0.667	1	PSC_NI	BTF3
0.639877	0.612849	0.429	0.556	1	PSC_I	RPL36A
0.640538	0.872265	0.571	0.444	1	PSC_I	ATP5PF
0.642518	0.850028	0.429	0.222	1	PSC_I	NDUFS6
0.643444	0.746564	0.429	0.222	1	PSC_I	VAPA
0.644387	-1.23667	0.143	0.333	1	PSC_NI	LIMS1
0.644553	-0.745527	0.143	0.333	1	PSC_NI	NFKB1
0.645363	0.785147	0.429	0.222	1	PSC_I	TOP2B
0.645526	0.808423	0.571	0.556	1	PSC_I	UQCRH
0.645557	-0.262144	0.143	0.333	1	PSC_NI	RNGTT
0.646996	0.733943	0.429	0.222	1	PSC_I	PNRC2
0.647042	0.333038	0.857	0.667	1	PSC_I	RPS13
0.648453	0.395387	0.857	0.778	1	PSC_I	H3F3A
0.650122	-0.723397	0.143	0.333	1	PSC_NI	CISD2
0.650378	0.999748	0.429	0.222	1	PSC_I	VPS13C
0.650731	0.557341	0.857	0.889	1	PSC_I	RPL32
0.651928	-1.03231	0.143	0.333	1	PSC_NI	COX14
0.652268	0.66402	0.429	0.222	1	PSC_I	DHX15
0.653945	-0.919965	0.143	0.333	1	PSC_NI	CHORDC1
0.654411	-0.589543	1	1	1	PSC_NI	MALAT1
0.654498	-0.331764	0.143	0.333	1	PSC_NI	VPREB3
0.65472	0.498745	0.429	0.222	1	PSC_I	AAK1
0.654787	-0.781533	0.143	0.333	1	PSC_NI	TMX4
0.6562	0.414543	0.714	0.778	1	PSC_I	IER5
0.656457	-0.774482	0.143	0.333	1	PSC_NI	MITD1
0.656578	-0.3621	0.429	0.222	1	PSC_NI	TMEM230
0.657864	1.95288	0.571	0.556	1	PSC_I	ATP2B1-AS1
0.658104	0.554547	0.429	0.556	1	PSC_I	WIPF1
0.658162	0.873269	0.429	0.444	1	PSC_I	SOD1
0.65839	0.686186	0.714	0.556	1	PSC_I	TRIR
0.658708	-0.479095	0.143	0.333	1	PSC_NI	TP53INP1
0.658718	-0.672757	0.143	0.333	1	PSC_NI	TRIP12
0.659054	0.919489	0.571	0.444	1	PSC_I	UBE2D3
0.659353	1.10311	0.714	0.667	1	PSC_I	CALR
0.659446	-0.531612	0.571	0.778	1	PSC_NI	PMAIP1
0.659456	0.325465	0.429	0.222	1	PSC_I	SRSF11
0.659653	0.805294	0.286	0.333	1	PSC_I	NXT1
0.660394	-0.864195	0.143	0.333	1	PSC_NI	PTGER4
0.660465	-0.965877	0.143	0.333	1	PSC_NI	SPTY2D1
0.660533	-1.4634	0.143	0.333	1	PSC_NI	NPC2
0.661868	-0.979978	0.143	0.333	1	PSC_NI	UPF2
0.66211	-0.764013	0.143	0.333	1	PSC_NI	PHF14
0.662491	-1.28546	0.143	0.333	1	PSC_NI	OCIAD1
0.662582	-0.974909	0.143	0.333	1	PSC_NI	DCP2
0.662833	0.770855	0.571	0.444	1	PSC_I	TENT5C
0.663317	0.291941	0.429	0.222	1	PSC_I	NCF1
0.664014	-0.300713	0.143	0.333	1	PSC_NI	TMED9
0.664251	-0.654692	0.143	0.333	1	PSC_NI	BST2
0.664305	-0.745414	0.143	0.333	1	PSC_NI	RBM26
0.664558	0.96647	0.429	0.556	1	PSC_I	VMP1
0.664993	0.478305	0.429	0.222	1	PSC_I	CCPG1
0.664993	0.478305	0.429	0.222	1	PSC_I	CMPK1
0.665317	-0.70215	0.143	0.333	1	PSC_NI	SMG1
0.665808	-0.674757	0.429	0.333	1	PSC_NI	COX7A2L
0.666165	-0.635259	0.143	0.333	1	PSC_NI	TRMT10C
0.666299	-0.753757	0.143	0.333	1	PSC_NI	THUMPD3-AS1
0.667096	-0.308016	0.857	0.778	1	PSC_NI	RPL14
0.667338	0.530891	0.429	0.222	1	PSC_I	DNAJC8
0.667552	-0.931484	0.143	0.333	1	PSC_NI	BCAP31
0.667575	0.586448	0.429	0.222	1	PSC_I	ANAPC16
0.668112	-0.572523	0.143	0.333	1	PSC_NI	PPP2R5E
0.668277	-0.615722	0.143	0.333	1	PSC_NI	EID1
0.668556	0.678325	0.714	0.556	1	PSC_I	NOP53
0.669555	-0.781023	0.143	0.333	1	PSC_NI	GADD45GIP1
0.669599	0.739616	0.286	0.333	1	PSC_I	EIF1AX
0.669784	-1.26257	0.143	0.333	1	PSC_NI	SECISBP2
0.670084	-0.915935	0.143	0.333	1	PSC_NI	FBXL3
0.670139	-0.622291	0.143	0.333	1	PSC_NI	TNFSF9
0.670352	-0.916863	0.143	0.333	1	PSC_NI	LSM12
0.670367	-0.818573	0.143	0.333	1	PSC_NI	PTPN1
0.670888	0.649855	0.429	0.222	1	PSC_I	NUMA1
0.67114	0.748731	0.286	0.333	1	PSC_I	FBXW7
0.671264	0.727862	0.714	0.667	1	PSC_I	HNRNPC
0.671325	-0.257324	0.143	0.333	1	PSC_NI	IL2RG
0.671735	-1.21219	0.143	0.333	1	PSC_NI	MIR155HG
0.671783	-1.31847	0.143	0.333	1	PSC_NI	CCL3
0.671987	-1.1802	0.286	0.333	1	PSC_NI	DNAJC10
0.672128	-0.596559	0.143	0.333	1	PSC_NI	NSD3
0.672147	-0.918032	1	1	1	PSC_NI	DNAJA1
0.672184	-0.397095	0.143	0.333	1	PSC_NI	NDUFA6
0.672549	0.730715	0.429	0.222	1	PSC_I	TMEM219
0.672554	-0.608976	0.143	0.333	1	PSC_NI	CWC15
0.672708	0.761015	0.286	0.333	1	PSC_I	C9orf78
0.672717	-0.432805	0.143	0.333	1	PSC_NI	GPR174
0.673141	-0.555392	0.143	0.333	1	PSC_NI	TRMT11
0.673417	-0.863737	0.143	0.333	1	PSC_NI	MAP3K8
0.673727	0.720192	0.429	0.222	1	PSC_I	TMEM107
0.673819	-0.646285	0.143	0.333	1	PSC_NI	CCT2
0.673833	-0.594626	0.143	0.333	1	PSC_NI	MBD6
0.673949	0.425296	0.857	0.889	1	PSC_I	RPS6
0.674285	-0.684936	0.143	0.333	1	PSC_NI	BRD4
0.674637	0.449926	0.429	0.222	1	PSC_I	PRDM1
0.674871	-0.727673	0.714	0.889	1	PSC_NI	DDX3X
0.675443	-0.491421	0.143	0.333	1	PSC_NI	STAT4
0.675874	-0.401282	0.571	0.778	1	PSC_NI	SPCS2
0.676029	-0.475957	0.143	0.333	1	PSC_NI	RHOG
0.676087	-0.561336	0.143	0.333	1	PSC_NI	PUM1
0.676229	-0.680784	0.143	0.333	1	PSC_NI	TKT
0.676351	-0.884821	0.143	0.333	1	PSC_NI	IGF1
0.676525	-0.464178	0.143	0.333	1	PSC_NI	IMMT
0.676624	-0.632762	0.143	0.333	1	PSC_NI	PDXDC1
0.676858	1.71304	0.429	0.333	1	PSC_I	STAT3
0.676888	0.983064	0.571	0.556	1	PSC_I	GLIPR1
0.677426	1.23884	0.286	0.222	1	PSC_I	EIF4E
0.677443	-0.514671	0.143	0.333	1	PSC_NI	RAP1A
0.677649	-0.276706	0.143	0.333	1	PSC_NI	AP1G1
0.6779	1.01745	0.286	0.222	1	PSC_I	SAFB2
0.678056	1.21494	0.286	0.222	1	PSC_I	VPS37B
0.678206	0.991824	0.429	0.333	1	PSC_I	ILF3
0.678234	0.658349	0.429	0.222	1	PSC_I	POMP
0.678405	0.662261	0.429	0.222	1	PSC_I	BIRC6
0.678446	-0.278362	0.143	0.333	1	PSC_NI	NFAT5
0.678552	0.302906	0.857	0.667	1	PSC_I	CXCR4
0.678575	0.593269	0.429	0.222	1	PSC_I	SRPK1
0.678729	-0.439605	0.143	0.333	1	PSC_NI	PNPLA2
0.678789	-0.524776	0.143	0.333	1	PSC_NI	PRDX5
0.679522	-0.406717	0.143	0.333	1	PSC_NI	C1QBP
0.67979	-0.559232	0.143	0.333	1	PSC_NI	OFD1
0.679943	-0.491595	0.143	0.333	1	PSC_NI	SNRPE
0.679997	-0.49005	0.143	0.333	1	PSC_NI	UBR5
0.680196	-0.402497	0.143	0.333	1	PSC_NI	PIK3R1
0.680215	-0.538846	0.714	0.889	1	PSC_NI	RPL7A
0.680227	-0.42657	0.143	0.333	1	PSC_NI	PSMB1
0.680329	-0.498541	0.143	0.333	1	PSC_NI	CSNK1G2
0.680329	-0.498541	0.143	0.333	1	PSC_NI	GIMAP7
0.680489	-0.806967	0.143	0.333	1	PSC_NI	POLR2J
0.680703	-0.797742	0.143	0.333	1	PSC_NI	MRFAP1
0.680825	-0.589107	0.143	0.333	1	PSC_NI	ZNF91
0.680879	-0.403782	0.143	0.333	1	PSC_NI	ABHD14B
0.680879	-0.403782	0.143	0.333	1	PSC_NI	IMP3
0.680892	-0.316267	0.143	0.333	1	PSC_NI	PDAP1
0.680905	-0.49235	0.143	0.333	1	PSC_NI	PARK7
0.680905	-0.49235	0.143	0.333	1	PSC_NI	TMEM14B
0.680913	-0.382925	0.143	0.333	1	PSC_NI	RCOR1
0.681048	0.394877	0.429	0.222	1	PSC_I	TXLNG
0.681253	-0.378534	0.143	0.333	1	PSC_NI	SIL1
0.681253	-0.378534	0.143	0.333	1	PSC_NI	WBP2
0.681342	-0.477881	0.143	0.333	1	PSC_NI	MON2
0.681394	-0.408488	0.143	0.333	1	PSC_NI	UBXN1
0.681402	-0.577902	0.143	0.333	1	PSC_NI	ELF2
0.681424	0.797805	0.429	0.222	1	PSC_I	PURB
0.681555	-0.648242	0.143	0.333	1	PSC_NI	GTF2F2
0.681752	-0.432894	0.143	0.333	1	PSC_NI	TRAPPC10
0.681854	-0.701043	0.143	0.333	1	PSC_NI	UBE2K
0.681964	-0.50668	0.143	0.333	1	PSC_NI	KIAA1147
0.681965	-0.42971	0.143	0.333	1	PSC_NI	NPIPB5
0.682005	-0.45782	0.143	0.333	1	PSC_NI	TSTD1
0.682019	-0.480106	0.143	0.333	1	PSC_NI	BAZ2A
0.682021	0.421059	0.857	0.667	1	PSC_I	RPL36
0.682057	-0.4059	0.143	0.333	1	PSC_NI	GLO1
0.682136	-0.371711	0.143	0.333	1	PSC_NI	MRPL54
0.682137	-0.545577	0.143	0.333	1	PSC_NI	CD46
0.682146	-0.435385	0.143	0.333	1	PSC_NI	UBE2N
0.682236	-0.346931	0.143	0.333	1	PSC_NI	CDS2
0.682247	-0.335214	0.143	0.333	1	PSC_NI	EDEM1
0.682299	-0.354924	0.143	0.333	1	PSC_NI	BRSK1
0.682316	-0.421522	0.143	0.333	1	PSC_NI	LPP
0.682323	-0.382754	0.143	0.333	1	PSC_NI	MAN1A2
0.682323	-0.372757	0.143	0.333	1	PSC_NI	CPNE3
0.682323	-0.372757	0.143	0.333	1	PSC_NI	NCK1
0.682349	-0.436564	0.143	0.333	1	PSC_NI	SETD2
0.682373	-0.522783	0.143	0.333	1	PSC_NI	PDIA3
0.682375	-0.355959	0.143	0.333	1	PSC_NI	U2AF1
0.682395	-0.376663	0.143	0.333	1	PSC_NI	TLN1
0.682396	-0.368273	0.143	0.333	1	PSC_NI	RASA2
0.682661	0.550232	0.429	0.222	1	PSC_I	DDX18
0.683361	0.89893	0.429	0.222	1	PSC_I	C12orf57
0.683425	1.01577	0.286	0.222	1	PSC_I	PRDX6
0.683486	0.2936	0.429	0.222	1	PSC_I	MANF
0.68375	0.723205	0.429	0.222	1	PSC_I	ALG13
0.683828	0.688309	0.429	0.222	1	PSC_I	AC245014.3
0.683924	0.556257	0.429	0.222	1	PSC_I	GNG5
0.684141	-0.627178	0.571	0.778	1	PSC_NI	CD74
0.684167	0.568849	0.429	0.222	1	PSC_I	PSMB9
0.684202	0.500438	0.429	0.222	1	PSC_I	RBM23
0.685009	-1.12846	0.286	0.444	1	PSC_NI	ARRDC3
0.685194	-0.882481	0.429	0.444	1	PSC_NI	CD37
0.685777	0.762038	0.571	0.444	1	PSC_I	BRD7
0.685838	1.70367	0.286	0.222	1	PSC_I	MBP
0.686747	-1.29846	0.286	0.333	1	PSC_NI	COX20
0.687141	-0.71089	0.714	0.889	1	PSC_NI	TSC22D3
0.687263	-0.257094	0.714	0.889	1	PSC_NI	RPS3A
0.687286	-0.356894	0.714	0.889	1	PSC_NI	RPS19
0.68766	0.395811	1	0.889	1	PSC_I	B2M
0.690821	0.951293	0.286	0.222	1	PSC_I	CTLA4
0.691038	-0.329796	0.143	0.222	1	PSC_NI	AAMP
0.691038	-1.06175	0.143	0.222	1	PSC_NI	ADRM1
0.691038	0.440323	0.143	0.222	1	PSC_I	AFF3
0.691038	0.426693	0.143	0.222	1	PSC_I	APEX1
0.691038	0.298198	0.143	0.222	1	PSC_I	ARL1
0.691038	0.310559	0.143	0.222	1	PSC_I	BRD1
0.691038	0.426693	0.143	0.222	1	PSC_I	CD72
0.691038	0.341519	0.143	0.222	1	PSC_I	CD9
0.691038	0.253609	0.143	0.222	1	PSC_I	CDK6
0.691038	-0.251913	0.143	0.222	1	PSC_NI	CUL1
0.691038	0.99056	0.143	0.222	1	PSC_I	DAAM1
0.691038	0.292328	0.143	0.222	1	PSC_I	FAM102A
0.691038	-1.30978	0.143	0.222	1	PSC_NI	GTF3C1
0.691038	-0.409195	0.143	0.222	1	PSC_NI	HPS3
0.691038	-0.371012	0.143	0.222	1	PSC_NI	ITK
0.691038	0.486694	0.143	0.222	1	PSC_I	KLHL9
0.691038	0.486694	0.143	0.222	1	PSC_I	METTL15
0.691038	0.341519	0.143	0.222	1	PSC_I	MRPS16
0.691038	-0.307729	0.143	0.222	1	PSC_NI	NDUFA12
0.691038	-0.315952	0.143	0.222	1	PSC_NI	NIPBL
0.691038	-0.572783	0.143	0.222	1	PSC_NI	PPP2R1A
0.691038	-0.485267	0.143	0.222	1	PSC_NI	PPP3CC
0.691038	0.326484	0.143	0.222	1	PSC_I	PRDX2
0.691038	-0.473558	0.143	0.222	1	PSC_NI	PSMB3
0.691038	-0.489814	0.143	0.222	1	PSC_NI	PSME2
0.691038	0.404019	0.143	0.222	1	PSC_I	ATXN7L3
0.691038	-0.751521	0.143	0.222	1	PSC_NI	BLNK
0.691038	0.612345	0.143	0.222	1	PSC_I	CCT6A
0.691038	-1.34216	0.143	0.222	1	PSC_NI	CDK14
0.691038	-0.455462	0.143	0.222	1	PSC_NI	GNAQ
0.691038	0.26626	0.143	0.222	1	PSC_I	PPHLN1
0.691038	-0.751521	0.143	0.222	1	PSC_NI	PRPSAP1
0.691038	1.10961	0.143	0.222	1	PSC_I	RASD1
0.691038	-0.839037	0.143	0.222	1	PSC_NI	TAB2
0.691038	0.922525	0.143	0.222	1	PSC_I	USP3
0.691038	1.10793	0.143	0.222	1	PSC_I	ACTN4
0.691038	0.494133	0.143	0.222	1	PSC_I	ARFGAP3
0.691038	-0.672496	0.143	0.222	1	PSC_NI	ARID1A
0.691038	-0.41146	0.143	0.222	1	PSC_NI	ARL8B
0.691038	0.350451	0.143	0.222	1	PSC_I	CAPZA2
0.691038	0.570885	0.143	0.222	1	PSC_I	CNTRL
0.691038	-0.524495	0.143	0.222	1	PSC_NI	GGA1
0.691038	-0.753905	0.143	0.222	1	PSC_NI	IFNGR1
0.691038	0.39475	0.143	0.222	1	PSC_I	NAA38
0.691038	0.350451	0.143	0.222	1	PSC_I	NDUFS3
0.691038	0.621073	0.143	0.222	1	PSC_I	OXNAD1
0.691038	0.39475	0.143	0.222	1	PSC_I	PPP4R2
0.691038	-0.45264	0.143	0.222	1	PSC_NI	PRRC1
0.691038	-0.41146	0.143	0.222	1	PSC_NI	RAB8A
0.691038	-0.45264	0.143	0.222	1	PSC_NI	RNF181
0.691038	0.494133	0.143	0.222	1	PSC_I	RXYLT1
0.691038	0.417968	0.143	0.222	1	PSC_I	SLC16A1-AS1
0.691038	-1.15196	0.143	0.222	1	PSC_NI	TGS1
0.691038	-0.496711	0.143	0.222	1	PSC_NI	UBE2M
0.691038	-1.31422	0.143	0.222	1	PSC_NI	AATF
0.691038	0.560076	0.143	0.222	1	PSC_I	ADD1
0.691038	0.475885	0.143	0.222	1	PSC_I	AFTPH
0.691038	0.529189	0.143	0.222	1	PSC_I	AL683813.1
0.691038	0.480895	0.143	0.222	1	PSC_I	ANAPC11
0.691038	0.618917	0.143	0.222	1	PSC_I	ANKRD10
0.691038	0.270893	0.143	0.222	1	PSC_I	ANTXR2
0.691038	0.483882	0.143	0.222	1	PSC_I	ATOX1
0.691038	0.618917	0.143	0.222	1	PSC_I	ATP5PO
0.691038	0.519919	0.143	0.222	1	PSC_I	C11orf24
0.691038	0.560076	0.143	0.222	1	PSC_I	C1GALT1
0.691038	-0.282968	0.143	0.222	1	PSC_NI	C7orf26
0.691038	1.01794	0.143	0.222	1	PSC_I	CANX
0.691038	0.618917	0.143	0.222	1	PSC_I	CCDC167
0.691038	0.619302	0.143	0.222	1	PSC_I	CUL5
0.691038	0.500514	0.143	0.222	1	PSC_I	DCLRE1C
0.691038	0.270893	0.143	0.222	1	PSC_I	ENC1
0.691038	0.539637	0.143	0.222	1	PSC_I	ERLEC1
0.691038	0.534726	0.143	0.222	1	PSC_I	FABP5
0.691038	-0.318071	0.143	0.222	1	PSC_NI	GALNT1
0.691038	0.354932	0.143	0.222	1	PSC_I	GLCCI1
0.691038	0.801771	0.143	0.222	1	PSC_I	GTF2B
0.691038	-0.747774	0.143	0.222	1	PSC_NI	HCST
0.691038	0.959311	0.143	0.222	1	PSC_I	IQGAP1
0.691038	0.475885	0.143	0.222	1	PSC_I	JPX
0.691038	-0.311379	0.143	0.222	1	PSC_NI	JTB
0.691038	-1.30547	0.143	0.222	1	PSC_NI	KLHL6
0.691038	0.560076	0.143	0.222	1	PSC_I	LARP1
0.691038	1.02093	0.143	0.222	1	PSC_I	LEPROTL1
0.691038	-1.01569	0.143	0.222	1	PSC_NI	LRRC47
0.691038	0.324479	0.143	0.222	1	PSC_I	MDH2
0.691038	0.909946	0.143	0.222	1	PSC_I	MYDGF
0.691038	0.77678	0.143	0.222	1	PSC_I	NCBP3
0.691038	0.625683	0.143	0.222	1	PSC_I	OSGEP
0.691038	0.262339	0.143	0.222	1	PSC_I	PCNP
0.691038	0.375671	0.143	0.222	1	PSC_I	PCNT
0.691038	0.534726	0.143	0.222	1	PSC_I	PLP2
0.691038	0.399691	0.143	0.222	1	PSC_I	RNF38
0.691038	-1.20777	0.143	0.222	1	PSC_NI	SAYSD1
0.691038	-0.269265	0.143	0.222	1	PSC_NI	SEC22B
0.691038	0.560076	0.143	0.222	1	PSC_I	SF3B2
0.691038	0.696055	0.143	0.222	1	PSC_I	SLAMF7
0.691038	0.534726	0.143	0.222	1	PSC_I	SLC25A12
0.691038	-0.782185	0.143	0.222	1	PSC_NI	SLC25A36
0.691038	0.486965	0.143	0.222	1	PSC_I	SLC25A37
0.691038	1.20101	0.143	0.222	1	PSC_I	SLC31A2
0.691038	0.349763	0.143	0.222	1	PSC_I	SNRPG
0.691038	0.32732	0.143	0.222	1	PSC_I	SP100
0.691038	0.534726	0.143	0.222	1	PSC_I	STAG3
0.691038	0.534726	0.143	0.222	1	PSC_I	STX4
0.691038	0.270482	0.143	0.222	1	PSC_I	TMC3-AS1
0.691038	0.270482	0.143	0.222	1	PSC_I	TMCO1
0.691038	-0.943352	0.143	0.222	1	PSC_NI	TNFSF12
0.691038	1.71764	0.143	0.222	1	PSC_I	TNFSF13B
0.691038	-0.252701	0.143	0.222	1	PSC_NI	TNRC6A
0.691038	1.03859	0.143	0.222	1	PSC_I	TRIM44
0.691038	1.04233	0.143	0.222	1	PSC_I	TRNT1
0.691038	-0.940347	0.143	0.222	1	PSC_NI	UBA6
0.691038	0.500514	0.143	0.222	1	PSC_I	UBXN7
0.691038	0.500514	0.143	0.222	1	PSC_I	USF3
0.691038	-0.282968	0.143	0.222	1	PSC_NI	USP53
0.691038	0.696055	0.143	0.222	1	PSC_I	VBP1
0.691038	0.96683	0.143	0.222	1	PSC_I	VIM-AS1
0.691038	0.625683	0.143	0.222	1	PSC_I	XPO1
0.691038	-1.37282	0.143	0.222	1	PSC_NI	ZBP1
0.691038	-0.562872	0.143	0.222	1	PSC_NI	AASDHPPT
0.691038	0.290922	0.143	0.222	1	PSC_I	ABHD3
0.691038	-0.362871	0.143	0.222	1	PSC_NI	AC005838.2
0.691038	-0.292435	0.143	0.222	1	PSC_NI	ALDH1L2
0.691038	-0.848415	0.143	0.222	1	PSC_NI	ANKRD36C
0.691038	-0.483304	0.143	0.222	1	PSC_NI	ARL14EP
0.691038	-1.11462	0.143	0.222	1	PSC_NI	BIN2
0.691038	-0.729974	0.143	0.222	1	PSC_NI	CBX4
0.691038	-0.326116	0.143	0.222	1	PSC_NI	CD58
0.691038	0.396636	0.143	0.222	1	PSC_I	CSGALNACT2
0.691038	0.267315	0.143	0.222	1	PSC_I	DHRSX
0.691038	-0.652056	0.143	0.222	1	PSC_NI	DYNC1LI2
0.691038	-0.57799	0.143	0.222	1	PSC_NI	FCRL2
0.691038	-0.326116	0.143	0.222	1	PSC_NI	FIS1
0.691038	-0.3011	0.143	0.222	1	PSC_NI	GATAD1
0.691038	-0.492657	0.143	0.222	1	PSC_NI	GLA
0.691038	-0.419722	0.143	0.222	1	PSC_NI	HDGF
0.691038	-0.668347	0.143	0.222	1	PSC_NI	IQCB1
0.691038	-0.291997	0.143	0.222	1	PSC_NI	ITPA
0.691038	0.733631	0.143	0.222	1	PSC_I	LAMP2
0.691038	-0.483304	0.143	0.222	1	PSC_NI	LAMTOR3
0.691038	-0.708525	0.143	0.222	1	PSC_NI	LRRC75A
0.691038	-0.354608	0.143	0.222	1	PSC_NI	MAN1A1
0.691038	-1.00894	0.143	0.222	1	PSC_NI	MANEA-DT
0.691038	-0.566359	0.143	0.222	1	PSC_NI	MAPK14
0.691038	-0.326116	0.143	0.222	1	PSC_NI	MLF2
0.691038	-0.393171	0.143	0.222	1	PSC_NI	MRPL52
0.691038	-0.447708	0.143	0.222	1	PSC_NI	NLRC3
0.691038	-0.291997	0.143	0.222	1	PSC_NI	NQO2
0.691038	-0.580173	0.143	0.222	1	PSC_NI	NUTF2
0.691038	-0.388615	0.143	0.222	1	PSC_NI	OSBPL3
0.691038	0.741863	0.143	0.222	1	PSC_I	PDIA4
0.691038	0.292799	0.143	0.222	1	PSC_I	PPM1K
0.691038	-0.360192	0.143	0.222	1	PSC_NI	PSEN1
0.691038	-0.462549	0.143	0.222	1	PSC_NI	PTPN12
0.691038	-0.362871	0.143	0.222	1	PSC_NI	RIPOR2
0.691038	0.283879	0.143	0.222	1	PSC_I	S100PBP
0.691038	-0.483304	0.143	0.222	1	PSC_NI	SH2B1
0.691038	-0.3011	0.143	0.222	1	PSC_NI	SHLD2
0.691038	-0.696278	0.143	0.222	1	PSC_NI	SIRT1
0.691038	-0.362871	0.143	0.222	1	PSC_NI	SLC25A4
0.691038	0.267315	0.143	0.222	1	PSC_I	SLC39A10
0.691038	0.290922	0.143	0.222	1	PSC_I	SMU1
0.691038	0.733631	0.143	0.222	1	PSC_I	SNRPB2
0.691038	-0.250878	0.143	0.222	1	PSC_NI	SREK1
0.691038	-0.439859	0.143	0.222	1	PSC_NI	TSC22D4
0.691038	-0.439859	0.143	0.222	1	PSC_NI	ZNF506
0.691038	1.26696	0.143	0.222	1	PSC_I	AHR
0.691038	1.60417	0.143	0.222	1	PSC_I	BTBD7
0.691038	0.685246	0.143	0.222	1	PSC_I	CTBS
0.691038	0.254028	0.143	0.222	1	PSC_I	EFHD2
0.691038	0.254028	0.143	0.222	1	PSC_I	EIF1AY
0.691038	0.877827	0.143	0.222	1	PSC_I	ELL2
0.691038	0.563037	0.143	0.222	1	PSC_I	ETV3
0.691038	1.02639	0.143	0.222	1	PSC_I	FAM204A
0.691038	1.02639	0.143	0.222	1	PSC_I	HPS5
0.691038	-1.93541	0.143	0.222	1	PSC_NI	IER3
0.691038	0.310463	0.143	0.222	1	PSC_I	INSIG2
0.691038	0.310463	0.143	0.222	1	PSC_I	KLF13
0.691038	-0.785897	0.143	0.222	1	PSC_NI	METTL6
0.691038	0.609052	0.143	0.222	1	PSC_I	NOC2L
0.691038	-0.250834	0.143	0.222	1	PSC_NI	PCNX1
0.691038	0.451268	0.143	0.222	1	PSC_I	PIK3CA
0.691038	-0.785897	0.143	0.222	1	PSC_NI	POLR2G
0.691038	-0.528072	0.143	0.222	1	PSC_NI	RABGAP1L
0.691038	-0.601281	0.143	0.222	1	PSC_NI	RBM22
0.691038	0.744087	0.143	0.222	1	PSC_I	RNF216
0.691038	-0.253543	0.143	0.222	1	PSC_NI	RSRC1
0.691038	0.821248	0.143	0.222	1	PSC_I	RTN3
0.691038	0.371988	0.143	0.222	1	PSC_I	RTRAF
0.691038	0.685246	0.143	0.222	1	PSC_I	SLC25A20
0.691038	1.23798	0.143	0.222	1	PSC_I	STMN1
0.691038	1.02639	0.143	0.222	1	PSC_I	STX11
0.691038	-0.661902	0.143	0.222	1	PSC_NI	TCTN3
0.691038	0.685246	0.143	0.222	1	PSC_I	TPP1
0.691038	0.685246	0.143	0.222	1	PSC_I	TRIM37
0.691038	0.254028	0.143	0.222	1	PSC_I	TXNL1
0.691038	0.685246	0.143	0.222	1	PSC_I	ZNF131
0.691038	1.00595	0.143	0.222	1	PSC_I	ZSCAN16-AS1
0.693394	1.16203	0.286	0.222	1	PSC_I	UBAP2L
0.69629	0.326723	0.286	0.444	1	PSC_I	DYNC1H1
0.696899	0.331706	0.286	0.444	1	PSC_I	CDC26
0.697113	0.774737	0.571	0.444	1	PSC_I	PAPOLA
0.699718	0.325738	0.286	0.444	1	PSC_I	PTBP1
0.702798	-1.07365	0.286	0.444	1	PSC_NI	LAMTOR4
0.703061	1.05464	0.429	0.333	1	PSC_I	SLC25A3
0.704524	1.24374	0.286	0.222	1	PSC_I	SNRPC
0.704657	0.559132	0.714	0.778	1	PSC_I	RPS28
0.705529	0.921498	0.429	0.444	1	PSC_I	JAK1
0.70568	0.822992	0.429	0.444	1	PSC_I	ELOB
0.705897	-0.780345	0.286	0.444	1	PSC_NI	CREBRF
0.706966	1.02787	0.571	0.444	1	PSC_I	SKP1
0.707107	0.889572	0.571	0.444	1	PSC_I	TOP1
0.708584	1.19081	0.286	0.222	1	PSC_I	LAMP1
0.712067	1.05128	0.714	0.556	1	PSC_I	ZFAND5
0.714488	0.647938	0.429	0.444	1	PSC_I	ODC1
0.715537	0.485683	0.429	0.556	1	PSC_I	EMP3
0.717114	1.06132	0.286	0.222	1	PSC_I	TNFAIP8
0.720623	0.791951	0.286	0.333	1	PSC_I	DEK
0.726315	1.24041	0.429	0.333	1	PSC_I	SUMO1
0.727476	0.465396	0.429	0.333	1	PSC_I	CEBPB
0.727486	0.389853	0.429	0.333	1	PSC_I	ERN1
0.728191	0.462209	0.571	0.667	1	PSC_I	ARGLU1
0.728295	1.04226	0.429	0.333	1	PSC_I	ZNRD1
0.730244	0.634397	0.571	0.444	1	PSC_I	RNF19A
0.730441	0.817876	0.429	0.333	1	PSC_I	ENO1
0.731656	-0.968108	0.286	0.444	1	PSC_NI	HLA-DQB1
0.732396	0.997361	0.286	0.222	1	PSC_I	NIPA2
0.735131	-0.42152	1	1	1	PSC_NI	TMSB4X
0.735339	0.766949	0.429	0.444	1	PSC_I	GRB2
0.736902	-0.778458	0.286	0.444	1	PSC_NI	ZBTB20
0.736968	-1.14372	0.286	0.444	1	PSC_NI	LCP2
0.737721	-0.593092	0.571	0.667	1	PSC_NI	YWHAZ
0.737794	0.736416	0.429	0.333	1	PSC_I	PIM2
0.738858	1.07121	0.286	0.222	1	PSC_I	SNX2
0.741189	-0.753269	0.286	0.444	1	PSC_NI	RNASEH2B
0.743984	0.773784	0.714	0.556	1	PSC_I	RPS21
0.744978	0.273435	0.429	0.556	1	PSC_I	ATP6V1F
0.74552	0.904602	0.286	0.222	1	PSC_I	ZNF207
0.745771	-0.722744	0.286	0.222	1	PSC_NI	ZFAND2A
0.746815	1.20602	0.286	0.222	1	PSC_I	EEF1E1
0.747283	0.621604	0.857	0.889	1	PSC_I	UBC
0.75013	0.918793	0.286	0.222	1	PSC_I	MSH3
0.751351	1.06193	0.286	0.222	1	PSC_I	MIF
0.753614	1.65963	0.286	0.222	1	PSC_I	TMBIM6
0.753665	0.917676	0.286	0.444	1	PSC_I	IGHA2
0.754592	0.873916	0.286	0.222	1	PSC_I	NDUFA5
0.758437	-1.03261	0.571	0.667	1	PSC_NI	ANKRD12
0.75892	0.633743	0.571	0.444	1	PSC_I	PFN1
0.761589	0.896963	0.571	0.444	1	PSC_I	HINT1
0.761875	-0.437569	0.286	0.444	1	PSC_NI	TNF
0.761926	0.827075	0.286	0.222	1	PSC_I	MTPN
0.762284	0.978823	0.429	0.444	1	PSC_I	NSD1
0.762358	0.451235	0.857	0.778	1	PSC_I	RPL7
0.763561	0.577422	0.429	0.444	1	PSC_I	MDM4
0.766206	1.18558	0.286	0.222	1	PSC_I	PSMA2
0.766535	0.626231	0.286	0.333	1	PSC_I	IKZF1
0.76684	1.11683	0.286	0.222	1	PSC_I	FBXO11
0.767016	0.320653	0.571	0.667	1	PSC_I	COMMD6
0.767617	-0.580397	0.857	0.889	1	PSC_NI	EIF1
0.768369	-0.715421	0.286	0.222	1	PSC_NI	WDR26
0.768682	0.359654	0.714	0.778	1	PSC_I	SRP14
0.771062	0.646301	0.714	0.556	1	PSC_I	ATF3
0.77124	0.25505	0.714	0.778	1	PSC_I	RPL29
0.771768	-0.814993	0.286	0.444	1	PSC_NI	TXNDC11
0.771853	0.79988	0.571	0.444	1	PSC_I	GNAS
0.772826	1.10646	0.286	0.222	1	PSC_I	USP36
0.77305	0.683557	0.286	0.333	1	PSC_I	TUT4
0.773261	0.800994	0.429	0.333	1	PSC_I	GPX4
0.773487	-0.65932	0.286	0.444	1	PSC_NI	MARCKSL1
0.773596	0.744745	0.571	0.444	1	PSC_I	SF3B5
0.774134	0.809986	0.571	0.444	1	PSC_I	SUMO2
0.774726	1.27625	0.714	0.778	1	PSC_I	GADD45B
0.774733	0.418822	0.571	0.444	1	PSC_I	RAB30
0.775262	0.80846	0.286	0.222	1	PSC_I	WIPI1
0.777166	0.613154	0.571	0.667	1	PSC_I	SOCS3
0.778776	0.555997	0.286	0.333	1	PSC_I	AP001160.1
0.779432	0.738941	0.429	0.333	1	PSC_I	SLC3A2
0.781584	0.519248	0.429	0.556	1	PSC_I	DAD1
0.782747	0.634618	0.714	0.667	1	PSC_I	PABPC1
0.783085	1.15683	0.286	0.222	1	PSC_I	RPN2
0.784452	0.546971	1	1	1	PSC_I	FTH1
0.786072	-0.866587	0.429	0.556	1	PSC_NI	SEPT7
0.786918	0.565678	0.286	0.333	1	PSC_I	MSI2
0.787937	0.932369	0.429	0.333	1	PSC_I	VAMP8
0.788601	0.521294	0.429	0.444	1	PSC_I	ICAM3
0.788717	1.09221	0.286	0.222	1	PSC_I	KLF4
0.790218	-0.9299	0.286	0.444	1	PSC_NI	DNAJB14
0.790635	0.662913	0.429	0.333	1	PSC_I	STRN3
0.791558	0.449788	0.286	0.333	1	PSC_I	KRR1
0.79221	0.627846	0.429	0.333	1	PSC_I	EAPP
0.792634	0.574722	0.286	0.333	1	PSC_I	TAOK3
0.792861	0.710723	0.429	0.333	1	PSC_I	PSMA3-AS1
0.792881	1.02394	0.286	0.222	1	PSC_I	STRAP
0.79309	1.09136	0.286	0.222	1	PSC_I	AHCYL1
0.793258	1.03248	0.429	0.444	1	PSC_I	SOD2
0.793493	-0.343742	0.286	0.444	1	PSC_NI	C1orf43
0.79363	0.601423	0.429	0.333	1	PSC_I	TERF2IP
0.793906	-0.371265	0.286	0.444	1	PSC_NI	ZNF24
0.793943	-0.979985	0.286	0.222	1	PSC_NI	QKI
0.794997	-0.273511	0.286	0.444	1	PSC_NI	ZBTB10
0.795025	0.502462	0.286	0.333	1	PSC_I	CWF19L2
0.795819	0.918352	0.857	0.889	1	PSC_I	NR4A2
0.795948	-0.28838	1	1	1	PSC_NI	MT-ATP6
0.796136	0.364405	0.429	0.444	1	PSC_I	IGHM
0.796682	1.01467	0.286	0.222	1	PSC_I	VAMP5
0.797284	-0.341552	0.429	0.333	1	PSC_NI	PTP4A2
0.797438	0.700923	0.429	0.333	1	PSC_I	POLR1D
0.797624	-0.530268	0.286	0.444	1	PSC_NI	C4orf3
0.797771	-0.542607	0.286	0.444	1	PSC_NI	HNRNPD
0.797779	-0.520959	0.286	0.444	1	PSC_NI	RWDD1
0.798405	0.812541	0.286	0.333	1	PSC_I	SEC11A
0.798506	0.768234	0.286	0.222	1	PSC_I	CYP20A1
0.798506	0.768234	0.286	0.222	1	PSC_I	ETS1
0.79856	0.63778	0.429	0.333	1	PSC_I	MEF2C
0.799071	-0.924185	0.286	0.444	1	PSC_NI	HLA-DRB1
0.799748	1.93512	0.286	0.222	1	PSC_I	AC091271.1
0.800171	0.520747	0.286	0.333	1	PSC_I	HECTD1
0.80021	0.482534	0.429	0.444	1	PSC_I	TRAC
0.80182	0.565582	0.571	0.444	1	PSC_I	CAPZA1
0.802281	-0.444907	0.286	0.444	1	PSC_NI	ARID5B
0.802384	-0.409823	0.286	0.444	1	PSC_NI	TPI1
0.802428	-0.568376	0.286	0.444	1	PSC_NI	PPIG
0.802776	0.31634	0.429	0.444	1	PSC_I	TUBB
0.803102	0.870822	0.286	0.222	1	PSC_I	MIR29B2CHG
0.803806	0.888434	0.429	0.333	1	PSC_I	REEP5
0.803932	0.693787	0.429	0.333	1	PSC_I	SNRPF
0.804512	-0.637426	0.286	0.444	1	PSC_NI	DOCK8
0.804612	0.307688	0.714	0.556	1	PSC_I	HSP90B1
0.804689	0.375455	0.714	0.556	1	PSC_I	SDCBP
0.805916	0.839199	0.286	0.222	1	PSC_I	VCP
0.806109	-0.335947	0.286	0.444	1	PSC_NI	ACAP1
0.806129	0.730604	0.429	0.444	1	PSC_I	RAB7A
0.806804	-0.387979	0.286	0.444	1	PSC_NI	MTDH
0.807042	-0.280692	0.286	0.444	1	PSC_NI	EVI2B
0.807114	-0.357147	0.286	0.444	1	PSC_NI	CHCHD10
0.807203	0.765526	0.286	0.222	1	PSC_I	RABAC1
0.807249	-0.696889	0.429	0.556	1	PSC_NI	LUC7L3
0.807288	-0.929955	0.286	0.444	1	PSC_NI	YWHAG
0.807687	-1.16443	0.286	0.333	1	PSC_NI	PTPRE
0.80789	-0.42664	0.286	0.444	1	PSC_NI	UBXN4
0.807967	-0.26317	0.286	0.444	1	PSC_NI	TRMT112
0.807978	0.884106	0.429	0.444	1	PSC_I	CD52
0.808418	-0.488741	0.286	0.444	1	PSC_NI	SS18L2
0.808532	-0.361665	0.286	0.444	1	PSC_NI	HP1BP3
0.809176	-0.811191	0.286	0.444	1	PSC_NI	GPATCH2L
0.80929	-0.356884	0.286	0.444	1	PSC_NI	MARCH7
0.809369	-0.415858	0.286	0.444	1	PSC_NI	IL6ST
0.810166	-0.707559	0.286	0.444	1	PSC_NI	ARF6
0.810256	-0.988395	0.429	0.333	1	PSC_NI	NDFIP1
0.810291	0.706454	0.286	0.222	1	PSC_I	FGFR1OP2
0.810291	0.706454	0.286	0.222	1	PSC_I	TLE4
0.810451	0.445309	0.714	0.556	1	PSC_I	RPS5
0.810708	-0.812737	0.286	0.444	1	PSC_NI	FUBP1
0.810836	-0.546739	0.286	0.444	1	PSC_NI	HNRNPH3
0.810893	-0.365639	0.286	0.444	1	PSC_NI	SHOC2
0.810961	-0.298619	0.286	0.444	1	PSC_NI	RBM6
0.811016	-0.525373	0.286	0.444	1	PSC_NI	BCL11B
0.811124	0.711742	0.286	0.222	1	PSC_I	RFC1
0.81167	0.697335	0.429	0.333	1	PSC_I	GMFG
0.81257	0.662534	0.286	0.222	1	PSC_I	BATF
0.81257	0.662534	0.286	0.222	1	PSC_I	UXT
0.814992	0.800083	0.286	0.222	1	PSC_I	BAG3
0.815399	0.524413	0.571	0.444	1	PSC_I	CD44
0.815414	-1.06668	0.429	0.444	1	PSC_NI	SIAH2
0.816061	-0.422606	0.857	0.889	1	PSC_NI	RPS14
0.818065	0.747795	0.286	0.222	1	PSC_I	MPC1
0.818065	0.747795	0.286	0.222	1	PSC_I	TPD52
0.818164	0.698998	0.286	0.222	1	PSC_I	PNKP
0.818524	0.274104	0.571	0.667	1	PSC_I	ACTG1
0.818975	1.02143	0.286	0.222	1	PSC_I	SDF2L1
0.819435	0.426054	0.286	0.333	1	PSC_I	PAFAH1B1
0.821979	-0.520043	0.429	0.556	1	PSC_NI	EIF3K
0.822361	0.686872	0.286	0.222	1	PSC_I	SEPT1
0.822541	0.711943	0.429	0.444	1	PSC_I	TCEA1
0.822965	0.838008	0.429	0.333	1	PSC_I	UBL3
0.823408	0.503261	0.714	0.667	1	PSC_I	HERPUD1
0.823623	0.686246	0.286	0.333	1	PSC_I	DYRK1A
0.823991	0.622497	0.286	0.333	1	PSC_I	AL121944.1
0.824102	0.540622	0.286	0.333	1	PSC_I	FRG1
0.824421	1.03668	0.286	0.222	1	PSC_I	EHD1
0.824433	-0.934693	0.286	0.333	1	PSC_NI	AIP
0.824489	0.736375	0.714	0.667	1	PSC_I	DYNLL1
0.827785	0.828171	0.429	0.333	1	PSC_I	MIDN
0.828409	0.521836	0.286	0.333	1	PSC_I	PET100
0.828947	0.726329	0.286	0.222	1	PSC_I	PRPF38A
0.829019	0.492771	0.571	0.444	1	PSC_I	EEF2
0.831167	-0.25716	0.429	0.333	1	PSC_NI	ATP5MD
0.8316	0.547979	0.571	0.556	1	PSC_I	CDKN1A
0.833347	0.423648	0.286	0.333	1	PSC_I	SMAP2
0.834598	0.71552	0.286	0.222	1	PSC_I	AKIRIN1
0.835176	0.412341	0.429	0.444	1	PSC_I	SERTAD1
0.835412	0.675205	0.286	0.222	1	PSC_I	PNPLA8
0.8367	-0.426923	0.429	0.556	1	PSC_NI	PPIB
0.837161	0.662053	0.429	0.333	1	PSC_I	C16orf72
0.837697	0.68702	0.429	0.444	1	PSC_I	C6orf62
0.838057	1.48706	0.571	0.556	1	PSC_I	SEC61G
0.839954	0.633645	0.429	0.333	1	PSC_I	MARCH6
0.840032	0.586868	0.571	0.556	1	PSC_I	DDX24
0.840109	0.708671	0.286	0.222	1	PSC_I	MRPL50
0.84131	0.620803	0.286	0.222	1	PSC_I	RAC2
0.842539	0.773337	0.286	0.222	1	PSC_I	AFF4
0.842916	-1.201	0.286	0.333	1	PSC_NI	C1orf52
0.843208	0.937612	0.286	0.222	1	PSC_I	LY96
0.843711	0.433358	0.429	0.444	1	PSC_I	CNOT2
0.844583	0.692505	0.286	0.222	1	PSC_I	NOP10
0.84557	0.465291	0.571	0.556	1	PSC_I	ATP5ME
0.84627	-0.295797	0.429	0.556	1	PSC_NI	AZIN1
0.846726	0.724704	0.286	0.333	1	PSC_I	CHMP5
0.848968	-0.416045	0.714	0.778	1	PSC_NI	RPS7
0.849162	0.480765	0.286	0.333	1	PSC_I	NANS
0.849924	0.669008	0.429	0.333	1	PSC_I	UBE2D2
0.850612	0.362809	0.286	0.333	1	PSC_I	KANSL1
0.850647	0.44828	0.286	0.333	1	PSC_I	SCAND1
0.850683	0.640157	0.286	0.222	1	PSC_I	BTAF1
0.850814	0.556547	0.429	0.333	1	PSC_I	AC245297.3
0.850933	-3.33687	0.714	0.778	1	PSC_NI	IGLC2
0.851306	0.690056	0.286	0.222	1	PSC_I	TMEM106B
0.851373	0.403005	0.286	0.333	1	PSC_I	GOLGA4
0.852159	0.665834	0.429	0.333	1	PSC_I	NUCKS1
0.852231	0.835111	0.571	0.444	1	PSC_I	EIF3E
0.852247	0.523728	0.714	0.778	1	PSC_I	TXNIP
0.852609	0.69508	0.286	0.222	1	PSC_I	COPS9
0.852938	-0.25265	1	1	1	PSC_NI	ACTB
0.853224	0.511014	0.286	0.333	1	PSC_I	IL32
0.854134	0.384337	0.857	0.778	1	PSC_I	HNRNPA2B1
0.854775	-0.299469	0.429	0.333	1	PSC_NI	WDR83OS
0.855092	0.556329	0.143	0.111	1	PSC_I	AMFR
0.855092	-0.721665	0.143	0.111	1	PSC_NI	AMZ2
0.855092	0.687364	0.143	0.111	1	PSC_I	ARMH3
0.855092	0.556329	0.143	0.111	1	PSC_I	CCR7
0.855092	0.687364	0.143	0.111	1	PSC_I	CCSAP
0.855092	1.19123	0.143	0.111	1	PSC_I	CDIP1
0.855092	0.516681	0.143	0.111	1	PSC_I	CDK16
0.855092	0.618618	0.143	0.111	1	PSC_I	CENPH
0.855092	0.687364	0.143	0.111	1	PSC_I	CHST11
0.855092	0.687364	0.143	0.111	1	PSC_I	CSK
0.855092	0.618618	0.143	0.111	1	PSC_I	CYB5A
0.855092	0.391815	0.143	0.111	1	PSC_I	DENND4A
0.855092	0.687364	0.143	0.111	1	PSC_I	DGKD
0.855092	0.618618	0.143	0.111	1	PSC_I	DNTTIP2
0.855092	0.391815	0.143	0.111	1	PSC_I	EGR2
0.855092	0.687364	0.143	0.111	1	PSC_I	EIF4H
0.855092	0.687364	0.143	0.111	1	PSC_I	FAM76B
0.855092	0.618618	0.143	0.111	1	PSC_I	FAM96A
0.855092	0.618618	0.143	0.111	1	PSC_I	FBXO8
0.855092	0.556329	0.143	0.111	1	PSC_I	FOXO1
0.855092	0.618618	0.143	0.111	1	PSC_I	GAS6-AS1
0.855092	0.362032	0.143	0.111	1	PSC_I	HTATSF1
0.855092	0.472737	0.143	0.111	1	PSC_I	IL6
0.855092	0.687364	0.143	0.111	1	PSC_I	KAT7
0.855092	0.391815	0.143	0.111	1	PSC_I	LINC00926
0.855092	0.391815	0.143	0.111	1	PSC_I	LINC02397
0.855092	0.618618	0.143	0.111	1	PSC_I	MATR3.1
0.855092	-0.721665	0.143	0.111	1	PSC_NI	METRNL
0.855092	0.391815	0.143	0.111	1	PSC_I	NFKBIB
0.855092	0.687364	0.143	0.111	1	PSC_I	NSUN6
0.855092	0.687364	0.143	0.111	1	PSC_I	ORAI2
0.855092	0.472737	0.143	0.111	1	PSC_I	PDE6D
0.855092	0.556329	0.143	0.111	1	PSC_I	PHRF1
0.855092	0.391815	0.143	0.111	1	PSC_I	PLCL2
0.855092	0.5995	0.143	0.111	1	PSC_I	PRMT1
0.855092	0.687364	0.143	0.111	1	PSC_I	RNF214
0.855092	1.19123	0.143	0.111	1	PSC_I	SAMD9
0.855092	0.556329	0.143	0.111	1	PSC_I	SESTD1
0.855092	0.687364	0.143	0.111	1	PSC_I	SKI
0.855092	1.12248	0.143	0.111	1	PSC_I	SPRY1
0.855092	0.556329	0.143	0.111	1	PSC_I	STRADA
0.855092	0.618618	0.143	0.111	1	PSC_I	STX10
0.855092	0.391815	0.143	0.111	1	PSC_I	VSIR
0.855092	0.618618	0.143	0.111	1	PSC_I	WDFY4
0.855092	0.687364	0.143	0.111	1	PSC_I	ZNF274
0.855092	0.687364	0.143	0.111	1	PSC_I	ZNF335
0.855092	0.687364	0.143	0.111	1	PSC_I	ZNF345
0.855092	0.618618	0.143	0.111	1	PSC_I	ZNF362
0.855092	0.556329	0.143	0.111	1	PSC_I	ZNF675
0.855092	0.618618	0.143	0.111	1	PSC_I	ZNF720
0.855092	1.10684	0.143	0.111	1	PSC_I	AC008124.1
0.855092	1.35883	0.143	0.111	1	PSC_I	AC009812.1
0.855092	0.777121	0.143	0.111	1	PSC_I	AC144652.1
0.855092	1.3474	0.143	0.111	1	PSC_I	AL450998.2
0.855092	0.702809	0.143	0.111	1	PSC_I	BRCA1
0.855092	1.16913	0.143	0.111	1	PSC_I	C5AR1
0.855092	0.76569	0.143	0.111	1	PSC_I	C5orf51
0.855092	0.702809	0.143	0.111	1	PSC_I	CARNMT1
0.855092	0.702809	0.143	0.111	1	PSC_I	CASP2
0.855092	0.484254	0.143	0.111	1	PSC_I	CAT
0.855092	0.702809	0.143	0.111	1	PSC_I	CEBPZOS
0.855092	0.702809	0.143	0.111	1	PSC_I	CEP44
0.855092	0.64052	0.143	0.111	1	PSC_I	CKS1B
0.855092	-0.290307	0.143	0.111	1	PSC_NI	CLNK
0.855092	0.257451	0.143	0.111	1	PSC_I	COG5
0.855092	0.76569	0.143	0.111	1	PSC_I	CRACR2A
0.855092	0.421965	0.143	0.111	1	PSC_I	CSKMT
0.855092	1.10684	0.143	0.111	1	PSC_I	CSNK1D
0.855092	0.76569	0.143	0.111	1	PSC_I	DBR1
0.855092	1.10684	0.143	0.111	1	PSC_I	DDX60L
0.855092	0.702809	0.143	0.111	1	PSC_I	DUSP11
0.855092	0.76569	0.143	0.111	1	PSC_I	DUSP22
0.855092	0.702809	0.143	0.111	1	PSC_I	ELAVL1
0.855092	0.64052	0.143	0.111	1	PSC_I	EMC7
0.855092	1.16913	0.143	0.111	1	PSC_I	ERP44
0.855092	0.827979	0.143	0.111	1	PSC_I	FBXO34
0.855092	0.777121	0.143	0.111	1	PSC_I	FNIP2
0.855092	0.76569	0.143	0.111	1	PSC_I	GABARAPL1
0.855092	1.59298	0.143	0.111	1	PSC_I	GBP2
0.855092	1.16913	0.143	0.111	1	PSC_I	GCA
0.855092	0.64052	0.143	0.111	1	PSC_I	GON4L
0.855092	1.10684	0.143	0.111	1	PSC_I	GPR160
0.855092	0.76569	0.143	0.111	1	PSC_I	HERC3
0.855092	0.33792	0.143	0.111	1	PSC_I	HOTAIRM1
0.855092	1.16913	0.143	0.111	1	PSC_I	IDE
0.855092	0.421965	0.143	0.111	1	PSC_I	INPP5D
0.855092	0.76569	0.143	0.111	1	PSC_I	INTS6-AS1
0.855092	0.74133	0.143	0.111	1	PSC_I	IRAK4
0.855092	0.777121	0.143	0.111	1	PSC_I	ITFG2
0.855092	1.78728	0.143	0.111	1	PSC_I	KAT8
0.855092	0.64052	0.143	0.111	1	PSC_I	KIF16B
0.855092	1.35883	0.143	0.111	1	PSC_I	LEMD2
0.855092	0.472871	0.143	0.111	1	PSC_I	LINC01136
0.855092	-0.314703	0.143	0.111	1	PSC_NI	LYL1
0.855092	0.64052	0.143	0.111	1	PSC_I	MFN1
0.855092	0.702809	0.143	0.111	1	PSC_I	MFSD11
0.855092	0.702809	0.143	0.111	1	PSC_I	MRPL28
0.855092	0.76569	0.143	0.111	1	PSC_I	MRPS7
0.855092	0.421965	0.143	0.111	1	PSC_I	MSL3
0.855092	0.702809	0.143	0.111	1	PSC_I	MTCH2
0.855092	0.76569	0.143	0.111	1	PSC_I	NCBP1
0.855092	1.17757	0.143	0.111	1	PSC_I	NUSAP1
0.855092	0.64052	0.143	0.111	1	PSC_I	OXLD1
0.855092	0.275631	0.143	0.111	1	PSC_I	PCK1
0.855092	0.64052	0.143	0.111	1	PSC_I	PCSK7
0.855092	0.827979	0.143	0.111	1	PSC_I	PDPK1
0.855092	0.64052	0.143	0.111	1	PSC_I	PFDN1
0.855092	0.912539	0.143	0.111	1	PSC_I	PHF20
0.855092	0.428293	0.143	0.111	1	PSC_I	PLEKHO1
0.855092	0.827979	0.143	0.111	1	PSC_I	PMEPA1
0.855092	1.23986	0.143	0.111	1	PSC_I	PNOC
0.855092	0.702809	0.143	0.111	1	PSC_I	POLR2H
0.855092	1.10684	0.143	0.111	1	PSC_I	POR
0.855092	0.84017	0.143	0.111	1	PSC_I	PRDX4
0.855092	0.64052	0.143	0.111	1	PSC_I	PSMG4
0.855092	0.702809	0.143	0.111	1	PSC_I	RAB22A
0.855092	0.76569	0.143	0.111	1	PSC_I	RFXAP
0.855092	0.723774	0.143	0.111	1	PSC_I	RNPC3
0.855092	1.10684	0.143	0.111	1	PSC_I	SEC23A
0.855092	0.827979	0.143	0.111	1	PSC_I	SLC15A3
0.855092	0.827979	0.143	0.111	1	PSC_I	SLC25A33
0.855092	1.10684	0.143	0.111	1	PSC_I	SLC35B1
0.855092	1.10684	0.143	0.111	1	PSC_I	SLC7A6OS
0.855092	-0.383931	0.143	0.111	1	PSC_NI	SLFN5
0.855092	0.682097	0.143	0.111	1	PSC_I	SNN
0.855092	0.64052	0.143	0.111	1	PSC_I	SRRT
0.855092	0.476006	0.143	0.111	1	PSC_I	SRSF8
0.855092	0.275631	0.143	0.111	1	PSC_I	SSBP3
0.855092	0.64052	0.143	0.111	1	PSC_I	SUMF2
0.855092	1.10684	0.143	0.111	1	PSC_I	SUN2
0.855092	1.16913	0.143	0.111	1	PSC_I	TBRG4
0.855092	1.00332	0.143	0.111	1	PSC_I	TFRC
0.855092	0.476006	0.143	0.111	1	PSC_I	THAP9
0.855092	0.702809	0.143	0.111	1	PSC_I	TMED8
0.855092	0.64052	0.143	0.111	1	PSC_I	TMEM135
0.855092	0.76569	0.143	0.111	1	PSC_I	TRIM28
0.855092	0.702809	0.143	0.111	1	PSC_I	TTI2
0.855092	1.84957	0.143	0.111	1	PSC_I	UPP1
0.855092	0.827979	0.143	0.111	1	PSC_I	URGCP
0.855092	1.16913	0.143	0.111	1	PSC_I	WASHC1
0.855092	0.777121	0.143	0.111	1	PSC_I	WDR82
0.855092	0.64052	0.143	0.111	1	PSC_I	ZFR
0.855092	0.421965	0.143	0.111	1	PSC_I	ZMYND11
0.855092	0.421965	0.143	0.111	1	PSC_I	ZNF143
0.855092	0.64052	0.143	0.111	1	PSC_I	ZNF346
0.855092	0.265639	0.143	0.111	1	PSC_I	ABCD4
0.855092	0.771555	0.143	0.111	1	PSC_I	AC092069.1
0.855092	0.410901	0.143	0.111	1	PSC_I	AC092803.2
0.855092	0.265639	0.143	0.111	1	PSC_I	ACBD6
0.855092	0.914661	0.143	0.111	1	PSC_I	ADAM19
0.855092	0.567761	0.143	0.111	1	PSC_I	ADCK5
0.855092	-0.512305	0.143	0.111	1	PSC_NI	ADM
0.855092	-0.648847	0.143	0.111	1	PSC_NI	AGR2
0.855092	0.601176	0.143	0.111	1	PSC_I	AL135925.1
0.855092	0.287773	0.143	0.111	1	PSC_I	ALOX5AP
0.855092	0.465135	0.143	0.111	1	PSC_I	APPL1
0.855092	1.06719	0.143	0.111	1	PSC_I	ARIH1
0.855092	0.265639	0.143	0.111	1	PSC_I	ASH2L
0.855092	-1.17405	0.143	0.111	1	PSC_NI	ATG10
0.855092	0.265639	0.143	0.111	1	PSC_I	ATG2B
0.855092	1.15001	0.143	0.111	1	PSC_I	ATP6V0A1
0.855092	0.332644	0.143	0.111	1	PSC_I	ATP6V1A
0.855092	-0.906629	0.143	0.111	1	PSC_NI	ATP8B4
0.855092	1.23787	0.143	0.111	1	PSC_I	ATP9B
0.855092	0.265639	0.143	0.111	1	PSC_I	ATRAID
0.855092	0.683691	0.143	0.111	1	PSC_I	BIRC2
0.855092	-0.260787	0.143	0.111	1	PSC_NI	C14orf119
0.855092	0.265639	0.143	0.111	1	PSC_I	C19orf66
0.855092	0.771555	0.143	0.111	1	PSC_I	C2CD5
0.855092	0.265639	0.143	0.111	1	PSC_I	C7orf43
0.855092	0.265639	0.143	0.111	1	PSC_I	CALCOCO2
0.855092	0.457813	0.143	0.111	1	PSC_I	CAPN2
0.855092	0.265639	0.143	0.111	1	PSC_I	CCDC174
0.855092	0.552999	0.143	0.111	1	PSC_I	CCDC186
0.855092	0.798961	0.143	0.111	1	PSC_I	CCRL2
0.855092	0.457813	0.143	0.111	1	PSC_I	CDC42SE1
0.855092	0.433655	0.143	0.111	1	PSC_I	CDK5R1
0.855092	0.287773	0.143	0.111	1	PSC_I	CEP68
0.855092	0.332644	0.143	0.111	1	PSC_I	CHP1
0.855092	-0.260787	0.143	0.111	1	PSC_NI	CMTM3
0.855092	-1.17405	0.143	0.111	1	PSC_NI	CPEB2
0.855092	0.332644	0.143	0.111	1	PSC_I	CPT1A
0.855092	-0.512305	0.143	0.111	1	PSC_NI	CREB5
0.855092	0.265639	0.143	0.111	1	PSC_I	CTNNA1
0.855092	0.265639	0.143	0.111	1	PSC_I	CWF19L1
0.855092	0.798961	0.143	0.111	1	PSC_I	CXCL16
0.855092	0.279785	0.143	0.111	1	PSC_I	CYBB
0.855092	-0.512305	0.143	0.111	1	PSC_NI	CYP2S1
0.855092	0.265639	0.143	0.111	1	PSC_I	DAPP1
0.855092	0.771555	0.143	0.111	1	PSC_I	DCAF1
0.855092	0.265639	0.143	0.111	1	PSC_I	DENND3
0.855092	0.771555	0.143	0.111	1	PSC_I	DENND5B
0.855092	-0.260787	0.143	0.111	1	PSC_NI	DNPH1
0.855092	0.457813	0.143	0.111	1	PSC_I	DPM2
0.855092	0.771555	0.143	0.111	1	PSC_I	EI24
0.855092	-0.260787	0.143	0.111	1	PSC_NI	EMC2
0.855092	0.771555	0.143	0.111	1	PSC_I	FAR1
0.855092	0.265639	0.143	0.111	1	PSC_I	FDPS
0.855092	1.23787	0.143	0.111	1	PSC_I	FLII
0.855092	1.06719	0.143	0.111	1	PSC_I	FNDC3B
0.855092	0.287773	0.143	0.111	1	PSC_I	FNTA
0.855092	0.552999	0.143	0.111	1	PSC_I	GABPB1-AS1
0.855092	1.23787	0.143	0.111	1	PSC_I	GAK
0.855092	0.265639	0.143	0.111	1	PSC_I	GALNT11
0.855092	0.457813	0.143	0.111	1	PSC_I	GBE1
0.855092	1.15001	0.143	0.111	1	PSC_I	GBP1
0.855092	0.771555	0.143	0.111	1	PSC_I	GGH
0.855092	1.23787	0.143	0.111	1	PSC_I	GPATCH8
0.855092	1.23787	0.143	0.111	1	PSC_I	HEMK1
0.855092	0.433655	0.143	0.111	1	PSC_I	HUWE1
0.855092	0.265639	0.143	0.111	1	PSC_I	INO80C
0.855092	0.265639	0.143	0.111	1	PSC_I	IPO9
0.855092	0.457813	0.143	0.111	1	PSC_I	IRF9
0.855092	0.465135	0.143	0.111	1	PSC_I	ITGA6
0.855092	0.265639	0.143	0.111	1	PSC_I	KCNN3
0.855092	0.433655	0.143	0.111	1	PSC_I	KDM4B
0.855092	0.600872	0.143	0.111	1	PSC_I	LBR
0.855092	1.23787	0.143	0.111	1	PSC_I	MARK4
0.855092	-0.260787	0.143	0.111	1	PSC_NI	MBOAT7
0.855092	1.03952	0.143	0.111	1	PSC_I	MCF2L2
0.855092	0.265639	0.143	0.111	1	PSC_I	MED15
0.855092	0.433655	0.143	0.111	1	PSC_I	MEPCE
0.855092	0.969788	0.143	0.111	1	PSC_I	MGAT1
0.855092	0.771555	0.143	0.111	1	PSC_I	MGRN1
0.855092	0.265639	0.143	0.111	1	PSC_I	MLH3
0.855092	0.683691	0.143	0.111	1	PSC_I	MRPS14
0.855092	0.771555	0.143	0.111	1	PSC_I	MRPS26
0.855092	-0.260787	0.143	0.111	1	PSC_NI	MSRA
0.855092	0.771555	0.143	0.111	1	PSC_I	MTMR10
0.855092	0.265639	0.143	0.111	1	PSC_I	NAA50
0.855092	0.771555	0.143	0.111	1	PSC_I	NAGLU
0.855092	0.601176	0.143	0.111	1	PSC_I	NDE1
0.855092	-1.17405	0.143	0.111	1	PSC_NI	NDUFAF6
0.855092	0.265639	0.143	0.111	1	PSC_I	NHLRC2
0.855092	0.704655	0.143	0.111	1	PSC_I	NPAT
0.855092	0.771555	0.143	0.111	1	PSC_I	NSMCE1
0.855092	0.771555	0.143	0.111	1	PSC_I	NSMCE4A
0.855092	0.771555	0.143	0.111	1	PSC_I	OS9
0.855092	0.567761	0.143	0.111	1	PSC_I	PDXK
0.855092	1.23787	0.143	0.111	1	PSC_I	PER1
0.855092	1.23787	0.143	0.111	1	PSC_I	PHF2
0.855092	0.683691	0.143	0.111	1	PSC_I	PHTF2
0.855092	0.295029	0.143	0.111	1	PSC_I	PIGC
0.855092	0.265639	0.143	0.111	1	PSC_I	POM121
0.855092	1.91831	0.143	0.111	1	PSC_I	PPIF
0.855092	1.23787	0.143	0.111	1	PSC_I	PRPF6
0.855092	1.23787	0.143	0.111	1	PSC_I	PTK2B
0.855092	0.265639	0.143	0.111	1	PSC_I	RALGAPB
0.855092	0.457813	0.143	0.111	1	PSC_I	RASSF4
0.855092	-1.14339	0.143	0.111	1	PSC_NI	RBMS1
0.855092	0.465135	0.143	0.111	1	PSC_I	RBMX2
0.855092	0.265639	0.143	0.111	1	PSC_I	REEP3
0.855092	-0.512305	0.143	0.111	1	PSC_NI	RHOU
0.855092	0.265639	0.143	0.111	1	PSC_I	RNF103
0.855092	-0.36672	0.143	0.111	1	PSC_NI	RNF169
0.855092	0.279785	0.143	0.111	1	PSC_I	RRP7A
0.855092	0.433655	0.143	0.111	1	PSC_I	RSBN1L
0.855092	0.683691	0.143	0.111	1	PSC_I	RUFY3
0.855092	0.869691	0.143	0.111	1	PSC_I	SAR1B
0.855092	0.457813	0.143	0.111	1	PSC_I	SEMA4A
0.855092	-1.23091	0.143	0.111	1	PSC_NI	SERPINB8
0.855092	1.23787	0.143	0.111	1	PSC_I	SLC35A5
0.855092	-1.17405	0.143	0.111	1	PSC_NI	SLC35E3
0.855092	1.18289	0.143	0.111	1	PSC_I	SNX5
0.855092	0.265639	0.143	0.111	1	PSC_I	SPAG7
0.855092	0.265639	0.143	0.111	1	PSC_I	SRM
0.855092	1.3086	0.143	0.111	1	PSC_I	SRPRB
0.855092	-0.591996	0.143	0.111	1	PSC_NI	STMP1
0.855092	0.792519	0.143	0.111	1	PSC_I	STRBP
0.855092	0.771555	0.143	0.111	1	PSC_I	TENT2
0.855092	-0.260787	0.143	0.111	1	PSC_NI	TIMM13
0.855092	0.382317	0.143	0.111	1	PSC_I	TMEM170A
0.855092	1.23787	0.143	0.111	1	PSC_I	TPRA1
0.855092	0.265639	0.143	0.111	1	PSC_I	TTC9
0.855092	0.567761	0.143	0.111	1	PSC_I	UBR3
0.855092	0.265639	0.143	0.111	1	PSC_I	USP42
0.855092	0.265639	0.143	0.111	1	PSC_I	USP46
0.855092	0.683691	0.143	0.111	1	PSC_I	UTY
0.855092	1.23787	0.143	0.111	1	PSC_I	VHL
0.855092	0.265639	0.143	0.111	1	PSC_I	ZBTB7B
0.855092	0.771555	0.143	0.111	1	PSC_I	ZFC3H1
0.855092	0.265639	0.143	0.111	1	PSC_I	ZNF276
0.855092	0.457813	0.143	0.111	1	PSC_I	ZNF317
0.855092	-1.23091	0.143	0.111	1	PSC_NI	ZNF668
0.855092	-1.23091	0.143	0.111	1	PSC_NI	ZNF821
0.855092	-0.260787	0.143	0.111	1	PSC_NI	ZNHIT6
0.855092	0.382797	0.143	0.111	1	PSC_I	AC092683.1
0.855092	0.5024	0.143	0.111	1	PSC_I	AGO3
0.855092	-0.381964	0.143	0.111	1	PSC_NI	ANAPC10
0.855092	0.5024	0.143	0.111	1	PSC_I	ANKRD54
0.855092	0.406666	0.143	0.111	1	PSC_I	APOL6
0.855092	-0.736714	0.143	0.111	1	PSC_NI	BAZ2B
0.855092	0.406666	0.143	0.111	1	PSC_I	C4orf46
0.855092	0.651952	0.143	0.111	1	PSC_I	CAST
0.855092	-0.381964	0.143	0.111	1	PSC_NI	CBWD5
0.855092	0.382797	0.143	0.111	1	PSC_I	CELF1
0.855092	-0.381964	0.143	0.111	1	PSC_NI	CEP192
0.855092	-0.381964	0.143	0.111	1	PSC_NI	CHSY1
0.855092	0.253396	0.143	0.111	1	PSC_I	CLIP1
0.855092	-1.31212	0.143	0.111	1	PSC_NI	CRLF3
0.855092	0.382797	0.143	0.111	1	PSC_I	DBNL
0.855092	0.651952	0.143	0.111	1	PSC_I	DHX16
0.855092	0.651952	0.143	0.111	1	PSC_I	EBP
0.855092	0.5024	0.143	0.111	1	PSC_I	EFCAB14
0.855092	0.651952	0.143	0.111	1	PSC_I	GGCX
0.855092	0.318802	0.143	0.111	1	PSC_I	GNA15
0.855092	0.5024	0.143	0.111	1	PSC_I	HOXB2
0.855092	-7.89407	0.143	0.111	1	PSC_NI	IGLC7
0.855092	1.189	0.143	0.111	1	PSC_I	INTS6L
0.855092	0.651952	0.143	0.111	1	PSC_I	KLHL5
0.855092	-0.381964	0.143	0.111	1	PSC_NI	LMBRD1
0.855092	-0.381964	0.143	0.111	1	PSC_NI	LPGAT1
0.855092	0.651952	0.143	0.111	1	PSC_I	MASTL
0.855092	-0.469289	0.143	0.111	1	PSC_NI	MCPH1
0.855092	0.406666	0.143	0.111	1	PSC_I	MPHOSPH6
0.855092	0.318802	0.143	0.111	1	PSC_I	NDUFB1
0.855092	0.406666	0.143	0.111	1	PSC_I	NDUFV2-AS1
0.855092	0.651952	0.143	0.111	1	PSC_I	NFATC2
0.855092	0.406666	0.143	0.111	1	PSC_I	NIP7
0.855092	0.651952	0.143	0.111	1	PSC_I	NIT2
0.855092	0.651952	0.143	0.111	1	PSC_I	NUP160
0.855092	0.727921	0.143	0.111	1	PSC_I	OXR1
0.855092	0.336912	0.143	0.111	1	PSC_I	PCLAF
0.855092	0.651952	0.143	0.111	1	PSC_I	PDK3
0.855092	-0.381964	0.143	0.111	1	PSC_NI	PHC2
0.855092	-0.3513	0.143	0.111	1	PSC_NI	PTPN18
0.855092	0.318802	0.143	0.111	1	PSC_I	PUS7L
0.855092	0.651952	0.143	0.111	1	PSC_I	PYGO2
0.855092	-1.31212	0.143	0.111	1	PSC_NI	RALY
0.855092	0.406666	0.143	0.111	1	PSC_I	RAP2C
0.855092	0.5024	0.143	0.111	1	PSC_I	RHOQ
0.855092	0.382797	0.143	0.111	1	PSC_I	RPS6KA3
0.855092	0.5024	0.143	0.111	1	PSC_I	RRP12
0.855092	0.406666	0.143	0.111	1	PSC_I	SH2D2A
0.855092	-0.381964	0.143	0.111	1	PSC_NI	SIPA1
0.855092	-0.381964	0.143	0.111	1	PSC_NI	SMAD7
0.855092	-0.381964	0.143	0.111	1	PSC_NI	SNHG15
0.855092	1.31664	0.143	0.111	1	PSC_I	SOCS1
0.855092	-0.736714	0.143	0.111	1	PSC_NI	TCEAL8
0.855092	-0.381964	0.143	0.111	1	PSC_NI	TMEM33
0.855092	0.651952	0.143	0.111	1	PSC_I	TMEM39A
0.855092	0.651952	0.143	0.111	1	PSC_I	TP53
0.855092	0.318802	0.143	0.111	1	PSC_I	TRIM69
0.855092	0.318802	0.143	0.111	1	PSC_I	UMAD1
0.855092	0.406666	0.143	0.111	1	PSC_I	UQCRFS1
0.855092	0.433396	0.143	0.111	1	PSC_I	USF2
0.855092	0.5024	0.143	0.111	1	PSC_I	ZRANB2
0.855092	-0.367784	0.143	0.111	1	PSC_NI	ABCF1
0.855092	-0.438816	0.143	0.111	1	PSC_NI	AC087190.1
0.855092	0.287062	0.143	0.111	1	PSC_I	AES
0.855092	0.62045	0.143	0.111	1	PSC_I	AL357060.1
0.855092	0.896724	0.143	0.111	1	PSC_I	ANKLE2
0.855092	-0.793566	0.143	0.111	1	PSC_NI	AP001462.1
0.855092	1.47844	0.143	0.111	1	PSC_I	ARFGAP2
0.855092	0.287062	0.143	0.111	1	PSC_I	BCL2L1
0.855092	1.11827	0.143	0.111	1	PSC_I	CASC3
0.855092	0.484303	0.143	0.111	1	PSC_I	CCR6
0.855092	0.371366	0.143	0.111	1	PSC_I	CD6
0.855092	0.371366	0.143	0.111	1	PSC_I	CD84
0.855092	0.896724	0.143	0.111	1	PSC_I	DGKA
0.855092	0.371366	0.143	0.111	1	PSC_I	DMTF1
0.855092	0.931796	0.143	0.111	1	PSC_I	DNAJA4
0.855092	0.896724	0.143	0.111	1	PSC_I	EID2B
0.855092	0.896724	0.143	0.111	1	PSC_I	FAF2
0.855092	0.484303	0.143	0.111	1	PSC_I	GBP4
0.855092	0.896724	0.143	0.111	1	PSC_I	GMDS
0.855092	0.80886	0.143	0.111	1	PSC_I	GNL3
0.855092	0.287062	0.143	0.111	1	PSC_I	GTF2H5
0.855092	-0.438816	0.143	0.111	1	PSC_NI	HDAC7
0.855092	0.896724	0.143	0.111	1	PSC_I	HIC1
0.855092	0.80886	0.143	0.111	1	PSC_I	LYST
0.855092	0.484303	0.143	0.111	1	PSC_I	MAD2L2
0.855092	0.896724	0.143	0.111	1	PSC_I	MX1
0.855092	0.287062	0.143	0.111	1	PSC_I	NFIA
0.855092	-0.438816	0.143	0.111	1	PSC_NI	PGGHG
0.855092	0.896724	0.143	0.111	1	PSC_I	PHKB
0.855092	-0.438816	0.143	0.111	1	PSC_NI	PPP1R35
0.855092	-0.793566	0.143	0.111	1	PSC_NI	PSMB8-AS1
0.855092	0.620932	0.143	0.111	1	PSC_I	RELT
0.855092	-0.793566	0.143	0.111	1	PSC_NI	RIC8B
0.855092	-0.414596	0.143	0.111	1	PSC_NI	RNF125
0.855092	0.896724	0.143	0.111	1	PSC_I	SLC25A45
0.855092	-0.261566	0.143	0.111	1	PSC_NI	SLC26A2
0.855092	-0.438816	0.143	0.111	1	PSC_NI	SMYD3
0.855092	0.896724	0.143	0.111	1	PSC_I	SNX16
0.855092	0.896724	0.143	0.111	1	PSC_I	SRGAP2
0.855092	-0.414596	0.143	0.111	1	PSC_NI	SUZ12
0.855092	0.287062	0.143	0.111	1	PSC_I	TNPO1
0.855092	0.932581	0.143	0.111	1	PSC_I	TNPO3
0.855092	0.896724	0.143	0.111	1	PSC_I	TROVE2
0.855092	-0.261566	0.143	0.111	1	PSC_NI	TRPS1
0.855092	-0.261566	0.143	0.111	1	PSC_NI	ZC3H12D
0.855092	0.896724	0.143	0.111	1	PSC_I	ZNF92
0.855092	0.896724	0.143	0.111	1	PSC_I	ZSWIM7
0.85701	0.596486	0.429	0.333	1	PSC_I	NDUFB11
0.857736	0.672645	0.286	0.222	1	PSC_I	ARHGDIA
0.858287	-0.353494	0.714	0.778	1	PSC_NI	RPL27A
0.85879	0.882485	0.286	0.222	1	PSC_I	ANP32A
0.858932	0.535118	0.286	0.222	1	PSC_I	USP1
0.859859	1.21614	0.286	0.222	1	PSC_I	GTF3A
0.860135	0.427015	0.286	0.333	1	PSC_I	ZNF217
0.860183	0.971731	0.286	0.222	1	PSC_I	DSTN
0.860231	-0.32444	0.286	0.222	1	PSC_NI	MYC
0.860476	0.435282	0.571	0.444	1	PSC_I	SRRM2
0.860838	0.629701	0.286	0.222	1	PSC_I	SPPL2A
0.861619	0.355856	0.571	0.444	1	PSC_I	RPL4
0.861628	0.493802	0.286	0.222	1	PSC_I	SF3B6
0.862055	-0.673954	0.286	0.333	1	PSC_NI	CHD4
0.862226	0.489524	0.286	0.333	1	PSC_I	ANXA11
0.863461	-0.557975	0.571	0.556	1	PSC_NI	SMARCA5
0.863553	0.657441	0.286	0.333	1	PSC_I	AC016831.5
0.863672	0.295652	0.286	0.333	1	PSC_I	CFLAR
0.863765	0.488988	0.286	0.333	1	PSC_I	CD99
0.865646	0.484378	0.286	0.333	1	PSC_I	FNIP1
0.865717	-0.770877	0.429	0.444	1	PSC_NI	RRBP1
0.865917	0.61945	0.286	0.222	1	PSC_I	GOLGA8B
0.865917	0.61945	0.286	0.222	1	PSC_I	SLC15A2
0.866093	-0.87829	0.429	0.556	1	PSC_NI	IRF4
0.866265	0.382621	0.571	0.444	1	PSC_I	DNAJB4
0.866394	-0.386164	0.286	0.222	1	PSC_NI	NONO
0.867083	0.6165	0.286	0.222	1	PSC_I	IKZF3
0.8673	0.53635	0.429	0.333	1	PSC_I	HADHA
0.867323	0.666327	0.286	0.222	1	PSC_I	GABARAPL2
0.867465	0.502581	0.429	0.444	1	PSC_I	CD3D
0.868021	0.619717	0.286	0.222	1	PSC_I	RHEB
0.86803	0.27736	0.857	0.889	1	PSC_I	RPL37
0.868587	0.36226	0.714	0.778	1	PSC_I	SERP1
0.868633	0.375848	0.429	0.333	1	PSC_I	RARRES3
0.870156	0.604728	0.571	0.444	1	PSC_I	TRA2A
0.870745	0.297568	1	1	1	PSC_I	FTL
0.870773	-0.351617	0.429	0.556	1	PSC_NI	UQCR10
0.871585	0.67979	0.571	0.444	1	PSC_I	TMEM165
0.871677	-0.759998	0.286	0.222	1	PSC_NI	RBPJ
0.871714	0.609934	0.286	0.222	1	PSC_I	PDCD6
0.872129	0.397919	0.429	0.333	1	PSC_I	SEL1L
0.872195	0.655957	0.286	0.222	1	PSC_I	SMC4
0.873546	-0.789644	0.429	0.556	1	PSC_NI	PPP1CB
0.873932	0.733308	0.429	0.444	1	PSC_I	TRBC2
0.874462	0.676108	0.714	0.667	1	PSC_I	NR4A1
0.874873	-0.472584	0.429	0.556	1	PSC_NI	COX6B1
0.875089	0.533313	0.429	0.333	1	PSC_I	PPP1R12A
0.875325	0.509571	0.429	0.333	1	PSC_I	SNRPD1
0.875636	0.538636	0.714	0.667	1	PSC_I	NUFIP2
0.876204	0.468886	0.286	0.222	1	PSC_I	EIF2S2
0.876204	0.468886	0.286	0.222	1	PSC_I	PA2G4
0.87642	0.372113	0.429	0.333	1	PSC_I	EIF1B
0.87695	0.598684	0.286	0.222	1	PSC_I	NDUFB2
0.877289	-0.426742	0.429	0.333	1	PSC_NI	RALGPS2
0.877434	0.540118	0.429	0.444	1	PSC_I	SYNCRIP
0.877912	0.593562	0.286	0.222	1	PSC_I	SUPT5H
0.878222	0.686338	0.286	0.222	1	PSC_I	MYO9B
0.878845	0.534844	0.286	0.222	1	PSC_I	FAM30A
0.878884	0.527418	0.571	0.444	1	PSC_I	SMCHD1
0.879552	-0.312219	0.429	0.556	1	PSC_NI	SPCS3
0.879867	0.436148	0.571	0.444	1	PSC_I	TPM3
0.881127	0.458077	0.286	0.222	1	PSC_I	CDC5L
0.881252	-0.564847	0.429	0.556	1	PSC_NI	ATP5MC3
0.881833	0.372897	0.286	0.333	1	PSC_I	PBRM1
0.881953	0.590964	0.286	0.222	1	PSC_I	TNKS2
0.881995	0.36441	0.286	0.333	1	PSC_I	ACBD3
0.882278	-0.411154	0.857	0.778	1	PSC_NI	MT-ND4L
0.883928	0.330783	0.429	0.333	1	PSC_I	FKBP1A
0.884267	-0.355674	0.429	0.333	1	PSC_NI	TOB1
0.885197	0.477464	0.429	0.333	1	PSC_I	CDC42SE2
0.886347	-0.458526	0.714	0.778	1	PSC_NI	RGS1
0.886729	-0.40411	0.429	0.333	1	PSC_NI	TANK
0.88751	0.61993	0.286	0.222	1	PSC_I	ARFGEF1
0.887598	-0.318885	0.714	0.778	1	PSC_NI	ATP5MG
0.887625	0.476277	0.286	0.222	1	PSC_I	CCDC25
0.887625	0.476277	0.286	0.222	1	PSC_I	UBE2L3
0.887639	0.335985	0.857	0.778	1	PSC_I	RPS25
0.888237	0.510635	0.286	0.222	1	PSC_I	ESF1
0.888453	-0.766968	0.286	0.333	1	PSC_NI	MAFF
0.889316	0.489105	0.286	0.222	1	PSC_I	PSMD7
0.890868	0.520023	0.714	0.667	1	PSC_I	FUS
0.891352	0.283986	0.286	0.333	1	PSC_I	NHLRC3
0.891802	0.337643	0.429	0.444	1	PSC_I	GNG7
0.891822	0.520006	0.286	0.222	1	PSC_I	BUD31
0.893335	0.49525	0.286	0.222	1	PSC_I	ATXN2L
0.893558	0.703416	0.429	0.444	1	PSC_I	RHOB
0.893813	0.478735	0.286	0.222	1	PSC_I	MRPL1
0.895331	0.412068	0.857	0.778	1	PSC_I	RPS16
0.895649	0.301379	0.286	0.333	1	PSC_I	MFF
0.895826	0.514759	0.429	0.333	1	PSC_I	MARCKS
0.895841	-0.735422	0.286	0.333	1	PSC_NI	RBM17
0.896153	0.374498	0.571	0.556	1	PSC_I	CD79A
0.896385	0.493884	0.286	0.222	1	PSC_I	RAP1B
0.897057	0.322692	0.857	0.778	1	PSC_I	SRSF7
0.897364	0.460012	1	1	1	PSC_I	MT-ND5
0.898291	0.459287	0.429	0.333	1	PSC_I	RNF168
0.898479	0.550193	0.286	0.222	1	PSC_I	ARPP19
0.898629	0.623002	0.286	0.222	1	PSC_I	EBLN3P
0.898857	0.375284	0.286	0.222	1	PSC_I	ASAP1
0.90112	0.357086	0.857	0.889	1	PSC_I	RPL28
0.902342	0.407396	0.429	0.333	1	PSC_I	HLA-F
0.902623	0.561408	0.429	0.333	1	PSC_I	CSRNP1
0.902977	0.342221	0.857	0.778	1	PSC_I	RPS27A
0.903213	0.367172	0.857	0.778	1	PSC_I	RPL24
0.903692	0.531115	0.286	0.222	1	PSC_I	WBP11
0.905213	0.414522	0.286	0.222	1	PSC_I	METTL9
0.905484	0.524656	0.286	0.222	1	PSC_I	SRP9
0.907573	0.402831	0.429	0.333	1	PSC_I	TBC1D10C
0.90867	0.283259	0.286	0.333	1	PSC_I	TMEM263
0.908907	0.376384	0.429	0.333	1	PSC_I	TTC3
0.909744	0.512063	0.286	0.222	1	PSC_I	PRKACB
0.909933	-0.490013	0.286	0.333	1	PSC_NI	U2SURP
0.910468	-0.561833	0.286	0.222	1	PSC_NI	TMEM14C
0.910777	0.74153	0.286	0.333	1	PSC_I	GPR65
0.911157	0.615171	0.286	0.222	1	PSC_I	P2RY10
0.911387	0.454998	0.429	0.333	1	PSC_I	S100A11
0.911414	0.282345	1	1	1	PSC_I	JUND
0.911586	0.548502	0.286	0.222	1	PSC_I	FNDC3A
0.912119	0.315723	0.286	0.333	1	PSC_I	KDELR2
0.912595	0.48602	0.286	0.222	1	PSC_I	CREB1
0.912595	0.48602	0.286	0.222	1	PSC_I	ICAM1
0.912653	0.345092	0.286	0.333	1	PSC_I	PAIP2
0.913695	0.541431	0.286	0.222	1	PSC_I	LMAN1
0.9138	-0.536863	0.571	0.556	1	PSC_NI	AHNAK
0.914088	0.538828	0.429	0.444	1	PSC_I	EIF3M
0.914103	0.456858	0.286	0.222	1	PSC_I	TENT4A
0.914306	-0.413835	0.286	0.222	1	PSC_NI	NDUFC1
0.914483	0.32905	0.286	0.222	1	PSC_I	SDAD1
0.914724	-0.350519	0.571	0.667	1	PSC_NI	ATP5MC2
0.915033	0.472293	0.286	0.222	1	PSC_I	MZT2B
0.916563	0.385769	0.286	0.222	1	PSC_I	CTDSPL2
0.917525	0.6021	0.429	0.333	1	PSC_I	PSMB8
0.918134	0.372869	0.857	0.778	1	PSC_I	TRA2B
0.918518	-0.400166	0.286	0.222	1	PSC_NI	BHLHE40
0.919352	0.537832	0.286	0.222	1	PSC_I	RPA3
0.919726	0.381882	0.286	0.222	1	PSC_I	SELENOM
0.920231	0.493459	0.429	0.333	1	PSC_I	CREM
0.92146	0.302689	0.286	0.222	1	PSC_I	AHSA1
0.92146	0.302689	0.286	0.222	1	PSC_I	AKT3
0.92146	0.302689	0.286	0.222	1	PSC_I	HIGD2A
0.921729	0.316443	0.286	0.222	1	PSC_I	MFSD8
0.921741	-1.08239	0.429	0.333	1	PSC_NI	IGHG3
0.922058	0.491591	0.286	0.222	1	PSC_I	CHMP4A
0.923132	0.516303	0.286	0.222	1	PSC_I	DUSP5
0.923414	0.578777	0.286	0.222	1	PSC_I	HIPK3
0.923463	-0.605061	0.857	0.778	1	PSC_NI	PPP1R15A
0.923483	0.316636	0.429	0.333	1	PSC_I	CAMTA1
0.923955	0.42101	0.286	0.222	1	PSC_I	GAB1
0.924382	-1.20435	0.286	0.333	1	PSC_NI	TXNL4A
0.925596	0.410057	0.286	0.333	1	PSC_I	TOR3A
0.928498	0.326035	0.429	0.444	1	PSC_I	NAP1L4
0.92875	0.47857	0.286	0.222	1	PSC_I	CLNS1A
0.928936	-0.894733	0.286	0.333	1	PSC_NI	KLRB1
0.93039	-0.344379	0.714	0.778	1	PSC_NI	RPL23
0.930769	0.426666	0.286	0.222	1	PSC_I	CD53
0.931043	0.281017	0.286	0.222	1	PSC_I	PMPCB
0.931247	0.513784	0.286	0.222	1	PSC_I	THOC2
0.933948	0.386468	0.286	0.222	1	PSC_I	SATB1
0.933963	0.32022	0.286	0.222	1	PSC_I	POP4
0.93406	0.270209	0.286	0.222	1	PSC_I	MLLT6
0.934289	0.382897	0.286	0.222	1	PSC_I	JMJD1C
0.934394	0.426449	0.286	0.222	1	PSC_I	SMARCA2
0.934619	-1.04546	0.286	0.333	1	PSC_NI	KLHL24
0.935391	-0.470324	0.571	0.556	1	PSC_NI	PHGR1
0.935452	-0.553991	0.714	0.778	1	PSC_NI	RPS2
0.935848	0.284473	0.286	0.222	1	PSC_I	RBM33
0.936641	0.254657	0.286	0.222	1	PSC_I	ARNTL
0.936641	0.254657	0.286	0.222	1	PSC_I	ATP6V1D
0.936641	0.254657	0.286	0.222	1	PSC_I	BTLA
0.936641	0.254657	0.286	0.222	1	PSC_I	GRHPR
0.936641	0.254657	0.286	0.222	1	PSC_I	SDHC
0.936641	0.254657	0.286	0.222	1	PSC_I	SH3BGRL
0.936641	0.254657	0.286	0.222	1	PSC_I	TALDO1
0.937711	-0.457253	0.286	0.333	1	PSC_NI	RBMX
0.939044	0.456877	0.286	0.222	1	PSC_I	SMAD5
0.939892	-0.375831	0.286	0.333	1	PSC_NI	SLC9A3R1
0.940071	0.37528	0.286	0.222	1	PSC_I	RGS10
0.940457	-0.256381	0.429	0.444	1	PSC_NI	AC020916.1
0.940603	0.448242	0.286	0.222	1	PSC_I	CGAS
0.940795	-0.99627	0.286	0.333	1	PSC_NI	CSNK1A1
0.941157	0.26725	0.286	0.222	1	PSC_I	INPP4A
0.941157	0.26725	0.286	0.222	1	PSC_I	PLEKHA3
0.941157	0.26725	0.286	0.222	1	PSC_I	STX16
0.941684	0.258075	0.429	0.444	1	PSC_I	LDHB
0.941686	0.335206	0.286	0.222	1	PSC_I	RNMT
0.942672	0.301349	0.286	0.222	1	PSC_I	NMT2
0.942718	0.318068	0.286	0.222	1	PSC_I	POLB
0.943198	0.35408	0.286	0.222	1	PSC_I	RAB21
0.943205	0.264291	0.571	0.556	1	PSC_I	PRPF4B
0.943367	-0.284301	0.571	0.556	1	PSC_NI	TMEM258
0.943512	0.325532	0.286	0.222	1	PSC_I	IDI1
0.943588	0.25688	0.286	0.222	1	PSC_I	PPWD1
0.943949	-0.379189	0.286	0.333	1	PSC_NI	FTX
0.944476	0.401321	0.429	0.444	1	PSC_I	LMAN2
0.945005	0.252059	0.286	0.333	1	PSC_I	PRR13
0.945381	-0.410762	0.714	0.667	1	PSC_NI	EIF5
0.945534	0.2505	0.286	0.222	1	PSC_I	ADI1
0.945534	0.2505	0.286	0.222	1	PSC_I	TMEM167A
0.946265	-0.515749	0.286	0.222	1	PSC_NI	COPS2
0.946536	0.630327	0.286	0.222	1	PSC_I	IL7R
0.947747	0.372879	0.286	0.222	1	PSC_I	TAOK1
0.947956	0.320802	0.286	0.222	1	PSC_I	PKN2
0.948663	0.28867	0.429	0.444	1	PSC_I	ATRX
0.949162	-0.355871	0.286	0.222	1	PSC_NI	DNAJA2
0.95054	0.445599	0.286	0.222	1	PSC_I	FAM111A
0.951414	-0.267749	0.714	0.667	1	PSC_NI	HNRNPH1
0.951433	0.28363	0.286	0.222	1	PSC_I	DDT
0.951837	0.357606	0.714	0.667	1	PSC_I	SRSF3
0.952015	0.2621	0.286	0.222	1	PSC_I	YPEL3
0.952143	0.348584	0.286	0.222	1	PSC_I	MPC2
0.953249	0.32159	0.286	0.222	1	PSC_I	EPS8
0.954107	0.253708	0.571	0.556	1	PSC_I	ORMDL1
0.954745	-0.769976	0.286	0.222	1	PSC_NI	SERPINB9
0.954793	0.261218	0.429	0.444	1	PSC_I	HNRNPDL
0.955031	-0.406298	0.286	0.333	1	PSC_NI	THRAP3
0.956281	0.569874	0.286	0.222	1	PSC_I	C8orf59
0.956726	0.496737	0.286	0.222	1	PSC_I	CMTM6
0.957199	-0.326736	0.714	0.778	1	PSC_NI	BTG1
0.957797	-0.382718	0.286	0.333	1	PSC_NI	ARF1
0.958195	-0.342816	0.286	0.222	1	PSC_NI	WDR74
0.959616	-0.252361	0.714	0.778	1	PSC_NI	ATP5F1E
0.959676	0.614227	0.286	0.222	1	PSC_I	TRBC1
0.959923	-0.6189	0.714	0.778	1	PSC_NI	CALM2
0.960018	-0.707897	0.286	0.222	1	PSC_NI	CXCL8
0.961042	-0.317605	0.286	0.333	1	PSC_NI	ZC3H13
0.961471	-0.78794	0.286	0.333	1	PSC_NI	HLA-DPB1
0.961778	-0.408305	0.286	0.333	1	PSC_NI	RAB8B
0.96303	0.337355	1	1	1	PSC_I	MT-ND1
0.963685	-0.60367	0.286	0.333	1	PSC_NI	NFKBIE
0.964745	-0.368786	0.286	0.333	1	PSC_NI	BBX
0.96574	-0.597601	0.286	0.333	1	PSC_NI	GOLT1B
0.966356	0.422034	0.714	0.667	1	PSC_I	SLC38A2
0.966846	-0.436029	0.286	0.333	1	PSC_NI	PSMD8
0.968043	-0.337122	0.429	0.444	1	PSC_NI	PPP1R2
0.968884	0.632919	0.714	0.667	1	PSC_I	S100A6
0.969186	-0.588977	0.286	0.333	1	PSC_NI	UBE2J1
0.970295	-0.257529	0.286	0.333	1	PSC_NI	CBX5
0.970295	-0.257529	0.286	0.333	1	PSC_NI	SSR1
0.970733	-0.32681	0.286	0.333	1	PSC_NI	TMBIM4
0.97082	-0.674284	0.286	0.333	1	PSC_NI	SPAG9
0.972174	-0.355559	0.286	0.333	1	PSC_NI	SYAP1
0.972516	-0.36363	0.286	0.333	1	PSC_NI	SUGT1
0.972678	-0.601159	0.286	0.333	1	PSC_NI	COX17
0.973442	-0.332837	0.286	0.333	1	PSC_NI	POLR2L
0.97372	-0.456591	0.286	0.333	1	PSC_NI	ATP5MPL
0.974678	-0.276976	0.286	0.333	1	PSC_NI	ZNF791
0.975372	-0.329198	0.286	0.333	1	PSC_NI	TMED4
0.975699	0.463739	0.429	0.444	1	PSC_I	MED28
0.975716	-0.489966	0.286	0.333	1	PSC_NI	SRSF4
0.976275	-0.364924	0.286	0.333	1	PSC_NI	PAK2
0.97752	-0.468987	0.429	0.444	1	PSC_NI	GLS
0.977968	-0.323053	0.286	0.333	1	PSC_NI	HNRNPM
0.978258	-0.288765	0.286	0.333	1	PSC_NI	RNF7
0.978665	-0.37002	0.286	0.333	1	PSC_NI	HIST2H2AC
0.978722	-0.641342	0.286	0.333	1	PSC_NI	DEDD2
0.979485	-0.612726	0.286	0.333	1	PSC_NI	CD164
0.979627	-0.418308	0.286	0.333	1	PSC_NI	EPM2AIP1
0.979879	-0.276383	0.286	0.333	1	PSC_NI	ERBIN
0.981807	0.495465	0.857	0.889	1	PSC_I	ZFP36
0.989022	-0.481821	0.429	0.444	1	PSC_NI	MRPL22
0.994736	-0.280329	0.429	0.444	1	PSC_NI	NDUFA3
0.997521	-0.260287	0.429	0.444	1	PSC_NI	FNBP4
0.997661	-0.294511	0.429	0.444	1	PSC_NI	TMEM59
0.998022	0.313993	0.571	0.556	1	PSC_I	SON
0.998884	-0.276072	1	1	1	PSC_NI	FOS
IgA
p_val	avg_log2FC	pct.1	pct.2	p_val_adj	state	gene
3.52593e-83	-0.426872	0.921	0.844	1.18253e-78	PSC_NI	RPS4X
7.10417e-72	-0.250359	0.905	0.795	2.3826e-67	PSC_NI	NACA
4.05795e-69	-0.280564	0.913	0.823	1.36096e-64	PSC_NI	RPS7
7.3e-69	-0.300299	0.947	0.866	2.44827e-64	PSC_NI	RPS14
3.0272e-68	0.52761	0.511	0.238	1.01526e-63	PSC_I	DDX3Y
2.50449e-64	-0.324982	0.896	0.806	8.39956e-60	PSC_NI	RPS3
2.79028e-63	0.37241	0.592	0.319	9.35803e-59	PSC_I	ATM
1.29194e-62	-0.301735	0.848	0.742	4.3329e-58	PSC_NI	RACK1
3.70379e-62	-0.398164	0.865	0.785	1.24218e-57	PSC_NI	RPL5
4.94114e-62	-0.253949	0.948	0.864	1.65716e-57	PSC_NI	RPL11
2.03803e-60	-0.27751	0.949	0.808	6.83513e-56	PSC_NI	TMSB10
1.09333e-59	-0.263376	0.955	0.881	3.6668e-55	PSC_NI	RPS23
3.62913e-57	-0.250507	0.915	0.828	1.21714e-52	PSC_NI	RPL15
5.05962e-56	-0.352421	0.873	0.775	1.69689e-51	PSC_NI	FTH1
7.45073e-56	0.457508	0.596	0.339	2.49882e-51	PSC_I	TP53INP1
1.40118e-55	0.351472	0.606	0.349	4.69929e-51	PSC_I	SEL1L3
6.21375e-55	0.577118	0.643	0.393	2.08397e-50	PSC_I	IRF1
1.69825e-54	0.678697	0.974	0.883	5.69561e-50	PSC_I	NEAT1
9.70353e-53	0.305536	0.623	0.371	3.25437e-48	PSC_I	CREB3L2
6.91301e-52	-0.300584	0.822	0.72	2.31849e-47	PSC_NI	RPL10A
9.33599e-51	0.421297	0.774	0.538	3.1311e-46	PSC_I	SLC38A2
3.68598e-50	-0.261377	0.934	0.864	1.2362e-45	PSC_NI	RPL30
5.00997e-50	-0.28625	0.936	0.885	1.68025e-45	PSC_NI	RPL6
3.13276e-49	0.257479	0.408	0.192	1.05066e-44	PSC_I	EDEM1
3.49437e-49	0.295951	0.623	0.381	1.17194e-44	PSC_I	FNDC3B
8.83154e-49	-1.1453	0.435	0.567	2.96192e-44	PSC_NI	FABP1
1.49857e-47	-0.387886	0.981	0.943	5.02591e-43	PSC_NI	EEF1A1
6.82527e-47	-0.307553	0.814	0.734	2.28906e-42	PSC_NI	SEC11C
8.93788e-47	-0.272502	0.975	0.92	2.99758e-42	PSC_NI	RPS18
9.76825e-47	0.66577	0.764	0.543	3.27608e-42	PSC_I	SAT1
2.14703e-45	0.264753	0.612	0.379	7.20072e-41	PSC_I	TCF25
6.85898e-45	0.406473	0.966	0.844	2.30036e-40	PSC_I	HERPUD1
5.96998e-44	-0.630558	0.826	0.732	2.00221e-39	PSC_NI	MTRNR2L12
1.25843e-43	0.265564	0.486	0.267	4.22053e-39	PSC_I	CD38
3.53997e-42	0.275104	0.298	0.121	1.18723e-37	PSC_I	LAX1
1.29918e-41	0.280373	0.855	0.661	4.3572e-37	PSC_I	HLA-C
2.68472e-41	-0.383066	0.697	0.634	9.00402e-37	PSC_NI	HINT1
7.98279e-41	-0.779456	0.096	0.265	2.67727e-36	PSC_NI	XIST
1.41475e-40	0.29576	0.257	0.096	4.74477e-36	PSC_I	GPR183
5.35683e-40	-0.303181	0.764	0.682	1.79657e-35	PSC_NI	VIM
1.3407e-39	0.280883	0.636	0.418	4.49643e-35	PSC_I	EIF5
3.39064e-39	0.646058	0.683	0.473	1.13715e-34	PSC_I	GADD45B
4.53523e-39	0.312186	0.865	0.683	1.52102e-34	PSC_I	EEF1D
7.18888e-39	0.616124	0.273	0.112	2.41101e-34	PSC_I	IFI30
1.14363e-38	-0.267294	0.861	0.786	3.83551e-34	PSC_NI	TMSB4X
2.79842e-38	-0.692875	0.61	0.622	9.38533e-34	PSC_NI	S100A6
2.8782e-38	0.411303	0.912	0.751	9.6529e-34	PSC_I	DNAJB1
3.6598e-38	0.377163	0.748	0.542	1.22742e-33	PSC_I	DNAJA1
3.74856e-38	0.26482	0.717	0.508	1.25719e-33	PSC_I	PDK1
1.205e-37	-0.313901	0.649	0.585	4.04134e-33	PSC_NI	BTF3
4.90763e-37	0.269833	0.455	0.258	1.64592e-32	PSC_I	CHD2
9.8573e-37	-0.422312	0.59	0.47	3.30594e-32	PSC_NI	MT-ATP8
8.89684e-36	0.316223	0.771	0.575	2.98382e-31	PSC_I	PPP1R10
3.25962e-35	-0.409601	0.998	0.999	1.09321e-30	PSC_NI	JCHAIN
8.9434e-35	0.395549	0.309	0.143	2.99944e-30	PSC_I	AC058791.1
2.08988e-34	-0.474377	0.652	0.602	7.00902e-30	PSC_NI	TXN
2.20329e-34	0.288688	0.505	0.308	7.38941e-30	PSC_I	PPP2R5C
7.16541e-34	0.260128	0.82	0.639	2.40313e-29	PSC_I	HSPA8
6.64063e-33	0.256888	0.798	0.618	2.22714e-28	PSC_I	ZFP36L2
6.96386e-33	0.25387	0.621	0.424	2.33554e-28	PSC_I	PRDM1
1.98464e-32	0.283056	0.538	0.344	6.6561e-28	PSC_I	NFKBIZ
2.24464e-32	-0.296667	0.68	0.578	7.52809e-28	PSC_NI	RPL31
3.97753e-32	0.432313	0.327	0.163	1.33398e-27	PSC_I	ZFAND2A
8.65213e-32	0.259331	0.295	0.14	2.90175e-27	PSC_I	RNF213
4.02901e-31	0.294181	0.804	0.629	1.35125e-26	PSC_I	HSPE1
1.01435e-30	0.303478	0.344	0.179	3.40193e-26	PSC_I	PIM1
1.73439e-30	-0.711104	0.601	0.625	5.81678e-26	PSC_NI	PHGR1
2.12112e-30	-0.454812	0.568	0.489	7.1138e-26	PSC_NI	TMED2
3.23658e-30	0.261673	0.308	0.152	1.08548e-25	PSC_I	JSRP1
5.68523e-30	-0.492923	0.628	0.607	1.90671e-25	PSC_NI	ACTG1
1.35371e-29	0.284226	0.681	0.496	4.54008e-25	PSC_I	NR4A1
1.66452e-29	0.319814	0.343	0.181	5.58247e-25	PSC_I	TUBA4A
2.53891e-29	0.454275	0.922	0.8	8.51499e-25	PSC_I	HSPA1A
2.96732e-29	-0.330149	0.548	0.439	9.9518e-25	PSC_NI	YWHAE
3.01335e-29	0.352723	0.97	0.882	1.01062e-24	PSC_I	UBC
3.20833e-29	0.366685	0.955	0.86	1.07601e-24	PSC_I	HSPA1B
7.67476e-29	-0.330662	0.468	0.354	2.57396e-24	PSC_NI	RPL17
1.70343e-28	0.258778	0.236	0.103	5.71297e-24	PSC_I	AC016831.5
1.76119e-28	-0.257583	0.693	0.6	5.90667e-24	PSC_NI	YBX1
1.8079e-28	-0.946163	0.31	0.401	6.06332e-24	PSC_NI	C15orf48
1.94395e-28	0.35342	0.345	0.186	6.51961e-24	PSC_I	SLC5A3
3.2716e-28	-0.694648	0.321	0.407	1.09723e-23	PSC_NI	LGALS3
1.41622e-27	-0.675153	0.417	0.451	4.7497e-23	PSC_NI	S100A10
1.46952e-27	0.275826	0.341	0.187	4.92846e-23	PSC_I	HIST1H2BG
2.14685e-27	1.6337	0.465	0.308	7.20012e-23	PSC_I	IGHG3
5.53303e-27	-0.381679	0.049	0.153	1.85567e-22	PSC_NI	SPINK2
1.01611e-26	0.300721	0.338	0.185	3.40782e-22	PSC_I	COBLL1
1.24869e-26	0.428795	0.674	0.501	4.18787e-22	PSC_I	HSPD1
3.26526e-26	0.287095	0.445	0.277	1.0951e-21	PSC_I	EIF4A1
4.04058e-26	1.58057	0.484	0.321	1.35513e-21	PSC_I	IGHG1
1.24302e-25	0.450483	0.982	0.931	4.16885e-21	PSC_I	HSP90AA1
1.45999e-25	0.315058	0.15	0.052	4.89651e-21	PSC_I	CXCR4
4.40668e-25	-0.369693	0.615	0.545	1.47791e-20	PSC_NI	CALM2
4.57029e-25	-0.284795	0.441	0.354	1.53278e-20	PSC_NI	CD164
4.77018e-25	-0.845041	0.186	0.244	1.59982e-20	PSC_NI	TSPAN8
5.82637e-25	0.295818	0.994	0.982	1.95405e-20	PSC_I	B2M
7.06971e-25	0.300349	0.278	0.143	2.37104e-20	PSC_I	TOR3A
7.54487e-25	0.708028	0.731	0.588	2.5304e-20	PSC_I	HSPB1
1.55919e-24	-0.5811	0.577	0.492	5.2292e-20	PSC_NI	TMEM107
6.1717e-24	0.367715	0.452	0.292	2.06987e-19	PSC_I	DNAJB4
3.67751e-23	0.296246	0.476	0.315	1.23336e-18	PSC_I	IFRD1
4.9668e-23	0.253823	0.236	0.114	1.66576e-18	PSC_I	LY9
7.54716e-23	0.493132	0.697	0.55	2.53117e-18	PSC_I	RGS1
1.20027e-22	0.285071	0.477	0.318	4.02548e-18	PSC_I	TNFAIP3
1.55468e-22	0.405205	0.609	0.446	5.21409e-18	PSC_I	HSPH1
1.83732e-22	-0.259533	0.785	0.712	6.162e-18	PSC_NI	ACTB
2.45498e-22	-0.97046	0.379	0.405	8.23351e-18	PSC_NI	PIGR
3.16439e-22	-0.281676	0.565	0.484	1.06127e-17	PSC_NI	CFL1
9.01608e-22	-0.548051	0.213	0.275	3.02381e-17	PSC_NI	CD9
1.27825e-21	0.287321	0.291	0.16	4.287e-17	PSC_I	PELI1
1.49863e-21	0.332058	0.961	0.891	5.02612e-17	PSC_I	FOSB
2.06142e-21	0.326293	0.264	0.139	6.91361e-17	PSC_I	OTUD1
3.59504e-21	0.281145	0.348	0.209	1.2057e-16	PSC_I	NABP1
3.75954e-21	0.35501	0.456	0.303	1.26087e-16	PSC_I	IER5
5.35141e-21	-0.251031	0.508	0.421	1.79476e-16	PSC_NI	DSTN
1.1866e-20	0.34019	0.463	0.312	3.97963e-16	PSC_I	CDKN1A
1.37613e-20	-0.613519	0.137	0.194	4.61526e-16	PSC_NI	CD24
2.26779e-20	0.533933	0.206	0.098	7.60573e-16	PSC_I	AL355075.4
2.85782e-20	0.623635	0.436	0.289	9.58456e-16	PSC_I	IGHM
3.75077e-20	-0.318581	0.237	0.172	1.25793e-15	PSC_NI	PTCH2
5.60352e-20	-0.670012	0.225	0.295	1.87931e-15	PSC_NI	LGALS4
8.17314e-20	-0.25267	0.475	0.426	2.74111e-15	PSC_NI	DDT
2.0071e-19	-0.258357	0.528	0.466	6.73142e-15	PSC_NI	C8orf59
2.99947e-19	0.326124	0.491	0.343	1.00596e-14	PSC_I	ANKRD37
3.44695e-19	-0.291342	0.467	0.394	1.15604e-14	PSC_NI	CDC42
4.00163e-19	0.334992	0.429	0.286	1.34207e-14	PSC_I	YME1L1
4.62639e-19	-0.323969	0.489	0.445	1.5516e-14	PSC_NI	ATP5MC3
1.60369e-18	-1.23686	0.078	0.159	5.37846e-14	PSC_NI	CCL4
3.17899e-18	-0.476119	0.184	0.244	1.06617e-13	PSC_NI	KRT8
3.6818e-18	0.442343	0.302	0.181	1.2348e-13	PSC_I	IGHG4
4.64767e-18	0.341017	0.737	0.599	1.55874e-13	PSC_I	TXNIP
4.78838e-18	-0.443265	0.13	0.122	1.60593e-13	PSC_NI	LRRC75A
7.31687e-18	-0.679659	0.154	0.2	2.45393e-13	PSC_NI	AGR2
9.79867e-18	-0.566827	0.134	0.186	3.28628e-13	PSC_NI	EPCAM
1.31768e-17	-0.369314	0.311	0.37	4.41924e-13	PSC_NI	CD48
1.72081e-17	0.257314	0.977	0.916	5.77124e-13	PSC_I	FTL
5.48696e-17	-0.332973	0.547	0.502	1.84022e-12	PSC_NI	PPIA
5.51083e-17	-0.464827	0.384	0.468	1.84822e-12	PSC_NI	TIMP1
7.10757e-17	-0.366796	0.251	0.2	2.38374e-12	PSC_NI	AL360012.1
1.8261e-16	-0.450437	0.123	0.177	6.12437e-12	PSC_NI	CLDN4
3.32446e-16	-0.252692	0.079	0.17	1.11496e-11	PSC_NI	TNFRSF13B
3.48178e-16	0.351918	0.196	0.101	1.16772e-11	PSC_I	AL121944.1
6.44092e-16	-0.421846	0.129	0.169	2.16015e-11	PSC_NI	CST3
2.93325e-15	-0.473566	0.131	0.155	9.83752e-11	PSC_NI	CA2
3.48236e-15	0.322882	0.419	0.292	1.16791e-10	PSC_I	RGS2
3.84057e-15	0.260485	0.306	0.193	1.28805e-10	PSC_I	ILF3-DT
8.48432e-15	-0.869534	0.105	0.183	2.84547e-10	PSC_NI	CCL3
1.26038e-14	-0.385198	0.082	0.107	4.22706e-10	PSC_NI	MGST1
4.58948e-14	-0.419726	0.193	0.222	1.53922e-09	PSC_NI	CA1
5.2811e-14	-0.335299	0.096	0.134	1.77118e-09	PSC_NI	KRT19
6.88772e-14	-0.502508	0.22	0.258	2.31e-09	PSC_NI	FXYD3
8.00212e-14	-0.355079	0.143	0.169	2.68375e-09	PSC_NI	CKB
1.00403e-13	-0.329582	0.288	0.304	3.36731e-09	PSC_NI	SRI
1.10754e-13	-0.436056	0.146	0.173	3.71447e-09	PSC_NI	SLC26A2
1.44919e-13	-0.403071	0.175	0.2	4.86028e-09	PSC_NI	MT1E
1.95376e-13	-0.332186	0.083	0.119	6.55254e-09	PSC_NI	SELENBP1
1.00419e-12	-0.259313	0.164	0.145	3.36785e-08	PSC_NI	CTNNB1
1.29023e-12	-0.487781	0.164	0.2	4.32718e-08	PSC_NI	MT1G
2.1233e-12	-0.304567	0.198	0.146	7.12112e-08	PSC_NI	IGKV4-1
4.28088e-12	-0.276967	0.136	0.129	1.43572e-07	PSC_NI	ATP1B1
7.41291e-12	-0.343741	0.149	0.163	2.48614e-07	PSC_NI	IFI27
1.13657e-11	-0.588058	0.146	0.159	3.81184e-07	PSC_NI	OLFM4
1.39423e-11	-0.323036	0.132	0.147	4.67596e-07	PSC_NI	ELF3
1.55234e-10	0.287165	0.13	0.067	5.20624e-06	PSC_I	NDUFAF6
2.8328e-10	0.258034	0.368	0.269	9.50066e-06	PSC_I	RBBP6
2.06641e-09	-0.299105	0.062	0.1	6.93034e-05	PSC_NI	KLF4
2.07104e-09	0.261	0.977	0.943	6.94587e-05	PSC_I	JUN
6.1094e-09	-0.270683	0.088	0.102	0.000204897	PSC_NI	PCK1
6.16307e-09	0.336035	0.992	0.997	0.000206697	PSC_I	IGHA1
7.18898e-09	0.265245	1	1	0.000241104	PSC_I	MALAT1
9.98284e-09	0.271978	0.208	0.136	0.000334804	PSC_I	RASD1
1.08347e-08	-0.279451	0.153	0.16	0.000363373	PSC_NI	FABP5
7.83353e-08	0.348818	0.308	0.226	0.00262721	PSC_I	IER3
2.24646e-07	-0.334735	0.69	0.652	0.00753416	PSC_NI	IGLC3
1.01455e-06	0.318186	0.163	0.105	0.0340261	PSC_I	G0S2
1.29774e-06	0.300067	0.196	0.143	0.0435238	PSC_I	IGHV3-23
1.7016e-06	0.283607	0.394	0.314	0.0570683	PSC_I	ATF3
2.72209e-05	0.33685	0.118	0.082	0.912936	PSC_I	IGHGP
2.88481e-05	0.86345	0.118	0.084	0.967507	PSC_I	IGLC7
0.000250714	0.301503	0.157	0.113	1	PSC_I	HSPA6
0.000257773	-0.301045	0.255	0.262	1	PSC_NI	CD69
0.0205429	0.391281	0.106	0.08	1	PSC_I	IGKV3-11
0.0592837	-0.51951	0.233	0.228	1	PSC_NI	IGLL5
IgG
p_val	avg_log2FC	pct.1	pct.2	p_val_adj	state	gene
4.2635e-87	-0.489207	0.961	0.803	1.4299e-82	PSC_NI	RPLP2
4.4627e-80	-0.368633	0.951	0.77	1.4967e-75	PSC_NI	RPS3
1.1517e-79	-0.37773	0.951	0.78	3.8627e-75	PSC_NI	RPL14
2.432e-78	-0.35602	0.959	0.793	8.1563e-74	PSC_NI	RPL8
2.5554e-78	-0.417787	0.968	0.814	8.5703e-74	PSC_NI	RPL30
1.5111e-76	-0.477349	0.977	0.846	5.068e-72	PSC_NI	RPS14
1.2007e-75	-0.37158	0.905	0.704	4.0268e-71	PSC_NI	RACK1
3.751e-74	-0.427298	0.956	0.805	1.258e-69	PSC_NI	RPL35A
8.019e-74	-0.344772	0.911	0.707	2.6894e-69	PSC_NI	RPS20
1.7834e-73	-0.529557	0.961	0.844	5.981e-69	PSC_NI	RPS23
9.3211e-71	-0.78007	0.931	0.837	3.1261e-66	PSC_NI	RPS29
1.308e-70	-0.382495	0.946	0.793	4.3867e-66	PSC_NI	RPS25
2.2081e-69	-0.477543	0.927	0.773	7.4056e-65	PSC_NI	RPL36AL
4.6301e-69	-0.425156	0.987	0.872	1.5529e-64	PSC_NI	RPS18
3.228e-68	-0.273668	0.95	0.77	1.0826e-63	PSC_NI	RPS7
8.481e-68	-0.318247	0.954	0.784	2.8444e-63	PSC_NI	RPL23A
8.8912e-68	-0.376978	0.95	0.8	2.9819e-63	PSC_NI	FAU
5.6803e-67	-0.433708	0.924	0.771	1.905e-62	PSC_NI	RPL22
9.1776e-67	-0.777702	0.811	0.715	3.078e-62	PSC_NI	RPS21
1.3234e-65	-0.409674	0.968	0.839	4.4386e-61	PSC_NI	RPL11
7.1201e-65	-0.408907	0.973	0.858	2.3879e-60	PSC_NI	RPS15A
7.9971e-65	-0.317662	0.946	0.787	2.6821e-60	PSC_NI	RPL19
1.8923e-64	-0.466267	0.961	0.833	6.3464e-60	PSC_NI	RPL36
5.0169e-64	-0.506792	0.912	0.777	1.6826e-59	PSC_NI	RPL5
5.9993e-64	-0.719155	0.982	0.945	2.012e-59	PSC_NI	RPL39
1.3227e-63	-0.37593	0.956	0.814	4.4361e-59	PSC_NI	RPS4X
3.6385e-63	-0.523524	0.94	0.809	1.2203e-58	PSC_NI	RPL37A
5.412e-62	-0.291392	0.971	0.823	1.8151e-57	PSC_NI	RPS6
1.0387e-61	-0.517459	0.955	0.855	3.4837e-57	PSC_NI	RPL37
6.0695e-61	-0.577083	0.976	0.91	2.0356e-56	PSC_NI	RPL34
1.9087e-60	-0.443126	0.944	0.824	6.4014e-56	PSC_NI	RPS13
6.3347e-60	-0.451434	0.919	0.752	2.1245e-55	PSC_NI	TMSB10
2.5308e-59	-0.296345	0.965	0.81	8.4878e-55	PSC_NI	RPL12
4.3854e-59	-1.05103	0.823	0.73	1.4708e-54	PSC_NI	MTRNR2L12
8.3582e-59	0.309049	0.941	0.658	2.8032e-54	PSC_I	EEF1D
8.7222e-59	-0.434667	0.94	0.803	2.9252e-54	PSC_NI	RPL26
1.4341e-58	-0.469724	0.924	0.77	4.8096e-54	PSC_NI	RPS26
1.052e-57	-0.421025	0.968	0.858	3.5282e-53	PSC_NI	RPS24
1.5731e-57	-0.394858	0.965	0.855	5.2757e-53	PSC_NI	RPL6
3.9462e-57	-0.433716	0.76	0.58	1.3235e-52	PSC_NI	HINT1
2.07e-56	-0.348846	0.813	0.613	6.9425e-52	PSC_NI	CIRBP
2.5235e-56	0.413193	0.957	0.699	8.4632e-52	PSC_I	HLA-C
3.2385e-56	-0.37944	0.862	0.688	1.0861e-51	PSC_NI	ATP5MG
1.1937e-55	-0.492733	0.91	0.741	4.0036e-51	PSC_NI	HMGB1
1.3437e-55	-0.277043	0.969	0.826	4.5066e-51	PSC_NI	RPS3A
4.56e-55	-0.407233	0.974	0.879	1.5293e-50	PSC_NI	RPL32
5.0784e-54	-0.448171	0.975	0.888	1.7032e-49	PSC_NI	RPS12
2.6893e-53	-0.449068	0.976	0.895	9.0193e-49	PSC_NI	RPS28
5.0618e-53	-0.276707	0.969	0.833	1.6976e-48	PSC_NI	RPL9
1.3345e-52	-1.43925	0.977	0.952	4.4755e-48	PSC_NI	JCHAIN
3.6736e-52	-0.326719	0.873	0.681	1.2321e-47	PSC_NI	TMEM258
3.207e-51	-0.536383	0.676	0.548	1.0756e-46	PSC_NI	RPL31
3.3861e-50	-0.261076	0.861	0.672	1.1356e-45	PSC_NI	OST4
6.6388e-50	-0.72403	0.653	0.56	2.2265e-45	PSC_NI	S100A6
7.3387e-50	-0.352683	0.794	0.606	2.4612e-45	PSC_NI	COX4I1
9.1461e-50	0.289373	0.975	0.762	3.0674e-45	PSC_I	CYBA
2.2998e-49	-0.278918	0.88	0.695	7.7131e-45	PSC_NI	EEF1B2
1.2623e-48	-0.617708	0.793	0.686	4.2335e-44	PSC_NI	RPL38
4.3102e-48	-0.420579	0.976	0.897	1.4455e-43	PSC_NI	RPS8
2.2513e-46	-0.518072	0.798	0.644	7.5505e-42	PSC_NI	SEC62
4.0738e-46	-1.01284	0.617	0.53	1.3663e-41	PSC_NI	FABP1
5.5239e-46	-0.597958	0.673	0.583	1.8526e-41	PSC_NI	RPS10
6.051e-46	-0.559298	0.987	0.963	2.0294e-41	PSC_NI	RPL41
7.0161e-46	-0.353001	0.976	0.883	2.353e-41	PSC_NI	RPS27A
1.5262e-45	-0.404929	0.806	0.652	5.1186e-41	PSC_NI	VIM
1.7627e-45	-0.37507	0.727	0.537	5.9116e-41	PSC_NI	TXN
3.3844e-45	-0.861062	0.498	0.399	1.1351e-40	PSC_NI	MT-ATP8
9.4593e-45	-0.690413	0.457	0.371	3.1725e-40	PSC_NI	RPL17
2.3834e-44	-0.315968	0.814	0.635	7.9936e-40	PSC_NI	COX7C
5.6368e-44	-1.11064	0.952	0.8	1.8905e-39	PSC_NI	IGHA1
5.9322e-44	-0.314518	0.619	0.443	1.9895e-39	PSC_NI	NDUFC2
6.8699e-44	0.354559	0.721	0.388	2.304e-39	PSC_I	EIF5
1.2115e-43	-0.438276	0.565	0.427	4.0631e-39	PSC_NI	C8orf59
2.3518e-43	0.333887	0.473	0.165	7.8876e-39	PSC_I	TAGAP
7.9247e-43	-1.13331	0.534	0.45	2.6578e-38	PSC_NI	TMEM107
3.2649e-42	-0.346904	0.723	0.541	1.095e-37	PSC_NI	BTF3
4.016e-42	-0.535106	0.969	0.913	1.3469e-37	PSC_NI	RPS27
6.3354e-42	-0.470647	0.572	0.415	2.1248e-37	PSC_NI	COX6C
1.4342e-41	-1.50962	0.641	0.399	4.8099e-37	PSC_NI	IGHG2
3.4715e-41	-0.343754	0.682	0.472	1.1643e-36	PSC_NI	SLAMF7
7.6214e-41	-0.80449	0.275	0.243	2.5561e-36	PSC_NI	TSPAN8
8.7842e-41	-0.475254	0.631	0.461	2.946e-36	PSC_NI	TMED2
1.1105e-39	-0.462283	0.69	0.555	3.7245e-35	PSC_NI	TMA7
1.3443e-39	0.343269	0.473	0.179	4.5085e-35	PSC_I	SOCS3
2.697e-39	-0.356967	0.99	0.917	9.0454e-35	PSC_NI	EEF1A1
3.2578e-39	-0.372364	0.775	0.605	1.0926e-34	PSC_NI	KRTCAP2
5.5873e-39	-0.56845	0.447	0.34	1.8739e-34	PSC_NI	LGALS3
6.2867e-39	0.370602	0.68	0.367	2.1084e-34	PSC_I	IRF1
7.7474e-39	-0.644886	0.73	0.571	2.5983e-34	PSC_NI	PHGR1
7.8221e-39	-0.406245	0.574	0.415	2.6234e-34	PSC_NI	YWHAE
8.0276e-39	-0.463646	0.764	0.624	2.6923e-34	PSC_NI	UQCRB
8.2871e-39	-0.561906	0.496	0.349	2.7793e-34	PSC_NI	PIGR
1.6888e-38	-0.447991	0.617	0.459	5.664e-34	PSC_NI	ATP5ME
1.8922e-38	-0.778106	0.458	0.376	6.3462e-34	PSC_NI	C15orf48
3.4447e-38	-0.448659	0.629	0.449	1.1553e-33	PSC_NI	ATP5MD
4.905e-38	-0.373718	0.646	0.475	1.6451e-33	PSC_NI	NDUFA1
5.3108e-38	-0.325035	0.605	0.42	1.7811e-33	PSC_NI	UQCR10
5.9931e-38	0.251379	0.923	0.7	2.01e-33	PSC_I	IGLC2
6.9393e-38	-0.348274	0.633	0.457	2.3273e-33	PSC_NI	ARPC3
7.6364e-38	-0.583269	0.323	0.245	2.5611e-33	PSC_NI	WTAP
1.3897e-37	-0.695888	0.492	0.441	4.6609e-33	PSC_NI	S100A10
1.5758e-37	-0.364547	0.788	0.603	5.2848e-33	PSC_NI	TRAM1
2.0071e-37	-0.261141	0.504	0.309	6.7315e-33	PSC_NI	SRSF11
2.5294e-37	-0.278799	0.612	0.402	8.4831e-33	PSC_NI	MIF
3.1343e-37	-0.442765	0.428	0.277	1.0512e-32	PSC_NI	C6orf62
4.7852e-37	-0.411691	0.412	0.296	1.6049e-32	PSC_NI	NUCKS1
5.2533e-37	-0.278225	0.973	0.86	1.7619e-32	PSC_NI	PTMA
5.7131e-37	-0.278355	0.514	0.312	1.916e-32	PSC_NI	POLR2K
1.2198e-36	-0.336002	0.648	0.436	4.0911e-32	PSC_NI	AKAP9
1.787e-36	-0.818198	0.808	0.713	5.9932e-32	PSC_NI	HNRNPH1
5.1594e-36	-0.415668	0.755	0.592	1.7304e-31	PSC_NI	MEF2C
5.7115e-36	-0.432345	0.95	0.853	1.9155e-31	PSC_NI	RPL21
2.6962e-35	-0.430374	0.589	0.436	9.0424e-31	PSC_NI	SET
5.8588e-35	-0.360104	0.691	0.495	1.9649e-30	PSC_NI	ANKRD12
6.1012e-35	0.344522	0.853	0.601	2.0462e-30	PSC_I	IGHGP
1.4724e-34	-0.356366	0.597	0.438	4.9381e-30	PSC_NI	ATP5MC3
2.3858e-34	-0.505544	0.885	0.755	8.0016e-30	PSC_NI	ATP5F1E
3.3303e-34	-0.332618	0.506	0.337	1.1169e-29	PSC_NI	HNRNPD
5.3473e-34	-0.35769	0.609	0.399	1.7934e-29	PSC_NI	PIM2
8.186e-34	-0.54273	0.434	0.324	2.7454e-29	PSC_NI	AC245014.3
1.3271e-33	-0.314827	0.534	0.387	4.4507e-29	PSC_NI	SEC11A
1.4461e-33	-0.301181	0.42	0.246	4.8499e-29	PSC_NI	PPP1CB
1.5938e-33	-0.280987	0.516	0.333	5.3454e-29	PSC_NI	TBCA
1.6351e-33	-0.281239	0.679	0.459	5.4838e-29	PSC_NI	MTRNR2L8
4.7531e-33	-0.384874	0.767	0.599	1.5941e-28	PSC_NI	ACTG1
5.0066e-33	-0.329586	0.587	0.415	1.6791e-28	PSC_NI	PSMA7
5.6361e-33	-0.301131	0.608	0.424	1.8902e-28	PSC_NI	PDIA4
6.1299e-33	-0.304744	0.554	0.399	2.0558e-28	PSC_NI	HNRNPK
6.9149e-33	-0.267202	0.871	0.684	2.3191e-28	PSC_NI	ACTB
8.7656e-33	0.435422	0.579	0.289	2.9398e-28	PSC_I	DUSP5
8.8316e-33	-0.47092	0.875	0.736	2.9619e-28	PSC_NI	SEC61G
9.9424e-33	-0.365348	0.54	0.371	3.3345e-28	PSC_NI	ARGLU1
1.2244e-32	-0.320666	0.414	0.284	4.1063e-28	PSC_NI	TMCO1
3.9535e-32	-0.300097	0.607	0.463	1.3259e-27	PSC_NI	SMDT1
4.9623e-32	-0.263177	0.513	0.332	1.6643e-27	PSC_NI	DSTN
5.1735e-32	-0.276381	0.669	0.491	1.7351e-27	PSC_NI	PPIA
5.6899e-32	-0.450429	0.634	0.512	1.9083e-27	PSC_NI	MARCKS
9.2133e-32	0.343066	0.416	0.158	3.0899e-27	PSC_I	SLC5A3
1.0868e-31	0.435858	0.47	0.199	3.6451e-27	PSC_I	HIST1H1C
1.6973e-31	-0.26765	0.658	0.484	5.6923e-27	PSC_NI	NCL
3.4115e-31	-0.269096	0.546	0.401	1.1442e-26	PSC_NI	NDUFB4
4.9229e-31	-0.397448	0.546	0.434	1.6511e-26	PSC_NI	PPDPF
5.9938e-31	-0.469671	0.906	0.778	2.0102e-26	PSC_NI	MT-ND4L
8.2301e-31	0.305407	0.422	0.165	2.7602e-26	PSC_I	TOR3A
9.0903e-31	-0.32308	0.557	0.426	3.0487e-26	PSC_NI	PABPC4
1.2071e-30	-0.45469	0.943	0.842	4.0483e-26	PSC_NI	DDX5
8.8951e-30	-0.519189	0.318	0.296	2.9832e-25	PSC_NI	CD9
8.8971e-30	-0.289296	0.446	0.262	2.9839e-25	PSC_NI	VMP1
9.9927e-30	-0.354534	0.389	0.27	3.3514e-25	PSC_NI	MT-ND6
1.2297e-29	-0.278872	0.593	0.408	4.1242e-25	PSC_NI	ATP5MPL
2.1451e-29	0.607402	0.968	0.856	7.1942e-25	PSC_I	NEAT1
2.6132e-29	-0.339888	0.26	0.142	8.7642e-25	PSC_NI	SLC26A3
3.0322e-29	-0.306658	0.299	0.16	1.0169e-24	PSC_NI	YIPF4
4.3903e-29	-0.339398	0.436	0.241	1.4724e-24	PSC_NI	CDK14
5.0087e-29	-0.47674	0.423	0.369	1.6798e-24	PSC_NI	NSA2
5.2063e-29	-0.424779	0.24	0.176	1.7461e-24	PSC_NI	EPCAM
5.2132e-29	-0.289487	0.269	0.158	1.7484e-24	PSC_NI	UBE2K
7.2301e-29	-0.317558	0.432	0.307	2.4248e-24	PSC_NI	NDUFB1
7.9243e-29	-0.459199	0.418	0.287	2.6576e-24	PSC_NI	TRA2A
9.9029e-29	-0.268852	0.564	0.387	3.3212e-24	PSC_NI	CDC42
1.0866e-28	-0.253194	0.782	0.615	3.6444e-24	PSC_NI	BTG1
1.2509e-28	-0.350618	0.386	0.254	4.1953e-24	PSC_NI	RBBP4
1.9216e-28	-0.33689	0.529	0.388	6.4445e-24	PSC_NI	CCPG1
2.1348e-28	-0.252836	0.628	0.438	7.1596e-24	PSC_NI	GOLGA4
6.7439e-28	-0.262858	0.964	0.876	2.2618e-23	PSC_NI	HSP90B1
7.0119e-28	-0.375965	0.358	0.245	2.3516e-23	PSC_NI	PET100
1.1575e-27	-0.406801	0.482	0.326	3.8821e-23	PSC_NI	FAM133B
1.5834e-27	-0.276792	0.417	0.278	5.3105e-23	PSC_NI	NDUFA13
1.6433e-27	0.292372	0.489	0.236	5.5113e-23	PSC_I	PDE4B
3.0989e-27	-0.438045	0.32	0.223	1.0393e-22	PSC_NI	FXYD3
3.2214e-27	-0.314725	0.372	0.236	1.0804e-22	PSC_NI	EIF3J
7.1015e-27	-0.457833	0.223	0.163	2.3817e-22	PSC_NI	CD24
8.089e-27	-0.573643	0.211	0.172	2.7129e-22	PSC_NI	AL360012.1
1.0044e-26	0.427757	0.76	0.511	3.3684e-22	PSC_I	RGS1
1.2696e-26	-0.348826	0.439	0.303	4.2581e-22	PSC_NI	SSBP1
1.3665e-26	0.341735	0.425	0.183	4.5828e-22	PSC_I	EHMT1
1.8659e-26	-0.284244	0.57	0.388	6.2577e-22	PSC_NI	TOP1
4.5023e-26	-0.269816	0.409	0.264	1.51e-21	PSC_NI	PSMA2
4.5025e-26	-0.326853	0.37	0.232	1.51e-21	PSC_NI	PRPF38B
5.2978e-26	0.426172	0.995	0.929	1.7768e-21	PSC_I	IGHG3
6.4085e-26	-0.497911	0.387	0.305	2.1493e-21	PSC_NI	RPS17
1.6977e-25	-0.392296	0.408	0.332	5.6937e-21	PSC_NI	PDCD4
1.8529e-25	-0.320168	0.509	0.353	6.2143e-21	PSC_NI	MPHOSPH8
2.1059e-25	-0.353219	0.528	0.454	7.0626e-21	PSC_NI	CD27
3.9262e-25	-0.337818	0.3	0.195	1.3168e-20	PSC_NI	PA2G4
6.9089e-25	0.289869	0.34	0.128	2.3171e-20	PSC_I	AC016831.5
7.5331e-25	-0.651567	0.221	0.174	2.5265e-20	PSC_NI	AC103591.3
8.3352e-25	-0.353874	0.997	0.973	2.7955e-20	PSC_NI	RPLP1
1.2183e-24	-0.478608	0.639	0.482	4.0859e-20	PSC_NI	KLF2
1.544e-24	0.423124	0.892	0.699	5.1784e-20	PSC_I	HSPA1A
4.3157e-24	0.327908	0.649	0.404	1.4474e-19	PSC_I	HSPD1
5.0411e-24	-0.26318	0.175	0.101	1.6907e-19	PSC_NI	NSRP1
7.9767e-24	-0.562328	0.194	0.161	2.6752e-19	PSC_NI	CLDN4
1.154e-23	-0.273516	0.386	0.255	3.8704e-19	PSC_NI	SEC22B
1.4824e-23	-0.430422	0.224	0.17	4.9717e-19	PSC_NI	AGR2
1.4981e-23	-1.00548	0.625	0.59	5.0244e-19	PSC_NI	EGR1
1.508e-23	0.27343	0.928	0.759	5.0574e-19	PSC_I	BTG2
1.7038e-23	-0.447385	0.45	0.356	5.7142e-19	PSC_NI	RPL36A
3.5584e-23	-0.310657	0.991	0.94	1.1934e-18	PSC_NI	RPL10
5.4357e-23	-0.270147	0.372	0.262	1.823e-18	PSC_NI	MINOS1
5.6049e-23	-0.304512	0.214	0.128	1.8798e-18	PSC_NI	CA2
1.5841e-22	-0.251265	0.38	0.255	5.3129e-18	PSC_NI	MTIF3
1.7409e-22	-0.690095	0.219	0.152	5.8388e-18	PSC_NI	PTCH2
2.582e-22	-0.262347	0.557	0.42	8.6596e-18	PSC_NI	HNRNPDL
2.9817e-22	-0.286126	0.529	0.397	9.9999e-18	PSC_NI	NAP1L1
3.1388e-22	-0.284763	0.233	0.156	1.0527e-17	PSC_NI	MCUR1
4.5354e-22	-0.317727	0.412	0.305	1.5211e-17	PSC_NI	ST13
9.7844e-22	-0.284513	0.364	0.257	3.2815e-17	PSC_NI	ROMO1
1.3963e-21	-0.383414	0.513	0.399	4.6829e-17	PSC_NI	SNHG8
2.1017e-21	-0.288411	0.215	0.135	7.0488e-17	PSC_NI	MAT2B
4.2374e-21	-0.324424	0.788	0.651	1.4211e-16	PSC_NI	ZFP36
4.9802e-21	0.549296	0.988	0.949	1.6703e-16	PSC_I	IGHG1
9.1955e-21	-0.293589	0.283	0.168	3.084e-16	PSC_NI	FAM120A
1.3303e-20	-0.291204	0.228	0.149	4.4614e-16	PSC_NI	ARL6IP1
2.0678e-20	-0.27396	0.413	0.301	6.935e-16	PSC_NI	RHEB
3.7476e-20	-0.285546	0.303	0.211	1.2569e-15	PSC_NI	TIFA
5.5741e-20	-0.358088	0.315	0.264	1.8694e-15	PSC_NI	TMEM156
5.793e-20	-0.251337	0.292	0.183	1.9429e-15	PSC_NI	BUB3
6.2033e-20	-0.278619	0.309	0.225	2.0805e-15	PSC_NI	CKLF
6.8099e-20	-0.376252	0.255	0.2	2.2839e-15	PSC_NI	CA1
1.117e-19	-0.339326	0.403	0.301	3.7462e-15	PSC_NI	ZFAS1
1.1786e-19	-0.255984	0.296	0.261	3.953e-15	PSC_NI	SMARCB1
1.5178e-19	-0.281186	0.339	0.252	5.0903e-15	PSC_NI	NDUFC1
1.6964e-19	-0.275979	0.806	0.661	5.6893e-15	PSC_NI	NFKBIA
2.6222e-19	0.318325	0.765	0.566	8.7942e-15	PSC_I	SAT1
3.43e-19	-0.269456	0.168	0.101	1.1504e-14	PSC_NI	GOLIM4
5.8791e-19	-0.381437	0.429	0.298	1.9717e-14	PSC_NI	HNRNPUL1
6.4695e-19	-0.393576	0.354	0.257	2.1697e-14	PSC_NI	LGALS4
6.9649e-19	-0.315168	0.376	0.293	2.3359e-14	PSC_NI	GCC2
2.0401e-18	-0.33122	0.181	0.133	6.8419e-14	PSC_NI	CTNNB1
2.1208e-18	-0.276994	0.182	0.108	7.1128e-14	PSC_NI	SHOC2
2.3565e-18	0.323835	0.462	0.254	7.9032e-14	PSC_I	IFRD1
2.7571e-18	0.308682	0.967	0.856	9.2469e-14	PSC_I	UBC
3.2776e-18	0.33459	0.999	0.982	1.0992e-13	PSC_I	B2M
3.4965e-18	0.273991	0.318	0.135	1.1727e-13	PSC_I	FAM53C
3.8748e-18	-0.263128	0.992	0.957	1.2995e-13	PSC_NI	TPT1
4.0191e-18	-0.359391	0.209	0.147	1.3479e-13	PSC_NI	OLFM4
6.155e-17	-0.258844	0.289	0.209	2.0643e-12	PSC_NI	TLE4
6.3807e-17	-0.304538	0.173	0.117	2.14e-12	PSC_NI	ZFX
8.3831e-17	-0.264973	0.262	0.23	2.8115e-12	PSC_NI	PRMT1
1.2795e-16	-0.269338	0.306	0.223	4.2913e-12	PSC_NI	MRPL33
2.8645e-16	-0.319169	0.246	0.206	9.6071e-12	PSC_NI	IL2RG
2.0999e-15	0.349644	0.329	0.158	7.0426e-11	PSC_I	JSRP1
2.2231e-15	0.514612	0.965	0.883	7.4558e-11	PSC_I	HSP90AA1
2.3005e-15	-0.283521	0.162	0.119	7.7156e-11	PSC_NI	ZNF275
2.3874e-15	-0.386761	0.287	0.33	8.0067e-11	PSC_NI	CD48
3.6894e-15	-0.299945	0.199	0.112	1.2374e-10	PSC_NI	CRIP1
1.1025e-14	-0.390739	0.162	0.113	3.6977e-10	PSC_NI	ID2
1.6869e-14	-0.309679	0.151	0.128	5.6577e-10	PSC_NI	KRT19
2.9329e-14	-0.591288	0.347	0.262	9.8363e-10	PSC_NI	IGHA2
2.9916e-14	0.252467	0.458	0.278	1.0033e-09	PSC_I	ATF3
9.6856e-14	-0.299282	0.106	0.08	3.2484e-09	PSC_NI	SNHG25
1.4054e-13	0.291676	1	0.995	4.7134e-09	PSC_I	MT-ATP6
1.7279e-13	-0.261104	0.218	0.174	5.7951e-09	PSC_NI	CHURC1
2.4819e-13	-0.276562	0.108	0.078	8.3239e-09	PSC_NI	KLF5
3.6413e-13	-0.252603	0.398	0.298	1.2212e-08	PSC_NI	ANKRD37
5.0631e-13	-0.253713	0.311	0.255	1.698e-08	PSC_NI	HMGB2
1.1248e-12	0.311816	0.249	0.11	3.7722e-08	PSC_I	AL121944.1
6.4609e-12	-0.281293	0.177	0.133	2.1669e-07	PSC_NI	MT1E
6.6134e-12	-0.535881	0.195	0.209	2.218e-07	PSC_NI	MT1G
1.6266e-10	-0.255491	0.1	0.076	5.4552e-06	PSC_NI	TFF3
1.7065e-10	-0.252094	0.226	0.165	5.7232e-06	PSC_NI	PPP3CA
4.8032e-10	-0.264311	0.151	0.11	1.6109e-05	PSC_NI	ATP1B1
5.6743e-10	-0.309995	0.999	0.995	1.903e-05	PSC_NI	MT-ND3
1.1188e-09	-0.295617	0.1	0.099	3.7522e-05	PSC_NI	LRRC75A
4.13e-09	0.281506	0.319	0.193	0.00013851	PSC_I	IGLV6-57
6.2866e-09	-0.286421	0.16	0.142	0.00021084	PSC_NI	ATF5
1.5442e-07	-0.28685	0.999	0.998	0.00517905	PSC_NI	MALAT1
5.0101e-07	-0.284626	0.216	0.195	0.016803	PSC_NI	MT2A
2.7262e-06	-0.281724	0.103	0.094	0.0914315	PSC_NI	XIST
1.2321e-05	0.270649	0.999	0.984	0.413217	PSC_I	IGKC
1.9616e-05	0.251078	0.223	0.137	0.657867	PSC_I	ISG15
0.00026797	2.61312	0.143	0.083	1	PSC_I	IGLC7
0.00064128	-0.296357	0.205	0.145	1	PSC_NI	HLA-DQB1
0.00313871	0.287404	0.235	0.184	1	PSC_I	IGLL5
0.0037789	-0.381952	0.128	0.121	1	PSC_NI	IGKV1-39
0.00515605	0.252639	0.135	0.085	1	PSC_I	G0S2
0.0240529	-0.265753	0.104	0.108	1	PSC_NI	IGLV2-14
IgM
p_val	avg_log2FC	pct.1	pct.2	p_val_adj	state	gene
2.57501e-15	-0.611682	0.935	0.913	8.63607e-11	PSC_NI	RPS4X
7.08073e-11	-0.510379	0.962	0.959	2.37474e-06	PSC_NI	RPS14
1.15758e-10	-0.460425	0.957	0.933	3.8823e-06	PSC_NI	RPL11
3.92218e-10	-0.427924	0.935	0.924	1.31542e-05	PSC_NI	RPL7A
5.3015e-10	-0.440678	0.827	0.82	1.77802e-05	PSC_NI	RPL10A
1.39267e-09	-0.99148	0.124	0.375	4.67073e-05	PSC_NI	XIST
6.43113e-09	0.649783	0.984	0.927	0.000215687	PSC_I	NEAT1
6.76181e-09	0.650324	0.654	0.424	0.000226777	PSC_I	IRF1
9.84307e-09	-0.426589	0.968	0.959	0.000330117	PSC_NI	RPS23
1.18036e-08	-0.443276	0.897	0.881	0.00039587	PSC_NI	RPS3
1.41968e-08	-0.503822	0.054	0.247	0.000476133	PSC_NI	SPINK2
2.51335e-08	-0.404341	0.93	0.942	0.000842926	PSC_NI	RPL6
4.56302e-08	-0.388976	0.957	0.91	0.00153035	PSC_NI	RPL3
9.30739e-08	-0.405791	0.865	0.834	0.00312151	PSC_NI	SEC11C
1.2551e-07	-0.408486	0.989	0.974	0.00420937	PSC_NI	EEF1A1
1.29222e-07	0.486043	0.514	0.273	0.00433386	PSC_I	DDX3Y
1.45784e-07	-0.694764	0.184	0.387	0.00488929	PSC_NI	CD9
1.48601e-07	0.477458	0.308	0.11	0.0049838	PSC_I	KDM5D
2.39409e-07	-0.498768	0.854	0.895	0.0080293	PSC_NI	RPL5
2.51781e-07	0.628098	0.703	0.474	0.00844422	PSC_I	BRD2
2.73859e-07	-0.424358	0.886	0.892	0.00918467	PSC_NI	RPS9
4.13326e-07	0.48416	0.627	0.392	0.0138621	PSC_I	CPEB4
5.18931e-07	0.467241	0.67	0.453	0.0174039	PSC_I	PIM2
6.94288e-07	0.415378	1	0.997	0.023285	PSC_I	B2M
8.60298e-07	0.469421	0.886	0.837	0.0288527	PSC_I	XBP1
8.79923e-07	-0.444396	0.897	0.919	0.0295109	PSC_NI	RPL19
1.01799e-06	-0.372757	0.951	0.93	0.0341413	PSC_NI	RPS2
1.0324e-06	0.51093	0.395	0.192	0.0346247	PSC_I	AC058791.1
1.09878e-06	0.621377	0.519	0.291	0.0368507	PSC_I	TNFAIP3
1.57317e-06	-0.347493	0.935	0.93	0.0527611	PSC_NI	RPL14
1.71423e-06	0.74658	0.751	0.535	0.057492	PSC_I	GADD45B
2.19403e-06	0.550392	0.903	0.811	0.0735833	PSC_I	ANKRD28
2.3136e-06	-0.271072	0.935	0.901	0.0775936	PSC_NI	NACA
2.70548e-06	-0.338711	0.892	0.849	0.0907365	PSC_NI	RACK1
2.8349e-06	-0.424544	0.908	0.942	0.0950769	PSC_NI	RPL30
3.68064e-06	-0.317988	0.968	0.942	0.123441	PSC_NI	RPS16
3.7031e-06	0.54175	0.578	0.392	0.124195	PSC_I	NFKBIZ
3.741e-06	-0.359283	0.876	0.892	0.125466	PSC_NI	RPS20
4.06049e-06	0.981728	0.789	0.663	0.136181	PSC_I	SAT1
4.69438e-06	0.564653	0.968	0.924	0.15744	PSC_I	FOSB
4.78118e-06	0.501831	0.719	0.509	0.160351	PSC_I	ANKRD37
5.20071e-06	0.445503	0.605	0.483	0.174421	PSC_I	CREB3L2
6.02946e-06	0.639109	0.995	0.977	0.202216	PSC_I	HSP90AA1
7.31573e-06	-0.34491	0.957	0.951	0.245355	PSC_NI	RPL18
8.3363e-06	-0.28353	0.951	0.93	0.279583	PSC_NI	RPL29
9.63163e-06	-0.807424	0.216	0.392	0.323025	PSC_NI	C15orf48
1.23932e-05	0.516426	0.692	0.512	0.415642	PSC_I	CLK1
1.56481e-05	-0.373073	0.962	0.971	0.524807	PSC_NI	RPS18
1.70701e-05	0.35822	0.703	0.52	0.572499	PSC_I	EIF5
1.99864e-05	-0.403296	0.93	0.927	0.670305	PSC_NI	FTH1
2.28896e-05	0.589878	0.892	0.782	0.767671	PSC_I	ZFP36
2.86114e-05	0.423484	0.973	0.936	0.959569	PSC_I	UBC
3.02304e-05	0.411073	0.389	0.209	1	PSC_I	PIM1
3.20234e-05	-0.44598	0.714	0.782	1	PSC_NI	HINT1
3.70576e-05	0.56362	0.876	0.727	1	PSC_I	HSPE1
4.09038e-05	0.484619	0.746	0.578	1	PSC_I	NR4A1
4.9678e-05	-0.287328	0.941	0.927	1	PSC_NI	RPL35A
5.15357e-05	0.551178	0.524	0.343	1	PSC_I	IER5
5.34863e-05	-0.347182	0.805	0.776	1	PSC_NI	EEF1B2
5.40438e-05	0.418676	0.795	0.642	1	PSC_I	AC007952.4
5.60895e-05	-0.35165	0.924	0.948	1	PSC_NI	RPS7
6.43431e-05	0.483744	0.562	0.404	1	PSC_I	TRIB1
7.24148e-05	0.622283	0.405	0.233	1	PSC_I	ZFAND2A
7.60116e-05	0.359232	0.357	0.186	1	PSC_I	SLC5A3
8.04e-05	0.342654	0.389	0.212	1	PSC_I	EIF2AK3
9.34154e-05	-0.549591	0.378	0.535	1	PSC_NI	S100A10
9.77281e-05	0.302679	0.584	0.39	1	PSC_I	MSI2
0.000103187	0.497082	0.968	0.91	1	PSC_I	HSPA1B
0.00010454	0.345544	0.297	0.16	1	PSC_I	TAGAP
0.000106715	-0.289212	0.957	0.933	1	PSC_NI	RPL8
0.000108075	0.277716	0.178	0.061	1	PSC_I	PLK3
0.000119424	0.398998	0.405	0.233	1	PSC_I	PDE4B
0.000119605	0.562377	0.438	0.273	1	PSC_I	CDK14
0.000130974	0.353502	0.459	0.299	1	PSC_I	MRPS31
0.000131451	0.377615	0.935	0.837	1	PSC_I	DNAJB1
0.000131581	0.455021	0.443	0.27	1	PSC_I	DNAJB6
0.000140116	-0.404206	0.47	0.573	1	PSC_NI	PDIA3
0.000164688	0.604071	0.941	0.881	1	PSC_I	HSPA1A
0.000166779	0.288464	0.357	0.192	1	PSC_I	STAT3
0.000167738	0.436931	0.254	0.134	1	PSC_I	AC016831.5
0.000178505	-0.254265	0.659	0.637	1	PSC_NI	PDIA6
0.000188833	0.397903	0.53	0.366	1	PSC_I	FAM214A
0.000189152	0.256351	0.47	0.291	1	PSC_I	STT3B
0.000192673	0.345507	0.162	0.067	1	PSC_I	LINC00528
0.000222176	-0.324688	0.941	0.968	1	PSC_NI	RPS27A
0.00023667	-0.250939	0.816	0.773	1	PSC_NI	RPSA
0.000237235	0.552494	0.892	0.858	1	PSC_I	HSP90AB1
0.00024282	-0.263501	0.919	0.887	1	PSC_NI	RPL23A
0.000255277	-0.360894	0.405	0.576	1	PSC_NI	DDT
0.000267353	0.373527	0.973	0.93	1	PSC_I	DDX5
0.000268005	0.466302	0.486	0.331	1	PSC_I	MIR29B2CHG
0.000272583	-0.304743	0.676	0.718	1	PSC_NI	TOMM7
0.000284998	0.559326	0.578	0.442	1	PSC_I	RHOB
0.000291468	-0.301047	0.957	0.913	1	PSC_NI	HSP90B1
0.000295495	0.476256	0.892	0.802	1	PSC_I	MCL1
0.000295863	0.407318	0.962	0.881	1	PSC_I	JUNB
0.000310937	0.341802	0.984	0.951	1	PSC_I	HERPUD1
0.000323435	-0.370738	0.346	0.491	1	PSC_NI	CLIC1
0.000325929	-0.356185	0.681	0.715	1	PSC_NI	BTF3
0.000341148	-0.301473	0.259	0.413	1	PSC_NI	SMARCB1
0.000346864	-0.259689	0.957	0.942	1	PSC_NI	FAU
0.000350174	-0.354189	0.984	0.988	1	PSC_NI	RPL10
0.000351349	-0.730982	0.476	0.581	1	PSC_NI	FABP1
0.000384414	0.335737	0.422	0.267	1	PSC_I	IL10RA
0.000393007	0.316219	0.486	0.314	1	PSC_I	CDKN1A
0.000409894	0.492251	0.368	0.224	1	PSC_I	NEU1
0.00041471	-0.326285	0.135	0.279	1	PSC_NI	TNFRSF13B
0.000418497	0.307491	0.297	0.154	1	PSC_I	CALCOCO1
0.000420817	0.408525	0.314	0.195	1	PSC_I	MAT2A
0.000462945	-0.355909	0.903	0.936	1	PSC_NI	RPS13
0.000472428	-0.323775	0.849	0.852	1	PSC_NI	PFDN5
0.000478168	-0.294465	0.908	0.799	1	PSC_NI	MTRNR2L12
0.000482062	-0.271561	0.946	0.91	1	PSC_NI	RPL36AL
0.000485002	-0.287744	0.773	0.779	1	PSC_NI	CD63
0.000497151	0.382253	0.378	0.221	1	PSC_I	MKNK2
0.000515215	0.370697	0.4	0.244	1	PSC_I	EHMT1
0.000525827	-0.345881	0.843	0.817	1	PSC_NI	VIM
0.000529272	0.371969	0.395	0.256	1	PSC_I	RICTOR
0.000562572	-0.339312	0.119	0.253	1	PSC_NI	HADHA
0.000566989	0.2861	0.173	0.076	1	PSC_I	MIR4435-2HG
0.000574565	0.341616	0.308	0.174	1	PSC_I	STAT1
0.000744676	-0.332183	0.119	0.224	1	PSC_NI	CLDN4
0.000764644	0.524833	0.205	0.102	1	PSC_I	RGS16
0.000776117	0.401267	0.135	0.049	1	PSC_I	PDLIM3
0.00083262	-0.310253	0.708	0.703	1	PSC_NI	ISG20
0.000837232	0.286764	0.33	0.189	1	PSC_I	MED13L
0.000858929	-0.256692	0.854	0.86	1	PSC_NI	RPL7
0.00111793	0.477554	0.497	0.349	1	PSC_I	ZFP36L1
0.00115393	-0.443735	0.692	0.733	1	PSC_NI	TXN
0.00120336	-0.637799	0.676	0.817	1	PSC_NI	IGLC3
0.00131076	0.314288	0.838	0.701	1	PSC_I	PPP1R10
0.00157641	0.307001	0.297	0.169	1	PSC_I	SPTY2D1
0.00158508	-0.328339	0.124	0.218	1	PSC_NI	ME2
0.00158983	0.265398	0.2	0.09	1	PSC_I	MAFF
0.00174265	-0.367302	0.854	0.919	1	PSC_NI	TMSB4X
0.00177115	-0.425698	0.119	0.203	1	PSC_NI	CD24
0.0018183	0.251366	0.854	0.735	1	PSC_I	RBM39
0.00188186	0.436249	0.297	0.172	1	PSC_I	MXD1
0.00188712	-0.251941	0.93	0.959	1	PSC_NI	RPLP2
0.00188974	-0.290436	0.941	0.974	1	PSC_NI	RPS12
0.00193954	0.37106	0.443	0.294	1	PSC_I	SOCS3
0.00198467	0.338531	0.838	0.721	1	PSC_I	CCNL1
0.00198778	-0.41065	0.686	0.756	1	PSC_NI	S100A6
0.00202871	0.285339	0.432	0.291	1	PSC_I	JMJD1C
0.00210255	-0.324664	0.584	0.642	1	PSC_NI	EIF3K
0.00212678	-0.964094	0.33	0.372	1	PSC_NI	PIGR
0.00213102	0.291244	0.773	0.637	1	PSC_I	DNAJA1
0.00221548	0.435638	0.319	0.221	1	PSC_I	EIF4A3
0.00227147	-0.669886	0.151	0.262	1	PSC_NI	TSPAN8
0.00234798	-0.254472	0.903	0.895	1	PSC_NI	RPLP0
0.00268656	-0.319657	0.719	0.77	1	PSC_NI	COX4I1
0.00269671	-0.27918	0.822	0.858	1	PSC_NI	ATP5MG
0.00279017	0.293245	0.535	0.387	1	PSC_I	CDKN1B
0.00294497	0.265184	0.395	0.253	1	PSC_I	RNMT
0.00300027	-0.284607	0.303	0.358	1	PSC_NI	STRBP
0.00305332	-0.303945	0.519	0.538	1	PSC_NI	MGST3
0.00342215	0.7073	0.757	0.689	1	PSC_I	HSPB1
0.00345678	0.301208	0.611	0.465	1	PSC_I	DUSP5
0.00348715	0.476215	0.443	0.302	1	PSC_I	PHACTR1
0.00349458	0.270709	0.751	0.622	1	PSC_I	EGR1
0.00364967	-0.328773	0.897	0.904	1	PSC_NI	RPS26
0.00367113	-0.381593	0.168	0.265	1	PSC_NI	CA1
0.00377102	0.413061	0.714	0.602	1	PSC_I	RGS1
0.0038507	0.288288	0.162	0.073	1	PSC_I	SUPT6H
0.00386272	0.365901	0.708	0.573	1	PSC_I	STK4
0.00392455	0.494879	0.314	0.218	1	PSC_I	Z93930.2
0.0040594	0.311706	0.254	0.142	1	PSC_I	CCDC14
0.0041117	0.252408	0.919	0.837	1	PSC_I	HLA-B
0.00418457	0.457721	0.492	0.372	1	PSC_I	WSB1
0.00423635	-0.329891	0.432	0.5	1	PSC_NI	PSMA7
0.00477195	-0.298138	0.578	0.596	1	PSC_NI	C8orf59
0.00477673	-0.31679	0.054	0.108	1	PSC_NI	KLF4
0.00490321	-0.254838	0.422	0.483	1	PSC_NI	CD48
0.0050581	-0.335262	0.227	0.337	1	PSC_NI	ANXA2
0.00519474	-0.252102	0.919	0.945	1	PSC_NI	RPS6
0.00548238	0.270403	0.238	0.137	1	PSC_I	RNF103
0.00567461	-0.334616	0.53	0.628	1	PSC_NI	COX6A1
0.00590167	0.259413	0.216	0.116	1	PSC_I	STAT2
0.00602271	0.402353	0.216	0.128	1	PSC_I	IFI30
0.00619652	-0.306263	0.935	0.956	1	PSC_NI	RPS3A
0.0061972	-0.298497	0.827	0.846	1	PSC_NI	RPS5
0.00640127	0.718624	0.211	0.116	1	PSC_I	AL355075.4
0.00651476	0.375051	0.908	0.846	1	PSC_I	BTG2
0.00655019	0.357361	0.816	0.715	1	PSC_I	PNRC1
0.0067584	-0.350938	0.351	0.48	1	PSC_NI	LGALS3
0.00681882	0.250797	0.211	0.113	1	PSC_I	SENP7
0.00700205	0.286633	0.486	0.363	1	PSC_I	ELL2
0.00703221	-0.333119	0.362	0.337	1	PSC_NI	UBE2S
0.00711136	-0.272532	0.292	0.369	1	PSC_NI	SPINT2
0.00752688	0.264185	0.805	0.695	1	PSC_I	TENT5C
0.00776982	-0.292866	0.216	0.32	1	PSC_NI	SNRPF
0.00790044	-0.385566	0.508	0.605	1	PSC_NI	ATP5MC3
0.00809903	0.327169	0.832	0.753	1	PSC_I	HSPA8
0.00835292	0.267873	0.259	0.151	1	PSC_I	TGFB1
0.00849191	0.372398	0.719	0.613	1	PSC_I	YPEL5
0.00855815	0.343022	0.973	0.953	1	PSC_I	JUND
0.00865048	0.272283	0.681	0.549	1	PSC_I	PDK1
0.0088077	0.370899	0.746	0.645	1	PSC_I	SRRM2
0.00918592	-0.280832	0.654	0.666	1	PSC_NI	TMBIM6
0.00926242	0.274866	0.335	0.218	1	PSC_I	ABHD5
0.00985615	0.365799	0.562	0.442	1	PSC_I	ATM
0.0101337	-0.368926	0.059	0.122	1	PSC_NI	REG1A
0.0101964	0.306922	0.259	0.157	1	PSC_I	MDM2
0.0102825	0.268106	0.319	0.201	1	PSC_I	AFF4
0.0105344	-0.266713	0.335	0.442	1	PSC_NI	PFDN2
0.0114128	0.312581	0.568	0.445	1	PSC_I	TP53INP1
0.0117712	-0.609524	0.238	0.308	1	PSC_NI	LGALS4
0.0118007	0.292177	0.432	0.349	1	PSC_I	GADD45A
0.0121378	-0.262096	0.13	0.218	1	PSC_NI	MT1G
0.0123173	0.366874	0.286	0.18	1	PSC_I	MYLIP
0.0123825	0.494406	0.243	0.142	1	PSC_I	LINC00309
0.0125526	0.283575	0.33	0.218	1	PSC_I	PELI1
0.0128753	-0.327033	0.378	0.474	1	PSC_NI	ITM2C
0.0134118	-0.336158	0.459	0.552	1	PSC_NI	PRDX5
0.0136676	0.252717	0.33	0.212	1	PSC_I	TUBA4A
0.0136903	0.292938	0.519	0.39	1	PSC_I	IFRD1
0.0148511	0.276864	0.854	0.75	1	PSC_I	PPP1R15A
0.0148731	-0.316084	0.508	0.552	1	PSC_NI	TIMP1
0.0148815	-0.284244	0.638	0.709	1	PSC_NI	TRMT112
0.0160907	0.355795	0.503	0.381	1	PSC_I	EIF4A1
0.016161	-0.265957	0.049	0.11	1	PSC_NI	PCK1
0.0166074	-0.371485	0.541	0.578	1	PSC_NI	MIF
0.0181963	0.295889	0.611	0.509	1	PSC_I	GLS
0.0182636	-0.283287	0.346	0.416	1	PSC_NI	ATP5MF
0.0189442	0.401659	0.389	0.282	1	PSC_I	CCDC88A
0.0200094	0.263952	0.357	0.259	1	PSC_I	VPS13C
0.0201668	-0.3824	0.168	0.247	1	PSC_NI	KRT8
0.0204986	-0.274964	0.632	0.622	1	PSC_NI	GAPDH
0.0218084	0.553013	0.422	0.308	1	PSC_I	ATF3
0.021812	0.289358	0.324	0.215	1	PSC_I	PNP
0.0226561	0.28348	0.373	0.265	1	PSC_I	ITGA4
0.0230744	0.412904	0.919	0.863	1	PSC_I	IER2
0.0234485	-0.669683	0.341	0.349	1	PSC_NI	IGHA2
0.0257086	-0.50894	0.595	0.68	1	PSC_NI	PHGR1
0.0266633	0.256168	0.535	0.439	1	PSC_I	SMCHD1
0.0274797	0.465737	0.67	0.581	1	PSC_I	HSPD1
0.0275496	0.30126	0.265	0.177	1	PSC_I	NOP56
0.0285635	-0.264737	0.454	0.552	1	PSC_NI	UXT
0.0288578	0.290747	0.519	0.451	1	PSC_I	BCLAF1
0.0290201	0.355985	0.205	0.128	1	PSC_I	ZBTB10
0.0301344	-0.263801	0.286	0.317	1	PSC_NI	MAN1A2
0.030201	-0.26857	0.357	0.474	1	PSC_NI	SNRPG
0.0302624	-0.257116	0.351	0.407	1	PSC_NI	COX8A
0.0305379	0.327734	0.232	0.172	1	PSC_I	SERPINB9
0.0314645	0.284693	0.135	0.081	1	PSC_I	AL451085.1
0.0324074	0.307556	0.476	0.363	1	PSC_I	PPP1R15B
0.0349277	-0.85415	0.07	0.131	1	PSC_NI	IGHV3-48
0.0362582	0.331794	0.714	0.642	1	PSC_I	KLF6
0.0363531	0.310594	0.357	0.282	1	PSC_I	VMP1
0.0391765	0.762415	0.222	0.137	1	PSC_I	IGKV3-20
0.0395351	-0.25904	0.53	0.61	1	PSC_NI	SNU13
0.0395678	-0.263447	0.205	0.279	1	PSC_NI	POLR2F
0.0399708	-0.263496	0.643	0.605	1	PSC_NI	ANKRD12
0.0410423	0.261142	0.432	0.323	1	PSC_I	NORAD
0.041063	-0.343637	0.638	0.73	1	PSC_NI	ACTG1
0.0411453	-0.258913	0.854	0.852	1	PSC_NI	RPL21
0.0412543	0.345718	0.892	0.82	1	PSC_I	NFKBIA
0.0416823	-0.97785	0.2	0.285	1	PSC_NI	CCL4
0.0423168	0.257179	0.308	0.235	1	PSC_I	BASP1
0.0426747	0.306642	0.243	0.201	1	PSC_I	LY9
0.0437586	-0.283247	0.886	0.881	1	PSC_NI	SERP1
0.0452868	-0.254209	0.216	0.285	1	PSC_NI	RSF1
0.0456661	0.294838	0.222	0.154	1	PSC_I	JSRP1
0.04675	0.256623	0.492	0.404	1	PSC_I	STK17B
0.0473365	-0.255059	0.146	0.189	1	PSC_NI	H2AFY
0.0483224	0.269478	0.211	0.137	1	PSC_I	GPANK1
0.0507379	0.883898	0.146	0.081	1	PSC_I	G0S2
0.052292	0.255	0.119	0.07	1	PSC_I	RNGTT
0.0530118	-0.271334	0.076	0.122	1	PSC_NI	SELENBP1
0.0534473	-0.276962	0.292	0.366	1	PSC_NI	TIFA
0.0560701	0.329061	0.216	0.169	1	PSC_I	HIST1H2BN
0.0589107	-0.258085	0.157	0.183	1	PSC_NI	C2orf88
0.0717618	-0.291471	0.135	0.166	1	PSC_NI	SMAP1
0.0748589	0.904242	0.265	0.18	1	PSC_I	CCDC144A
0.0791113	-0.299654	0.351	0.43	1	PSC_NI	S100A4
0.0828146	-0.2617	0.443	0.456	1	PSC_NI	CSTB
0.0839832	0.2709	0.519	0.419	1	PSC_I	LUC7L3
0.0867106	0.269904	0.735	0.66	1	PSC_I	SRSF3
0.0876221	-0.311467	0.368	0.314	1	PSC_NI	ID3
0.0909954	0.263011	0.346	0.256	1	PSC_I	IER3
0.0934841	-0.267026	0.438	0.471	1	PSC_NI	DBI
0.104049	-0.51712	0.384	0.369	1	PSC_NI	CD69
0.109593	-0.266917	0.184	0.221	1	PSC_NI	SCLT1
0.113398	0.259271	0.389	0.343	1	PSC_I	FAM107B
0.11713	-0.264992	0.205	0.25	1	PSC_NI	MT1E
0.120307	-0.299845	0.605	0.637	1	PSC_NI	COX5B
0.130973	0.263107	0.622	0.552	1	PSC_I	TUBB4B
0.140939	0.251383	0.459	0.401	1	PSC_I	HNRNPUL1
0.143867	-0.291611	0.141	0.201	1	PSC_NI	OLFM4
0.144814	-0.263082	0.486	0.512	1	PSC_NI	CANX
0.150231	0.310595	0.378	0.302	1	PSC_I	MIDN
0.16341	-0.801515	0.265	0.297	1	PSC_NI	CCL3
0.167976	0.261185	0.141	0.116	1	PSC_I	ZNF296
0.169084	0.446481	0.254	0.189	1	PSC_I	RASD1
0.179453	0.261914	0.13	0.081	1	PSC_I	RPIA
0.194404	-0.252827	0.622	0.654	1	PSC_NI	CALM2
0.194635	-0.253571	0.13	0.145	1	PSC_NI	KPNA4
0.255952	0.289649	0.357	0.305	1	PSC_I	ATP2B1-AS1
0.295378	0.893927	0.276	0.244	1	PSC_I	ISG15
0.322326	0.304919	0.449	0.392	1	PSC_I	CEBPB
0.354258	0.332936	0.141	0.105	1	PSC_I	HLA-DRB1
0.363264	0.279418	0.292	0.235	1	PSC_I	HIST1H2BG
0.374912	1.60419	0.265	0.215	1	PSC_I	IGHG4
0.460039	0.263061	0.157	0.131	1	PSC_I	AC016745.2
0.573715	-0.451471	0.162	0.195	1	PSC_NI	IGHV3-7
0.61496	-0.35835	0.281	0.311	1	PSC_NI	IGLL5
0.643042	0.503504	0.205	0.209	1	PSC_I	IGHV3-23
0.747064	-0.313391	0.103	0.116	1	PSC_NI	IGLC7
ILCs
p_val	avg_log2FC	pct.1	pct.2	p_val_adj	state	gene
0.00080704	1.50095	0.545	0	1	PSC_I	SPTY2D1
0.00080704	1.4658	0.545	0	1	PSC_I	UHRF2
0.00080704	1.72025	0.545	0	1	PSC_I	AC008105.3
0.00080704	1.24027	0.545	0	1	PSC_I	ZNF24
0.00169704	-1.36924	0.818	0.857	1	PSC_NI	UBC
0.00242323	-1.55116	0	0.5	1	PSC_NI	UFD1
0.00302715	1.47247	0.455	0	1	PSC_I	COL4A3BP
0.00302715	1.30165	0.455	0	1	PSC_I	CPNE3
0.00302715	1.32435	0.455	0	1	PSC_I	SMARCD2
0.00302715	1.27118	0.455	0	1	PSC_I	UBR4
0.00302715	1.00574	0.455	0	1	PSC_I	DERL1
0.00302715	1.18147	0.455	0	1	PSC_I	MAP4
0.00302715	1.05854	0.455	0	1	PSC_I	PPP1R12A
0.00302715	1.07105	0.455	0	1	PSC_I	TOP2B
0.00302715	1.27319	0.455	0	1	PSC_I	ZNF106
0.0062889	-1.60589	0	0.429	1	PSC_NI	LPIN2
0.0062889	-1.24801	0	0.429	1	PSC_NI	TMEM219
0.00901921	0.564312	0.636	0.143	1	PSC_I	LSM3
0.00906009	1.48603	0.727	0.143	1	PSC_I	SUMO1
0.00907314	-1.71541	0.818	0.786	1	PSC_NI	GADD45B
0.00996266	-0.998744	0.545	1	1	PSC_NI	RPL22L1
0.0102534	1.27867	0.364	0	1	PSC_I	NOTCH2
0.0102534	1.58731	0.364	0	1	PSC_I	THUMPD1
0.0102534	1.21472	0.364	0	1	PSC_I	XRN1
0.0102534	1.36801	0.364	0	1	PSC_I	ACAP2
0.0102534	0.94892	0.364	0	1	PSC_I	ATP6AP1
0.0102534	1.11743	0.364	0	1	PSC_I	DCUN1D5
0.0102534	1.31828	0.364	0	1	PSC_I	DUSP10
0.0102534	1.18688	0.364	0	1	PSC_I	MAZ
0.0102534	0.912125	0.364	0	1	PSC_I	MPV17
0.0102534	0.846233	0.364	0	1	PSC_I	PIGK
0.0102534	1.13625	0.364	0	1	PSC_I	RBM6
0.0102534	1.11335	0.364	0	1	PSC_I	RNF145
0.0102534	1.23277	0.364	0	1	PSC_I	SBNO1
0.0102534	1.30863	0.364	0	1	PSC_I	SPECC1
0.0102534	0.837886	0.364	0	1	PSC_I	STYX
0.0102534	1.1107	0.364	0	1	PSC_I	TMEM41B
0.0102534	1.09684	0.364	0	1	PSC_I	UBE2E1
0.0102534	0.965002	0.364	0	1	PSC_I	ZFR
0.0102534	1.24694	0.364	0	1	PSC_I	BTBD7
0.0102534	1.02583	0.364	0	1	PSC_I	KLHL24
0.0102534	1.51994	0.364	0	1	PSC_I	KLHL5
0.0102534	0.912097	0.364	0	1	PSC_I	PTP4A2
0.0102534	0.964255	0.364	0	1	PSC_I	SYNGR2
0.0102534	0.892675	0.364	0	1	PSC_I	AURKAIP1
0.0102534	1.03046	0.364	0	1	PSC_I	BBIP1
0.0102534	1.01988	0.364	0	1	PSC_I	GLUL
0.0102534	0.981922	0.364	0	1	PSC_I	KDM5B
0.0102534	0.958318	0.364	0	1	PSC_I	ORAI2
0.0102534	0.769527	0.364	0	1	PSC_I	PSMD4
0.0102534	0.999097	0.364	0	1	PSC_I	RBM22
0.0102534	0.852046	0.364	0	1	PSC_I	ZBTB8OS
0.0115829	0.852332	0.545	0.071	1	PSC_I	RGCC
0.0120382	-0.458905	0.545	1	1	PSC_NI	AREG
0.0153194	-1.41913	0	0.357	1	PSC_NI	ANKRD36
0.0153194	-1.44376	0	0.357	1	PSC_NI	ISCU
0.0153194	-1.33174	0	0.357	1	PSC_NI	NDUFS7
0.0153194	-1.21521	0	0.357	1	PSC_NI	ORMDL1
0.0153194	-1.45231	0	0.357	1	PSC_NI	PLCB1
0.0153194	-1.14591	0	0.357	1	PSC_NI	RAB5IF
0.0153194	-1.57874	0	0.357	1	PSC_NI	SPOCK2
0.0153194	-1.15201	0	0.357	1	PSC_NI	TBK1
0.0153194	-0.956471	0	0.357	1	PSC_NI	BAZ1B
0.0153194	-1.14042	0	0.357	1	PSC_NI	EVI2B
0.0153194	-1.08433	0	0.357	1	PSC_NI	EXOSC7
0.0153194	-1.11665	0	0.357	1	PSC_NI	PCNX4
0.0153194	-1.23045	0	0.357	1	PSC_NI	PHF10
0.0153194	-1.14507	0	0.357	1	PSC_NI	RICTOR
0.0153194	-1.18452	0	0.357	1	PSC_NI	BLVRA
0.0153194	-1.14473	0	0.357	1	PSC_NI	ZCCHC2
0.0153194	-1.03501	0	0.357	1	PSC_NI	IER5L
0.0207103	1.35715	0.545	0.071	1	PSC_I	PABPN1
0.0215719	0.545983	0.727	0.214	1	PSC_I	PA2G4
0.0230237	1.04013	0.545	0.071	1	PSC_I	NUP58
0.0237739	-1.53551	0.182	0.643	1	PSC_NI	HNRNPA0
0.0279692	0.744462	0.727	0.214	1	PSC_I	PHACTR2
0.0284811	1.2863	0.545	0.071	1	PSC_I	YWHAE
0.0284871	1.16264	0.545	0.071	1	PSC_I	CDC42SE1
0.0295653	0.264765	0.727	0.286	1	PSC_I	SARAF
0.0296815	0.916595	0.818	0.714	1	PSC_I	RBM39
0.0299627	-1.13761	0.818	0.643	1	PSC_NI	RGS1
0.0321028	-1.45296	0.182	0.571	1	PSC_NI	MGAT4A
0.0322028	0.811781	0.273	0	1	PSC_I	ARHGEF2
0.0322028	1.47927	0.273	0	1	PSC_I	CCR7
0.0322028	0.967799	0.273	0	1	PSC_I	CREB1
0.0322028	0.80984	0.273	0	1	PSC_I	MRPL41
0.0322028	1.06873	0.273	0	1	PSC_I	PRRC1
0.0322028	0.813154	0.273	0	1	PSC_I	CABIN1
0.0322028	0.757974	0.273	0	1	PSC_I	MPV17L
0.0322028	0.681693	0.273	0	1	PSC_I	NOLC1
0.0322028	0.757974	0.273	0	1	PSC_I	RGS3
0.0322028	1.01928	0.273	0	1	PSC_I	RYK
0.0322028	0.758419	0.273	0	1	PSC_I	TNFRSF14-AS1
0.0322028	1.03249	0.273	0	1	PSC_I	AC118549.1
0.0322028	0.591365	0.273	0	1	PSC_I	ANAPC13
0.0322028	1.06373	0.273	0	1	PSC_I	ARHGAP32
0.0322028	0.791908	0.273	0	1	PSC_I	ARL2
0.0322028	0.687568	0.273	0	1	PSC_I	ASXL1
0.0322028	0.727335	0.273	0	1	PSC_I	ATF6
0.0322028	0.859146	0.273	0	1	PSC_I	BTN3A1
0.0322028	0.926557	0.273	0	1	PSC_I	CENPQ
0.0322028	0.721877	0.273	0	1	PSC_I	DPP8
0.0322028	0.730469	0.273	0	1	PSC_I	EXOC2
0.0322028	0.741971	0.273	0	1	PSC_I	FAM168A
0.0322028	0.793873	0.273	0	1	PSC_I	FTO
0.0322028	0.696366	0.273	0	1	PSC_I	GANAB
0.0322028	0.681257	0.273	0	1	PSC_I	HLA-DPA1
0.0322028	1.01894	0.273	0	1	PSC_I	HLA-DPB1
0.0322028	0.693693	0.273	0	1	PSC_I	IMP4
0.0322028	1.05794	0.273	0	1	PSC_I	37316
0.0322028	0.687101	0.273	0	1	PSC_I	MCUB
0.0322028	0.809579	0.273	0	1	PSC_I	METTL3
0.0322028	0.716141	0.273	0	1	PSC_I	MOB3A
0.0322028	1.06373	0.273	0	1	PSC_I	NIP7
0.0322028	0.550815	0.273	0	1	PSC_I	PDE4A
0.0322028	0.696366	0.273	0	1	PSC_I	PHF5A
0.0322028	0.868836	0.273	0	1	PSC_I	POLK
0.0322028	0.98371	0.273	0	1	PSC_I	RASGRP1
0.0322028	0.969735	0.273	0	1	PSC_I	RSPRY1
0.0322028	0.718346	0.273	0	1	PSC_I	SHARPIN
0.0322028	0.749904	0.273	0	1	PSC_I	STAT2
0.0322028	0.973876	0.273	0	1	PSC_I	STMP1
0.0322028	0.939237	0.273	0	1	PSC_I	TIFA
0.0322028	0.678556	0.273	0	1	PSC_I	TNFRSF1A
0.0322028	0.783239	0.273	0	1	PSC_I	TSEN54
0.0322028	0.809579	0.273	0	1	PSC_I	TSPAN32
0.0322028	1.11891	0.273	0	1	PSC_I	UBP1
0.0322028	0.613839	0.273	0	1	PSC_I	VPS37B
0.0322028	1.14512	0.273	0	1	PSC_I	VPS41
0.0322028	1.32276	0.273	0	1	PSC_I	ZC3H8
0.0322028	1.10719	0.273	0	1	PSC_I	ZDHHC2
0.0322028	0.809579	0.273	0	1	PSC_I	ZNF267
0.0322028	0.836162	0.273	0	1	PSC_I	CLEC2D
0.0322028	0.967901	0.273	0	1	PSC_I	DDX59
0.0322028	0.598408	0.273	0	1	PSC_I	IMMP1L
0.0322028	0.983973	0.273	0	1	PSC_I	PIK3CD
0.0322028	0.869519	0.273	0	1	PSC_I	RFX1
0.0322028	0.598408	0.273	0	1	PSC_I	STAT6
0.0322028	0.722177	0.273	0	1	PSC_I	TRPM7
0.0322028	0.666976	0.273	0	1	PSC_I	C9orf85
0.0322028	0.81977	0.273	0	1	PSC_I	DHX30
0.0322028	0.862186	0.273	0	1	PSC_I	MAP3K1
0.0322028	0.666976	0.273	0	1	PSC_I	PGGT1B
0.0322028	0.862186	0.273	0	1	PSC_I	USP46
0.0322028	1.01486	0.273	0	1	PSC_I	HOOK3
0.0322028	0.68831	0.273	0	1	PSC_I	OGFOD1
0.0322028	1.0259	0.273	0	1	PSC_I	RSF1
0.0322028	0.804895	0.273	0	1	PSC_I	SNCA
0.0322028	0.91276	0.273	0	1	PSC_I	STXBP3
0.0322028	1.02553	0.273	0	1	PSC_I	SYNGAP1
0.0322028	0.68831	0.273	0	1	PSC_I	TRNT1
0.0322028	1.01103	0.273	0	1	PSC_I	ZMYM4
0.0322028	0.922552	0.273	0	1	PSC_I	AC013394.1
0.0322028	0.588491	0.273	0	1	PSC_I	AC026471.1
0.0322028	0.601263	0.273	0	1	PSC_I	AKTIP
0.0322028	0.69683	0.273	0	1	PSC_I	AL133453.1
0.0322028	0.787331	0.273	0	1	PSC_I	ARMH1
0.0322028	0.636919	0.273	0	1	PSC_I	BCAS4
0.0322028	0.588491	0.273	0	1	PSC_I	CCDC117
0.0322028	0.636919	0.273	0	1	PSC_I	CDC73
0.0322028	0.678993	0.273	0	1	PSC_I	DDX11
0.0322028	0.666535	0.273	0	1	PSC_I	EEA1
0.0322028	1.18732	0.273	0	1	PSC_I	ETV6
0.0322028	0.8013	0.273	0	1	PSC_I	F8A1
0.0322028	0.704	0.273	0	1	PSC_I	GABPB2
0.0322028	1.21071	0.273	0	1	PSC_I	GNLY
0.0322028	0.93088	0.273	0	1	PSC_I	HDAC5
0.0322028	0.537675	0.273	0	1	PSC_I	HDAC7
0.0322028	1.02341	0.273	0	1	PSC_I	HEXDC
0.0322028	0.808915	0.273	0	1	PSC_I	KMT2B
0.0322028	1.40857	0.273	0	1	PSC_I	LGALS1
0.0322028	0.742421	0.273	0	1	PSC_I	MEX3C
0.0322028	1.35555	0.273	0	1	PSC_I	MFSD14C
0.0322028	0.7453	0.273	0	1	PSC_I	MPLKIP
0.0322028	1.05715	0.273	0	1	PSC_I	MRPL42
0.0322028	0.7936	0.273	0	1	PSC_I	NSFL1C
0.0322028	0.704	0.273	0	1	PSC_I	OTUD4
0.0322028	0.560994	0.273	0	1	PSC_I	PDHB
0.0322028	0.82755	0.273	0	1	PSC_I	PIKFYVE
0.0322028	1.23587	0.273	0	1	PSC_I	PLK3
0.0322028	0.687875	0.273	0	1	PSC_I	RNF115
0.0322028	0.760117	0.273	0	1	PSC_I	SLC39A8
0.0322028	0.780723	0.273	0	1	PSC_I	STIM1
0.0322028	0.637402	0.273	0	1	PSC_I	TMCO3
0.0322028	1.04855	0.273	0	1	PSC_I	TRAF6
0.0322028	0.675622	0.273	0	1	PSC_I	VEZF1
0.0322028	0.760117	0.273	0	1	PSC_I	ZC3H14
0.0322028	1.1723	0.273	0	1	PSC_I	ZNF277
0.0322028	0.684412	0.273	0	1	PSC_I	ZNF559
0.0322028	0.537675	0.273	0	1	PSC_I	ZNF664
0.0337294	1.087	0.727	0.214	1	PSC_I	BCLAF1
0.0346653	1.12032	0.636	0.143	1	PSC_I	SVIL
0.0355187	-0.993746	0	0.286	1	PSC_NI	ERN1
0.0355187	-1.01209	0	0.286	1	PSC_NI	EID3
0.0355187	-1.19288	0	0.286	1	PSC_NI	GYG1
0.0355187	-1.01325	0	0.286	1	PSC_NI	HM13
0.0355187	-0.997641	0	0.286	1	PSC_NI	NAA20
0.0355187	-1.23309	0	0.286	1	PSC_NI	OARD1
0.0355187	-0.886181	0	0.286	1	PSC_NI	POP5
0.0355187	-0.985016	0	0.286	1	PSC_NI	SELENBP1
0.0355187	-1.11487	0	0.286	1	PSC_NI	TERF1
0.0355187	-0.881907	0	0.286	1	PSC_NI	TRIM58
0.0355187	-0.877346	0	0.286	1	PSC_NI	ZDHHC24
0.0355187	-1.01012	0	0.286	1	PSC_NI	CTSA
0.0355187	-0.817275	0	0.286	1	PSC_NI	HINT2
0.0355187	-1.12942	0	0.286	1	PSC_NI	MAX
0.0355187	-1.17123	0	0.286	1	PSC_NI	MEPCE
0.0355187	-0.839061	0	0.286	1	PSC_NI	AC243960.1
0.0355187	-0.890761	0	0.286	1	PSC_NI	KLHL42
0.0355187	-0.750912	0	0.286	1	PSC_NI	NDUFA12
0.0355187	-0.946792	0	0.286	1	PSC_NI	POLR2G
0.0355187	-0.873853	0	0.286	1	PSC_NI	SIPA1L1
0.0355187	-0.929914	0	0.286	1	PSC_NI	SSRP1
0.0355187	-1.05325	0	0.286	1	PSC_NI	STOM
0.0355187	-1.31377	0	0.286	1	PSC_NI	TMEM179B
0.0355187	-1.00337	0	0.286	1	PSC_NI	AAGAB
0.0355187	-0.82687	0	0.286	1	PSC_NI	IL18
0.0355187	-0.850055	0	0.286	1	PSC_NI	PSMA5
0.0355187	-1.04201	0	0.286	1	PSC_NI	VKORC1
0.0355187	-0.845591	0	0.286	1	PSC_NI	ZFAND2B
0.0355187	-0.769272	0	0.286	1	PSC_NI	SND1
0.0355187	-1.35528	0	0.286	1	PSC_NI	WDR73
0.0355187	-0.769272	0	0.286	1	PSC_NI	ZNF276
0.0378275	1.15129	0.909	0.571	1	PSC_I	ARPC3
0.0381988	-0.930142	0.818	1	1	PSC_NI	FTL
0.0404643	0.594371	0.909	1	1	PSC_I	RPS5
0.0421608	0.557701	0.455	0.071	1	PSC_I	MAP3K2
0.0442903	-0.604908	1	1	1	PSC_NI	MT-ND2
0.0487125	-0.678736	1	1	1	PSC_NI	MT-CYB
0.0500959	1.32298	0.455	0.071	1	PSC_I	REX1BD
0.0519104	1.40793	0.818	0.357	1	PSC_I	NFKB1
0.0533166	1.39481	0.455	0.071	1	PSC_I	GSE1
0.0542761	0.536179	0.636	0.214	1	PSC_I	BIRC6
0.0548659	0.607355	0.545	0.143	1	PSC_I	KIAA1551
0.0563119	1.25691	0.455	0.071	1	PSC_I	API5
0.0576219	0.720664	1	1	1	PSC_I	RPS28
0.058413	-0.91557	0.818	0.929	1	PSC_NI	RPL36AL
0.058729	0.742825	0.455	0.071	1	PSC_I	HTATSF1
0.0593459	0.858696	0.818	0.357	1	PSC_I	HSPH1
0.0596663	-1.04244	0.091	0.5	1	PSC_NI	ICOS
0.0605675	1.24637	0.818	0.357	1	PSC_I	ATP5PF
0.0609047	0.78436	0.455	0.071	1	PSC_I	THUMPD3-AS1
0.0637738	-1.0039	0.091	0.5	1	PSC_NI	LDLRAD4
0.0639612	-1.64664	0.455	0.643	1	PSC_NI	H2AFZ
0.064823	0.76424	0.455	0.071	1	PSC_I	GTF2F2
0.0676567	1.84263	0.727	0.286	1	PSC_I	CD83
0.0684446	0.985577	0.455	0.071	1	PSC_I	PSMD7
0.069701	0.944821	0.455	0.071	1	PSC_I	PKN2
0.0711403	1.64816	0.545	0.143	1	PSC_I	EGR3
0.0732991	-0.761741	0.636	0.643	1	PSC_NI	POLR2L
0.0735247	0.969512	0.455	0.071	1	PSC_I	CSRNP1
0.074412	-1.30352	0.273	0.643	1	PSC_NI	SOD1
0.0745047	0.436806	0.818	0.429	1	PSC_I	SLC25A6
0.0753944	0.801326	0.455	0.071	1	PSC_I	MRPS30
0.0754529	0.651348	0.455	0.071	1	PSC_I	DDX39B
0.075796	1.12617	0.455	0.071	1	PSC_I	GDI2
0.0760366	1.78259	0.545	0.143	1	PSC_I	PRPF40A
0.0763769	0.782448	0.455	0.071	1	PSC_I	CMIP
0.0764115	1.28934	0.455	0.071	1	PSC_I	PDE7A
0.0766562	0.280117	0.636	0.286	1	PSC_I	CHD4
0.0769743	1.12624	0.455	0.071	1	PSC_I	PHF21A
0.0770004	0.449797	0.909	0.5	1	PSC_I	FXYD5
0.0770487	1.1086	0.455	0.071	1	PSC_I	VPS35
0.0775072	0.715688	0.455	0.071	1	PSC_I	DDOST
0.0783554	1.12709	0.455	0.071	1	PSC_I	ENSA
0.078441	-1.34028	0.182	0.571	1	PSC_NI	OCIAD2
0.0784983	1.49174	0.455	0.071	1	PSC_I	IGFBP7
0.0786926	1.00459	0.455	0.071	1	PSC_I	UPF2
0.0791619	0.964332	0.455	0.071	1	PSC_I	EPS15
0.0792542	0.990379	0.455	0.071	1	PSC_I	NXT1
0.0792834	0.737751	0.727	0.286	1	PSC_I	PSMA4
0.0794527	1.10479	0.455	0.071	1	PSC_I	FAM49B
0.0794698	-0.802097	0	0.214	1	PSC_NI	ACLY
0.0794698	-0.843934	0	0.214	1	PSC_NI	CCDC71L
0.0794698	-0.736552	0	0.214	1	PSC_NI	COQ10A
0.0794698	-0.812504	0	0.214	1	PSC_NI	CTSZ
0.0794698	-0.701044	0	0.214	1	PSC_NI	DCAF6
0.0794698	-0.628918	0	0.214	1	PSC_NI	DNAJC2
0.0794698	-0.577749	0	0.214	1	PSC_NI	DOLPP1
0.0794698	-1.17955	0	0.214	1	PSC_NI	EGLN1
0.0794698	-0.673115	0	0.214	1	PSC_NI	FBXO3
0.0794698	-0.671794	0	0.214	1	PSC_NI	GLUD1
0.0794698	-0.636239	0	0.214	1	PSC_NI	GMFB
0.0794698	-1.00079	0	0.214	1	PSC_NI	GPRIN3
0.0794698	-0.753087	0	0.214	1	PSC_NI	IARS
0.0794698	-0.923456	0	0.214	1	PSC_NI	IMPDH2
0.0794698	-0.950986	0	0.214	1	PSC_NI	ISG20
0.0794698	-0.921385	0	0.214	1	PSC_NI	KLHDC2
0.0794698	-0.770677	0	0.214	1	PSC_NI	LRP12
0.0794698	-0.78263	0	0.214	1	PSC_NI	MATN2
0.0794698	-0.698569	0	0.214	1	PSC_NI	MBD4
0.0794698	-0.827034	0	0.214	1	PSC_NI	MIB1
0.0794698	-0.714401	0	0.214	1	PSC_NI	MRPS2
0.0794698	-0.827267	0	0.214	1	PSC_NI	MVB12B
0.0794698	-0.631918	0	0.214	1	PSC_NI	NANS
0.0794698	-0.785478	0	0.214	1	PSC_NI	NR1D2
0.0794698	-0.805802	0	0.214	1	PSC_NI	POP4
0.0794698	-0.743116	0	0.214	1	PSC_NI	PTCD3
0.0794698	-0.735215	0	0.214	1	PSC_NI	RNF152
0.0794698	-0.664357	0	0.214	1	PSC_NI	RPN1
0.0794698	-0.743116	0	0.214	1	PSC_NI	SIRT7
0.0794698	-0.785281	0	0.214	1	PSC_NI	SLU7
0.0794698	-1.07607	0	0.214	1	PSC_NI	SRSF8
0.0794698	-0.768005	0	0.214	1	PSC_NI	ZFHX3
0.0794698	-0.7709	0	0.214	1	PSC_NI	ZFP90
0.0794698	-0.791341	0	0.214	1	PSC_NI	ZMYM1
0.0794698	-0.798439	0	0.214	1	PSC_NI	CRK
0.0794698	-0.805955	0	0.214	1	PSC_NI	HPGD
0.0794698	-0.781829	0	0.214	1	PSC_NI	PPP1R12C
0.0794698	-0.840904	0	0.214	1	PSC_NI	AC092053.3
0.0794698	-0.757699	0	0.214	1	PSC_NI	ACBD5
0.0794698	-0.913153	0	0.214	1	PSC_NI	ADPGK
0.0794698	-0.741046	0	0.214	1	PSC_NI	AL135925.1
0.0794698	-1.35996	0	0.214	1	PSC_NI	AL355075.4
0.0794698	-0.900501	0	0.214	1	PSC_NI	ARHGAP18
0.0794698	-0.786082	0	0.214	1	PSC_NI	C8orf76
0.0794698	-0.708071	0	0.214	1	PSC_NI	CLIC3
0.0794698	-0.958263	0	0.214	1	PSC_NI	CSGALNACT2
0.0794698	-0.629164	0	0.214	1	PSC_NI	DLGAP4
0.0794698	-0.920096	0	0.214	1	PSC_NI	ELF3
0.0794698	-0.904799	0	0.214	1	PSC_NI	FRAT2
0.0794698	-1.02658	0	0.214	1	PSC_NI	FXYD7
0.0794698	-0.917137	0	0.214	1	PSC_NI	ING1
0.0794698	-0.566704	0	0.214	1	PSC_NI	LYST
0.0794698	-0.888355	0	0.214	1	PSC_NI	MBIP
0.0794698	-0.733904	0	0.214	1	PSC_NI	MRPL27
0.0794698	-0.918215	0	0.214	1	PSC_NI	NBL1
0.0794698	-0.755733	0	0.214	1	PSC_NI	NCAM1
0.0794698	-0.566704	0	0.214	1	PSC_NI	PILRB
0.0794698	-0.629164	0	0.214	1	PSC_NI	PPTC7
0.0794698	-0.663543	0	0.214	1	PSC_NI	PRPF3
0.0794698	-0.641216	0	0.214	1	PSC_NI	SIN3A
0.0794698	-0.731721	0	0.214	1	PSC_NI	SP140
0.0794698	-0.960007	0	0.214	1	PSC_NI	TGFBR2
0.0794698	-0.862489	0	0.214	1	PSC_NI	TM7SF2
0.0794698	-0.752885	0	0.214	1	PSC_NI	UBA5
0.0794698	-0.639498	0	0.214	1	PSC_NI	WARS2
0.0794698	-0.870167	0	0.214	1	PSC_NI	YBX3
0.0794698	-0.82958	0	0.214	1	PSC_NI	ARID5A
0.0794698	-0.706678	0	0.214	1	PSC_NI	DENND2D
0.0794698	-0.82958	0	0.214	1	PSC_NI	PHRF1
0.0794698	-0.874039	0	0.214	1	PSC_NI	STX8
0.0794698	-0.710513	0	0.214	1	PSC_NI	TM9SF3
0.0794698	-0.82958	0	0.214	1	PSC_NI	TMEM54
0.0794698	-0.668607	0	0.214	1	PSC_NI	ZNF611
0.0794698	-0.631306	0	0.214	1	PSC_NI	DGCR2
0.0794698	-0.831393	0	0.214	1	PSC_NI	HAT1
0.0794698	-0.701106	0	0.214	1	PSC_NI	LRRC23
0.0794698	-0.701106	0	0.214	1	PSC_NI	MYL5
0.0794698	-1.10267	0	0.214	1	PSC_NI	RBM43
0.0794698	-0.701106	0	0.214	1	PSC_NI	SLC20A1
0.0794698	-0.714564	0	0.214	1	PSC_NI	SMARCC1
0.0794698	-0.956945	0	0.214	1	PSC_NI	STIM2
0.0794698	-1.16814	0	0.214	1	PSC_NI	ZDHHC5
0.0794698	-0.606839	0	0.214	1	PSC_NI	ACBD6
0.0794698	-0.7875	0	0.214	1	PSC_NI	BCL2L13
0.0794698	-0.74797	0	0.214	1	PSC_NI	CAND1
0.0794698	-0.749143	0	0.214	1	PSC_NI	CYHR1
0.0794698	-0.751678	0	0.214	1	PSC_NI	DYRK4
0.0794698	-0.743029	0	0.214	1	PSC_NI	FAM210B
0.0794698	-1.02498	0	0.214	1	PSC_NI	HPS3
0.0794698	-0.722811	0	0.214	1	PSC_NI	IGSF8
0.0794698	-0.762798	0	0.214	1	PSC_NI	LINC00623
0.0794698	-0.88821	0	0.214	1	PSC_NI	MTCH1
0.0794698	-0.598208	0	0.214	1	PSC_NI	NRBF2
0.0794698	-0.788417	0	0.214	1	PSC_NI	PSMB8-AS1
0.0794698	-0.606839	0	0.214	1	PSC_NI	RAB3GAP2
0.0794698	-0.794172	0	0.214	1	PSC_NI	RHBDF2
0.0794698	-0.828797	0	0.214	1	PSC_NI	ZNF511
0.0794936	1.18833	0.455	0.071	1	PSC_I	CYTH4
0.0795236	1.04725	0.455	0.071	1	PSC_I	FTX
0.0806634	0.863496	0.727	0.286	1	PSC_I	CSNK1A1
0.0817671	1.09503	0.636	0.214	1	PSC_I	TCF25
0.0834198	-1.35004	0.091	0.429	1	PSC_NI	SDHC
0.0842939	-1.20934	0.091	0.429	1	PSC_NI	EWSR1
0.0844926	1.0797	0.727	0.286	1	PSC_I	ETS1
0.0854669	1.02946	0.727	0.286	1	PSC_I	RBBP6
0.0864285	1.19526	0.545	0.5	1	PSC_I	TXN
0.0880281	1.18993	0.545	0.143	1	PSC_I	CFLAR
0.0884331	-1.03539	0.364	0.786	1	PSC_NI	FABP1
0.0891346	0.821347	0.545	0.143	1	PSC_I	FNBP4
0.089489	1.30251	0.818	0.429	1	PSC_I	PPP1CB
0.0900989	1.00345	0.545	0.143	1	PSC_I	HSPB1
0.0902823	1.45861	0.636	0.214	1	PSC_I	STAT3
0.0915224	0.253502	0.455	0.143	1	PSC_I	EIF6
0.0915231	1.13875	0.545	0.143	1	PSC_I	FAM177A1
0.0931111	0.847838	0.545	0.143	1	PSC_I	SYNRG
0.093774	1.09327	0.909	0.643	1	PSC_I	GNAS
0.0940765	-0.273269	0.364	0.143	1	PSC_NI	STAG2
0.0950675	1.07016	0.545	0.143	1	PSC_I	BNIP2
0.0956525	1.02406	0.545	0.143	1	PSC_I	PAFAH1B1
0.0961158	1.04545	0.545	0.143	1	PSC_I	TMED8
0.0963763	0.923788	0.182	0	1	PSC_I	FBXO45
0.0963763	0.923788	0.182	0	1	PSC_I	GPR137
0.0963763	0.923788	0.182	0	1	PSC_I	GRPEL2
0.0963763	0.923788	0.182	0	1	PSC_I	LMBR1
0.0963763	0.923788	0.182	0	1	PSC_I	ZNF264
0.0963763	0.967441	0.182	0	1	PSC_I	ACY3
0.0963763	0.881893	0.182	0	1	PSC_I	ANKRD17
0.0963763	0.396167	0.182	0	1	PSC_I	ANKRD46
0.0963763	0.924184	0.182	0	1	PSC_I	ARID5B
0.0963763	0.495564	0.182	0	1	PSC_I	ATE1
0.0963763	0.349646	0.182	0	1	PSC_I	ATG3
0.0963763	0.740517	0.182	0	1	PSC_I	BAZ2A
0.0963763	0.349646	0.182	0	1	PSC_I	BLMH
0.0963763	0.396167	0.182	0	1	PSC_I	BMP2K
0.0963763	0.396167	0.182	0	1	PSC_I	BTBD2
0.0963763	0.349646	0.182	0	1	PSC_I	C15orf39
0.0963763	0.396167	0.182	0	1	PSC_I	CCDC92
0.0963763	0.396167	0.182	0	1	PSC_I	CS
0.0963763	0.349646	0.182	0	1	PSC_I	CXorf21
0.0963763	0.396167	0.182	0	1	PSC_I	CXorf38
0.0963763	0.396167	0.182	0	1	PSC_I	DHX40
0.0963763	0.630867	0.182	0	1	PSC_I	DLG1
0.0963763	0.540652	0.182	0	1	PSC_I	EDEM1
0.0963763	0.740517	0.182	0	1	PSC_I	EHD4
0.0963763	0.396167	0.182	0	1	PSC_I	ELAC1
0.0963763	0.349646	0.182	0	1	PSC_I	EMD
0.0963763	0.349646	0.182	0	1	PSC_I	ERAP1
0.0963763	0.349646	0.182	0	1	PSC_I	ERC1
0.0963763	0.349646	0.182	0	1	PSC_I	GALNT10
0.0963763	0.396167	0.182	0	1	PSC_I	GATC
0.0963763	0.643427	0.182	0	1	PSC_I	GLRX5
0.0963763	0.643427	0.182	0	1	PSC_I	GNA15
0.0963763	0.49863	0.182	0	1	PSC_I	GXYLT1
0.0963763	0.643427	0.182	0	1	PSC_I	HOTAIRM1
0.0963763	0.349646	0.182	0	1	PSC_I	IFFO2
0.0963763	0.49863	0.182	0	1	PSC_I	IRF8
0.0963763	0.349646	0.182	0	1	PSC_I	KIZ
0.0963763	0.349646	0.182	0	1	PSC_I	KPNA1
0.0963763	0.643427	0.182	0	1	PSC_I	MAEA
0.0963763	0.643427	0.182	0	1	PSC_I	MAP3K11
0.0963763	0.349646	0.182	0	1	PSC_I	MKRN2
0.0963763	0.396167	0.182	0	1	PSC_I	MPND
0.0963763	0.643427	0.182	0	1	PSC_I	MRFAP1L1
0.0963763	0.349646	0.182	0	1	PSC_I	NAA25
0.0963763	0.633658	0.182	0	1	PSC_I	NAF1
0.0963763	0.349646	0.182	0	1	PSC_I	NYNRIN
0.0963763	0.349646	0.182	0	1	PSC_I	OSTM1
0.0963763	1.64629	0.182	0	1	PSC_I	OXNAD1
0.0963763	0.396167	0.182	0	1	PSC_I	PARN
0.0963763	0.349646	0.182	0	1	PSC_I	PHACTR1
0.0963763	0.881893	0.182	0	1	PSC_I	PHF6
0.0963763	0.628071	0.182	0	1	PSC_I	PLAGL1
0.0963763	0.396167	0.182	0	1	PSC_I	RCC2
0.0963763	0.643427	0.182	0	1	PSC_I	REXO1
0.0963763	0.396167	0.182	0	1	PSC_I	RTCA
0.0963763	0.628071	0.182	0	1	PSC_I	RUFY3
0.0963763	0.349646	0.182	0	1	PSC_I	SCAPER
0.0963763	0.349646	0.182	0	1	PSC_I	SEPSECS
0.0963763	0.757123	0.182	0	1	PSC_I	SLC41A1
0.0963763	0.349646	0.182	0	1	PSC_I	SPG11
0.0963763	0.643427	0.182	0	1	PSC_I	STXBP2
0.0963763	0.578591	0.182	0	1	PSC_I	SYK
0.0963763	0.49863	0.182	0	1	PSC_I	TARDBP
0.0963763	0.349646	0.182	0	1	PSC_I	TARS
0.0963763	0.349646	0.182	0	1	PSC_I	TAS2R14
0.0963763	0.643427	0.182	0	1	PSC_I	TFG
0.0963763	0.349646	0.182	0	1	PSC_I	TP53I11
0.0963763	0.349646	0.182	0	1	PSC_I	UBE2Z
0.0963763	0.628071	0.182	0	1	PSC_I	WDR41
0.0963763	0.349646	0.182	0	1	PSC_I	ZNF573
0.0963763	0.396167	0.182	0	1	PSC_I	ZNF581
0.0963763	0.91952	0.182	0	1	PSC_I	ABCB1
0.0963763	0.496061	0.182	0	1	PSC_I	ABCD4
0.0963763	0.496061	0.182	0	1	PSC_I	ABRAXAS2
0.0963763	0.496061	0.182	0	1	PSC_I	AC009118.3
0.0963763	0.603506	0.182	0	1	PSC_I	AC009812.1
0.0963763	0.561468	0.182	0	1	PSC_I	AC058791.1
0.0963763	0.421867	0.182	0	1	PSC_I	AC083843.3
0.0963763	0.896407	0.182	0	1	PSC_I	AC097634.1
0.0963763	0.392876	0.182	0	1	PSC_I	AHDC1
0.0963763	0.392876	0.182	0	1	PSC_I	AL138820.1
0.0963763	0.463017	0.182	0	1	PSC_I	AL390728.6
0.0963763	0.496061	0.182	0	1	PSC_I	AP001157.1
0.0963763	0.421867	0.182	0	1	PSC_I	ARAF
0.0963763	0.695341	0.182	0	1	PSC_I	ARHGEF3
0.0963763	0.6931	0.182	0	1	PSC_I	ASB8
0.0963763	0.80777	0.182	0	1	PSC_I	ATG101
0.0963763	0.496061	0.182	0	1	PSC_I	ATP6V1A
0.0963763	0.566225	0.182	0	1	PSC_I	BABAM2
0.0963763	0.969951	0.182	0	1	PSC_I	BET1
0.0963763	0.392876	0.182	0	1	PSC_I	BRD8
0.0963763	0.421867	0.182	0	1	PSC_I	BTBD1
0.0963763	0.505791	0.182	0	1	PSC_I	CA8
0.0963763	0.566225	0.182	0	1	PSC_I	CAHM
0.0963763	0.821968	0.182	0	1	PSC_I	CAPN1
0.0963763	0.561468	0.182	0	1	PSC_I	CBX6
0.0963763	0.421867	0.182	0	1	PSC_I	CCNT2
0.0963763	0.421867	0.182	0	1	PSC_I	CENPU
0.0963763	0.496061	0.182	0	1	PSC_I	CHMP4B
0.0963763	0.625792	0.182	0	1	PSC_I	CHTF8
0.0963763	0.566225	0.182	0	1	PSC_I	CLASP1
0.0963763	0.603506	0.182	0	1	PSC_I	CLCA4
0.0963763	0.561468	0.182	0	1	PSC_I	CPLANE1
0.0963763	0.855651	0.182	0	1	PSC_I	CTNNBL1
0.0963763	0.421867	0.182	0	1	PSC_I	CXADR
0.0963763	0.824413	0.182	0	1	PSC_I	DDX39A
0.0963763	0.824413	0.182	0	1	PSC_I	DESI2
0.0963763	0.639698	0.182	0	1	PSC_I	DLEU2
0.0963763	0.603506	0.182	0	1	PSC_I	DPP9
0.0963763	0.421867	0.182	0	1	PSC_I	E2F6
0.0963763	0.628523	0.182	0	1	PSC_I	EMC10
0.0963763	0.392876	0.182	0	1	PSC_I	EMC4
0.0963763	0.65943	0.182	0	1	PSC_I	EPS8
0.0963763	0.640181	0.182	0	1	PSC_I	ERP44
0.0963763	0.392876	0.182	0	1	PSC_I	EXOC1
0.0963763	0.561468	0.182	0	1	PSC_I	FAM126A
0.0963763	0.421867	0.182	0	1	PSC_I	FAM96A
0.0963763	0.505791	0.182	0	1	PSC_I	FHL1
0.0963763	0.392876	0.182	0	1	PSC_I	FLNB
0.0963763	0.6931	0.182	0	1	PSC_I	FNDC3B
0.0963763	0.640181	0.182	0	1	PSC_I	GLT8D1
0.0963763	0.505791	0.182	0	1	PSC_I	GOLT1B
0.0963763	0.6931	0.182	0	1	PSC_I	GRIPAP1
0.0963763	0.392876	0.182	0	1	PSC_I	GTPBP4
0.0963763	0.575692	0.182	0	1	PSC_I	HOXA9
0.0963763	0.763112	0.182	0	1	PSC_I	IFT52
0.0963763	0.421867	0.182	0	1	PSC_I	IFT57
0.0963763	0.821968	0.182	0	1	PSC_I	IGHA2
0.0963763	0.421867	0.182	0	1	PSC_I	KLF5
0.0963763	0.639698	0.182	0	1	PSC_I	LCORL
0.0963763	0.990562	0.182	0	1	PSC_I	LMBR1L
0.0963763	0.625792	0.182	0	1	PSC_I	LRRCC1
0.0963763	0.566225	0.182	0	1	PSC_I	MAP2K4
0.0963763	0.561468	0.182	0	1	PSC_I	MCM4
0.0963763	0.505791	0.182	0	1	PSC_I	MCOLN1
0.0963763	0.566225	0.182	0	1	PSC_I	MED12
0.0963763	0.981277	0.182	0	1	PSC_I	MFGE8
0.0963763	0.463017	0.182	0	1	PSC_I	MRPL37
0.0963763	0.821968	0.182	0	1	PSC_I	NAA50
0.0963763	0.496061	0.182	0	1	PSC_I	NACC1
0.0963763	0.639698	0.182	0	1	PSC_I	NAGK
0.0963763	0.625792	0.182	0	1	PSC_I	NAXE
0.0963763	0.628523	0.182	0	1	PSC_I	NBAS
0.0963763	0.421867	0.182	0	1	PSC_I	NDUFA8
0.0963763	0.625792	0.182	0	1	PSC_I	NFX1
0.0963763	0.928609	0.182	0	1	PSC_I	NOB1
0.0963763	0.505261	0.182	0	1	PSC_I	NOC3L
0.0963763	0.575692	0.182	0	1	PSC_I	NOL10
0.0963763	0.421867	0.182	0	1	PSC_I	NRDE2
0.0963763	0.701342	0.182	0	1	PSC_I	NUDT21
0.0963763	0.463017	0.182	0	1	PSC_I	OTULIN
0.0963763	0.821968	0.182	0	1	PSC_I	PARVG
0.0963763	0.91952	0.182	0	1	PSC_I	PDHX
0.0963763	0.566225	0.182	0	1	PSC_I	PIAS2
0.0963763	0.566225	0.182	0	1	PSC_I	PIK3CB
0.0963763	0.505261	0.182	0	1	PSC_I	PIP5K1A
0.0963763	0.561468	0.182	0	1	PSC_I	PODXL2
0.0963763	0.496061	0.182	0	1	PSC_I	PSMD2
0.0963763	0.824413	0.182	0	1	PSC_I	R3HDM4
0.0963763	0.563923	0.182	0	1	PSC_I	RABEP1
0.0963763	0.496061	0.182	0	1	PSC_I	RC3H1
0.0963763	0.392876	0.182	0	1	PSC_I	RIC1
0.0963763	0.505261	0.182	0	1	PSC_I	RIPOR1
0.0963763	0.821968	0.182	0	1	PSC_I	RNF216
0.0963763	0.628523	0.182	0	1	PSC_I	RUFY2
0.0963763	0.392876	0.182	0	1	PSC_I	SCAF4
0.0963763	0.762806	0.182	0	1	PSC_I	SDR42E2
0.0963763	1.33291	0.182	0	1	PSC_I	SELL
0.0963763	0.65943	0.182	0	1	PSC_I	SFXN1
0.0963763	0.80777	0.182	0	1	PSC_I	SHC1
0.0963763	0.505791	0.182	0	1	PSC_I	SIL1
0.0963763	0.392876	0.182	0	1	PSC_I	SLC25A30
0.0963763	0.505261	0.182	0	1	PSC_I	SLC39A7
0.0963763	0.392876	0.182	0	1	PSC_I	SLC44A2
0.0963763	0.695341	0.182	0	1	PSC_I	SMAD2
0.0963763	0.463017	0.182	0	1	PSC_I	SMIM20
0.0963763	0.534692	0.182	0	1	PSC_I	SMURF2
0.0963763	0.421867	0.182	0	1	PSC_I	SPPL3
0.0963763	0.928609	0.182	0	1	PSC_I	SRP54
0.0963763	0.505791	0.182	0	1	PSC_I	STK32C
0.0963763	0.392876	0.182	0	1	PSC_I	STX16
0.0963763	0.392876	0.182	0	1	PSC_I	TBC1D17
0.0963763	0.566225	0.182	0	1	PSC_I	TCF3
0.0963763	0.65943	0.182	0	1	PSC_I	TDP1
0.0963763	0.505791	0.182	0	1	PSC_I	TEX261
0.0963763	0.496061	0.182	0	1	PSC_I	TMEM160
0.0963763	0.623584	0.182	0	1	PSC_I	TPM1
0.0963763	0.392876	0.182	0	1	PSC_I	TRBVB
0.0963763	0.864505	0.182	0	1	PSC_I	TRIM13
0.0963763	0.496061	0.182	0	1	PSC_I	TRNAU1AP
0.0963763	0.463017	0.182	0	1	PSC_I	UBE2V1
0.0963763	0.505791	0.182	0	1	PSC_I	USP14
0.0963763	0.566225	0.182	0	1	PSC_I	USP49
0.0963763	0.766535	0.182	0	1	PSC_I	ZMAT3
0.0963763	0.392876	0.182	0	1	PSC_I	ZNF37A
0.0963763	0.534692	0.182	0	1	PSC_I	ZNF384
0.0963763	0.575692	0.182	0	1	PSC_I	ZNF83
0.0963763	0.551292	0.182	0	1	PSC_I	ABHD10
0.0963763	0.616062	0.182	0	1	PSC_I	AC010761.1
0.0963763	0.551292	0.182	0	1	PSC_I	AC015802.6
0.0963763	0.935798	0.182	0	1	PSC_I	AGPAT5
0.0963763	0.45212	0.182	0	1	PSC_I	AGPS
0.0963763	0.551292	0.182	0	1	PSC_I	ARHGAP35
0.0963763	0.45212	0.182	0	1	PSC_I	ARHGAP6
0.0963763	0.640356	0.182	0	1	PSC_I	ARMC5
0.0963763	0.499125	0.182	0	1	PSC_I	ARMC6
0.0963763	0.811435	0.182	0	1	PSC_I	ASXL2
0.0963763	0.551292	0.182	0	1	PSC_I	BTN2A2
0.0963763	0.407396	0.182	0	1	PSC_I	C18orf21
0.0963763	0.616062	0.182	0	1	PSC_I	C18orf32
0.0963763	0.407396	0.182	0	1	PSC_I	C5orf22
0.0963763	0.476851	0.182	0	1	PSC_I	CALML4
0.0963763	0.616062	0.182	0	1	PSC_I	CASP10
0.0963763	0.640356	0.182	0	1	PSC_I	CASP6
0.0963763	0.407396	0.182	0	1	PSC_I	CBR1
0.0963763	0.45212	0.182	0	1	PSC_I	CCDC50
0.0963763	0.407396	0.182	0	1	PSC_I	COMMD2
0.0963763	0.601178	0.182	0	1	PSC_I	COPS6
0.0963763	0.45212	0.182	0	1	PSC_I	CYTH3
0.0963763	0.45212	0.182	0	1	PSC_I	DENND5A
0.0963763	0.45212	0.182	0	1	PSC_I	DPM2
0.0963763	0.601178	0.182	0	1	PSC_I	DVL3
0.0963763	0.45212	0.182	0	1	PSC_I	ERVK3-1
0.0963763	0.499125	0.182	0	1	PSC_I	FBXL20
0.0963763	0.551292	0.182	0	1	PSC_I	FLAD1
0.0963763	0.795848	0.182	0	1	PSC_I	GABARAP
0.0963763	0.407396	0.182	0	1	PSC_I	GALK2
0.0963763	0.407396	0.182	0	1	PSC_I	GBP3
0.0963763	0.476851	0.182	0	1	PSC_I	GIGYF1
0.0963763	0.45212	0.182	0	1	PSC_I	GNPAT
0.0963763	0.45212	0.182	0	1	PSC_I	HDAC6
0.0963763	0.724719	0.182	0	1	PSC_I	HRAS
0.0963763	0.499125	0.182	0	1	PSC_I	ITGA5
0.0963763	0.407396	0.182	0	1	PSC_I	KDM3A
0.0963763	0.499125	0.182	0	1	PSC_I	KIAA1147
0.0963763	0.62801	0.182	0	1	PSC_I	KIAA2026
0.0963763	0.616062	0.182	0	1	PSC_I	KIF1BP
0.0963763	0.407396	0.182	0	1	PSC_I	LAMP2
0.0963763	0.640356	0.182	0	1	PSC_I	MSL1
0.0963763	0.547858	0.182	0	1	PSC_I	MTMR6
0.0963763	0.547858	0.182	0	1	PSC_I	MUS81
0.0963763	0.407396	0.182	0	1	PSC_I	NOL11
0.0963763	0.935798	0.182	0	1	PSC_I	NUPL2
0.0963763	0.499125	0.182	0	1	PSC_I	ODR4
0.0963763	0.45212	0.182	0	1	PSC_I	PDXK
0.0963763	0.407396	0.182	0	1	PSC_I	PIK3R4
0.0963763	1.24567	0.182	0	1	PSC_I	PNKP
0.0963763	0.62801	0.182	0	1	PSC_I	POC5
0.0963763	0.811435	0.182	0	1	PSC_I	PPP2R1B
0.0963763	0.476851	0.182	0	1	PSC_I	PTAR1
0.0963763	0.551292	0.182	0	1	PSC_I	PTPN23
0.0963763	0.476851	0.182	0	1	PSC_I	QTRT1
0.0963763	0.634109	0.182	0	1	PSC_I	RETSAT
0.0963763	0.476851	0.182	0	1	PSC_I	RHPN1
0.0963763	0.407396	0.182	0	1	PSC_I	RPUSD2
0.0963763	0.616062	0.182	0	1	PSC_I	RSRC1
0.0963763	0.476851	0.182	0	1	PSC_I	SAMD11
0.0963763	0.811435	0.182	0	1	PSC_I	SH2B3
0.0963763	0.407396	0.182	0	1	PSC_I	SLC35B4
0.0963763	0.499125	0.182	0	1	PSC_I	STRN
0.0963763	0.616062	0.182	0	1	PSC_I	TAF13
0.0963763	0.755391	0.182	0	1	PSC_I	THAP12
0.0963763	0.476851	0.182	0	1	PSC_I	TMED4
0.0963763	0.551292	0.182	0	1	PSC_I	TOPBP1
0.0963763	0.499125	0.182	0	1	PSC_I	TRAM2
0.0963763	0.476851	0.182	0	1	PSC_I	USP47
0.0963763	0.407396	0.182	0	1	PSC_I	VTI1B
0.0963763	0.601178	0.182	0	1	PSC_I	WDR82
0.0963763	0.407396	0.182	0	1	PSC_I	XPNPEP1
0.0963763	0.811435	0.182	0	1	PSC_I	ZNF319
0.0963763	0.567345	0.182	0	1	PSC_I	AC027097.1
0.0963763	0.538157	0.182	0	1	PSC_I	AC127164.1
0.0963763	0.567345	0.182	0	1	PSC_I	AC132192.2
0.0963763	0.410654	0.182	0	1	PSC_I	AFF1
0.0963763	0.538157	0.182	0	1	PSC_I	ANKRD27
0.0963763	0.698929	0.182	0	1	PSC_I	ARMC1
0.0963763	0.936191	0.182	0	1	PSC_I	ASB1
0.0963763	0.567345	0.182	0	1	PSC_I	ATG13
0.0963763	0.410654	0.182	0	1	PSC_I	BAP1
0.0963763	0.698465	0.182	0	1	PSC_I	CACNA1A
0.0963763	0.817665	0.182	0	1	PSC_I	CCL28
0.0963763	0.704429	0.182	0	1	PSC_I	CHRAC1
0.0963763	0.410654	0.182	0	1	PSC_I	CNPPD1
0.0963763	0.698465	0.182	0	1	PSC_I	COA1
0.0963763	0.567345	0.182	0	1	PSC_I	COMMD8
0.0963763	0.853595	0.182	0	1	PSC_I	CPEB2
0.0963763	0.557722	0.182	0	1	PSC_I	CPT2
0.0963763	0.557722	0.182	0	1	PSC_I	DNMT3A
0.0963763	0.698929	0.182	0	1	PSC_I	EBPL
0.0963763	0.567345	0.182	0	1	PSC_I	FCF1
0.0963763	0.958944	0.182	0	1	PSC_I	FGF20
0.0963763	0.410654	0.182	0	1	PSC_I	GGPS1
0.0963763	0.567345	0.182	0	1	PSC_I	HDAC9
0.0963763	0.538157	0.182	0	1	PSC_I	HHEX
0.0963763	0.553765	0.182	0	1	PSC_I	HLA-DQA1
0.0963763	0.410654	0.182	0	1	PSC_I	HMG20B
0.0963763	0.969641	0.182	0	1	PSC_I	IL2RA
0.0963763	0.538157	0.182	0	1	PSC_I	INTS1
0.0963763	0.973493	0.182	0	1	PSC_I	LACC1
0.0963763	0.567345	0.182	0	1	PSC_I	LIN52
0.0963763	0.410654	0.182	0	1	PSC_I	39508
0.0963763	0.538157	0.182	0	1	PSC_I	MAVS
0.0963763	1.45723	0.182	0	1	PSC_I	MIR3142HG
0.0963763	0.567345	0.182	0	1	PSC_I	MTMR3
0.0963763	0.410654	0.182	0	1	PSC_I	MYD88
0.0963763	0.567345	0.182	0	1	PSC_I	MYO6
0.0963763	0.567345	0.182	0	1	PSC_I	NSL1
0.0963763	0.936191	0.182	0	1	PSC_I	NUPR1
0.0963763	0.567345	0.182	0	1	PSC_I	PAK1IP1
0.0963763	1.16898	0.182	0	1	PSC_I	PTDSS1
0.0963763	0.410654	0.182	0	1	PSC_I	R3HDM1
0.0963763	0.698465	0.182	0	1	PSC_I	RAP2C
0.0963763	0.92921	0.182	0	1	PSC_I	RASSF5
0.0963763	0.958944	0.182	0	1	PSC_I	RHOBTB3
0.0963763	1.36158	0.182	0	1	PSC_I	SAMSN1
0.0963763	0.557722	0.182	0	1	PSC_I	SDHB
0.0963763	0.936191	0.182	0	1	PSC_I	SMG6
0.0963763	0.410654	0.182	0	1	PSC_I	SNX19
0.0963763	0.410654	0.182	0	1	PSC_I	SPAG16
0.0963763	0.410654	0.182	0	1	PSC_I	TBXAS1
0.0963763	0.410654	0.182	0	1	PSC_I	TMEM245
0.0963763	0.557722	0.182	0	1	PSC_I	TMEM263
0.0963763	0.538157	0.182	0	1	PSC_I	TRERF1
0.0963763	0.410654	0.182	0	1	PSC_I	TTC8
0.0963763	0.936191	0.182	0	1	PSC_I	UBFD1
0.0963763	0.557722	0.182	0	1	PSC_I	YLPM1
0.0963763	0.704429	0.182	0	1	PSC_I	ZNF224
0.0963763	0.698465	0.182	0	1	PSC_I	ZNF254
0.0963763	0.969641	0.182	0	1	PSC_I	ZNF667-AS1
0.0963763	0.557211	0.182	0	1	PSC_I	ABCC5
0.0963763	0.914098	0.182	0	1	PSC_I	AC090152.1
0.0963763	0.557211	0.182	0	1	PSC_I	ACBD4
0.0963763	0.418635	0.182	0	1	PSC_I	ANKHD1
0.0963763	0.557211	0.182	0	1	PSC_I	ANKMY2
0.0963763	0.557211	0.182	0	1	PSC_I	AQR
0.0963763	0.842952	0.182	0	1	PSC_I	ATG4D
0.0963763	0.418635	0.182	0	1	PSC_I	ATXN2L
0.0963763	0.54413	0.182	0	1	PSC_I	BMPR2
0.0963763	0.418635	0.182	0	1	PSC_I	BORA
0.0963763	0.418635	0.182	0	1	PSC_I	C17orf58
0.0963763	0.54413	0.182	0	1	PSC_I	CA5B
0.0963763	0.418635	0.182	0	1	PSC_I	CARS2
0.0963763	0.557211	0.182	0	1	PSC_I	CCSAP
0.0963763	0.567853	0.182	0	1	PSC_I	CD200R1
0.0963763	0.5633	0.182	0	1	PSC_I	CHST14
0.0963763	0.418635	0.182	0	1	PSC_I	CLNK
0.0963763	0.567853	0.182	0	1	PSC_I	CRIM1
0.0963763	0.76399	0.182	0	1	PSC_I	CRY1
0.0963763	0.763104	0.182	0	1	PSC_I	DPH3
0.0963763	0.866201	0.182	0	1	PSC_I	DPP4
0.0963763	0.557211	0.182	0	1	PSC_I	ETHE1
0.0963763	0.418635	0.182	0	1	PSC_I	FAM30A
0.0963763	0.557211	0.182	0	1	PSC_I	FAM32A
0.0963763	0.544645	0.182	0	1	PSC_I	GFI1
0.0963763	0.418635	0.182	0	1	PSC_I	GGT1
0.0963763	0.916539	0.182	0	1	PSC_I	GPRC5C
0.0963763	0.842952	0.182	0	1	PSC_I	GSPT2
0.0963763	0.502741	0.182	0	1	PSC_I	HADH
0.0963763	0.418635	0.182	0	1	PSC_I	HEATR5B
0.0963763	0.502741	0.182	0	1	PSC_I	IFI6
0.0963763	0.5633	0.182	0	1	PSC_I	INO80E
0.0963763	0.5633	0.182	0	1	PSC_I	ISYNA1
0.0963763	0.502741	0.182	0	1	PSC_I	JOSD1
0.0963763	0.5633	0.182	0	1	PSC_I	MACO1
0.0963763	0.544645	0.182	0	1	PSC_I	MANEA-DT
0.0963763	0.557211	0.182	0	1	PSC_I	MFF
0.0963763	0.634618	0.182	0	1	PSC_I	MICU2
0.0963763	0.54413	0.182	0	1	PSC_I	MPPE1
0.0963763	0.80915	0.182	0	1	PSC_I	MRPL49
0.0963763	0.418635	0.182	0	1	PSC_I	MRPS23
0.0963763	0.544645	0.182	0	1	PSC_I	NADK
0.0963763	0.54413	0.182	0	1	PSC_I	NAIF1
0.0963763	0.502741	0.182	0	1	PSC_I	NR1H2
0.0963763	1.24385	0.182	0	1	PSC_I	NSUN4
0.0963763	0.418635	0.182	0	1	PSC_I	NUDC
0.0963763	0.861852	0.182	0	1	PSC_I	NUDT1
0.0963763	0.418635	0.182	0	1	PSC_I	PLEKHH2
0.0963763	0.50221	0.182	0	1	PSC_I	PLS1
0.0963763	0.418635	0.182	0	1	PSC_I	PPP1R12B
0.0963763	0.502741	0.182	0	1	PSC_I	PRKCI
0.0963763	0.502741	0.182	0	1	PSC_I	PRPF18
0.0963763	0.5633	0.182	0	1	PSC_I	PUS7L
0.0963763	0.50221	0.182	0	1	PSC_I	RAD54L2
0.0963763	0.5633	0.182	0	1	PSC_I	RBFA
0.0963763	0.567853	0.182	0	1	PSC_I	RNF13
0.0963763	0.80915	0.182	0	1	PSC_I	RNF138
0.0963763	0.558058	0.182	0	1	PSC_I	RNGTT
0.0963763	0.567853	0.182	0	1	PSC_I	SCART1
0.0963763	0.567853	0.182	0	1	PSC_I	SLC25A33
0.0963763	0.418635	0.182	0	1	PSC_I	STIP1
0.0963763	0.5633	0.182	0	1	PSC_I	STK35
0.0963763	0.557211	0.182	0	1	PSC_I	SURF2
0.0963763	0.798039	0.182	0	1	PSC_I	SWT1
0.0963763	0.5633	0.182	0	1	PSC_I	TAF2
0.0963763	0.502741	0.182	0	1	PSC_I	TIMM29
0.0963763	1.29575	0.182	0	1	PSC_I	TM2D1
0.0963763	0.567853	0.182	0	1	PSC_I	TMEM68
0.0963763	0.54413	0.182	0	1	PSC_I	TMEM94
0.0963763	0.620773	0.182	0	1	PSC_I	TOX4
0.0963763	0.80915	0.182	0	1	PSC_I	TRAPPC4
0.0963763	0.418635	0.182	0	1	PSC_I	TRIM4
0.0963763	0.620773	0.182	0	1	PSC_I	TRIOBP
0.0963763	0.544645	0.182	0	1	PSC_I	TRMT10B
0.0963763	0.50221	0.182	0	1	PSC_I	USP1
0.0963763	0.50221	0.182	0	1	PSC_I	USP39
0.0963763	0.418635	0.182	0	1	PSC_I	UTP18
0.0963763	0.842952	0.182	0	1	PSC_I	VIRMA
0.0963763	0.979001	0.182	0	1	PSC_I	VPS8
0.0963763	0.558058	0.182	0	1	PSC_I	WDR36
0.0963763	0.54413	0.182	0	1	PSC_I	ZBTB21
0.0963763	0.808968	0.182	0	1	PSC_I	ZDHHC7
0.0963763	0.418635	0.182	0	1	PSC_I	ZNF529
0.0963763	0.502741	0.182	0	1	PSC_I	ZNF773
0.0963763	0.637369	0.182	0	1	PSC_I	ABHD17C
0.0963763	0.637852	0.182	0	1	PSC_I	AL031777.3
0.0963763	0.637369	0.182	0	1	PSC_I	BTBD10
0.0963763	0.637369	0.182	0	1	PSC_I	CDK2AP1
0.0963763	0.637369	0.182	0	1	PSC_I	FAM76B
0.0963763	0.637369	0.182	0	1	PSC_I	HECTD2
0.0963763	0.637852	0.182	0	1	PSC_I	LRRC47
0.0963763	0.872019	0.182	0	1	PSC_I	MRPL1
0.0963763	0.637852	0.182	0	1	PSC_I	PEX2
0.0963763	0.637369	0.182	0	1	PSC_I	PHF23
0.0963763	0.919199	0.182	0	1	PSC_I	PLAT
0.0963763	0.637369	0.182	0	1	PSC_I	RC3H2
0.0963763	0.637852	0.182	0	1	PSC_I	S100B
0.0963763	0.919199	0.182	0	1	PSC_I	SH3BP2
0.0963763	0.637369	0.182	0	1	PSC_I	SLC25A53
0.0963763	0.919199	0.182	0	1	PSC_I	XPA
0.0963763	0.637369	0.182	0	1	PSC_I	YJEFN3
0.0969079	0.797428	0.545	0.143	1	PSC_I	IRAK4
0.0972276	-0.52023	0.727	1	1	PSC_NI	KLRB1
0.0975779	-1.15359	0.182	0.5	1	PSC_NI	CCDC12
0.0980162	0.943858	0.545	0.143	1	PSC_I	MRFAP1
0.0984918	1.26569	0.545	0.143	1	PSC_I	PRDX2
0.0985508	1.00781	0.636	0.214	1	PSC_I	MDM4
0.0986882	0.535529	0.818	0.429	1	PSC_I	DDX17
0.100257	-0.487969	1	1	1	PSC_NI	MT-CO2
0.101766	0.702368	1	0.714	1	PSC_I	NAP1L1
0.101867	0.261645	0.545	0.214	1	PSC_I	ATXN7L3B
0.104218	0.33932	0.364	0.071	1	PSC_I	STAG1
0.105269	-0.961673	0.636	0.857	1	PSC_NI	PPP1R10
0.108869	0.369074	0.636	0.286	1	PSC_I	CDC40
0.109379	1.65883	0.545	0.286	1	PSC_I	SOX4
0.114988	1.26884	0.455	0.143	1	PSC_I	SERBP1
0.115577	0.405471	0.364	0.071	1	PSC_I	ZNF148
0.117492	-1.0114	0.182	0.571	1	PSC_NI	RGS10
0.117831	-1.43152	0.182	0.429	1	PSC_NI	KRT81
0.119001	-0.759175	0.636	0.929	1	PSC_NI	MTRNR2L12
0.119021	-1.09283	0.091	0.429	1	PSC_NI	ZNF721
0.11928	-0.767272	0.091	0.429	1	PSC_NI	KLRC1
0.120701	-1.16346	0.091	0.429	1	PSC_NI	MRPL52
0.122171	-1.64469	0.091	0.429	1	PSC_NI	SELENOS
0.122191	0.383294	0.455	0.143	1	PSC_I	PPP4R3A
0.122906	0.694827	0.909	0.786	1	PSC_I	SRSF3
0.123879	-1.14842	0.091	0.429	1	PSC_NI	TNFSF13B
0.129272	0.488673	0.364	0.071	1	PSC_I	PLAC8
0.130031	0.632271	0.818	0.429	1	PSC_I	RUNX3
0.130329	-0.887215	0.455	0.5	1	PSC_NI	ATP6V0E1
0.13038	0.326787	0.636	0.286	1	PSC_I	SRSF6
0.131078	0.839408	0.818	0.429	1	PSC_I	DDX24
0.131905	0.658803	1	1	1	PSC_I	RPS27
0.1323	-0.415007	1	1	1	PSC_NI	MT-CO1
0.132926	2.10466	0.364	0.143	1	PSC_I	IL32
0.135014	0.476028	0.364	0.071	1	PSC_I	TIA1
0.135141	0.47662	0.364	0.071	1	PSC_I	MIGA1
0.137448	0.282464	0.091	0.286	1	PSC_I	LIF
0.137841	-0.983793	0.091	0.429	1	PSC_NI	TENT5C
0.138649	-0.467353	0.455	0.286	1	PSC_NI	CD2
0.139193	-0.983385	0.909	0.929	1	PSC_NI	SRGN
0.139241	-0.883848	0.364	0.429	1	PSC_NI	G3BP1
0.139638	0.479041	0.364	0.071	1	PSC_I	CCDC88A
0.13992	0.450798	0.364	0.071	1	PSC_I	TOP1
0.141732	0.550961	0.727	0.357	1	PSC_I	CMTM6
0.142109	0.46424	0.364	0.071	1	PSC_I	OPA1
0.142913	1.49724	0.273	0.071	1	PSC_I	NFIL3
0.143048	0.504775	0.727	0.357	1	PSC_I	HP1BP3
0.14472	-1.31611	0.091	0.429	1	PSC_NI	PSMB3
0.144965	-1.10172	0.182	0.429	1	PSC_NI	RTN3
0.148369	0.317217	0.455	0.143	1	PSC_I	EIF4A1
0.151102	-0.586244	0.909	1	1	PSC_NI	SERF2
0.152092	0.431519	0.545	0.214	1	PSC_I	WAC
0.152105	1.00343	0.364	0.071	1	PSC_I	CEPT1
0.153284	0.580394	0.364	0.071	1	PSC_I	BSG
0.155017	1.07362	0.455	0.143	1	PSC_I	MDH1
0.15537	0.4945	0.455	0.143	1	PSC_I	MRPL33
0.157913	0.405201	0.455	0.143	1	PSC_I	U2AF2
0.159782	-0.306896	0.455	0.286	1	PSC_NI	ZMYM2
0.16031	0.903863	0.727	0.357	1	PSC_I	IFRD1
0.160873	0.578913	0.364	0.071	1	PSC_I	GGCX
0.161603	0.407069	0.455	0.143	1	PSC_I	CD58
0.161643	0.617171	0.364	0.071	1	PSC_I	AFTPH
0.16313	-0.578546	0.455	0.357	1	PSC_NI	DHX36
0.163267	0.694619	0.364	0.071	1	PSC_I	PIAS1
0.163272	0.987713	0.364	0.071	1	PSC_I	UQCRC2
0.163477	1.21205	0.364	0.071	1	PSC_I	ST13
0.164586	0.688917	0.364	0.071	1	PSC_I	IDI1
0.165007	0.931597	0.455	0.143	1	PSC_I	PCNX1
0.165222	0.49832	0.364	0.071	1	PSC_I	APIP
0.165372	0.614174	0.364	0.071	1	PSC_I	EPSTI1
0.165409	0.386055	0.545	0.214	1	PSC_I	HIF1A
0.165884	0.503277	0.364	0.071	1	PSC_I	HIPK2
0.166485	0.444313	0.364	0.071	1	PSC_I	COMT
0.167298	0.63152	0.364	0.071	1	PSC_I	ATP6AP2
0.167892	0.391342	0.455	0.143	1	PSC_I	SUZ12
0.168311	0.782099	0.727	0.357	1	PSC_I	SCAF11
0.168554	0.933282	0.727	0.429	1	PSC_I	TBL1XR1
0.16953	-1.06824	0.364	0.643	1	PSC_NI	BANF1
0.172317	0.709758	0.364	0.071	1	PSC_I	CYTH1
0.172562	0.811051	0.727	0.357	1	PSC_I	LCP2
0.173391	0.915374	0.364	0.071	1	PSC_I	LRRFIP2
0.174004	1.0743	0.455	0.286	1	PSC_I	TSC22D2
0.17432	-1.04505	0.091	0.357	1	PSC_NI	ATP5ME
0.17449	-0.413491	0.545	0.429	1	PSC_NI	NDUFS8
0.174574	-0.598433	0	0.143	1	PSC_NI	AL022322.2
0.174574	-0.696791	0	0.143	1	PSC_NI	CHST2
0.174574	-0.696791	0	0.143	1	PSC_NI	F8A3
0.174574	-0.696791	0	0.143	1	PSC_NI	GLMN
0.174574	-0.598433	0	0.143	1	PSC_NI	IFT27
0.174574	-0.598433	0	0.143	1	PSC_NI	KIF16B
0.174574	-0.598433	0	0.143	1	PSC_NI	POLE4
0.174574	-0.598433	0	0.143	1	PSC_NI	PTPA
0.174574	-0.696791	0	0.143	1	PSC_NI	RPA2
0.174574	-0.782738	0	0.143	1	PSC_NI	TLE4
0.174574	-0.598433	0	0.143	1	PSC_NI	WAS
0.174574	-0.696791	0	0.143	1	PSC_NI	ZNF568
0.174574	-0.872556	0	0.143	1	PSC_NI	AC092683.1
0.174574	-0.470422	0	0.143	1	PSC_NI	ADAM19
0.174574	-0.470422	0	0.143	1	PSC_NI	ATR
0.174574	-0.74125	0	0.143	1	PSC_NI	B4GALT5
0.174574	-0.745741	0	0.143	1	PSC_NI	C12orf29
0.174574	-0.536832	0	0.143	1	PSC_NI	CDIP1
0.174574	-0.498266	0	0.143	1	PSC_NI	CPSF7
0.174574	-0.498266	0	0.143	1	PSC_NI	CROCC
0.174574	-0.607063	0	0.143	1	PSC_NI	CYP20A1
0.174574	-0.640748	0	0.143	1	PSC_NI	DESI1
0.174574	-0.607063	0	0.143	1	PSC_NI	DNAL4
0.174574	-0.470422	0	0.143	1	PSC_NI	FBXO34
0.174574	-0.508312	0	0.143	1	PSC_NI	FEM1C
0.174574	-0.646417	0	0.143	1	PSC_NI	GFM1
0.174574	-0.733506	0	0.143	1	PSC_NI	GNG2
0.174574	-0.39933	0	0.143	1	PSC_NI	GNPNAT1
0.174574	-0.389359	0	0.143	1	PSC_NI	HLA-DMA
0.174574	-0.39933	0	0.143	1	PSC_NI	KANSL1L
0.174574	-0.544438	0	0.143	1	PSC_NI	KCNN1
0.174574	-0.39933	0	0.143	1	PSC_NI	LRMP
0.174574	-0.544438	0	0.143	1	PSC_NI	MAPK9
0.174574	-0.389359	0	0.143	1	PSC_NI	MRPL2
0.174574	-0.470422	0	0.143	1	PSC_NI	NPRL3
0.174574	-0.470422	0	0.143	1	PSC_NI	NTMT1
0.174574	-0.640748	0	0.143	1	PSC_NI	NUDT7
0.174574	-0.498266	0	0.143	1	PSC_NI	PCCB
0.174574	-0.39933	0	0.143	1	PSC_NI	PFKL
0.174574	-0.640748	0	0.143	1	PSC_NI	PHYH
0.174574	-0.470422	0	0.143	1	PSC_NI	PLCXD1
0.174574	-0.600396	0	0.143	1	PSC_NI	POLR1E
0.174574	-0.665518	0	0.143	1	PSC_NI	RALB
0.174574	-0.723695	0	0.143	1	PSC_NI	REG1A
0.174574	-0.39933	0	0.143	1	PSC_NI	RPUSD3
0.174574	-0.389359	0	0.143	1	PSC_NI	SLC35F6
0.174574	-0.389359	0	0.143	1	PSC_NI	TAB3
0.174574	-0.39933	0	0.143	1	PSC_NI	TFF3
0.174574	-0.39933	0	0.143	1	PSC_NI	TMEM131L
0.174574	-0.536832	0	0.143	1	PSC_NI	TMUB2
0.174574	-0.665518	0	0.143	1	PSC_NI	UBE2Q2
0.174574	-0.74125	0	0.143	1	PSC_NI	UVRAG
0.174574	-0.39933	0	0.143	1	PSC_NI	ZNF821
0.174574	-0.502469	0	0.143	1	PSC_NI	ABCC1
0.174574	-0.577045	0	0.143	1	PSC_NI	ACAT2
0.174574	-0.386825	0	0.143	1	PSC_NI	AL021368.2
0.174574	-0.706034	0	0.143	1	PSC_NI	ANKRD6
0.174574	-0.608844	0	0.143	1	PSC_NI	AOC1
0.174574	-0.648832	0	0.143	1	PSC_NI	APOBR
0.174574	-0.496048	0	0.143	1	PSC_NI	ARL16
0.174574	-0.505311	0	0.143	1	PSC_NI	ARSJ
0.174574	-0.496048	0	0.143	1	PSC_NI	BANK1
0.174574	-0.659098	0	0.143	1	PSC_NI	BMS1
0.174574	-0.386825	0	0.143	1	PSC_NI	C18orf25
0.174574	-0.386825	0	0.143	1	PSC_NI	C19orf48
0.174574	-0.638823	0	0.143	1	PSC_NI	CBFA2T2
0.174574	-0.502469	0	0.143	1	PSC_NI	CFAP97
0.174574	-0.650775	0	0.143	1	PSC_NI	CSTF2
0.174574	-0.616086	0	0.143	1	PSC_NI	CYB5R1
0.174574	-0.496048	0	0.143	1	PSC_NI	DDX56
0.174574	-0.577045	0	0.143	1	PSC_NI	DIS3L2
0.174574	-0.386825	0	0.143	1	PSC_NI	DPH7
0.174574	-0.616086	0	0.143	1	PSC_NI	EIF4E3
0.174574	-0.505311	0	0.143	1	PSC_NI	FAM149B1
0.174574	-0.608326	0	0.143	1	PSC_NI	FMC1
0.174574	-0.513286	0	0.143	1	PSC_NI	GNA11
0.174574	-0.650775	0	0.143	1	PSC_NI	GSTO1
0.174574	-0.712982	0	0.143	1	PSC_NI	HIST1H1E
0.174574	-0.650775	0	0.143	1	PSC_NI	HSPA13
0.174574	-0.496048	0	0.143	1	PSC_NI	IPMK
0.174574	-0.577045	0	0.143	1	PSC_NI	JAG2
0.174574	-0.577045	0	0.143	1	PSC_NI	KLHL20
0.174574	-0.60419	0	0.143	1	PSC_NI	LAMTOR2
0.174574	-0.386825	0	0.143	1	PSC_NI	LRIF1
0.174574	-0.496048	0	0.143	1	PSC_NI	MAPKAP1
0.174574	-0.386825	0	0.143	1	PSC_NI	METTL25
0.174574	-0.496048	0	0.143	1	PSC_NI	MFSD4B
0.174574	-0.659098	0	0.143	1	PSC_NI	MLLT1
0.174574	-0.496048	0	0.143	1	PSC_NI	MRPL16
0.174574	-0.502469	0	0.143	1	PSC_NI	MTX2
0.174574	-0.596241	0	0.143	1	PSC_NI	NMT2
0.174574	-0.596016	0	0.143	1	PSC_NI	NNT
0.174574	-0.601382	0	0.143	1	PSC_NI	ODF2
0.174574	-0.496048	0	0.143	1	PSC_NI	P2RY8
0.174574	-0.496048	0	0.143	1	PSC_NI	PDLIM2
0.174574	-0.507061	0	0.143	1	PSC_NI	PELP1
0.174574	-0.505311	0	0.143	1	PSC_NI	PKM
0.174574	-0.608326	0	0.143	1	PSC_NI	POLR2C
0.174574	-0.608326	0	0.143	1	PSC_NI	POU3F1
0.174574	-0.843583	0	0.143	1	PSC_NI	PPP3R1
0.174574	-0.87895	0	0.143	1	PSC_NI	RBM48
0.174574	-0.513286	0	0.143	1	PSC_NI	REV1
0.174574	-0.596016	0	0.143	1	PSC_NI	RP9
0.174574	-0.577045	0	0.143	1	PSC_NI	SEC16A
0.174574	-0.505311	0	0.143	1	PSC_NI	SLC25A1
0.174574	-0.386825	0	0.143	1	PSC_NI	SPATA13
0.174574	-0.386825	0	0.143	1	PSC_NI	TELO2
0.174574	-0.608326	0	0.143	1	PSC_NI	TENT4B
0.174574	-0.507061	0	0.143	1	PSC_NI	TOX
0.174574	-0.659098	0	0.143	1	PSC_NI	UPF1
0.174574	-0.577045	0	0.143	1	PSC_NI	UTP14C
0.174574	-0.596241	0	0.143	1	PSC_NI	VPS13B
0.174574	-0.507061	0	0.143	1	PSC_NI	VPS4A
0.174574	-0.596241	0	0.143	1	PSC_NI	XPR1
0.174574	-0.616086	0	0.143	1	PSC_NI	YARS2
0.174574	-0.608326	0	0.143	1	PSC_NI	YPEL1
0.174574	-0.608326	0	0.143	1	PSC_NI	ZBTB22
0.174574	-0.505311	0	0.143	1	PSC_NI	ZFP62
0.174574	-0.386825	0	0.143	1	PSC_NI	ZNF28
0.174574	-0.386825	0	0.143	1	PSC_NI	ZNF439
0.174574	-0.502469	0	0.143	1	PSC_NI	ZNF570
0.174574	-0.572588	0	0.143	1	PSC_NI	AAMDC
0.174574	-0.347679	0	0.143	1	PSC_NI	AC048341.2
0.174574	-0.347679	0	0.143	1	PSC_NI	AL023806.1
0.174574	-0.347679	0	0.143	1	PSC_NI	APH1A
0.174574	-0.562446	0	0.143	1	PSC_NI	BTAF1
0.174574	-0.465622	0	0.143	1	PSC_NI	CCDC189
0.174574	-0.629138	0	0.143	1	PSC_NI	CDKN2AIPNL
0.174574	-0.566934	0	0.143	1	PSC_NI	CHCHD3
0.174574	-0.347679	0	0.143	1	PSC_NI	CLN5
0.174574	-0.562446	0	0.143	1	PSC_NI	CNIH1
0.174574	-0.457379	0	0.143	1	PSC_NI	CREB3
0.174574	-0.457379	0	0.143	1	PSC_NI	DHRS7B
0.174574	-0.572588	0	0.143	1	PSC_NI	DOCK5
0.174574	-0.457379	0	0.143	1	PSC_NI	FAM3A
0.174574	-0.629138	0	0.143	1	PSC_NI	FBP1
0.174574	-0.465622	0	0.143	1	PSC_NI	FBXL12
0.174574	-0.629138	0	0.143	1	PSC_NI	FBXW8
0.174574	-0.542163	0	0.143	1	PSC_NI	GALM
0.174574	-0.562446	0	0.143	1	PSC_NI	GPATCH3
0.174574	-0.457379	0	0.143	1	PSC_NI	GTPBP3
0.174574	-0.457379	0	0.143	1	PSC_NI	HDHD5
0.174574	-0.542163	0	0.143	1	PSC_NI	ICA1L
0.174574	-0.836354	0	0.143	1	PSC_NI	LCK
0.174574	-0.457379	0	0.143	1	PSC_NI	LRCH1
0.174574	-0.572588	0	0.143	1	PSC_NI	LSM10
0.174574	-0.572588	0	0.143	1	PSC_NI	MAP3K5
0.174574	-0.566934	0	0.143	1	PSC_NI	MRPL17
0.174574	-0.566934	0	0.143	1	PSC_NI	MRPL23
0.174574	-0.566934	0	0.143	1	PSC_NI	NAE1
0.174574	-0.347679	0	0.143	1	PSC_NI	PIBF1
0.174574	-0.542163	0	0.143	1	PSC_NI	POLG
0.174574	-0.542163	0	0.143	1	PSC_NI	RAB5A
0.174574	-0.542163	0	0.143	1	PSC_NI	SIN3B
0.174574	-0.542163	0	0.143	1	PSC_NI	SNRNP200
0.174574	-0.465622	0	0.143	1	PSC_NI	TPMT
0.174574	-0.566934	0	0.143	1	PSC_NI	WBP2
0.174574	-0.347679	0	0.143	1	PSC_NI	XKR6
0.174574	-0.629138	0	0.143	1	PSC_NI	ZBTB20-AS2
0.174574	-0.465622	0	0.143	1	PSC_NI	ZNF141
0.174574	-0.465622	0	0.143	1	PSC_NI	ZUP1
0.174574	-0.496962	0	0.143	1	PSC_NI	AC005332.7
0.174574	-0.612165	0	0.143	1	PSC_NI	AC018816.1
0.174574	-0.496962	0	0.143	1	PSC_NI	AKAP7
0.174574	-0.496962	0	0.143	1	PSC_NI	AL121983.1
0.174574	-0.459792	0	0.143	1	PSC_NI	ARV1
0.174574	-0.496962	0	0.143	1	PSC_NI	ATP6V0A2
0.174574	-0.61626	0	0.143	1	PSC_NI	BARD1
0.174574	-0.501734	0	0.143	1	PSC_NI	BFAR
0.174574	-0.61626	0	0.143	1	PSC_NI	C22orf39
0.174574	-0.507645	0	0.143	1	PSC_NI	CACNB3
0.174574	-0.650945	0	0.143	1	PSC_NI	CCZ1
0.174574	-0.528986	0	0.143	1	PSC_NI	CD33
0.174574	-0.661444	0	0.143	1	PSC_NI	CDK5RAP1
0.174574	-0.659267	0	0.143	1	PSC_NI	CFAP36
0.174574	-0.567709	0	0.143	1	PSC_NI	CKS1B
0.174574	-0.501734	0	0.143	1	PSC_NI	CYB561
0.174574	-0.496962	0	0.143	1	PSC_NI	DAPK3
0.174574	-0.496962	0	0.143	1	PSC_NI	DCAF11
0.174574	-0.528986	0	0.143	1	PSC_NI	DDB1
0.174574	-0.650945	0	0.143	1	PSC_NI	DDX19A
0.174574	-0.528986	0	0.143	1	PSC_NI	DIAPH1
0.174574	-0.496962	0	0.143	1	PSC_NI	DNAJC17
0.174574	-0.496962	0	0.143	1	PSC_NI	EIF3B
0.174574	-0.528986	0	0.143	1	PSC_NI	ELOVL1
0.174574	-0.787256	0	0.143	1	PSC_NI	FAM129A
0.174574	-0.553396	0	0.143	1	PSC_NI	FAT4
0.174574	-0.603566	0	0.143	1	PSC_NI	FBXL6
0.174574	-0.650945	0	0.143	1	PSC_NI	FLT3LG
0.174574	-0.633449	0	0.143	1	PSC_NI	GBP2
0.174574	-0.659267	0	0.143	1	PSC_NI	HLTF
0.174574	-0.7459	0	0.143	1	PSC_NI	HPCAL1
0.174574	-0.462206	0	0.143	1	PSC_NI	HSD17B4
0.174574	-0.603566	0	0.143	1	PSC_NI	HUS1
0.174574	-0.501734	0	0.143	1	PSC_NI	HYI
0.174574	-0.496962	0	0.143	1	PSC_NI	KIAA1328
0.174574	-0.462206	0	0.143	1	PSC_NI	LETMD1
0.174574	-1.10986	0	0.143	1	PSC_NI	LOH12CR2
0.174574	-0.702929	0	0.143	1	PSC_NI	LPCAT2
0.174574	-0.650945	0	0.143	1	PSC_NI	NDUFAF5
0.174574	-0.567709	0	0.143	1	PSC_NI	NELFB
0.174574	-0.496962	0	0.143	1	PSC_NI	NQO2
0.174574	-0.719786	0	0.143	1	PSC_NI	OXA1L
0.174574	-0.950178	0	0.143	1	PSC_NI	P2RX4
0.174574	-0.553396	0	0.143	1	PSC_NI	PARP11
0.174574	-0.553396	0	0.143	1	PSC_NI	PEX3
0.174574	-0.603566	0	0.143	1	PSC_NI	PPHLN1
0.174574	-0.507645	0	0.143	1	PSC_NI	PRKAG2
0.174574	-0.501734	0	0.143	1	PSC_NI	PSMA6
0.174574	-0.507645	0	0.143	1	PSC_NI	RNF14
0.174574	-0.462206	0	0.143	1	PSC_NI	SCAI
0.174574	-0.567709	0	0.143	1	PSC_NI	SEPHS2
0.174574	-0.603566	0	0.143	1	PSC_NI	SFXN3
0.174574	-0.507645	0	0.143	1	PSC_NI	SH3GLB2
0.174574	-0.603566	0	0.143	1	PSC_NI	SIRT1
0.174574	-0.507645	0	0.143	1	PSC_NI	SNIP1
0.174574	-0.650945	0	0.143	1	PSC_NI	TEX264
0.174574	-0.788739	0	0.143	1	PSC_NI	THAP7
0.174574	-0.462206	0	0.143	1	PSC_NI	TMOD2
0.174574	-0.659267	0	0.143	1	PSC_NI	TNNI2
0.174574	-0.462206	0	0.143	1	PSC_NI	TRIM2
0.174574	-0.507645	0	0.143	1	PSC_NI	UGDH-AS1
0.174574	-0.459792	0	0.143	1	PSC_NI	VPS50
0.174574	-0.501734	0	0.143	1	PSC_NI	ZBTB24
0.174574	-0.459792	0	0.143	1	PSC_NI	ZFP14
0.174574	-0.496962	0	0.143	1	PSC_NI	ZFP30
0.174574	-0.459792	0	0.143	1	PSC_NI	ZNF891
0.174574	-0.553227	0	0.143	1	PSC_NI	ALDH18A1
0.174574	-0.837921	0	0.143	1	PSC_NI	ANKRD37
0.174574	-0.648661	0	0.143	1	PSC_NI	ASL
0.174574	-0.57218	0	0.143	1	PSC_NI	B3GNT7
0.174574	-0.616897	0	0.143	1	PSC_NI	C1orf35
0.174574	-0.57218	0	0.143	1	PSC_NI	CBWD2
0.174574	-0.395481	0	0.143	1	PSC_NI	CCDC142
0.174574	-0.553227	0	0.143	1	PSC_NI	CEMIP2
0.174574	-0.60373	0	0.143	1	PSC_NI	CENPX
0.174574	-0.553227	0	0.143	1	PSC_NI	CHCHD4
0.174574	-0.57218	0	0.143	1	PSC_NI	CHCHD6
0.174574	-0.616897	0	0.143	1	PSC_NI	FER
0.174574	-0.634163	0	0.143	1	PSC_NI	FOXP4
0.174574	-0.655884	0	0.143	1	PSC_NI	GOSR2
0.174574	-1.03275	0	0.143	1	PSC_NI	HSPA14.1
0.174574	-0.553227	0	0.143	1	PSC_NI	KIAA0355
0.174574	-0.395481	0	0.143	1	PSC_NI	KIFAP3
0.174574	-0.648661	0	0.143	1	PSC_NI	LRRC37A2
0.174574	-0.613587	0	0.143	1	PSC_NI	MRPL36
0.174574	-0.60373	0	0.143	1	PSC_NI	MTHFD1
0.174574	-0.648661	0	0.143	1	PSC_NI	PMPCA
0.174574	-0.648661	0	0.143	1	PSC_NI	POLR3E
0.174574	-0.395481	0	0.143	1	PSC_NI	RBSN
0.174574	-0.655884	0	0.143	1	PSC_NI	RFXANK
0.174574	-0.616897	0	0.143	1	PSC_NI	RING1
0.174574	-0.656053	0	0.143	1	PSC_NI	SASH3
0.174574	-0.648661	0	0.143	1	PSC_NI	SCFD1
0.174574	-0.553227	0	0.143	1	PSC_NI	SEC61A1
0.174574	-0.634163	0	0.143	1	PSC_NI	SLC39A11
0.174574	-0.57218	0	0.143	1	PSC_NI	SLC50A1
0.174574	-0.464611	0	0.143	1	PSC_NI	SNX2
0.174574	-0.648661	0	0.143	1	PSC_NI	SNX30
0.174574	-0.553227	0	0.143	1	PSC_NI	SPRYD7
0.174574	-0.616897	0	0.143	1	PSC_NI	TMEM43
0.174574	-0.613587	0	0.143	1	PSC_NI	TMEM51
0.174574	-0.613587	0	0.143	1	PSC_NI	TNPO1
0.174574	-0.806513	0	0.143	1	PSC_NI	TOM1L2
0.174574	-0.395481	0	0.143	1	PSC_NI	TRAPPC10
0.174574	-0.57218	0	0.143	1	PSC_NI	TRIM11
0.174574	-0.656053	0	0.143	1	PSC_NI	UNC50
0.174574	-0.792049	0	0.143	1	PSC_NI	UROS
0.174574	-0.57218	0	0.143	1	PSC_NI	USP53
0.174574	-0.974078	0	0.143	1	PSC_NI	ZFC3H1
0.174574	-0.616897	0	0.143	1	PSC_NI	ZMYND19
0.174574	-0.395481	0	0.143	1	PSC_NI	ZNF280D
0.174574	-0.634163	0	0.143	1	PSC_NI	ZNF704
0.174574	-0.847929	0	0.143	1	PSC_NI	ZNF75D
0.174574	-0.531282	0	0.143	1	PSC_NI	ADRM1
0.174574	-0.651038	0	0.143	1	PSC_NI	APBB1
0.174574	-0.540322	0	0.143	1	PSC_NI	ATL3
0.174574	-0.352886	0	0.143	1	PSC_NI	C11orf74
0.174574	-0.746643	0	0.143	1	PSC_NI	CD300LF
0.174574	-0.692266	0	0.143	1	PSC_NI	CDK8
0.174574	-0.46929	0	0.143	1	PSC_NI	CEP104
0.174574	-0.493558	0	0.143	1	PSC_NI	CNPY4
0.174574	-0.493558	0	0.143	1	PSC_NI	CTDSP2
0.174574	-0.425078	0	0.143	1	PSC_NI	DCK
0.174574	-0.553045	0	0.143	1	PSC_NI	DDA1
0.174574	-0.425078	0	0.143	1	PSC_NI	EIF4EBP2
0.174574	-0.531282	0	0.143	1	PSC_NI	FAM135A
0.174574	-0.701253	0	0.143	1	PSC_NI	FAM200B
0.174574	-0.651038	0	0.143	1	PSC_NI	FBXO28
0.174574	-0.352886	0	0.143	1	PSC_NI	FN3KRP
0.174574	-0.511725	0	0.143	1	PSC_NI	FOXC1
0.174574	-0.531282	0	0.143	1	PSC_NI	GAR1
0.174574	-0.576302	0	0.143	1	PSC_NI	GATM
0.174574	-0.424794	0	0.143	1	PSC_NI	GRAMD1B
0.174574	-0.701253	0	0.143	1	PSC_NI	HDAC4
0.174574	-0.540322	0	0.143	1	PSC_NI	HPS4
0.174574	-0.576302	0	0.143	1	PSC_NI	HS2ST1
0.174574	-0.493558	0	0.143	1	PSC_NI	HSPA2
0.174574	-0.352886	0	0.143	1	PSC_NI	INPP5K
0.174574	-0.540322	0	0.143	1	PSC_NI	ITGAL
0.174574	-0.493558	0	0.143	1	PSC_NI	JADE2
0.174574	-0.701253	0	0.143	1	PSC_NI	KMT2E-AS1
0.174574	-0.798942	0	0.143	1	PSC_NI	LEO1
0.174574	-0.511725	0	0.143	1	PSC_NI	LINC00667
0.174574	-0.531282	0	0.143	1	PSC_NI	LINC00996
0.174574	-0.507574	0	0.143	1	PSC_NI	LLGL2
0.174574	-0.424794	0	0.143	1	PSC_NI	MRPL30
0.174574	-0.424794	0	0.143	1	PSC_NI	MTIF2
0.174574	-0.553045	0	0.143	1	PSC_NI	NTM
0.174574	-0.46929	0	0.143	1	PSC_NI	OTUD6B
0.174574	-0.507574	0	0.143	1	PSC_NI	PCMT1
0.174574	-0.553045	0	0.143	1	PSC_NI	PDRG1
0.174574	-0.553045	0	0.143	1	PSC_NI	PHC2
0.174574	-0.651038	0	0.143	1	PSC_NI	PITPNM2
0.174574	-0.352886	0	0.143	1	PSC_NI	PLEKHA1
0.174574	-0.901456	0	0.143	1	PSC_NI	PLSCR1
0.174574	-0.511725	0	0.143	1	PSC_NI	PPP3CC
0.174574	-0.576302	0	0.143	1	PSC_NI	PSMD9
0.174574	-0.74109	0	0.143	1	PSC_NI	PTBP2
0.174574	-0.493558	0	0.143	1	PSC_NI	RANBP9
0.174574	-1.22828	0	0.143	1	PSC_NI	RANGRF
0.174574	-0.651038	0	0.143	1	PSC_NI	RNF40
0.174574	-0.576302	0	0.143	1	PSC_NI	SELENOM
0.174574	-0.46929	0	0.143	1	PSC_NI	SLC26A2
0.174574	-0.424794	0	0.143	1	PSC_NI	SLC35B3
0.174574	-0.465298	0	0.143	1	PSC_NI	STAMBPL1
0.174574	-0.511725	0	0.143	1	PSC_NI	TIMM17A
0.174574	-0.425078	0	0.143	1	PSC_NI	TIMM23B
0.174574	-0.576302	0	0.143	1	PSC_NI	TMEM128
0.174574	-0.424794	0	0.143	1	PSC_NI	TRMT10C
0.174574	-0.425078	0	0.143	1	PSC_NI	TSSC4
0.174574	-0.801699	0	0.143	1	PSC_NI	TTC39C-AS1
0.174574	-0.425078	0	0.143	1	PSC_NI	UIMC1
0.174574	-0.507574	0	0.143	1	PSC_NI	USP11
0.174574	-0.531282	0	0.143	1	PSC_NI	VCPIP1
0.174574	-0.540322	0	0.143	1	PSC_NI	VPS72
0.174574	-0.531282	0	0.143	1	PSC_NI	VRK2
0.174574	-0.553045	0	0.143	1	PSC_NI	WRAP73
0.174574	-0.553045	0	0.143	1	PSC_NI	YY1AP1
0.174574	-0.352886	0	0.143	1	PSC_NI	ZNF100
0.174574	-0.425078	0	0.143	1	PSC_NI	ZNF136
0.174574	-0.352886	0	0.143	1	PSC_NI	ZNF468
0.174574	-0.438953	0	0.143	1	PSC_NI	AKR1B1
0.174574	-0.438953	0	0.143	1	PSC_NI	BIVM
0.174574	-0.750055	0	0.143	1	PSC_NI	C2CD4D
0.174574	-0.606149	0	0.143	1	PSC_NI	CTDNEP1
0.174574	-0.438953	0	0.143	1	PSC_NI	ECI2
0.174574	-0.779178	0	0.143	1	PSC_NI	EFR3A
0.174574	-0.685044	0	0.143	1	PSC_NI	ELOVL6
0.174574	-0.641435	0	0.143	1	PSC_NI	FAM206A
0.174574	-0.606149	0	0.143	1	PSC_NI	GPN2
0.174574	-0.680397	0	0.143	1	PSC_NI	GSS
0.174574	-0.438953	0	0.143	1	PSC_NI	INTS9
0.174574	-0.606149	0	0.143	1	PSC_NI	KHDC4
0.174574	-0.549937	0	0.143	1	PSC_NI	KIAA0232
0.174574	-0.438953	0	0.143	1	PSC_NI	LAPTM4B
0.174574	-0.438953	0	0.143	1	PSC_NI	LTB4R
0.174574	-0.545088	0	0.143	1	PSC_NI	MEA1
0.174574	-0.641435	0	0.143	1	PSC_NI	MRPL19
0.174574	-0.606149	0	0.143	1	PSC_NI	MRPS18C
0.174574	-0.680397	0	0.143	1	PSC_NI	NAPG
0.174574	-0.438953	0	0.143	1	PSC_NI	PMVK
0.174574	-0.680397	0	0.143	1	PSC_NI	PRKAB2
0.174574	-0.438953	0	0.143	1	PSC_NI	RPL7L1
0.174574	-0.549937	0	0.143	1	PSC_NI	TMEM134
0.174574	-0.438953	0	0.143	1	PSC_NI	WASHC5
0.174574	-0.438953	0	0.143	1	PSC_NI	ZNF124
0.174574	-0.641435	0	0.143	1	PSC_NI	ZNF407
0.174574	-0.474077	0	0.143	1	PSC_NI	ADAM12
0.174574	-0.620584	0	0.143	1	PSC_NI	CDK4
0.174574	-1.17931	0	0.143	1	PSC_NI	EML6
0.174574	-0.474077	0	0.143	1	PSC_NI	FAM83B
0.174574	-0.474077	0	0.143	1	PSC_NI	KBTBD3
0.174574	-0.474077	0	0.143	1	PSC_NI	MTERF1
0.174574	-0.62041	0	0.143	1	PSC_NI	NEDD1
0.174574	-0.620584	0	0.143	1	PSC_NI	PCK1
0.174574	-0.975733	0	0.143	1	PSC_NI	PRR7
0.174574	-0.474077	0	0.143	1	PSC_NI	PYM1
0.174574	-0.474077	0	0.143	1	PSC_NI	TMEM218
0.174574	-0.474077	0	0.143	1	PSC_NI	TPK1
0.174574	-0.643997	0	0.143	1	PSC_NI	ZNF672
0.174826	0.552735	0.545	0.214	1	PSC_I	SELENOH
0.174946	0.794486	0.364	0.071	1	PSC_I	CRCP
0.175098	-1.23248	0.182	0.357	1	PSC_NI	CANX
0.17515	-1.21813	0.182	0.143	1	PSC_NI	XIST
0.17658	0.58009	0.455	0.143	1	PSC_I	AP2S1
0.176996	-1.03599	0.545	0.643	1	PSC_NI	UBE2S
0.177516	-1.12647	0.091	0.357	1	PSC_NI	LRRC75A
0.177525	0.755048	0.364	0.071	1	PSC_I	SNRPN
0.178873	-0.765708	0.273	0.643	1	PSC_NI	HLA-F
0.179024	0.736053	0.727	0.357	1	PSC_I	FNBP1
0.179132	0.572105	0.364	0.071	1	PSC_I	MAP3K13
0.179174	1.13147	0.455	0.143	1	PSC_I	SSBP4
0.179395	0.612893	0.364	0.071	1	PSC_I	RBBP4
0.179671	0.92727	0.364	0.071	1	PSC_I	FIBP
0.179868	1.18419	0.727	0.429	1	PSC_I	SUB1
0.179886	0.795328	0.364	0.071	1	PSC_I	DPY30
0.180048	-0.472112	1	1	1	PSC_NI	MT-ND1
0.180598	-0.437108	0.091	0.357	1	PSC_NI	ABHD5
0.181684	0.670358	0.364	0.071	1	PSC_I	PPP2R2A
0.182455	0.571111	0.364	0.071	1	PSC_I	FAM50A
0.183104	0.57837	0.364	0.071	1	PSC_I	CCDC43
0.183417	0.606903	0.364	0.071	1	PSC_I	SZRD1
0.183713	0.584182	0.364	0.071	1	PSC_I	FAM120A
0.184159	-1.07845	0.273	0.429	1	PSC_NI	HAX1
0.184934	0.954629	0.364	0.071	1	PSC_I	MLXIP
0.185159	1.00847	0.364	0.071	1	PSC_I	PPP4R2
0.185413	0.95641	0.364	0.071	1	PSC_I	PPID
0.185738	1.10134	0.364	0.071	1	PSC_I	LTN1
0.186178	0.857456	0.364	0.071	1	PSC_I	EIF2AK1
0.186563	0.970979	0.364	0.071	1	PSC_I	PIM1
0.186757	-0.959499	0.091	0.357	1	PSC_NI	39142
0.187236	0.562227	0.364	0.071	1	PSC_I	MYO1G
0.187336	-0.566596	0.818	0.714	1	PSC_NI	DDX3X
0.187931	0.650542	0.364	0.071	1	PSC_I	UBE2I
0.188229	0.681731	0.364	0.071	1	PSC_I	ABHD2
0.18832	0.934304	0.364	0.071	1	PSC_I	CDYL
0.188583	0.976443	0.364	0.071	1	PSC_I	ZNF706
0.188792	0.536307	0.545	0.214	1	PSC_I	ISG15
0.188819	0.791852	0.364	0.071	1	PSC_I	FKBP8
0.188956	0.823586	0.364	0.071	1	PSC_I	MAP3K7
0.189702	-0.730954	0.364	0.714	1	PSC_NI	RAC1
0.18999	1.02601	0.364	0.071	1	PSC_I	COMMD7
0.190011	0.606916	0.364	0.071	1	PSC_I	ECHDC1
0.19008	1.03697	0.364	0.071	1	PSC_I	VAMP5
0.190146	0.893282	0.364	0.071	1	PSC_I	EIF4H
0.190304	0.932117	0.364	0.071	1	PSC_I	PLPBP
0.190431	0.657435	0.455	0.143	1	PSC_I	WTAP
0.190623	0.489501	0.455	0.143	1	PSC_I	PAIP2
0.190741	1.27536	0.364	0.071	1	PSC_I	CEBPB
0.190837	0.809671	0.364	0.071	1	PSC_I	MAPKAPK2
0.190887	1.37628	0.364	0.071	1	PSC_I	ARID2
0.190936	0.640667	0.364	0.071	1	PSC_I	UBE3A
0.191185	0.876387	0.364	0.071	1	PSC_I	RAB6A
0.191533	0.75935	0.364	0.071	1	PSC_I	TIAM1
0.191711	0.833209	0.364	0.071	1	PSC_I	TMEM141
0.191728	0.903733	0.364	0.071	1	PSC_I	PGRMC2
0.191894	0.748386	0.364	0.071	1	PSC_I	SFT2D1
0.19198	0.673864	0.364	0.071	1	PSC_I	LZTFL1
0.191982	0.8869	0.364	0.071	1	PSC_I	CHD8
0.191999	0.874825	0.364	0.071	1	PSC_I	ZKSCAN1
0.192038	0.887678	0.364	0.071	1	PSC_I	SYS1
0.192045	0.857295	0.364	0.071	1	PSC_I	ZNF44
0.192109	-0.935203	0.091	0.357	1	PSC_NI	ITGB1BP1
0.192901	0.495334	0.455	0.143	1	PSC_I	EIF3D
0.19402	-0.7527	0.455	0.786	1	PSC_NI	EDF1
0.195663	0.548057	0.091	0.214	1	PSC_I	MRPL14
0.196535	-0.773241	0.364	0.714	1	PSC_NI	TIPARP
0.197426	0.516373	0.455	0.143	1	PSC_I	WAPL
0.198798	1.18464	0.727	0.5	1	PSC_I	CELF2
0.199568	-0.561499	0.545	0.5	1	PSC_NI	ANAPC16
0.200617	-0.577139	1	1	1	PSC_NI	CALM1
0.202762	-1.4311	0.455	0.571	1	PSC_NI	CITED2
0.204147	-0.913797	0.364	0.714	1	PSC_NI	UBL5
0.205026	1.4718	0.455	0.143	1	PSC_I	TRGC1
0.205196	0.547793	0.455	0.143	1	PSC_I	SNAP29
0.206624	0.482783	0.545	0.214	1	PSC_I	AP1S2
0.206657	0.805467	0.818	0.786	1	PSC_I	LST1
0.206687	0.692469	0.636	0.286	1	PSC_I	TFAM
0.207288	0.902626	0.455	0.143	1	PSC_I	POLR2B
0.209339	0.806538	0.455	0.143	1	PSC_I	ANAPC5
0.209566	0.573912	0.545	0.214	1	PSC_I	CCND2
0.210009	1.07209	0.636	0.286	1	PSC_I	H2AFY
0.210016	0.634049	1	0.857	1	PSC_I	EEF1D
0.210475	0.572842	0.455	0.143	1	PSC_I	STARD3NL
0.210513	0.583137	0.909	0.643	1	PSC_I	ARPC2
0.212179	0.999193	0.545	0.5	1	PSC_I	PPP1R15B
0.212279	0.580289	0.545	0.214	1	PSC_I	HNRNPM
0.212306	1.12774	0.636	0.286	1	PSC_I	SKIL
0.213069	0.695185	0.455	0.143	1	PSC_I	GABARAPL1
0.213492	-1.33515	0.182	0.5	1	PSC_NI	ATP5MC3
0.213741	0.620333	0.545	0.214	1	PSC_I	KIAA1109
0.215746	-0.999996	0.091	0.357	1	PSC_NI	SNHG7
0.215936	0.778854	0.545	0.214	1	PSC_I	SMARCA2
0.216392	-0.78004	0.182	0.5	1	PSC_NI	GNG5
0.216668	1.10893	0.545	0.429	1	PSC_I	YPEL5
0.217855	-0.994736	0.273	0.429	1	PSC_NI	RAD23A
0.218138	-1.03129	0.091	0.357	1	PSC_NI	DYRK2
0.21868	-1.00669	0.091	0.357	1	PSC_NI	SAMD9
0.219689	-0.360576	0.273	0.571	1	PSC_NI	SRSF9
0.220528	-0.498917	0.364	0.286	1	PSC_NI	IQGAP2
0.221509	0.679983	0.545	0.214	1	PSC_I	EIF3F
0.222669	0.546447	0.455	0.143	1	PSC_I	PBRM1
0.222983	0.892395	0.455	0.143	1	PSC_I	FKBP5
0.223497	0.58066	0.455	0.143	1	PSC_I	COMMD3
0.224335	-0.512331	0.727	0.643	1	PSC_NI	COMMD6
0.224649	-0.595912	0.545	0.429	1	PSC_NI	FAM133B
0.225023	0.63759	0.545	0.214	1	PSC_I	CTSS
0.225197	-0.261093	0.364	0.643	1	PSC_NI	BIRC3
0.225329	1.08886	0.455	0.143	1	PSC_I	TNS3
0.225517	0.9077	0.545	0.214	1	PSC_I	RHEB
0.225824	0.752818	0.455	0.143	1	PSC_I	CWC15
0.226307	0.809381	0.455	0.143	1	PSC_I	TCERG1
0.226345	0.35961	0.273	0.571	1	PSC_I	RHOB
0.227357	1.0001	0.455	0.143	1	PSC_I	EIF4B
0.227381	0.835103	0.455	0.143	1	PSC_I	ERP29
0.227485	0.827334	0.455	0.143	1	PSC_I	SNF8
0.227622	0.822153	0.455	0.143	1	PSC_I	MMADHC
0.227691	0.815551	0.455	0.143	1	PSC_I	PSMB1
0.227695	-0.660317	0.545	0.857	1	PSC_NI	EIF4A2
0.227703	0.723562	0.455	0.143	1	PSC_I	CTBP2
0.228724	0.881808	0.545	0.214	1	PSC_I	SMC3
0.229479	-0.913005	0.182	0.429	1	PSC_NI	DNAJC3
0.230185	0.822825	0.545	0.214	1	PSC_I	ARPC4
0.231047	0.818907	0.545	0.214	1	PSC_I	RALBP1
0.23223	0.77566	0.636	0.571	1	PSC_I	MYADM
0.233818	0.598574	0.818	0.5	1	PSC_I	LCP1
0.233869	-0.936867	0.182	0.5	1	PSC_NI	RBL2
0.237128	-0.284794	0.273	0.143	1	PSC_NI	CEP170
0.238175	-0.958814	0.364	0.571	1	PSC_NI	NEDD8
0.241208	-0.361685	0.364	0.214	1	PSC_NI	TTC14
0.241478	1.0389	0.818	0.643	1	PSC_I	BZW1
0.241561	-0.83668	0.273	0.571	1	PSC_NI	ATP5PD
0.243353	-0.87528	0.091	0.357	1	PSC_NI	LAPTM5
0.244546	-0.795422	0.182	0.5	1	PSC_NI	RARRES3
0.245183	0.610725	0.818	0.643	1	PSC_I	MYL12B
0.245763	-0.80759	0.182	0.5	1	PSC_NI	PLP2
0.246373	-0.345135	0.273	0.143	1	PSC_NI	PCF11
0.246792	-0.960835	0.182	0.5	1	PSC_NI	SOCS1
0.24754	0.663753	0.909	0.643	1	PSC_I	REL
0.247774	0.290209	0.727	0.429	1	PSC_I	PNRC2
0.249013	0.730327	0.727	0.429	1	PSC_I	JMJD1C
0.249211	-1.07204	0.273	0.5	1	PSC_NI	KRT86
0.249695	-0.594858	0.091	0.357	1	PSC_NI	RTF1
0.250124	0.930878	0.909	0.714	1	PSC_I	YWHAZ
0.253656	-0.548876	0.091	0.357	1	PSC_NI	ZC3H12A
0.254141	-0.968577	0.091	0.357	1	PSC_NI	DDIT3
0.254687	0.392327	0.727	0.429	1	PSC_I	AMD1
0.25829	-1.09738	0.182	0.429	1	PSC_NI	NAP1L4
0.258933	-0.933694	0.636	0.786	1	PSC_NI	SAT1
0.259171	0.501909	1	1	1	PSC_I	HSP90AA1
0.262066	-0.649893	0.273	0.286	1	PSC_NI	ARHGDIA
0.264099	-0.952712	0.091	0.357	1	PSC_NI	CCDC66
0.264533	0.631868	0.909	0.643	1	PSC_I	NEAT1
0.264719	0.82164	0.727	0.429	1	PSC_I	SNRPD2
0.265953	-0.858693	0.364	0.643	1	PSC_NI	PHPT1
0.266202	0.954877	0.909	0.643	1	PSC_I	DNAJB1
0.266735	-0.711511	0.091	0.357	1	PSC_NI	C1QBP
0.269503	-0.766511	0.091	0.357	1	PSC_NI	SAFB2
0.270178	-0.911671	0.364	0.429	1	PSC_NI	PHIP
0.272963	-0.950557	0.091	0.357	1	PSC_NI	MYO9A
0.273007	0.345115	0.273	0.071	1	PSC_I	EP300
0.273266	-0.751914	0.091	0.357	1	PSC_NI	RABGGTB
0.276107	0.404753	0.909	0.643	1	PSC_I	ZFAS1
0.276728	-0.796215	0.091	0.357	1	PSC_NI	TMEM165
0.277249	-0.691843	0.364	0.5	1	PSC_NI	CENPC
0.277576	0.981045	0.273	0.071	1	PSC_I	SECISBP2
0.27787	-0.949999	0.273	0.429	1	PSC_NI	RPS17
0.279067	-0.868736	0.091	0.357	1	PSC_NI	LTA4H
0.279596	-0.934577	0.364	0.571	1	PSC_NI	SRSF10
0.279715	-0.662498	0.091	0.357	1	PSC_NI	SRSF4
0.280989	-0.871336	0.091	0.357	1	PSC_NI	SLC25A36
0.281121	-0.728148	0.273	0.357	1	PSC_NI	BIN2
0.281169	-0.821962	0.455	0.5	1	PSC_NI	EIF3G
0.281342	-0.783048	0.091	0.357	1	PSC_NI	TRABD
0.281358	-1.21085	0.091	0.357	1	PSC_NI	SNHG12
0.281382	0.468487	0.909	0.643	1	PSC_I	RPL4
0.281748	0.92016	0.273	0.071	1	PSC_I	CHMP5
0.281976	0.748415	0.727	0.429	1	PSC_I	CLIC1
0.283923	0.257802	0.545	0.286	1	PSC_I	SCP2
0.283985	0.264547	0.273	0.071	1	PSC_I	FGFR1OP2
0.284799	-0.676275	0.364	0.429	1	PSC_NI	TSPO
0.286624	-0.45336	0.818	0.929	1	PSC_NI	SRP14
0.287276	1.21505	0.455	0.214	1	PSC_I	TNFSF10
0.28768	-0.338561	1	1	1	PSC_NI	RPL41
0.288386	-0.924427	0.091	0.286	1	PSC_NI	MED4
0.288541	-0.649103	0.636	0.786	1	PSC_NI	OST4
0.291043	-0.960957	0.273	0.571	1	PSC_NI	BCL2A1
0.292636	-1.07386	0.273	0.357	1	PSC_NI	IL23R
0.292681	-0.89785	0.273	0.286	1	PSC_NI	TBC1D31
0.293469	-0.725052	0.364	0.429	1	PSC_NI	CCT6A
0.293706	0.629736	0.727	0.429	1	PSC_I	CHD2
0.294501	0.450525	1	1	1	PSC_I	RPS8
0.295141	-0.897664	0.273	0.5	1	PSC_NI	SEM1
0.295608	0.281891	0.364	0.143	1	PSC_I	PRNP
0.295633	-1.01331	0.182	0.429	1	PSC_NI	CALM3
0.296198	-1.00401	0.091	0.286	1	PSC_NI	GAB3
0.296826	-0.840412	0.273	0.571	1	PSC_NI	JAML
0.296873	-0.669229	0.909	1	1	PSC_NI	JUN
0.298376	1.05409	0.545	0.286	1	PSC_I	SF1
0.298688	-0.473785	0.273	0.214	1	PSC_NI	MINDY2
0.299393	-0.765769	0.364	0.643	1	PSC_NI	ATP5IF1
0.300268	0.2767	0.545	0.286	1	PSC_I	RAB8B
0.300528	0.365641	0.273	0.071	1	PSC_I	GOLPH3
0.300645	0.283407	0.273	0.071	1	PSC_I	VRK1
0.300765	0.908351	0.545	0.286	1	PSC_I	KMT2A
0.302233	-0.412643	1	1	1	PSC_NI	MT-ND4
0.302247	-0.943805	0.182	0.357	1	PSC_NI	PDCD4
0.302341	-0.546257	0.364	0.286	1	PSC_NI	CCDC107
0.3025	0.92274	0.545	0.286	1	PSC_I	TRA2A
0.302538	0.313799	0.364	0.143	1	PSC_I	CD2AP
0.302934	1.44053	0.273	0.071	1	PSC_I	LEMD3
0.304072	-0.726819	0.455	0.714	1	PSC_NI	ABRACL
0.304453	0.930234	0.455	0.214	1	PSC_I	TAPBP
0.304481	0.70773	0.727	0.429	1	PSC_I	IDS
0.304677	-0.292874	0.273	0.143	1	PSC_NI	NAA15
0.305644	0.78453	0.909	0.857	1	PSC_I	PFN1
0.306008	0.283817	0.455	0.214	1	PSC_I	PRR5
0.306449	-1.12758	0.182	0.429	1	PSC_NI	TIMP1
0.307903	0.706896	0.727	0.429	1	PSC_I	AC245014.3
0.308398	0.355691	0.727	0.429	1	PSC_I	YY1
0.3101	0.31049	0.273	0.071	1	PSC_I	ATAD2B
0.310123	0.759941	0.636	0.357	1	PSC_I	COX7B
0.310707	0.273905	0.273	0.071	1	PSC_I	CISD3
0.313253	-0.906639	0.091	0.286	1	PSC_NI	HSPB11
0.313439	0.275411	0.545	0.286	1	PSC_I	VPS13C
0.313636	0.254295	0.364	0.143	1	PSC_I	DCUN1D1
0.314389	-0.558219	0.273	0.571	1	PSC_NI	WDR74
0.314671	-0.359461	0.636	0.571	1	PSC_NI	SON
0.314834	0.801551	0.909	0.786	1	PSC_I	CDC42
0.315221	-1.01642	0.182	0.429	1	PSC_NI	SKAP1
0.315955	0.279449	0.273	0.071	1	PSC_I	SOCS4
0.316222	0.289776	0.273	0.071	1	PSC_I	COX15
0.318757	0.661168	0.909	0.714	1	PSC_I	COX7C
0.319014	0.298296	0.273	0.071	1	PSC_I	WASHC4
0.319978	0.614638	0.727	0.429	1	PSC_I	LRRFIP1
0.320942	-0.873092	0.273	0.429	1	PSC_NI	TGOLN2
0.321018	-0.696156	0.273	0.571	1	PSC_NI	C11orf58
0.321732	-0.683078	0.273	0.571	1	PSC_NI	C9orf16
0.321805	0.286549	0.909	0.929	1	PSC_I	UBA52
0.321937	0.601875	0.727	0.429	1	PSC_I	RPS6KA3
0.322543	0.737706	0.636	0.357	1	PSC_I	TMBIM4
0.322629	-0.603694	0.364	0.643	1	PSC_NI	SSR3
0.322744	-0.518275	0.455	0.429	1	PSC_NI	CGGBP1
0.323143	0.305581	0.273	0.071	1	PSC_I	LANCL1
0.323208	0.30079	0.273	0.071	1	PSC_I	ERAP2
0.323931	-0.289582	0.091	0.286	1	PSC_NI	RSU1
0.323965	1.15492	0.364	0.429	1	PSC_I	VMP1
0.324232	0.25018	0.455	0.214	1	PSC_I	ZBTB1
0.325384	0.358742	0.273	0.071	1	PSC_I	USP36
0.325398	-0.336527	1	1	1	PSC_NI	FAU
0.326106	0.841911	0.455	0.214	1	PSC_I	USP34
0.32641	0.369793	1	1	1	PSC_I	RPL28
0.32717	0.322888	0.273	0.071	1	PSC_I	ELP6
0.327894	-0.359156	1	1	1	PSC_NI	MT-CO3
0.328051	0.369439	0.273	0.071	1	PSC_I	COPA
0.328934	0.448277	0.273	0.071	1	PSC_I	ZNF430
0.329202	0.888297	0.273	0.071	1	PSC_I	SAMHD1
0.329384	0.725298	0.273	0.071	1	PSC_I	CISD1
0.329651	0.754395	0.273	0.071	1	PSC_I	PDS5A
0.32994	-0.838412	0.182	0.429	1	PSC_NI	SLC39A10
0.330311	0.329115	0.455	0.214	1	PSC_I	NOL7
0.330418	-0.415216	0.182	0.429	1	PSC_NI	CCNG2
0.331014	0.823779	0.273	0.071	1	PSC_I	ITSN2
0.331512	-1.06753	0.091	0.286	1	PSC_NI	GBP5
0.33169	0.835659	0.273	0.071	1	PSC_I	MUM1
0.334077	-0.385184	1	1	1	PSC_NI	TPT1
0.334191	-0.653536	0.364	0.643	1	PSC_NI	RORA
0.335274	0.575673	0.727	0.714	1	PSC_I	IFITM2
0.335433	0.338135	0.273	0.071	1	PSC_I	LPIN1
0.336182	-0.951376	0.091	0.286	1	PSC_NI	GSDMD
0.336377	1.06457	0.273	0.071	1	PSC_I	TAOK1
0.33667	0.384251	0.273	0.071	1	PSC_I	MAP7D1
0.337374	0.382447	0.455	0.214	1	PSC_I	GCC2
0.337812	-0.787582	0.273	0.5	1	PSC_NI	ANP32B
0.339076	-0.393206	0.455	0.357	1	PSC_NI	IFI16
0.339307	0.256135	0.455	0.214	1	PSC_I	ESYT1
0.340599	0.360244	0.273	0.071	1	PSC_I	PLA2G12A
0.341358	1.04756	0.273	0.071	1	PSC_I	IFNGR2
0.341403	0.362818	0.273	0.071	1	PSC_I	THADA
0.342215	0.670653	0.273	0.071	1	PSC_I	STUB1
0.343116	1.42069	0.364	0.143	1	PSC_I	EMP3
0.343454	0.371157	0.273	0.071	1	PSC_I	TSG101
0.34405	0.391302	0.273	0.071	1	PSC_I	CLOCK
0.34412	0.915806	0.636	0.357	1	PSC_I	PRDX5
0.344171	-0.369335	0.636	0.571	1	PSC_NI	COX6C
0.344204	-0.359056	0.545	0.429	1	PSC_NI	TUBB4B
0.344264	0.302146	0.364	0.143	1	PSC_I	KRT19
0.344646	0.742755	0.545	0.286	1	PSC_I	ATP5F1B
0.344859	-0.678143	0.364	0.643	1	PSC_NI	HSPA5
0.345649	0.313017	0.273	0.071	1	PSC_I	EMC7
0.345748	-0.391699	0.182	0.429	1	PSC_NI	SMCHD1
0.345772	-0.270643	1	0.929	1	PSC_NI	RPS9
0.345794	-0.352615	0.091	0.286	1	PSC_NI	HIST1H2AC
0.346147	0.659658	0.273	0.071	1	PSC_I	FLI1
0.346521	-0.349226	1	1	1	PSC_NI	RPLP1
0.346587	0.835282	0.273	0.071	1	PSC_I	GARS
0.346727	-0.992495	0.091	0.286	1	PSC_NI	EPM2AIP1
0.348012	-0.866107	0.091	0.286	1	PSC_NI	MRPS15
0.348821	-0.824025	0.091	0.286	1	PSC_NI	CHTOP
0.349738	-0.439683	0.273	0.214	1	PSC_NI	FNIP1
0.350155	-0.647967	0.364	0.357	1	PSC_NI	GNAI3
0.350575	0.648167	0.273	0.071	1	PSC_I	EIF4G1
0.351438	0.788309	0.545	0.286	1	PSC_I	CLINT1
0.352605	0.413247	0.273	0.071	1	PSC_I	BRD9
0.352954	-0.694324	0.273	0.286	1	PSC_NI	UGCG
0.353768	0.269812	0.273	0.071	1	PSC_I	YTHDF2
0.35416	-0.967673	0.091	0.286	1	PSC_NI	SAMD9L
0.354636	-0.264255	0.273	0.143	1	PSC_NI	BAG5
0.354685	0.669309	0.273	0.071	1	PSC_I	CLPP
0.355863	0.2802	0.273	0.071	1	PSC_I	TAF6
0.355863	0.2802	0.273	0.071	1	PSC_I	YIPF4
0.355878	0.766756	0.273	0.071	1	PSC_I	C21orf91
0.35656	0.348526	0.273	0.071	1	PSC_I	RABIF
0.356942	0.300462	0.364	0.143	1	PSC_I	MCRIP1
0.357678	-0.945153	0.091	0.286	1	PSC_NI	CUEDC2
0.35784	0.429192	0.273	0.071	1	PSC_I	ETNK1
0.358304	0.289593	0.273	0.071	1	PSC_I	DDI2
0.358304	0.289593	0.273	0.071	1	PSC_I	HDAC2
0.358639	0.644883	0.636	0.357	1	PSC_I	C4orf3
0.35887	-0.746285	0.091	0.286	1	PSC_NI	TXNL4A
0.358947	0.425065	0.273	0.071	1	PSC_I	HIST1H4C
0.358985	0.791176	0.455	0.286	1	PSC_I	EIF3I
0.359157	-0.511875	0.455	0.429	1	PSC_NI	ZNF217
0.359454	0.368282	0.273	0.071	1	PSC_I	TNIP1
0.359653	-0.334362	0.091	0.286	1	PSC_NI	RBM4
0.359663	0.875625	0.273	0.071	1	PSC_I	LMBRD1
0.360183	0.307053	0.273	0.071	1	PSC_I	CCNG1
0.360453	-0.735193	0.364	0.429	1	PSC_NI	ARF4
0.36057	0.618025	0.455	0.429	1	PSC_I	CREM
0.360639	0.29313	0.273	0.071	1	PSC_I	SF3B4
0.361299	1.04762	0.273	0.071	1	PSC_I	TUT7
0.361678	0.905289	0.273	0.071	1	PSC_I	OTUD5
0.361971	-0.343911	0.091	0.286	1	PSC_NI	LTC4S
0.362511	0.599898	0.273	0.071	1	PSC_I	MRPL54
0.362842	0.311231	0.273	0.071	1	PSC_I	GTF2A1
0.36317	-0.906029	0.182	0.286	1	PSC_NI	NUDT4
0.36334	0.461778	0.273	0.071	1	PSC_I	ANKRD26
0.36384	-0.887361	0.182	0.357	1	PSC_NI	ZC3H15
0.363897	0.618044	0.273	0.071	1	PSC_I	EIF2S1
0.364674	0.357599	0.364	0.5	1	PSC_I	HNRNPK
0.364735	0.360648	0.273	0.071	1	PSC_I	ATP6V1D
0.365205	0.900558	0.273	0.071	1	PSC_I	CCDC59
0.365491	0.470484	0.636	0.357	1	PSC_I	MAP3K8
0.366101	0.982993	0.273	0.071	1	PSC_I	ITK
0.366226	0.652525	0.636	0.357	1	PSC_I	MDFIC
0.366486	0.352274	0.455	0.214	1	PSC_I	ELK3
0.366682	0.58534	0.273	0.071	1	PSC_I	ZBTB44
0.366982	0.317876	0.273	0.071	1	PSC_I	AKT3
0.367111	0.40053	0.909	0.714	1	PSC_I	SRSF2
0.367807	0.320751	0.273	0.071	1	PSC_I	EPAS1
0.367895	0.372643	0.273	0.071	1	PSC_I	ZNF791
0.368628	0.886922	0.364	0.143	1	PSC_I	VCP
0.368711	-0.750987	0.636	0.857	1	PSC_NI	NR4A2
0.368875	-0.444209	0.182	0.429	1	PSC_NI	MSN
0.368883	0.346209	0.455	0.214	1	PSC_I	RPL36A
0.369282	-0.789019	0.182	0.357	1	PSC_NI	MOB4
0.369761	-0.339938	0.455	0.286	1	PSC_NI	AHNAK
0.37018	0.58921	0.636	0.357	1	PSC_I	SMG1
0.371161	0.330545	0.273	0.071	1	PSC_I	PSMC5
0.372652	0.453614	0.364	0.143	1	PSC_I	ABCF1
0.372702	-0.817828	0.182	0.357	1	PSC_NI	KDELR2
0.372825	0.91508	0.364	0.214	1	PSC_I	TMED5
0.373172	1.09339	0.455	0.214	1	PSC_I	GNAQ
0.373802	-0.726089	0.182	0.286	1	PSC_NI	BCL7C
0.374104	-0.344	0.364	0.286	1	PSC_NI	LAMTOR4
0.374338	0.523855	0.636	0.357	1	PSC_I	MRPL20
0.374829	-0.798087	0.091	0.286	1	PSC_NI	FAM214A
0.376167	0.555249	0.273	0.071	1	PSC_I	DAP3
0.376499	0.561022	0.273	0.071	1	PSC_I	DYRK1A
0.37674	0.547737	0.273	0.071	1	PSC_I	TCF20
0.376751	0.366304	0.273	0.071	1	PSC_I	FNTA
0.376832	2.64557	0.273	0.071	1	PSC_I	CXCL8
0.376967	-0.809095	0.091	0.286	1	PSC_NI	CERK
0.377213	0.918147	0.455	0.214	1	PSC_I	DENR
0.377339	0.566509	0.727	0.643	1	PSC_I	TRBC1
0.377548	-0.599223	0.455	0.571	1	PSC_NI	TOMM20
0.378046	0.967906	0.273	0.071	1	PSC_I	TUFM
0.378442	-0.854727	0.091	0.286	1	PSC_NI	SVIP
0.378544	0.546237	0.273	0.071	1	PSC_I	PPM1B
0.378792	-0.821968	0.273	0.5	1	PSC_NI	40057
0.37888	1.16785	0.364	0.143	1	PSC_I	IFITM3
0.379139	-0.73478	0.182	0.429	1	PSC_NI	JTB
0.379615	0.397112	0.636	0.357	1	PSC_I	SPCS1
0.37985	0.365785	0.364	0.143	1	PSC_I	CTSH
0.380418	0.865415	0.364	0.143	1	PSC_I	TPD52
0.38047	0.942846	0.273	0.071	1	PSC_I	ARAP2
0.38048	0.866859	0.545	0.286	1	PSC_I	AAK1
0.380565	0.564527	0.636	0.357	1	PSC_I	ANP32A
0.380959	0.815148	0.273	0.071	1	PSC_I	GUCD1
0.381097	-0.795105	0.364	0.643	1	PSC_NI	H1FX
0.381705	0.42989	0.273	0.071	1	PSC_I	ATG4B
0.381785	0.313266	0.364	0.143	1	PSC_I	SBDS
0.38234	0.530366	0.273	0.071	1	PSC_I	GAPVD1
0.382664	0.330024	0.273	0.071	1	PSC_I	NDUFS2
0.382702	0.783884	0.273	0.071	1	PSC_I	ECH1
0.382889	-0.441371	0.091	0.286	1	PSC_NI	CSNK2A1
0.383324	-0.783299	0.091	0.286	1	PSC_NI	BRAF
0.38345	-0.755731	0.273	0.5	1	PSC_NI	ATXN2
0.383658	-0.662821	0.091	0.286	1	PSC_NI	MBOAT7
0.383921	-0.448673	0.364	0.357	1	PSC_NI	NDUFB7
0.384065	-0.738313	0.091	0.286	1	PSC_NI	GPALPP1
0.384079	0.41272	0.273	0.071	1	PSC_I	SLC25A38
0.384278	0.42497	0.364	0.143	1	PSC_I	CBX5
0.384587	0.414927	0.273	0.071	1	PSC_I	IMPAD1
0.384633	0.401824	0.273	0.071	1	PSC_I	CSNK1G2
0.385432	0.470872	0.273	0.071	1	PSC_I	EIF4G3
0.385821	-0.284095	0.636	0.5	1	PSC_NI	MAFF
0.386156	-0.501332	0.182	0.429	1	PSC_NI	DNAJC21
0.386375	-0.675006	0.455	0.643	1	PSC_NI	ENO1
0.386541	0.47685	0.364	0.143	1	PSC_I	SBF2
0.386661	0.624874	0.273	0.071	1	PSC_I	MTHFD2L
0.387277	0.480227	0.273	0.071	1	PSC_I	USP3
0.387285	1.1896	0.273	0.071	1	PSC_I	SERTAD2
0.387404	-0.661586	0.091	0.286	1	PSC_NI	BRD3
0.387636	-0.589522	0.182	0.429	1	PSC_NI	IKZF2
0.387638	0.624106	0.273	0.071	1	PSC_I	CNPY3
0.387644	-0.513508	0.182	0.429	1	PSC_NI	CDKN1B
0.387686	1.13613	0.273	0.071	1	PSC_I	DGUOK
0.38769	0.659351	0.545	0.286	1	PSC_I	ITM2C
0.387777	-0.612807	0.636	0.857	1	PSC_NI	TYROBP
0.388228	1.39386	0.818	0.643	1	PSC_I	KLF6
0.388292	-0.484775	0.182	0.429	1	PSC_NI	LAGE3
0.388831	0.648697	0.273	0.071	1	PSC_I	C16orf72
0.388979	0.63946	0.273	0.071	1	PSC_I	CCNDBP1
0.389004	-0.294476	0.091	0.286	1	PSC_NI	AGO4
0.389192	0.646363	0.273	0.071	1	PSC_I	CCNT1
0.389264	0.436223	0.545	0.286	1	PSC_I	PSMD8
0.389347	-0.502384	0.182	0.429	1	PSC_NI	SSB
0.389529	0.493707	0.273	0.071	1	PSC_I	MGST3
0.389534	0.42583	0.273	0.071	1	PSC_I	PRKAR2A
0.389934	0.45672	0.273	0.071	1	PSC_I	FAM91A1
0.390061	0.518957	0.273	0.071	1	PSC_I	ATP6V1E1
0.390094	0.428966	0.273	0.071	1	PSC_I	PPP4R1
0.390173	0.642942	0.273	0.071	1	PSC_I	NDUFS6
0.390399	0.489246	0.273	0.071	1	PSC_I	CIAPIN1
0.390531	0.468936	0.273	0.071	1	PSC_I	MYDGF
0.390621	0.37131	0.818	0.571	1	PSC_I	HSPE1
0.390839	0.750788	0.273	0.071	1	PSC_I	ADD1
0.39128	0.366063	0.273	0.071	1	PSC_I	ADNP
0.39128	0.366063	0.273	0.071	1	PSC_I	NT5DC1
0.391313	0.465891	0.273	0.071	1	PSC_I	CAMK1
0.391413	-0.411866	0.182	0.429	1	PSC_NI	TXK
0.391723	-0.54739	0.545	0.786	1	PSC_NI	MBNL1
0.391868	0.640888	0.273	0.071	1	PSC_I	TCTN3
0.391883	-0.70347	0.091	0.286	1	PSC_NI	RNF114
0.391898	-0.65374	0.182	0.429	1	PSC_NI	ITPR1
0.392028	0.507673	0.273	0.071	1	PSC_I	TRAF4
0.392409	0.382869	0.273	0.071	1	PSC_I	EPB41
0.392438	0.69523	0.273	0.071	1	PSC_I	DENND1B
0.392558	0.827085	0.455	0.214	1	PSC_I	RAP1A
0.392574	-0.252548	0.455	0.357	1	PSC_NI	HELZ
0.392592	0.636136	0.273	0.071	1	PSC_I	MXD1
0.392706	0.375961	0.273	0.071	1	PSC_I	GMCL1
0.392916	0.419684	0.455	0.214	1	PSC_I	PSMA2
0.392927	-0.658584	0.182	0.214	1	PSC_NI	POGZ
0.39305	0.360011	0.545	0.286	1	PSC_I	NUFIP2
0.393121	0.518076	0.273	0.071	1	PSC_I	NDUFV1
0.39331	0.850441	0.545	0.286	1	PSC_I	GTF2I
0.393547	0.499849	0.364	0.143	1	PSC_I	PSENEN
0.393628	0.476536	0.273	0.071	1	PSC_I	SF3B3
0.393897	-0.831115	0.182	0.429	1	PSC_NI	CYTIP
0.394025	0.789291	0.273	0.071	1	PSC_I	ACAA2
0.394127	0.464711	0.273	0.071	1	PSC_I	DLL1
0.39444	0.870139	0.364	0.143	1	PSC_I	OTUB1
0.394468	0.809187	0.545	0.286	1	PSC_I	RNF19A
0.394483	0.470873	0.545	0.286	1	PSC_I	DDX46
0.394515	1.06277	0.273	0.071	1	PSC_I	BAZ1A
0.395226	0.742503	0.273	0.071	1	PSC_I	TLE3
0.395387	0.463058	0.273	0.071	1	PSC_I	HOMER1
0.395663	0.786472	0.273	0.071	1	PSC_I	UBE4A
0.395676	0.412101	0.273	0.071	1	PSC_I	PIN4
0.395692	0.622961	0.273	0.071	1	PSC_I	PPP6R3
0.395692	0.622961	0.273	0.071	1	PSC_I	TOPORS
0.395778	0.780514	0.273	0.071	1	PSC_I	SLC15A4
0.395813	0.508964	0.364	0.143	1	PSC_I	LMNA
0.396627	0.750204	0.273	0.071	1	PSC_I	LIMS1
0.396921	0.449734	0.364	0.143	1	PSC_I	LY6E
0.397135	0.643517	0.273	0.071	1	PSC_I	VAPB
0.397304	0.468433	0.364	0.143	1	PSC_I	SNRPE
0.397392	-0.628988	0.091	0.286	1	PSC_NI	C7orf50
0.397465	0.642648	0.273	0.071	1	PSC_I	ITGB7
0.397524	0.77298	0.364	0.143	1	PSC_I	LMAN1
0.397569	0.399609	0.818	0.571	1	PSC_I	JCHAIN
0.397647	0.835496	0.455	0.214	1	PSC_I	CDK6
0.397679	0.512435	0.273	0.071	1	PSC_I	XRCC4
0.397761	1.07229	0.182	0.214	1	PSC_I	CAST
0.397909	0.581385	0.273	0.071	1	PSC_I	PRPF8
0.398092	0.733167	0.545	0.286	1	PSC_I	WIPF1
0.398181	0.512162	0.273	0.071	1	PSC_I	GPBP1L1
0.398288	0.677952	0.273	0.071	1	PSC_I	TRIP12
0.39844	-0.484789	0.091	0.286	1	PSC_NI	NDUFA1
0.39845	-0.841781	0.091	0.214	1	PSC_NI	IFT20
0.39845	0.378954	0.364	0.143	1	PSC_I	PTPRA
0.398451	0.496234	0.545	0.286	1	PSC_I	SEC14L1
0.398904	0.651181	0.273	0.071	1	PSC_I	TTBK2
0.399116	0.404311	0.364	0.143	1	PSC_I	GALNT1
0.399295	0.662892	0.273	0.071	1	PSC_I	ICAM2
0.399373	0.456599	0.273	0.071	1	PSC_I	FAR1
0.399503	0.449849	0.273	0.071	1	PSC_I	RNF130
0.39972	0.484182	0.364	0.143	1	PSC_I	SOCS3
0.399835	0.519648	0.273	0.071	1	PSC_I	KIDINS220
0.399842	0.668555	0.273	0.071	1	PSC_I	CEBPZ
0.400086	0.322114	0.364	0.143	1	PSC_I	SRSF1
0.400087	0.562631	0.273	0.071	1	PSC_I	ARRB2
0.400109	-0.579878	0.364	0.357	1	PSC_NI	KAT6B
0.400263	0.580811	0.273	0.071	1	PSC_I	RAF1
0.400293	0.52569	0.273	0.071	1	PSC_I	SEMA4D
0.400434	0.748024	0.455	0.286	1	PSC_I	RSL24D1
0.400522	-0.490684	0.091	0.286	1	PSC_NI	EIPR1
0.400561	0.468856	0.273	0.071	1	PSC_I	HIVEP1
0.400704	0.699022	0.273	0.071	1	PSC_I	HDGFL3
0.400716	0.495887	0.273	0.071	1	PSC_I	VSIR
0.400817	0.538964	0.273	0.071	1	PSC_I	C14orf119
0.400984	0.650452	0.273	0.071	1	PSC_I	MAP2K1
0.400986	0.542111	0.273	0.071	1	PSC_I	OXR1
0.401054	0.718735	0.273	0.071	1	PSC_I	ZNF3
0.401084	0.569709	0.273	0.071	1	PSC_I	CARHSP1
0.401111	0.541976	0.273	0.071	1	PSC_I	ZNF506
0.401147	0.684414	0.273	0.071	1	PSC_I	TSPAN4
0.401183	0.535228	0.273	0.071	1	PSC_I	ASNS
0.40126	1.23117	0.636	0.429	1	PSC_I	NR4A1
0.401273	0.59717	0.273	0.071	1	PSC_I	SERPINB1
0.401283	0.517119	0.273	0.071	1	PSC_I	GANC
0.401356	0.590868	0.273	0.071	1	PSC_I	FERMT3
0.401381	0.68488	0.273	0.071	1	PSC_I	EVA1B
0.401412	0.696426	0.273	0.071	1	PSC_I	RBM23
0.401426	0.549754	0.273	0.071	1	PSC_I	CSK
0.401434	0.677493	0.273	0.071	1	PSC_I	KDM2A
0.401448	0.656281	0.273	0.071	1	PSC_I	HSD17B12
0.401455	0.585057	0.273	0.071	1	PSC_I	LINGO4
0.402618	-1.15814	0.182	0.429	1	PSC_NI	TNF
0.402625	0.490603	0.364	0.143	1	PSC_I	EHBP1L1
0.402705	-0.860749	0.182	0.286	1	PSC_NI	FOXP1
0.402873	-0.765251	0.091	0.286	1	PSC_NI	HEXA
0.402936	0.495275	0.455	0.214	1	PSC_I	NUTM2B-AS1
0.403566	-0.553659	0.545	0.571	1	PSC_NI	MTDH
0.403919	-0.902628	0.182	0.357	1	PSC_NI	MIS18BP1
0.404299	-0.348338	0.455	0.357	1	PSC_NI	LAMTOR5
0.404342	0.463018	0.364	0.143	1	PSC_I	SSBP1
0.404464	-0.35508	0.364	0.214	1	PSC_NI	SPCS3
0.404573	0.899329	0.364	0.143	1	PSC_I	CBX1
0.404672	-0.68422	0.182	0.429	1	PSC_NI	MPHOSPH8
0.404748	1.19082	0.364	0.143	1	PSC_I	PIGR
0.405216	0.393968	0.545	0.286	1	PSC_I	PSMB8
0.405303	-0.647217	0.182	0.429	1	PSC_NI	PPA1
0.405879	-0.523803	0.273	0.286	1	PSC_NI	DDHD1
0.40619	0.459504	0.364	0.143	1	PSC_I	ZCCHC8
0.406444	-0.321377	1	1	1	PSC_NI	MT-ATP6
0.406623	0.559631	0.364	0.143	1	PSC_I	AC245297.3
0.407556	0.281584	0.364	0.143	1	PSC_I	CHMP4A
0.407777	-0.516989	1	0.929	1	PSC_NI	DNAJA1
0.408095	-0.779247	0.091	0.286	1	PSC_NI	CISD2
0.408123	0.741775	0.455	0.214	1	PSC_I	ELOVL5
0.409528	-0.893244	0.182	0.286	1	PSC_NI	TTC39C
0.40969	0.459105	0.182	0.071	1	PSC_I	AL591895.1
0.40969	0.584763	0.182	0.071	1	PSC_I	BRIX1
0.40969	0.265323	0.182	0.071	1	PSC_I	CAMKK2
0.40969	0.4352	0.182	0.071	1	PSC_I	CAPZA2
0.40969	1.05169	0.182	0.071	1	PSC_I	CCDC85B
0.40969	0.279951	0.182	0.071	1	PSC_I	CENPB
0.40969	0.283429	0.182	0.071	1	PSC_I	DUSP22
0.40969	0.33242	0.182	0.071	1	PSC_I	GTPBP2
0.40969	0.366754	0.182	0.071	1	PSC_I	IBTK
0.40969	0.265323	0.182	0.071	1	PSC_I	MAML3
0.40969	0.33242	0.182	0.071	1	PSC_I	MMP24OS
0.40969	0.269854	0.182	0.071	1	PSC_I	NAA40
0.40969	0.338802	0.182	0.071	1	PSC_I	NMNAT1
0.40969	0.265323	0.182	0.071	1	PSC_I	PCSK7
0.40969	0.585731	0.182	0.071	1	PSC_I	PPIF
0.40969	0.265323	0.182	0.071	1	PSC_I	RASAL3
0.40969	0.274032	0.182	0.071	1	PSC_I	RCSD1
0.40969	0.26642	0.182	0.071	1	PSC_I	SRPK2
0.40969	0.265323	0.182	0.071	1	PSC_I	UBA3
0.40969	0.275773	0.182	0.071	1	PSC_I	UBN1
0.40969	0.265323	0.182	0.071	1	PSC_I	ZDHHC13
0.40969	0.901115	0.182	0.071	1	PSC_I	AC025164.1
0.40969	0.624511	0.182	0.071	1	PSC_I	AC104695.3
0.40969	0.927658	0.182	0.071	1	PSC_I	AC106739.2
0.40969	0.392619	0.182	0.071	1	PSC_I	AIF1
0.40969	0.28003	0.182	0.071	1	PSC_I	AL163051.1
0.40969	0.334778	0.182	0.071	1	PSC_I	AP1AR
0.40969	0.285737	0.182	0.071	1	PSC_I	ARRDC2
0.40969	0.816871	0.182	0.071	1	PSC_I	ATP1B3
0.40969	0.330499	0.182	0.071	1	PSC_I	C12orf75
0.40969	0.690147	0.182	0.071	1	PSC_I	C3orf38
0.40969	0.335642	0.182	0.071	1	PSC_I	CARD19
0.40969	0.585036	0.182	0.071	1	PSC_I	CCDC130
0.40969	0.697121	0.182	0.071	1	PSC_I	CCL5
0.40969	0.326242	0.182	0.071	1	PSC_I	CD151
0.40969	0.635232	0.182	0.071	1	PSC_I	CD40LG
0.40969	0.415138	0.182	0.071	1	PSC_I	CHCHD1
0.40969	0.843314	0.182	0.071	1	PSC_I	CRYBG1
0.40969	0.334778	0.182	0.071	1	PSC_I	CYTOR
0.40969	0.256719	0.182	0.071	1	PSC_I	DCAF5
0.40969	0.587872	0.182	0.071	1	PSC_I	DNM1L
0.40969	0.346362	0.182	0.071	1	PSC_I	ELL
0.40969	0.316475	0.182	0.071	1	PSC_I	EPB41L4A-AS1
0.40969	0.268915	0.182	0.071	1	PSC_I	ERO1B
0.40969	0.724128	0.182	0.071	1	PSC_I	FKBP4
0.40969	0.268581	0.182	0.071	1	PSC_I	GCSH
0.40969	-0.290932	0.182	0.071	1	PSC_NI	GRHPR
0.40969	0.273823	0.182	0.071	1	PSC_I	HDGFL2
0.40969	0.265091	0.182	0.071	1	PSC_I	HEMK1
0.40969	0.521366	0.182	0.071	1	PSC_I	IRGQ
0.40969	0.591375	0.182	0.071	1	PSC_I	ITGB3BP
0.40969	0.272327	0.182	0.071	1	PSC_I	KIAA1468
0.40969	0.385093	0.182	0.071	1	PSC_I	KIF3A
0.40969	0.368955	0.182	0.071	1	PSC_I	LLPH
0.40969	0.521856	0.182	0.071	1	PSC_I	LRRC8D
0.40969	0.559467	0.182	0.071	1	PSC_I	MAP2K6
0.40969	0.408136	0.182	0.071	1	PSC_I	MAU2
0.40969	0.587872	0.182	0.071	1	PSC_I	MECP2
0.40969	0.434182	0.182	0.071	1	PSC_I	MIEF1
0.40969	0.387119	0.182	0.071	1	PSC_I	MXRA7
0.40969	0.426872	0.182	0.071	1	PSC_I	MZT1
0.40969	0.587787	0.182	0.071	1	PSC_I	NBPF19
0.40969	0.268156	0.182	0.071	1	PSC_I	NCOA3
0.40969	0.289348	0.182	0.071	1	PSC_I	NENF
0.40969	0.28581	0.182	0.071	1	PSC_I	NFE2L1
0.40969	0.326242	0.182	0.071	1	PSC_I	NFKB2
0.40969	0.56608	0.182	0.071	1	PSC_I	NLRC3
0.40969	0.505784	0.182	0.071	1	PSC_I	PLCL2
0.40969	0.65893	0.182	0.071	1	PSC_I	POLR3F
0.40969	0.298361	0.182	0.071	1	PSC_I	PRPSAP2
0.40969	0.298361	0.182	0.071	1	PSC_I	PTP4A1
0.40969	0.310046	0.182	0.071	1	PSC_I	QRICH1
0.40969	0.487527	0.182	0.071	1	PSC_I	RAB11FIP2
0.40969	0.82432	0.182	0.071	1	PSC_I	RBM38
0.40969	0.484776	0.182	0.071	1	PSC_I	REXO4
0.40969	0.743795	0.182	0.071	1	PSC_I	RIPK2
0.40969	0.369989	0.182	0.071	1	PSC_I	RORC
0.40969	0.392619	0.182	0.071	1	PSC_I	SAMD4B
0.40969	0.587787	0.182	0.071	1	PSC_I	SLMAP
0.40969	0.705221	0.182	0.071	1	PSC_I	SNHG9
0.40969	1.01341	0.182	0.071	1	PSC_I	STARD7
0.40969	0.415649	0.182	0.071	1	PSC_I	SUCLG1
0.40969	0.692381	0.182	0.071	1	PSC_I	TANC2
0.40969	0.369989	0.182	0.071	1	PSC_I	TBCC
0.40969	0.630349	0.182	0.071	1	PSC_I	TERF2
0.40969	0.287107	0.182	0.071	1	PSC_I	TGFBR1
0.40969	0.55655	0.182	0.071	1	PSC_I	TLK2
0.40969	0.322589	0.182	0.071	1	PSC_I	TMEM156
0.40969	0.320323	0.182	0.071	1	PSC_I	TRIM23
0.40969	0.406883	0.182	0.071	1	PSC_I	TSR3
0.40969	0.595852	0.182	0.071	1	PSC_I	UBE2R2
0.40969	0.289348	0.182	0.071	1	PSC_I	USP24
0.40969	0.265091	0.182	0.071	1	PSC_I	VDAC2
0.40969	0.335642	0.182	0.071	1	PSC_I	WAC-AS1
0.40969	0.755182	0.182	0.071	1	PSC_I	WDR1
0.40969	0.425879	0.182	0.071	1	PSC_I	WIPF2
0.40969	0.256719	0.182	0.071	1	PSC_I	ZBTB38
0.40969	-0.37793	0.182	0.071	1	PSC_NI	ZCCHC3
0.40969	0.431065	0.182	0.071	1	PSC_I	ZNF274
0.40969	0.692819	0.182	0.071	1	PSC_I	ZNF524
0.40969	0.326753	0.182	0.071	1	PSC_I	AASDHPPT
0.40969	0.54053	0.182	0.071	1	PSC_I	ABHD18
0.40969	0.540405	0.182	0.071	1	PSC_I	ACER3
0.40969	0.485097	0.182	0.071	1	PSC_I	AMMECR1
0.40969	0.37408	0.182	0.071	1	PSC_I	AP1M1
0.40969	0.424152	0.182	0.071	1	PSC_I	ARF5
0.40969	0.426676	0.182	0.071	1	PSC_I	ARFGAP3
0.40969	0.270263	0.182	0.071	1	PSC_I	ARFIP1
0.40969	0.484213	0.182	0.071	1	PSC_I	BAG1
0.40969	0.553268	0.182	0.071	1	PSC_I	C3orf62
0.40969	0.606977	0.182	0.071	1	PSC_I	CARD8
0.40969	0.312855	0.182	0.071	1	PSC_I	CCDC122
0.40969	0.622626	0.182	0.071	1	PSC_I	CD226
0.40969	0.267385	0.182	0.071	1	PSC_I	CDC42EP3
0.40969	0.254094	0.182	0.071	1	PSC_I	CHPT1
0.40969	0.487301	0.182	0.071	1	PSC_I	CLDN4
0.40969	0.394823	0.182	0.071	1	PSC_I	CLTB
0.40969	0.353491	0.182	0.071	1	PSC_I	CLYBL
0.40969	0.475853	0.182	0.071	1	PSC_I	CNOT11
0.40969	0.254094	0.182	0.071	1	PSC_I	COMMD1
0.40969	0.319042	0.182	0.071	1	PSC_I	COQ8A
0.40969	0.402689	0.182	0.071	1	PSC_I	CPEB4
0.40969	0.314587	0.182	0.071	1	PSC_I	CTSD
0.40969	0.599111	0.182	0.071	1	PSC_I	DDX1
0.40969	0.295436	0.182	0.071	1	PSC_I	DTX3L
0.40969	1.35225	0.182	0.071	1	PSC_I	DYNLT1
0.40969	0.361989	0.182	0.071	1	PSC_I	EID2
0.40969	0.540405	0.182	0.071	1	PSC_I	EIF5A2
0.40969	0.439598	0.182	0.071	1	PSC_I	ELOF1
0.40969	0.254094	0.182	0.071	1	PSC_I	EMID1
0.40969	0.342043	0.182	0.071	1	PSC_I	FAM117A
0.40969	0.357929	0.182	0.071	1	PSC_I	FAM169A
0.40969	0.280489	0.182	0.071	1	PSC_I	FBXL3
0.40969	0.369084	0.182	0.071	1	PSC_I	FIP1L1
0.40969	0.307828	0.182	0.071	1	PSC_I	GBP1
0.40969	0.35038	0.182	0.071	1	PSC_I	GGCT
0.40969	0.342043	0.182	0.071	1	PSC_I	HCFC2
0.40969	0.530143	0.182	0.071	1	PSC_I	HECTD1
0.40969	0.57151	0.182	0.071	1	PSC_I	HIGD1A
0.40969	0.45201	0.182	0.071	1	PSC_I	HMCES
0.40969	0.340923	0.182	0.071	1	PSC_I	IKBKB
0.40969	0.357456	0.182	0.071	1	PSC_I	IST1
0.40969	0.531157	0.182	0.071	1	PSC_I	ITCH
0.40969	0.467798	0.182	0.071	1	PSC_I	ITPA
0.40969	0.643897	0.182	0.071	1	PSC_I	JARID2
0.40969	0.258803	0.182	0.071	1	PSC_I	JMJD6
0.40969	0.575088	0.182	0.071	1	PSC_I	KAT6A
0.40969	0.398579	0.182	0.071	1	PSC_I	LRCH3
0.40969	0.57623	0.182	0.071	1	PSC_I	MDM2
0.40969	0.259214	0.182	0.071	1	PSC_I	MED19
0.40969	0.418125	0.182	0.071	1	PSC_I	METTL5
0.40969	0.421882	0.182	0.071	1	PSC_I	MGA
0.40969	0.326753	0.182	0.071	1	PSC_I	MGAT5
0.40969	0.603772	0.182	0.071	1	PSC_I	MRPL50
0.40969	0.26766	0.182	0.071	1	PSC_I	MSANTD4
0.40969	0.375876	0.182	0.071	1	PSC_I	MTREX
0.40969	0.356556	0.182	0.071	1	PSC_I	MYL6B
0.40969	0.312855	0.182	0.071	1	PSC_I	N4BP1
0.40969	0.453756	0.182	0.071	1	PSC_I	NBN
0.40969	0.39859	0.182	0.071	1	PSC_I	NFYC
0.40969	0.413903	0.182	0.071	1	PSC_I	NOTCH2NL
0.40969	0.276284	0.182	0.071	1	PSC_I	NXF1
0.40969	0.402769	0.182	0.071	1	PSC_I	PARP1
0.40969	0.730566	0.182	0.071	1	PSC_I	PFKFB3
0.40969	0.740342	0.182	0.071	1	PSC_I	PHYKPL
0.40969	0.254094	0.182	0.071	1	PSC_I	POM121
0.40969	0.348199	0.182	0.071	1	PSC_I	POU2F1
0.40969	0.325084	0.182	0.071	1	PSC_I	PPP1R7
0.40969	0.409317	0.182	0.071	1	PSC_I	PSTPIP2
0.40969	0.45201	0.182	0.071	1	PSC_I	PTPN18
0.40969	0.624681	0.182	0.071	1	PSC_I	PUF60
0.40969	0.593989	0.182	0.071	1	PSC_I	RAB5B
0.40969	0.342551	0.182	0.071	1	PSC_I	RAB5C
0.40969	1.00527	0.182	0.071	1	PSC_I	RASSF8
0.40969	0.35039	0.182	0.071	1	PSC_I	RBM12B
0.40969	0.408549	0.182	0.071	1	PSC_I	RBM7
0.40969	-0.529932	0.182	0.071	1	PSC_NI	RPRD2
0.40969	0.742139	0.182	0.071	1	PSC_I	SCPEP1
0.40969	1.03305	0.182	0.071	1	PSC_I	SLC4A10
0.40969	0.53708	0.182	0.071	1	PSC_I	SNRK
0.40969	0.274031	0.182	0.071	1	PSC_I	SNRNP40
0.40969	0.28315	0.182	0.071	1	PSC_I	STARD9
0.40969	0.554104	0.182	0.071	1	PSC_I	SVBP
0.40969	0.357052	0.182	0.071	1	PSC_I	TARBP1
0.40969	0.707594	0.182	0.071	1	PSC_I	TFRC
0.40969	0.414337	0.182	0.071	1	PSC_I	TMEM173
0.40969	0.280489	0.182	0.071	1	PSC_I	TMEM242
0.40969	0.352814	0.182	0.071	1	PSC_I	TNRC18
0.40969	0.492036	0.182	0.071	1	PSC_I	TSPAN2
0.40969	0.665438	0.182	0.071	1	PSC_I	TUBA1C
0.40969	0.351263	0.182	0.071	1	PSC_I	UBAP2L
0.40969	0.68234	0.182	0.071	1	PSC_I	UTP25
0.40969	0.270759	0.182	0.071	1	PSC_I	VGLL4
0.40969	0.325569	0.182	0.071	1	PSC_I	WWP1
0.40969	0.322557	0.182	0.071	1	PSC_I	ZC3H6
0.40969	0.273515	0.182	0.071	1	PSC_I	ZFPM1
0.40969	0.276561	0.182	0.071	1	PSC_I	ADNP2
0.40969	1.07746	0.182	0.071	1	PSC_I	ARHGEF39
0.40969	0.402057	0.182	0.071	1	PSC_I	C12orf45
0.40969	0.363188	0.182	0.071	1	PSC_I	CCDC106
0.40969	0.402572	0.182	0.071	1	PSC_I	CDK19
0.40969	0.276561	0.182	0.071	1	PSC_I	CLUAP1
0.40969	0.279121	0.182	0.071	1	PSC_I	DNAJA3
0.40969	0.47949	0.182	0.071	1	PSC_I	EGR2
0.40969	0.313467	0.182	0.071	1	PSC_I	GNB5
0.40969	0.363718	0.182	0.071	1	PSC_I	IGHM
0.40969	0.495296	0.182	0.071	1	PSC_I	KIAA0930
0.40969	0.360137	0.182	0.071	1	PSC_I	LSM14B
0.40969	0.320943	0.182	0.071	1	PSC_I	MDH2
0.40969	0.917909	0.182	0.071	1	PSC_I	MIR222HG
0.40969	0.839204	0.182	0.071	1	PSC_I	MRPS12
0.40969	0.719779	0.182	0.071	1	PSC_I	MRPS18B
0.40969	0.56768	0.182	0.071	1	PSC_I	MTF2
0.40969	0.276561	0.182	0.071	1	PSC_I	RARA
0.40969	0.732314	0.182	0.071	1	PSC_I	RMND5A
0.40969	0.363188	0.182	0.071	1	PSC_I	SENP5
0.40969	0.295944	0.182	0.071	1	PSC_I	SEPHS1
0.40969	0.363188	0.182	0.071	1	PSC_I	SLC35B1
0.40969	0.374544	0.182	0.071	1	PSC_I	SNX10
0.40969	0.363188	0.182	0.071	1	PSC_I	TGIF2
0.40969	0.421699	0.182	0.071	1	PSC_I	TMEM50B
0.40969	0.402572	0.182	0.071	1	PSC_I	TOB2
0.40969	0.531266	0.182	0.071	1	PSC_I	UBXN7
0.40969	0.603644	0.182	0.071	1	PSC_I	VDAC3
0.40969	0.537467	0.182	0.071	1	PSC_I	ZBTB14
0.40969	0.532114	0.182	0.071	1	PSC_I	ZNF394
0.40969	0.483719	0.182	0.071	1	PSC_I	ZNF428
0.40969	0.71143	0.182	0.071	1	PSC_I	ZNF431
0.409743	-0.750863	0.091	0.286	1	PSC_NI	CCT8
0.409806	-0.383997	0.091	0.286	1	PSC_NI	AGR2
0.409872	1.535	0.273	0.214	1	PSC_I	MIR155HG
0.410096	0.464394	0.545	0.286	1	PSC_I	MAF
0.41017	0.329725	0.455	0.214	1	PSC_I	HECA
0.410659	-0.521755	0.091	0.286	1	PSC_NI	SCML1
0.411222	-0.46621	0.182	0.429	1	PSC_NI	KRT8
0.411307	0.48852	0.818	0.571	1	PSC_I	DAZAP2
0.41168	-0.611292	0.091	0.286	1	PSC_NI	LINC02256
0.411849	-0.62231	0.091	0.286	1	PSC_NI	SUCO
0.411947	0.430471	0.818	0.571	1	PSC_I	PHGR1
0.41221	-0.586641	0.182	0.429	1	PSC_NI	NUB1
0.412249	-0.506919	0.455	0.5	1	PSC_NI	TAF7
0.412806	-0.68005	0.182	0.429	1	PSC_NI	LINC01871
0.41289	0.574333	0.545	0.286	1	PSC_I	SRGAP3
0.412993	-0.554923	0.182	0.429	1	PSC_NI	YWHAH
0.413418	-0.692451	0.091	0.286	1	PSC_NI	KCTD20
0.413425	-0.532201	0.182	0.429	1	PSC_NI	SIK3
0.413896	-0.743626	0.545	0.643	1	PSC_NI	GOLGB1
0.414354	0.406096	0.364	0.143	1	PSC_I	PURA
0.415392	0.306818	0.364	0.143	1	PSC_I	PPIL4
0.415484	0.747744	0.455	0.214	1	PSC_I	NCBP2
0.416204	-0.503331	0.636	0.857	1	PSC_NI	ARGLU1
0.416472	-0.514216	0.091	0.286	1	PSC_NI	OSTC
0.416846	-0.582665	0.091	0.286	1	PSC_NI	CLK4
0.41706	-0.881007	0.273	0.5	1	PSC_NI	ANKRD11
0.417556	0.794621	0.364	0.143	1	PSC_I	VPS13A
0.418381	-0.399791	0.364	0.286	1	PSC_NI	PRKACB
0.418713	0.331928	0.455	0.214	1	PSC_I	EMC3
0.419838	-0.681227	0.091	0.286	1	PSC_NI	MKRN1
0.420197	-0.828396	0.091	0.214	1	PSC_NI	RNF10
0.420278	-0.53071	0.455	0.714	1	PSC_NI	MTPN
0.421174	0.752515	0.364	0.143	1	PSC_I	H2AFV
0.421186	0.997754	0.545	0.286	1	PSC_I	ATF3
0.421188	-0.744397	0.182	0.357	1	PSC_NI	DMTF1
0.421627	0.381624	0.364	0.143	1	PSC_I	SUPT5H
0.4219	0.551923	0.545	0.286	1	PSC_I	RNF213
0.42222	0.545808	0.545	0.286	1	PSC_I	NUCKS1
0.422256	0.629858	0.545	0.286	1	PSC_I	STK17A
0.422352	0.487178	0.364	0.143	1	PSC_I	PAN3
0.422498	0.548643	0.545	0.286	1	PSC_I	CLK1
0.422619	0.75221	0.455	0.214	1	PSC_I	RFC1
0.422809	0.396524	0.455	0.214	1	PSC_I	KDELR1
0.423393	0.425763	0.364	0.143	1	PSC_I	RDX
0.423877	-0.37232	0.909	1	1	PSC_NI	RPL37A
0.424017	0.386035	0.364	0.143	1	PSC_I	PRDX3
0.424068	-0.745765	0.273	0.429	1	PSC_NI	TSTD1
0.424073	0.858543	0.364	0.143	1	PSC_I	RCAN3
0.424261	-0.632668	1	1	1	PSC_NI	JUNB
0.424731	-0.713914	0.091	0.286	1	PSC_NI	MRPS5
0.425519	0.38984	0.364	0.143	1	PSC_I	SPPL2B
0.425945	-0.659574	0.091	0.286	1	PSC_NI	DYNLL2
0.426323	0.501	0.364	0.143	1	PSC_I	CBFB
0.427177	-0.570568	0.545	0.786	1	PSC_NI	PNN
0.42853	-0.871666	0.182	0.357	1	PSC_NI	FKBP2
0.429618	-0.5212	0.364	0.429	1	PSC_NI	MAN1A1
0.429951	-0.867649	0.091	0.214	1	PSC_NI	ARHGAP15
0.430141	-0.896681	0.091	0.286	1	PSC_NI	RARS2
0.430369	0.552357	0.364	0.143	1	PSC_I	POC1B
0.431176	0.745117	0.455	0.214	1	PSC_I	MED13L
0.431668	-0.694812	0.273	0.5	1	PSC_NI	LSM7
0.431809	-0.62139	0.364	0.571	1	PSC_NI	STMN1
0.432165	0.71318	0.364	0.143	1	PSC_I	ADGRE5
0.432294	0.615512	0.455	0.214	1	PSC_I	CDV3
0.432467	0.468016	0.364	0.143	1	PSC_I	40787
0.432807	-0.721895	0.182	0.357	1	PSC_NI	CD55
0.433309	0.474658	0.364	0.143	1	PSC_I	IMPA1
0.433334	-0.83553	0.091	0.286	1	PSC_NI	HLA-DQB1
0.434083	0.41636	0.455	0.214	1	PSC_I	EIF3M
0.434095	-0.421184	0.091	0.286	1	PSC_NI	NCBP3
0.434605	-0.843765	0.091	0.286	1	PSC_NI	CFDP1
0.435113	-0.576544	0.455	0.643	1	PSC_NI	TMIGD2
0.43523	0.250793	0.909	0.714	1	PSC_I	39326
0.435281	0.458331	0.364	0.143	1	PSC_I	COMMD4
0.436202	0.698721	0.455	0.214	1	PSC_I	FYB1
0.436235	-0.911516	0.091	0.214	1	PSC_NI	CALU
0.436385	-0.40938	0.636	0.857	1	PSC_NI	TPM3
0.436398	0.602455	0.364	0.143	1	PSC_I	VAMP2
0.436465	1.3795	0.273	0.214	1	PSC_I	CCL20
0.436536	0.454334	0.364	0.143	1	PSC_I	NR3C1
0.437013	-0.28512	0.636	0.857	1	PSC_NI	SPCS2
0.437184	0.485536	0.455	0.214	1	PSC_I	SPTLC2
0.43722	-0.517753	0.818	0.929	1	PSC_NI	HMGN1
0.437345	0.704792	0.364	0.143	1	PSC_I	CDC27
0.437483	0.700901	0.455	0.214	1	PSC_I	MINOS1
0.43781	-0.691841	0.091	0.286	1	PSC_NI	ZNF708
0.437966	0.666381	0.364	0.143	1	PSC_I	MGST2
0.43809	-0.825917	0.091	0.286	1	PSC_NI	CPNE7
0.438263	0.403296	0.455	0.214	1	PSC_I	CXXC5
0.439401	-0.498196	0.545	0.786	1	PSC_NI	NCL
0.440049	0.258136	0.273	0.357	1	PSC_I	DNAJB9
0.44058	-0.775748	0.091	0.286	1	PSC_NI	PGM2L1
0.44065	0.900761	0.364	0.143	1	PSC_I	EMB
0.440758	0.528654	0.364	0.143	1	PSC_I	VBP1
0.441467	0.595956	0.364	0.143	1	PSC_I	MANF
0.441548	0.539937	0.455	0.214	1	PSC_I	BRD2
0.441548	0.488479	0.364	0.143	1	PSC_I	ZNF302
0.441806	0.608307	0.364	0.143	1	PSC_I	CHST11
0.442594	0.586723	0.364	0.143	1	PSC_I	RRBP1
0.442601	-0.879159	0.091	0.286	1	PSC_NI	ID3
0.442665	-0.324681	0.273	0.214	1	PSC_NI	MPHOSPH10
0.442992	0.626623	0.364	0.143	1	PSC_I	FRYL
0.443139	-0.790933	0.182	0.357	1	PSC_NI	RAD21
0.443397	0.531303	0.364	0.143	1	PSC_I	CAPNS1
0.443473	-0.766992	0.091	0.286	1	PSC_NI	ARL2BP
0.443552	0.700249	0.364	0.143	1	PSC_I	ARID4A
0.443673	-0.674388	0.182	0.286	1	PSC_NI	PSAP
0.443853	0.659737	0.364	0.143	1	PSC_I	ZNF655
0.444027	0.751005	0.364	0.143	1	PSC_I	RHOC
0.444239	0.65726	0.364	0.143	1	PSC_I	SERPINB9
0.444267	0.568673	0.364	0.143	1	PSC_I	ZNF638
0.44431	-0.628253	0.545	0.571	1	PSC_NI	C12orf57
0.444313	0.654908	0.364	0.143	1	PSC_I	PLEKHF1
0.444375	0.498651	0.364	0.143	1	PSC_I	PHF14
0.444428	0.692766	0.455	0.214	1	PSC_I	LCOR
0.444607	0.616572	0.455	0.214	1	PSC_I	ERBIN
0.444736	0.860698	0.455	0.214	1	PSC_I	NDUFA3
0.444805	0.481871	0.455	0.214	1	PSC_I	CAPRIN1
0.444976	-0.534837	0.273	0.286	1	PSC_NI	EIF2S2
0.445106	0.419346	0.455	0.214	1	PSC_I	NBEAL1
0.445244	-0.462187	0.091	0.286	1	PSC_NI	RABGAP1L
0.445465	0.617288	0.455	0.214	1	PSC_I	PPP1CA
0.445481	0.52519	0.455	0.214	1	PSC_I	SREK1
0.445645	0.318106	0.909	0.714	1	PSC_I	HNRNPA1
0.445791	-0.479725	0.091	0.286	1	PSC_NI	SETD5
0.445965	0.300037	0.909	0.714	1	PSC_I	HSPA1B
0.447911	-0.772002	0.091	0.286	1	PSC_NI	TNFSF12
0.447984	-0.896799	0.091	0.286	1	PSC_NI	BEX2
0.448	-0.412246	1	1	1	PSC_NI	FOS
0.449673	-0.48641	0.091	0.286	1	PSC_NI	THOC2
0.449884	-0.739212	0.182	0.357	1	PSC_NI	NFIC
0.450035	0.620593	0.455	0.571	1	PSC_I	SPRY1
0.450424	-0.718162	0.182	0.357	1	PSC_NI	HSD17B11
0.450659	-0.692666	0.273	0.357	1	PSC_NI	PTPN7
0.450754	-0.30813	1	1	1	PSC_NI	EIF1
0.451477	-0.751738	0.091	0.286	1	PSC_NI	CA1
0.451888	-0.832767	0.091	0.286	1	PSC_NI	CEP83
0.453567	-0.432662	0.091	0.286	1	PSC_NI	CLTA
0.454062	-0.43437	0.455	0.429	1	PSC_NI	MAP1LC3B
0.458926	-0.432885	0.182	0.143	1	PSC_NI	REPS1
0.460508	-0.516916	0.364	0.429	1	PSC_NI	HNRNPUL1
0.462242	-0.323359	0.273	0.214	1	PSC_NI	USF2
0.462321	-0.639722	0.091	0.286	1	PSC_NI	TBC1D22A
0.46255	-0.478793	0.091	0.286	1	PSC_NI	DUSP16
0.462564	-0.641302	0.091	0.286	1	PSC_NI	TSPAN31
0.463864	0.69207	0.727	0.5	1	PSC_I	ATM
0.464197	-0.522922	0.091	0.286	1	PSC_NI	FUT8
0.4646	-0.276958	0.455	0.357	1	PSC_NI	NORAD
0.464836	-0.642595	0.091	0.286	1	PSC_NI	JMY
0.464975	-0.6355	0.091	0.286	1	PSC_NI	AC004854.2
0.466236	-0.603632	0.091	0.286	1	PSC_NI	JUP
0.466428	-0.33476	0.909	1	1	PSC_NI	RPL22
0.466488	-0.490571	0.091	0.286	1	PSC_NI	EXOSC3
0.466504	-0.816035	0.182	0.214	1	PSC_NI	MSI2
0.466669	-0.609153	0.091	0.286	1	PSC_NI	DYNLT3
0.466823	-0.523347	0.091	0.286	1	PSC_NI	AP3S1
0.46684	-0.55083	0.091	0.286	1	PSC_NI	FBXO11
0.46687	-0.609656	0.091	0.286	1	PSC_NI	NDUFB9
0.466903	-0.527976	0.091	0.286	1	PSC_NI	MCUR1
0.467443	-0.599222	0.091	0.286	1	PSC_NI	PDS5B
0.469632	-0.276062	0.909	1	1	PSC_NI	RPL9
0.469651	-0.454609	0.545	0.5	1	PSC_NI	TRIR
0.471681	-0.632976	0.455	0.5	1	PSC_NI	ILF3-DT
0.471732	1.02043	0.273	0.143	1	PSC_I	RANBP2
0.474156	-0.712248	0.636	0.714	1	PSC_NI	PRRC2C
0.475108	0.439096	0.182	0.214	1	PSC_I	PSMC6
0.477836	-0.785258	0.091	0.214	1	PSC_NI	CCNL2
0.478936	-0.278765	0.273	0.214	1	PSC_NI	MARK2
0.479163	-0.776151	0.091	0.214	1	PSC_NI	LBR
0.484961	-0.682787	0.182	0.357	1	PSC_NI	RSL1D1
0.486364	-0.566928	0.455	0.571	1	PSC_NI	CNBP
0.488346	0.643588	0.727	0.5	1	PSC_I	HNRNPF
0.490954	0.456675	0.727	0.5	1	PSC_I	ARL6IP5
0.491462	-0.687783	0.273	0.5	1	PSC_NI	TRBC2
0.491549	-0.475169	0.455	0.429	1	PSC_NI	RNF125
0.492823	-0.80399	0.182	0.357	1	PSC_NI	ARL14EP
0.494034	-0.591759	0.273	0.357	1	PSC_NI	GSTK1
0.495315	-0.476159	0.273	0.286	1	PSC_NI	PCNP
0.49536	-0.640889	0.273	0.5	1	PSC_NI	PURB
0.495842	0.443923	0.727	0.5	1	PSC_I	HERPUD1
0.495918	1.12248	0.273	0.143	1	PSC_I	BATF
0.496016	-0.277339	0.273	0.214	1	PSC_NI	CDKN2AIP
0.497033	0.805639	0.364	0.286	1	PSC_I	C15orf48
0.49872	-0.36309	0.273	0.5	1	PSC_NI	IQGAP1
0.498978	-0.251579	0.545	0.429	1	PSC_NI	ZBTB20
0.500752	-0.680542	0.091	0.214	1	PSC_NI	DNAJC19
0.502807	0.278797	0.545	0.571	1	PSC_I	EIF3K
0.503614	-0.576226	0.182	0.214	1	PSC_NI	PDCD6
0.503622	-0.676056	0.364	0.5	1	PSC_NI	CASP3
0.505075	-0.676064	0.091	0.214	1	PSC_NI	SLBP
0.505911	-0.518113	0.455	0.5	1	PSC_NI	STAT1
0.506061	-0.366912	0.818	0.714	1	PSC_NI	FUS
0.506145	-0.389811	0.727	0.786	1	PSC_NI	SEC61B
0.508093	0.477808	0.455	0.5	1	PSC_I	TNRC6B
0.508111	-0.543382	0.273	0.5	1	PSC_NI	RAB21
0.509019	-0.556492	0.364	0.429	1	PSC_NI	ZRANB2
0.509213	-0.26923	0.273	0.214	1	PSC_NI	UBE2E3
0.509559	0.682257	0.727	0.5	1	PSC_I	DUSP2
0.509696	-0.345927	0.636	0.571	1	PSC_NI	ATP6V1G1
0.509904	-0.610405	0.182	0.214	1	PSC_NI	PHB
0.510249	0.454061	0.727	0.5	1	PSC_I	KMT2E
0.510251	-0.722273	0.364	0.571	1	PSC_NI	CALR
0.510959	-0.648944	0.091	0.214	1	PSC_NI	LUZP1
0.51112	-0.629882	0.182	0.286	1	PSC_NI	RAPGEF6
0.513596	-0.661943	0.091	0.214	1	PSC_NI	NINJ1
0.513753	0.52692	0.818	0.643	1	PSC_I	TMEM123
0.514509	-0.416485	0.636	0.571	1	PSC_NI	LSP1
0.515	0.802092	0.545	0.357	1	PSC_I	SATB1
0.515527	-0.409996	1	1	1	PSC_NI	RPS16
0.516271	-0.642271	0.091	0.214	1	PSC_NI	MPHOSPH6
0.518429	0.890317	0.273	0.143	1	PSC_I	SPTAN1
0.518504	-0.820421	0.091	0.214	1	PSC_NI	FAAP20
0.519188	0.740894	0.455	0.286	1	PSC_I	VPS29
0.520309	-0.63455	0.182	0.357	1	PSC_NI	NF1
0.5204	0.410205	0.909	0.786	1	PSC_I	HSPA1A
0.520762	-0.619523	0.455	0.643	1	PSC_NI	FAM107B
0.522639	0.70234	0.818	0.643	1	PSC_I	ZFP36L2
0.522762	0.26512	1	1	1	PSC_I	RPS15A
0.523145	-0.644862	0.182	0.357	1	PSC_NI	CAPZB
0.523191	-0.821109	0.091	0.214	1	PSC_NI	DAAM1
0.524376	-0.57391	0.182	0.357	1	PSC_NI	PSMB2
0.525161	-0.486245	0.364	0.571	1	PSC_NI	DNAJB6
0.525419	-0.746545	0.091	0.214	1	PSC_NI	FKBP11
0.525831	-0.476911	0.364	0.429	1	PSC_NI	MAML2
0.527456	-0.366872	0.182	0.143	1	PSC_NI	DNMT1
0.529154	0.439555	1	1	1	PSC_I	ACTB
0.531793	-0.625052	0.091	0.214	1	PSC_NI	MT1H
0.53226	-0.374091	0.364	0.357	1	PSC_NI	EIF3A
0.534162	-0.556292	0.273	0.286	1	PSC_NI	EIF2A
0.534177	-0.74394	0.182	0.214	1	PSC_NI	AGO2
0.534457	-0.78698	0.091	0.214	1	PSC_NI	DHRS3
0.535021	-0.468002	0.909	1	1	PSC_NI	IER2
0.537171	-0.613607	0.091	0.214	1	PSC_NI	STK38
0.537313	-0.754511	0.364	0.571	1	PSC_NI	CKLF
0.53774	-0.763867	0.364	0.5	1	PSC_NI	MYLIP
0.539933	0.631363	0.273	0.143	1	PSC_I	MAST4
0.540154	-0.250023	0.364	0.286	1	PSC_NI	ANXA7
0.540183	-0.584817	0.182	0.357	1	PSC_NI	BCAP31
0.541799	-0.253553	1	0.929	1	PSC_NI	PFDN5
0.543403	-0.609803	0.091	0.214	1	PSC_NI	GGA1
0.544557	-0.256951	0.273	0.214	1	PSC_NI	MLLT6
0.546558	-0.258897	0.273	0.214	1	PSC_NI	DIP2A
0.547498	0.278565	0.636	0.429	1	PSC_I	ACTR3
0.548135	-0.623212	0.091	0.214	1	PSC_NI	OMA1
0.548693	0.801832	0.636	0.643	1	PSC_I	NCOA7
0.549928	-0.51063	0.182	0.214	1	PSC_NI	CEBPG
0.550628	1.00356	0.636	0.429	1	PSC_I	DDIT4
0.550985	-0.783647	0.273	0.429	1	PSC_NI	PTGER4
0.55226	0.967891	0.364	0.214	1	PSC_I	U2SURP
0.55318	0.774647	0.545	0.357	1	PSC_I	ATRX
0.553665	1.26193	0.364	0.286	1	PSC_I	GPR171
0.555054	0.596588	0.636	0.429	1	PSC_I	CD44
0.556288	0.335766	0.636	0.429	1	PSC_I	SNHG8
0.556588	-0.37429	0.818	0.929	1	PSC_NI	CFL1
0.556843	0.814362	0.273	0.143	1	PSC_I	COPS9
0.557271	-0.784949	0.182	0.357	1	PSC_NI	CPNE1
0.557329	-0.414988	1	1	1	PSC_NI	H3F3B
0.557348	-0.564484	0.091	0.214	1	PSC_NI	PPM1K
0.557357	-0.477456	0.273	0.286	1	PSC_NI	PHKB
0.55759	-0.615608	0.091	0.214	1	PSC_NI	GADD45A
0.558132	-0.477627	0.273	0.286	1	PSC_NI	EIF3J
0.559118	-0.590043	0.273	0.429	1	PSC_NI	PTBP3
0.55994	0.596952	0.545	0.357	1	PSC_I	CUL3
0.560067	-0.396198	0.273	0.286	1	PSC_NI	PDAP1
0.56018	0.279029	1	1	1	PSC_I	RPL26
0.5607	-0.526047	0.273	0.214	1	PSC_NI	LAMP1
0.561502	0.423322	0.273	0.357	1	PSC_I	UTRN
0.561823	-0.580912	0.091	0.214	1	PSC_NI	HSF1
0.562035	-0.319639	0.364	0.571	1	PSC_NI	SNRPD3
0.562622	-0.556659	0.091	0.214	1	PSC_NI	SNHG25
0.56354	-0.560679	0.091	0.214	1	PSC_NI	IMPACT
0.563714	-0.634909	0.182	0.357	1	PSC_NI	ERH
0.563884	-0.291491	0.182	0.357	1	PSC_NI	CD47
0.564336	-0.584339	0.091	0.214	1	PSC_NI	PMPCB
0.564839	-0.578492	0.091	0.214	1	PSC_NI	FRG1
0.565876	-0.250193	0.364	0.571	1	PSC_NI	LEPROTL1
0.565954	0.945408	0.545	0.357	1	PSC_I	BHLHE40
0.565997	0.326641	0.636	0.429	1	PSC_I	HNRNPAB
0.566005	-0.46343	0.455	0.5	1	PSC_NI	NASP
0.566022	0.586912	0.364	0.286	1	PSC_I	TANK
0.567141	-0.379665	0.818	0.929	1	PSC_NI	HMGB1
0.567314	-0.587179	0.455	0.571	1	PSC_NI	NDUFB10
0.567337	0.308627	1	1	1	PSC_I	RPL23A
0.568152	-0.553905	0.091	0.214	1	PSC_NI	LRRC58
0.568196	-0.574572	0.091	0.214	1	PSC_NI	SENP6
0.56836	-0.572247	0.091	0.214	1	PSC_NI	NUP205
0.571305	-0.565657	0.091	0.214	1	PSC_NI	PAWR
0.572009	-0.634483	0.182	0.286	1	PSC_NI	ALYREF
0.572044	0.652953	0.727	0.571	1	PSC_I	CHCHD2
0.572237	0.857796	0.545	0.357	1	PSC_I	TP53INP1
0.572318	0.843023	0.273	0.214	1	PSC_I	IL4R
0.572917	-0.607637	0.273	0.429	1	PSC_NI	ARF1
0.573365	-0.644425	0.091	0.214	1	PSC_NI	SYF2
0.573418	-0.419598	0.182	0.357	1	PSC_NI	COX5A
0.574339	-0.716032	0.273	0.357	1	PSC_NI	PRMT2
0.574367	-0.567167	0.182	0.286	1	PSC_NI	AC004687.1
0.575157	0.641457	0.818	0.714	1	PSC_I	IRF1
0.575422	-0.452905	0.182	0.143	1	PSC_NI	EPG5
0.575878	-0.38068	0.364	0.571	1	PSC_NI	UBXN1
0.575897	0.360172	0.545	0.571	1	PSC_I	SEC62
0.576096	-0.845771	0.091	0.214	1	PSC_NI	RTKN2
0.576102	-0.547924	0.091	0.214	1	PSC_NI	ORMDL2
0.576396	-0.66347	0.091	0.214	1	PSC_NI	S100A13
0.578087	0.454188	0.636	0.429	1	PSC_I	VAMP8
0.578348	0.391202	0.909	0.929	1	PSC_I	ACTG1
0.578696	-0.59128	0.182	0.357	1	PSC_NI	RNH1
0.581129	-0.649092	0.091	0.214	1	PSC_NI	TFDP2
0.581245	-1.15026	0.182	0.286	1	PSC_NI	HMGB2
0.581359	-0.557799	0.182	0.286	1	PSC_NI	NARS
0.583327	-0.639571	0.091	0.214	1	PSC_NI	PLEKHA3
0.583532	-0.365779	0.364	0.571	1	PSC_NI	AQP3
0.584444	0.36958	0.636	0.429	1	PSC_I	PAK2
0.58471	-0.606791	0.091	0.214	1	PSC_NI	ANAPC15
0.584783	0.382848	0.636	0.429	1	PSC_I	WDR83OS
0.585374	-0.591776	0.182	0.357	1	PSC_NI	PRKDC
0.585871	-0.521362	0.091	0.214	1	PSC_NI	SNRPA1
0.587012	-0.375815	0.364	0.571	1	PSC_NI	XRN2
0.587189	0.768353	0.273	0.143	1	PSC_I	SCLT1
0.58966	-0.275891	0.273	0.214	1	PSC_NI	UBAC2
0.591273	-0.367146	0.182	0.357	1	PSC_NI	DST
0.593844	-0.7574	0.091	0.214	1	PSC_NI	RIOK3
0.594643	-0.601837	0.364	0.429	1	PSC_NI	CD48
0.594753	0.696644	0.545	0.357	1	PSC_I	CD164
0.594779	-0.512622	0.091	0.214	1	PSC_NI	MICU3
0.595287	-0.59614	0.182	0.143	1	PSC_NI	C1orf122
0.595439	0.645052	0.455	0.286	1	PSC_I	ARL4A
0.595641	0.683023	0.273	0.143	1	PSC_I	CCDC47
0.596025	-0.391414	0.273	0.286	1	PSC_NI	JPX
0.596651	-0.632437	0.091	0.214	1	PSC_NI	STN1
0.596812	-0.914719	0.364	0.5	1	PSC_NI	TMEM107
0.59684	-0.550074	0.364	0.429	1	PSC_NI	SQSTM1
0.599567	-0.311888	0.182	0.143	1	PSC_NI	SPOP
0.599748	-0.624854	0.182	0.357	1	PSC_NI	RBM33
0.601204	0.268635	0.545	0.357	1	PSC_I	TMEM258
0.601545	0.413668	0.273	0.286	1	PSC_I	NDUFAB1
0.601961	-0.592562	0.182	0.357	1	PSC_NI	TCEAL4
0.602054	-0.321968	0.273	0.214	1	PSC_NI	SH2D1B
0.602183	-0.440257	0.545	0.714	1	PSC_NI	POLR2K
0.603975	-0.555296	0.091	0.214	1	PSC_NI	TM9SF4
0.604515	0.385811	0.545	0.357	1	PSC_I	GYPC
0.60453	-0.492188	0.182	0.214	1	PSC_NI	MTCH2
0.604592	-0.284518	0.182	0.143	1	PSC_NI	GPCPD1
0.604592	-0.284518	0.182	0.143	1	PSC_NI	ZDHHC20
0.60468	-0.570173	0.182	0.357	1	PSC_NI	RPAP2
0.605034	0.866407	0.455	0.286	1	PSC_I	DUSP6
0.605069	0.622805	0.364	0.214	1	PSC_I	FBXW5
0.605129	-0.47218	0.273	0.286	1	PSC_NI	ASH2L
0.60571	0.631137	0.455	0.286	1	PSC_I	SNRPB
0.607041	-0.588703	0.182	0.214	1	PSC_NI	GNL3
0.607583	-0.547021	0.273	0.429	1	PSC_NI	ATP1B1
0.607715	-0.486781	0.545	0.5	1	PSC_NI	ANP32E
0.608709	0.326743	0.818	0.643	1	PSC_I	CYCS
0.608792	-0.710489	0.182	0.357	1	PSC_NI	NEU1
0.609101	-0.466559	0.182	0.357	1	PSC_NI	FAM173A
0.609283	-0.888913	0.273	0.429	1	PSC_NI	RGS2
0.610079	-0.486175	0.182	0.214	1	PSC_NI	HSH2D
0.610229	-0.590157	0.182	0.286	1	PSC_NI	C15orf40
0.610392	-0.557335	0.182	0.286	1	PSC_NI	PSTPIP1
0.610524	-0.648293	0.273	0.357	1	PSC_NI	MBP
0.611386	-0.301299	0.182	0.143	1	PSC_NI	RB1CC1
0.611403	0.557155	0.182	0.143	1	PSC_I	FAM208A
0.613391	-0.486063	0.091	0.214	1	PSC_NI	VMA21
0.613437	-0.68999	0.091	0.214	1	PSC_NI	SSH2
0.613726	-0.260663	1	1	1	PSC_NI	RPL11
0.614182	-0.41066	0.455	0.643	1	PSC_NI	RBM3
0.614463	-0.420466	0.182	0.357	1	PSC_NI	RPS19BP1
0.614611	-0.554751	0.091	0.214	1	PSC_NI	TNFRSF14
0.614647	-0.437136	0.182	0.357	1	PSC_NI	HPRT1
0.61517	-0.573989	0.091	0.214	1	PSC_NI	AL118516.1
0.615782	-0.556412	0.091	0.214	1	PSC_NI	BROX
0.616018	-0.407098	0.182	0.357	1	PSC_NI	SEC63
0.616137	-0.293621	0.182	0.143	1	PSC_NI	INPP4B
0.616959	0.741132	0.455	0.286	1	PSC_I	TRAM1
0.617769	-0.345473	0.455	0.571	1	PSC_NI	IGLC3
0.617924	-0.513874	0.182	0.357	1	PSC_NI	WDR33
0.61814	-0.512626	0.182	0.286	1	PSC_NI	CAMLG
0.618283	-0.658661	0.091	0.214	1	PSC_NI	COPS5
0.618368	-0.558767	0.091	0.214	1	PSC_NI	HIKESHI
0.618611	-0.361928	0.455	0.429	1	PSC_NI	HEXIM1
0.619393	-0.641772	0.091	0.214	1	PSC_NI	IPCEF1
0.61975	0.274674	0.455	0.286	1	PSC_I	LINC00299
0.619787	-0.404353	0.182	0.357	1	PSC_NI	GOLGA7
0.619892	-0.505085	0.182	0.214	1	PSC_NI	CTSC
0.62009	-0.537208	0.182	0.357	1	PSC_NI	CSTB
0.620744	-0.472853	0.182	0.357	1	PSC_NI	BTG3
0.620805	-0.592405	0.182	0.357	1	PSC_NI	H2AFX
0.62248	-0.320285	0.545	0.5	1	PSC_NI	RSRC2
0.622846	-0.310114	0.091	0.214	1	PSC_NI	CYB561D2
0.622954	0.55924	0.455	0.286	1	PSC_I	CAP1
0.623279	-0.510334	0.091	0.214	1	PSC_NI	TMEM106B
0.623484	0.402951	0.364	0.357	1	PSC_I	AKIRIN1
0.623632	-0.479714	0.364	0.5	1	PSC_NI	USP15
0.625085	0.553036	0.545	0.357	1	PSC_I	PRDX1
0.625157	-0.287197	0.182	0.143	1	PSC_NI	TARSL2
0.625509	-0.515791	0.091	0.214	1	PSC_NI	NIT2
0.625708	-0.570252	0.182	0.286	1	PSC_NI	NONO
0.627331	-0.659236	0.182	0.286	1	PSC_NI	RNF168
0.627495	-0.445678	0.091	0.214	1	PSC_NI	NFATC2IP
0.627738	-0.551843	0.091	0.214	1	PSC_NI	ZNF480
0.628254	-0.561832	0.091	0.214	1	PSC_NI	N4BP2L1
0.628988	-0.573287	0.091	0.214	1	PSC_NI	AP2B1
0.629589	-0.536045	0.091	0.214	1	PSC_NI	TRIM28
0.630207	0.60956	0.545	0.429	1	PSC_I	PCBP1
0.630283	0.555072	0.455	0.286	1	PSC_I	DYNC1LI2
0.632423	-0.527214	0.091	0.214	1	PSC_NI	WDFY1
0.632724	-0.295523	0.455	0.429	1	PSC_NI	PDCD6IP
0.633167	1.19999	0.455	0.286	1	PSC_I	CSF2
0.633305	-0.507593	0.091	0.214	1	PSC_NI	MRPL32
0.633586	-0.267251	0.182	0.143	1	PSC_NI	RGP1
0.633927	-0.64932	0.091	0.214	1	PSC_NI	SECISBP2L
0.633971	0.662354	0.455	0.429	1	PSC_I	CHMP1B
0.634315	-0.575229	0.091	0.214	1	PSC_NI	PRKAA1
0.634479	0.643545	0.273	0.143	1	PSC_I	DRAM2
0.634517	-0.278725	0.182	0.143	1	PSC_NI	PSMD1
0.634561	0.47204	0.455	0.5	1	PSC_I	XCL2
0.634599	-0.596706	0.091	0.214	1	PSC_NI	L3MBTL3
0.634812	-0.260302	0.364	0.5	1	PSC_NI	TUBB
0.635083	0.765424	0.455	0.357	1	PSC_I	CASP8
0.635127	-0.392669	0.636	0.714	1	PSC_NI	GMFG
0.636477	-0.440238	0.182	0.143	1	PSC_NI	MZF1-AS1
0.636935	-0.571515	0.091	0.214	1	PSC_NI	MAP2K2
0.637211	-0.651701	0.182	0.214	1	PSC_NI	EIF4E2
0.63726	0.679276	0.273	0.143	1	PSC_I	FUBP1
0.638428	-0.747466	0.091	0.214	1	PSC_NI	SS18L2
0.638577	-0.529042	0.091	0.214	1	PSC_NI	SUCLG2
0.638647	-0.554034	0.091	0.214	1	PSC_NI	BEX5
0.639032	-0.626276	0.273	0.429	1	PSC_NI	ENY2
0.639188	0.42032	0.545	0.357	1	PSC_I	UBXN4
0.639732	-0.577808	0.182	0.214	1	PSC_NI	SSNA1
0.640639	-0.54334	0.182	0.286	1	PSC_NI	AHCYL1
0.640799	-0.414494	0.273	0.286	1	PSC_NI	SLC3A2
0.641069	0.562775	0.545	0.357	1	PSC_I	TCF7
0.641485	0.620298	0.364	0.214	1	PSC_I	ARID1A
0.642164	0.350292	0.545	0.357	1	PSC_I	EIF3H
0.642843	0.371675	0.545	0.357	1	PSC_I	PHF20
0.642952	-0.257417	0.182	0.143	1	PSC_NI	DENND3
0.643049	0.443843	0.545	0.357	1	PSC_I	TNFAIP8
0.643364	-0.259199	0.182	0.143	1	PSC_NI	DDX21
0.643528	0.540558	0.545	0.357	1	PSC_I	CTSW
0.643596	-0.445432	0.091	0.214	1	PSC_NI	SAFB
0.64374	0.404508	0.545	0.357	1	PSC_I	XRCC5
0.64378	0.392568	0.545	0.357	1	PSC_I	PDIA3
0.644226	-0.503065	0.273	0.429	1	PSC_NI	CNOT6L
0.645845	-0.528637	0.091	0.214	1	PSC_NI	TAF3
0.64727	0.46632	0.727	0.643	1	PSC_I	FOSL2
0.64839	-0.545313	0.091	0.214	1	PSC_NI	NDUFV3
0.648602	-0.584436	0.091	0.214	1	PSC_NI	SPINT2
0.648745	-0.429498	1	1	1	PSC_NI	DUSP1
0.648815	0.527788	0.636	0.5	1	PSC_I	RHOA
0.650432	0.595993	0.273	0.143	1	PSC_I	PYURF
0.650433	-0.418924	0.545	0.643	1	PSC_NI	ELOB
0.650711	-0.644491	0.091	0.214	1	PSC_NI	BIRC2
0.651289	-0.294209	0.818	0.714	1	PSC_NI	SRSF7
0.651454	0.251688	0.455	0.286	1	PSC_I	TRIM33
0.651479	-0.489427	0.091	0.214	1	PSC_NI	NRBP1
0.651983	0.558791	0.364	0.214	1	PSC_I	KDSR
0.65286	-0.486391	0.091	0.214	1	PSC_NI	SLC16A7
0.652963	-0.595379	0.091	0.214	1	PSC_NI	PREPL
0.653536	1.04998	0.182	0.214	1	PSC_I	LTA
0.653798	0.439866	0.818	0.714	1	PSC_I	HINT1
0.654277	0.681259	0.364	0.214	1	PSC_I	IKZF1
0.65462	0.846201	0.545	0.5	1	PSC_I	MACF1
0.654711	-0.502	0.091	0.214	1	PSC_NI	ZBTB25
0.654811	0.629668	0.273	0.143	1	PSC_I	ZNF146
0.654848	-0.49991	0.091	0.214	1	PSC_NI	CHCHD5
0.654858	-0.622555	0.091	0.214	1	PSC_NI	FAM162A
0.655107	0.588593	0.182	0.143	1	PSC_I	SNAP23
0.655161	-0.273476	0.455	0.429	1	PSC_NI	PPIB
0.656366	0.375981	0.455	0.286	1	PSC_I	DNAJC15
0.657385	-0.594742	0.364	0.5	1	PSC_NI	IK
0.658188	-0.428091	0.364	0.5	1	PSC_NI	PTPN22
0.658197	-0.52281	0.182	0.286	1	PSC_NI	TDG
0.658716	0.484727	0.455	0.286	1	PSC_I	APPL1
0.659383	-0.361663	0.182	0.143	1	PSC_NI	PPP3CB
0.659866	0.531558	0.364	0.214	1	PSC_I	STX17
0.660701	-0.500116	0.091	0.214	1	PSC_NI	ECI1
0.66084	-0.73895	0.091	0.214	1	PSC_NI	ID1
0.661164	-0.314713	0.364	0.286	1	PSC_NI	MYCBP2
0.662012	-0.380151	0.273	0.286	1	PSC_NI	TMOD3
0.66219	-0.307773	0.364	0.286	1	PSC_NI	CREBRF
0.662355	0.540543	0.273	0.214	1	PSC_I	N4BP2
0.662366	0.67039	0.273	0.143	1	PSC_I	BUB3
0.662516	-0.272463	0.364	0.357	1	PSC_NI	POLR1D
0.662701	-0.495378	0.091	0.214	1	PSC_NI	HES1
0.663125	0.500275	0.545	0.5	1	PSC_I	TNFRSF4
0.663545	0.457569	0.455	0.286	1	PSC_I	RANBP1
0.664263	-0.438884	0.091	0.214	1	PSC_NI	ANAPC4
0.665088	0.326783	0.182	0.214	1	PSC_I	MRPS7
0.665492	-0.470365	0.364	0.429	1	PSC_NI	CDK13
0.665656	-0.435107	0.091	0.214	1	PSC_NI	SNRNP48
0.665738	-0.505462	0.091	0.214	1	PSC_NI	RNF113A
0.666233	-0.458897	0.091	0.214	1	PSC_NI	BRI3
0.666283	-0.681151	0.091	0.214	1	PSC_NI	SUDS3
0.666402	-0.558052	0.091	0.214	1	PSC_NI	FAM45A
0.667264	-0.470934	0.091	0.214	1	PSC_NI	PITHD1
0.667821	-0.297016	0.091	0.214	1	PSC_NI	SCML4
0.667864	-0.532768	0.091	0.214	1	PSC_NI	IFI44
0.66802	0.278034	0.273	0.143	1	PSC_I	M6PR
0.668211	0.305834	0.455	0.286	1	PSC_I	MED10
0.668509	-0.272174	0.091	0.214	1	PSC_NI	BAG6
0.670031	-0.504015	0.182	0.286	1	PSC_NI	NT5C
0.670894	0.446446	0.455	0.286	1	PSC_I	LENG8
0.67099	-0.609902	0.364	0.5	1	PSC_NI	BPTF
0.671273	-0.424311	0.182	0.214	1	PSC_NI	ARL6IP6
0.671886	0.506828	0.273	0.214	1	PSC_I	PDCD7
0.67288	-0.449319	0.545	0.714	1	PSC_NI	MCL1
0.673002	0.285851	0.364	0.214	1	PSC_I	ITGB1
0.673391	-0.447979	0.273	0.357	1	PSC_NI	GTF2H5
0.673712	0.548972	0.182	0.143	1	PSC_I	SDF2L1
0.674069	-0.706472	0.182	0.286	1	PSC_NI	PDCD10
0.674533	-0.716508	0.091	0.214	1	PSC_NI	MT2A
0.674711	0.528649	0.273	0.143	1	PSC_I	HIPK1
0.674919	-0.268599	0.545	0.714	1	PSC_NI	IGLC2
0.675101	-0.478849	0.182	0.286	1	PSC_NI	TMC8
0.675172	-0.445957	0.364	0.429	1	PSC_NI	EID1
0.675226	-0.350488	0.091	0.214	1	PSC_NI	CHKA
0.675693	-0.379422	0.545	0.714	1	PSC_NI	AC007952.4
0.675714	-0.558383	0.091	0.214	1	PSC_NI	AGPAT2
0.675795	0.307264	0.364	0.214	1	PSC_I	LPP
0.675872	0.327686	0.364	0.214	1	PSC_I	ZNF609
0.676119	0.592876	0.273	0.214	1	PSC_I	ARHGAP9
0.676182	0.587486	0.273	0.143	1	PSC_I	TMF1
0.677141	-0.701902	0.091	0.214	1	PSC_NI	ATG12
0.677455	-0.404158	0.091	0.214	1	PSC_NI	PHTF2
0.677455	-0.404158	0.091	0.214	1	PSC_NI	PRPF6
0.67829	-0.251872	0.182	0.143	1	PSC_NI	CSPP1
0.678654	-0.304921	0.091	0.214	1	PSC_NI	GRK6
0.678979	0.411752	0.455	0.286	1	PSC_I	CYSLTR1
0.678993	-0.449365	0.273	0.429	1	PSC_NI	RBM17
0.67908	-0.436314	0.091	0.214	1	PSC_NI	ATF1
0.67908	-0.436314	0.091	0.214	1	PSC_NI	TXNL1
0.679462	-0.31648	0.091	0.214	1	PSC_NI	AKT2
0.679962	-0.278426	0.727	0.857	1	PSC_NI	HSPA8
0.68023	0.4119	0.455	0.286	1	PSC_I	ETFB
0.680298	-0.443232	0.273	0.286	1	PSC_NI	USP16
0.681273	0.543789	0.182	0.143	1	PSC_I	CD59
0.6821	-0.259781	0.091	0.214	1	PSC_NI	CTCF
0.683135	-0.434768	0.636	0.714	1	PSC_NI	RBM25
0.683161	-0.254975	0.273	0.214	1	PSC_NI	WASF2
0.683223	-0.681932	0.182	0.214	1	PSC_NI	DCP1A
0.683366	-0.52832	0.273	0.429	1	PSC_NI	URI1
0.683874	0.538871	0.364	0.214	1	PSC_I	ARL4C
0.684609	0.346154	0.455	0.286	1	PSC_I	GOLGA8A
0.684731	-0.479967	0.273	0.357	1	PSC_NI	MED13
0.685159	-0.271921	0.091	0.214	1	PSC_NI	EDEM2
0.68546	0.349921	0.455	0.286	1	PSC_I	COX20
0.685949	0.646719	0.273	0.143	1	PSC_I	EHD1
0.685964	0.27984	0.273	0.143	1	PSC_I	DNTTIP2
0.686299	-0.458582	0.091	0.214	1	PSC_NI	TBC1D15
0.686445	-0.307314	0.091	0.214	1	PSC_NI	HNRNPH3
0.68671	-0.488349	0.182	0.286	1	PSC_NI	USP48
0.686946	-0.510777	0.091	0.214	1	PSC_NI	MON2
0.68732	0.494178	0.182	0.214	1	PSC_I	SETD2
0.687586	0.534461	0.364	0.214	1	PSC_I	BCL2
0.687887	0.628305	0.182	0.143	1	PSC_I	MLEC
0.688075	0.530098	0.455	0.357	1	PSC_I	BAZ2B
0.688576	0.394293	0.273	0.143	1	PSC_I	DCTN3
0.688886	0.298245	0.273	0.143	1	PSC_I	DGKZ
0.688933	-0.423026	0.273	0.357	1	PSC_NI	PSMD13
0.688953	-0.502226	0.091	0.214	1	PSC_NI	TP53I13
0.68946	0.273125	0.364	0.214	1	PSC_I	DHX15
0.689892	0.549255	1	0.929	1	PSC_I	LTB
0.690119	-0.340721	0.091	0.214	1	PSC_NI	PPP4R3B
0.690486	-0.378689	0.091	0.214	1	PSC_NI	NR2C2
0.690538	0.609332	0.273	0.143	1	PSC_I	ELMSAN1
0.69065	-0.468265	0.182	0.286	1	PSC_NI	NMT1
0.69079	0.291418	0.364	0.214	1	PSC_I	ARIH1
0.691221	-0.376288	0.091	0.214	1	PSC_NI	NCKAP1L
0.691498	-0.37343	0.091	0.214	1	PSC_NI	GTF2F1
0.691865	-0.41259	0.091	0.214	1	PSC_NI	MRPS36
0.692279	0.562046	0.273	0.143	1	PSC_I	SSR1
0.692667	-0.411701	0.182	0.214	1	PSC_NI	TM7SF3
0.692822	0.251337	0.364	0.214	1	PSC_I	PSMB4
0.69321	0.250614	0.273	0.143	1	PSC_I	XRCC6
0.693439	0.282511	0.364	0.214	1	PSC_I	MIEN1
0.693576	0.342942	0.364	0.214	1	PSC_I	ANXA5
0.693652	0.406775	0.273	0.143	1	PSC_I	TRIM8
0.693973	-0.38157	0.091	0.214	1	PSC_NI	CCDC84
0.693989	-0.306171	0.273	0.286	1	PSC_NI	CCDC91
0.69418	-0.266065	0.273	0.214	1	PSC_NI	C1GALT1
0.694882	-0.766162	0.091	0.143	1	PSC_NI	CNDP2
0.694882	-0.475612	0.091	0.143	1	PSC_NI	CNOT6
0.694882	-0.465175	0.091	0.143	1	PSC_NI	SPRY2
0.694882	-0.463655	0.091	0.143	1	PSC_NI	ADA
0.694882	-0.463775	0.091	0.143	1	PSC_NI	ALG5
0.694882	-0.365754	0.091	0.143	1	PSC_NI	ANAPC1
0.694882	-0.381313	0.091	0.143	1	PSC_NI	ARHGAP30
0.694882	-0.31746	0.091	0.143	1	PSC_NI	C12orf76
0.694882	-0.373364	0.091	0.143	1	PSC_NI	CCAR1
0.694882	-0.324088	0.091	0.143	1	PSC_NI	CCDC25
0.694882	-0.430101	0.091	0.143	1	PSC_NI	CCSER2
0.694882	-0.382136	0.091	0.143	1	PSC_NI	CHP1
0.694882	-0.386757	0.091	0.143	1	PSC_NI	CYTH2
0.694882	-0.288555	0.091	0.143	1	PSC_NI	DEF6
0.694882	-0.289339	0.091	0.143	1	PSC_NI	DOK1
0.694882	-0.306231	0.091	0.143	1	PSC_NI	EHMT1
0.694882	-0.304738	0.091	0.143	1	PSC_NI	ESCO1
0.694882	-0.253543	0.091	0.143	1	PSC_NI	EXOC6
0.694882	-0.371304	0.091	0.143	1	PSC_NI	FAM102A
0.694882	-0.31746	0.091	0.143	1	PSC_NI	FAM172A
0.694882	-0.286936	0.091	0.143	1	PSC_NI	FAM208B
0.694882	-0.298169	0.091	0.143	1	PSC_NI	GON4L
0.694882	-0.288764	0.091	0.143	1	PSC_NI	GPANK1
0.694882	-0.344473	0.091	0.143	1	PSC_NI	HOOK2
0.694882	-0.397865	0.091	0.143	1	PSC_NI	HSPA4
0.694882	-0.494133	0.091	0.143	1	PSC_NI	IARS2
0.694882	-0.301277	0.091	0.143	1	PSC_NI	INSIG2
0.694882	-0.463484	0.091	0.143	1	PSC_NI	MAPK14
0.694882	-0.369559	0.091	0.143	1	PSC_NI	MED29
0.694882	-0.308307	0.091	0.143	1	PSC_NI	METRN
0.694882	-0.293455	0.091	0.143	1	PSC_NI	MFHAS1
0.694882	-0.384223	0.091	0.143	1	PSC_NI	MRPL13
0.694882	-0.312021	0.091	0.143	1	PSC_NI	MRPS26
0.694882	-0.476809	0.091	0.143	1	PSC_NI	NEO1
0.694882	-0.288764	0.091	0.143	1	PSC_NI	ORC5
0.694882	-0.714571	0.091	0.143	1	PSC_NI	OTUD1
0.694882	-0.476809	0.091	0.143	1	PSC_NI	PPM1A
0.694882	-0.463484	0.091	0.143	1	PSC_NI	PRKCZ
0.694882	-0.320413	0.091	0.143	1	PSC_NI	PRPS1
0.694882	-0.353346	0.091	0.143	1	PSC_NI	RALA
0.694882	-0.25659	0.091	0.143	1	PSC_NI	SCARF1
0.694882	-0.429934	0.091	0.143	1	PSC_NI	SCN1B
0.694882	-0.31478	0.091	0.143	1	PSC_NI	SCRN1
0.694882	-0.4326	0.091	0.143	1	PSC_NI	SLC2A11
0.694882	-0.351798	0.091	0.143	1	PSC_NI	TM2D3
0.694882	-0.301277	0.091	0.143	1	PSC_NI	TMEM185A
0.694882	-0.304738	0.091	0.143	1	PSC_NI	TMEM220
0.694882	-0.320283	0.091	0.143	1	PSC_NI	TRG-AS1
0.694882	-0.522333	0.091	0.143	1	PSC_NI	UBXN2A
0.694882	-0.31478	0.091	0.143	1	PSC_NI	WASHC2A
0.694882	-0.264705	0.091	0.143	1	PSC_NI	ZBTB4
0.694882	-0.320588	0.091	0.143	1	PSC_NI	ZNF639
0.694882	-0.393058	0.091	0.143	1	PSC_NI	AC093323.1
0.694882	-0.418859	0.091	0.143	1	PSC_NI	AC097376.2
0.694882	0.441677	0.091	0.143	1	PSC_I	ALG13
0.694882	-0.339285	0.091	0.143	1	PSC_NI	APOL6
0.694882	-0.433703	0.091	0.143	1	PSC_NI	ARHGEF35
0.694882	-0.379644	0.091	0.143	1	PSC_NI	ARL5A
0.694882	-0.284438	0.091	0.143	1	PSC_NI	ARL8A
0.694882	-0.318248	0.091	0.143	1	PSC_NI	ATG2B
0.694882	0.290961	0.091	0.143	1	PSC_I	ATP5F1A
0.694882	-0.423683	0.091	0.143	1	PSC_NI	AVL9
0.694882	-0.358677	0.091	0.143	1	PSC_NI	B4GALT1
0.694882	-0.385298	0.091	0.143	1	PSC_NI	BOD1L1
0.694882	-0.272502	0.091	0.143	1	PSC_NI	C11orf1
0.694882	-0.533719	0.091	0.143	1	PSC_NI	C3orf58
0.694882	-0.29124	0.091	0.143	1	PSC_NI	C6orf120
0.694882	-0.306578	0.091	0.143	1	PSC_NI	CAMK2D
0.694882	-0.301629	0.091	0.143	1	PSC_NI	CAPN12
0.694882	-0.293361	0.091	0.143	1	PSC_NI	CBX4
0.694882	-0.263001	0.091	0.143	1	PSC_NI	CD24
0.694882	-0.50878	0.091	0.143	1	PSC_NI	CD82
0.694882	-0.255294	0.091	0.143	1	PSC_NI	CDC23
0.694882	-0.351561	0.091	0.143	1	PSC_NI	CHSY1
0.694882	-0.341868	0.091	0.143	1	PSC_NI	COMMD10
0.694882	-0.342443	0.091	0.143	1	PSC_NI	CUX1
0.694882	-0.318248	0.091	0.143	1	PSC_NI	DHX16
0.694882	-0.272141	0.091	0.143	1	PSC_NI	DUSP28
0.694882	-0.298466	0.091	0.143	1	PSC_NI	DYNC1I2
0.694882	-0.421554	0.091	0.143	1	PSC_NI	EPB41L2
0.694882	-0.42484	0.091	0.143	1	PSC_NI	EPN1
0.694882	-0.353032	0.091	0.143	1	PSC_NI	ERGIC1
0.694882	-0.43312	0.091	0.143	1	PSC_NI	FAM168B
0.694882	-0.272728	0.091	0.143	1	PSC_NI	FOXJ3
0.694882	-0.425741	0.091	0.143	1	PSC_NI	GADD45G
0.694882	-0.358677	0.091	0.143	1	PSC_NI	GMPS
0.694882	-0.433294	0.091	0.143	1	PSC_NI	GPATCH2
0.694882	-0.418859	0.091	0.143	1	PSC_NI	HIST1H2BD
0.694882	0.290059	0.091	0.143	1	PSC_I	HOXB2
0.694882	-0.432774	0.091	0.143	1	PSC_NI	INSR
0.694882	-0.281999	0.091	0.143	1	PSC_NI	INTS11
0.694882	-0.402159	0.091	0.143	1	PSC_NI	IRS2
0.694882	-0.278332	0.091	0.143	1	PSC_NI	JAGN1
0.694882	-0.413234	0.091	0.143	1	PSC_NI	JAK3
0.694882	-0.399007	0.091	0.143	1	PSC_NI	LIX1L
0.694882	-0.339285	0.091	0.143	1	PSC_NI	LRPAP1
0.694882	-0.557604	0.091	0.143	1	PSC_NI	LYPLAL1
0.694882	-0.344248	0.091	0.143	1	PSC_NI	MAF1
0.694882	-0.385298	0.091	0.143	1	PSC_NI	MAGT1
0.694882	-0.312764	0.091	0.143	1	PSC_NI	MAP3K4
0.694882	-0.552301	0.091	0.143	1	PSC_NI	38412
0.694882	-0.308903	0.091	0.143	1	PSC_NI	MARF1
0.694882	-0.484279	0.091	0.143	1	PSC_NI	METRNL
0.694882	-0.278332	0.091	0.143	1	PSC_NI	METTL7A
0.694882	-0.354382	0.091	0.143	1	PSC_NI	MTERF4
0.694882	-0.272502	0.091	0.143	1	PSC_NI	MTOR
0.694882	-0.284438	0.091	0.143	1	PSC_NI	NDUFAF1
0.694882	-0.389755	0.091	0.143	1	PSC_NI	NOSIP
0.694882	-0.308758	0.091	0.143	1	PSC_NI	NSF
0.694882	-0.471469	0.091	0.143	1	PSC_NI	ODC1
0.694882	-0.764048	0.091	0.143	1	PSC_NI	P2RY10
0.694882	-0.364318	0.091	0.143	1	PSC_NI	PCBD1
0.694882	-0.380418	0.091	0.143	1	PSC_NI	PDCD2
0.694882	-0.303865	0.091	0.143	1	PSC_NI	PDE4D
0.694882	-0.309072	0.091	0.143	1	PSC_NI	PHTF1
0.694882	-0.393559	0.091	0.143	1	PSC_NI	PIGBOS1
0.694882	-0.428679	0.091	0.143	1	PSC_NI	PLIN3
0.694882	-0.454144	0.091	0.143	1	PSC_NI	PMF1
0.694882	-0.645471	0.091	0.143	1	PSC_NI	PNPLA8
0.694882	-0.308903	0.091	0.143	1	PSC_NI	PPP1R21
0.694882	-0.393559	0.091	0.143	1	PSC_NI	PPWD1
0.694882	-0.351962	0.091	0.143	1	PSC_NI	PRPF39
0.694882	-0.434096	0.091	0.143	1	PSC_NI	PRRC2B
0.694882	-0.461541	0.091	0.143	1	PSC_NI	PSD4
0.694882	-0.251261	0.091	0.143	1	PSC_NI	PSEN1
0.694882	-0.36991	0.091	0.143	1	PSC_NI	PTPN11
0.694882	-0.347884	0.091	0.143	1	PSC_NI	RFX3
0.694882	-0.57497	0.091	0.143	1	PSC_NI	RNF144A
0.694882	-0.461371	0.091	0.143	1	PSC_NI	RRAGC
0.694882	-0.461541	0.091	0.143	1	PSC_NI	SEC13
0.694882	-0.366224	0.091	0.143	1	PSC_NI	SMIM30
0.694882	-0.423683	0.091	0.143	1	PSC_NI	SNX13
0.694882	-0.396894	0.091	0.143	1	PSC_NI	SP4
0.694882	-0.457949	0.091	0.143	1	PSC_NI	STAT5B
0.694882	-0.274915	0.091	0.143	1	PSC_NI	STX7
0.694882	-0.368817	0.091	0.143	1	PSC_NI	SYTL2
0.694882	-0.294552	0.091	0.143	1	PSC_NI	TCHP
0.694882	-0.270089	0.091	0.143	1	PSC_NI	THOC1
0.694882	-0.557604	0.091	0.143	1	PSC_NI	TMEM267
0.694882	-0.31802	0.091	0.143	1	PSC_NI	TNPO3
0.694882	-0.282137	0.091	0.143	1	PSC_NI	TRAPPC3
0.694882	-0.365814	0.091	0.143	1	PSC_NI	TTC5
0.694882	-0.279515	0.091	0.143	1	PSC_NI	UBA2
0.694882	-0.510156	0.091	0.143	1	PSC_NI	UTP3
0.694882	-0.351979	0.091	0.143	1	PSC_NI	ZBED5
0.694882	-0.29124	0.091	0.143	1	PSC_NI	ZC3H18
0.694882	-0.341696	0.091	0.143	1	PSC_NI	ZFYVE27
0.694882	-0.416276	0.091	0.143	1	PSC_NI	ZNF32
0.694882	-0.324826	0.091	0.143	1	PSC_NI	ZNF562
0.694882	-0.39465	0.091	0.143	1	PSC_NI	ZNF621
0.694882	-0.354382	0.091	0.143	1	PSC_NI	ZNF669
0.694882	-0.255954	0.091	0.143	1	PSC_NI	AC104506.1
0.694882	-0.557764	0.091	0.143	1	PSC_NI	ACO1
0.694882	-0.269726	0.091	0.143	1	PSC_NI	ADSS
0.694882	-0.342782	0.091	0.143	1	PSC_NI	AL118558.3
0.694882	-0.356303	0.091	0.143	1	PSC_NI	AP3B1
0.694882	-0.285804	0.091	0.143	1	PSC_NI	AP3M1
0.694882	-0.562764	0.091	0.143	1	PSC_NI	APPBP2
0.694882	-0.344118	0.091	0.143	1	PSC_NI	BLOC1S2
0.694882	-0.301514	0.091	0.143	1	PSC_NI	BSDC1
0.694882	-0.315178	0.091	0.143	1	PSC_NI	CCDC124
0.694882	-0.313476	0.091	0.143	1	PSC_NI	CCDC186
0.694882	-0.478707	0.091	0.143	1	PSC_NI	CCDC82
0.694882	-0.253995	0.091	0.143	1	PSC_NI	CEP63
0.694882	-0.385	0.091	0.143	1	PSC_NI	CPSF6
0.694882	-0.431364	0.091	0.143	1	PSC_NI	DAP
0.694882	-0.539357	0.091	0.143	1	PSC_NI	DHPS
0.694882	-0.356129	0.091	0.143	1	PSC_NI	FAM120AOS
0.694882	-0.27872	0.091	0.143	1	PSC_NI	GNPTAB
0.694882	-0.438544	0.091	0.143	1	PSC_NI	GOSR1
0.694882	-0.262827	0.091	0.143	1	PSC_NI	GPATCH2L
0.694882	-0.393554	0.091	0.143	1	PSC_NI	GPR108
0.694882	-0.296222	0.091	0.143	1	PSC_NI	GPS2
0.694882	-0.828911	0.091	0.143	1	PSC_NI	GRK2
0.694882	-0.595447	0.091	0.143	1	PSC_NI	HACD2
0.694882	-0.369741	0.091	0.143	1	PSC_NI	HDAC3
0.694882	-0.369831	0.091	0.143	1	PSC_NI	HOXA7
0.694882	-0.444979	0.091	0.143	1	PSC_NI	IDH3A
0.694882	-0.251663	0.091	0.143	1	PSC_NI	IKBIP
0.694882	-0.778802	0.091	0.143	1	PSC_NI	IRF4
0.694882	-0.30943	0.091	0.143	1	PSC_NI	MIR181A1HG
0.694882	-0.461206	0.091	0.143	1	PSC_NI	MMP25-AS1
0.694882	-0.434511	0.091	0.143	1	PSC_NI	MRPL51
0.694882	-0.420469	0.091	0.143	1	PSC_NI	NBEAL2
0.694882	-0.334152	0.091	0.143	1	PSC_NI	NPHP3
0.694882	-0.336115	0.091	0.143	1	PSC_NI	NT5C3A
0.694882	-0.627559	0.091	0.143	1	PSC_NI	PDE3B
0.694882	-0.472398	0.091	0.143	1	PSC_NI	PER2
0.694882	-0.355839	0.091	0.143	1	PSC_NI	PGP
0.694882	-0.410833	0.091	0.143	1	PSC_NI	PIH1D1
0.694882	-0.374543	0.091	0.143	1	PSC_NI	PLPP5
0.694882	-0.508946	0.091	0.143	1	PSC_NI	POLDIP2
0.694882	-0.278589	0.091	0.143	1	PSC_NI	PSMG1
0.694882	-0.461206	0.091	0.143	1	PSC_NI	PTK2B
0.694882	-0.387056	0.091	0.143	1	PSC_NI	PTPN2
0.694882	-0.593468	0.091	0.143	1	PSC_NI	RAB11B
0.694882	-0.505506	0.091	0.143	1	PSC_NI	RAP2B
0.694882	0.696764	0.091	0.143	1	PSC_I	RGS16
0.694882	-0.408951	0.091	0.143	1	PSC_NI	RPN2
0.694882	-0.344045	0.091	0.143	1	PSC_NI	RTL8A
0.694882	-0.325277	0.091	0.143	1	PSC_NI	SLC35D2
0.694882	-0.305689	0.091	0.143	1	PSC_NI	SLF2
0.694882	-0.391603	0.091	0.143	1	PSC_NI	SP1
0.694882	-0.395705	0.091	0.143	1	PSC_NI	SPAST
0.694882	-0.293191	0.091	0.143	1	PSC_NI	TAF12
0.694882	-0.693569	0.091	0.143	1	PSC_NI	TAF15
0.694882	-0.302271	0.091	0.143	1	PSC_NI	TIGAR
0.694882	-0.253995	0.091	0.143	1	PSC_NI	TIMM10
0.694882	-0.315178	0.091	0.143	1	PSC_NI	TMEM126A
0.694882	-0.350694	0.091	0.143	1	PSC_NI	TNKS2
0.694882	-0.369741	0.091	0.143	1	PSC_NI	TPP2
0.694882	-0.431742	0.091	0.143	1	PSC_NI	TRAPPC2
0.694882	-0.344045	0.091	0.143	1	PSC_NI	TRGV9
0.694882	-0.301459	0.091	0.143	1	PSC_NI	TUBGCP3
0.694882	-0.27872	0.091	0.143	1	PSC_NI	USP4
0.694882	-0.292019	0.091	0.143	1	PSC_NI	VPS33A
0.694882	-0.350379	0.091	0.143	1	PSC_NI	VWA5A
0.694882	-0.415965	0.091	0.143	1	PSC_NI	ZNF197
0.694882	-0.366106	0.091	0.143	1	PSC_NI	CUTC
0.694882	-0.464442	0.091	0.143	1	PSC_NI	DDX27
0.694882	-0.377743	0.091	0.143	1	PSC_NI	PTS
0.694882	-0.261378	0.091	0.143	1	PSC_NI	SRRT
0.694882	-0.250202	0.091	0.143	1	PSC_NI	TGDS
0.695027	0.403415	0.273	0.143	1	PSC_I	NFATC3
0.69511	-0.301762	0.091	0.214	1	PSC_NI	SMIM7
0.695598	-0.37197	0.091	0.214	1	PSC_NI	OGFR
0.695763	-0.409689	0.182	0.214	1	PSC_NI	SLAIN2
0.695764	-0.463405	0.091	0.214	1	PSC_NI	ZNF654
0.695861	-0.295537	0.273	0.429	1	PSC_NI	DNAJB14
0.696042	-0.549945	0.091	0.214	1	PSC_NI	NSMCE1
0.696074	-0.306547	0.091	0.214	1	PSC_NI	NDRG1
0.69613	-0.307428	0.091	0.214	1	PSC_NI	PRKAB1
0.696156	0.558823	0.182	0.143	1	PSC_I	NDUFC2
0.696297	-0.308932	0.091	0.214	1	PSC_NI	NUDCD2
0.696336	-0.566638	0.182	0.286	1	PSC_NI	ZFAND6
0.696483	-0.373092	0.636	0.714	1	PSC_NI	CD63
0.6969	-0.651258	0.091	0.214	1	PSC_NI	ABCA1
0.696917	-0.369283	0.091	0.214	1	PSC_NI	TLE1
0.697253	0.459754	0.909	0.786	1	PSC_I	TMSB10
0.697306	-0.382292	0.091	0.214	1	PSC_NI	RASSF1
0.69761	-0.332087	0.273	0.286	1	PSC_NI	PTPN12
0.69772	-0.443609	0.091	0.214	1	PSC_NI	OGG1
0.697729	-0.44171	0.091	0.214	1	PSC_NI	P4HB
0.697844	0.455834	0.273	0.143	1	PSC_I	ABCE1
0.697859	-0.401774	0.091	0.214	1	PSC_NI	SGMS1
0.697896	-0.313348	0.091	0.214	1	PSC_NI	ISCA1
0.697948	-0.31667	0.091	0.214	1	PSC_NI	TRIM22
0.697954	-0.637853	0.182	0.286	1	PSC_NI	DUSP5
0.697965	-0.334298	0.091	0.214	1	PSC_NI	SLC39A6
0.698392	-0.382161	0.091	0.214	1	PSC_NI	SMARCA5
0.69841	-0.40263	0.182	0.214	1	PSC_NI	ZMAT2
0.698483	-0.356703	0.091	0.214	1	PSC_NI	NPEPPS
0.698531	-0.320774	0.273	0.286	1	PSC_NI	LEPROT
0.698535	-0.323158	0.091	0.214	1	PSC_NI	TMEM259
0.698587	-0.428893	0.091	0.214	1	PSC_NI	ANKRD10
0.69878	0.326694	0.273	0.143	1	PSC_I	MAPRE2
0.698802	0.419778	0.273	0.143	1	PSC_I	VTA1
0.698803	0.891707	0.818	0.714	1	PSC_I	CXCR4
0.698874	-0.437834	0.091	0.214	1	PSC_NI	TRAF5
0.698876	-0.582336	0.091	0.214	1	PSC_NI	ZMAT1
0.699371	-0.432752	0.091	0.214	1	PSC_NI	DCXR
0.699518	0.493858	0.364	0.214	1	PSC_I	TPR
0.699556	0.755129	0.273	0.143	1	PSC_I	XBP1
0.69963	-0.335324	0.091	0.214	1	PSC_NI	CREBBP
0.699681	-0.328707	0.091	0.214	1	PSC_NI	GALC
0.6997	-0.436497	0.091	0.214	1	PSC_NI	BAX
0.699983	-0.445468	0.091	0.214	1	PSC_NI	TVP23B
0.700506	-0.4263	0.091	0.214	1	PSC_NI	USP22
0.700752	-0.476094	0.091	0.214	1	PSC_NI	NMI
0.700864	-0.601657	0.091	0.214	1	PSC_NI	38777
0.701019	-0.365227	0.091	0.214	1	PSC_NI	UHMK1
0.701123	-0.409612	0.091	0.214	1	PSC_NI	MYO1F
0.70116	-0.333927	0.091	0.214	1	PSC_NI	PPIH
0.701237	-0.296617	0.091	0.214	1	PSC_NI	ANKFY1
0.70133	-0.712205	0.273	0.357	1	PSC_NI	SYNCRIP
0.70167	-0.358428	0.091	0.214	1	PSC_NI	RNF20
0.701678	-0.364215	0.091	0.214	1	PSC_NI	IRF7
0.701715	-0.454495	0.091	0.214	1	PSC_NI	CHCHD7
0.701756	0.268721	0.182	0.214	1	PSC_I	GPR174
0.701792	-0.379528	0.091	0.214	1	PSC_NI	PLEKHA2
0.701838	-0.383611	0.091	0.214	1	PSC_NI	RREB1
0.701874	0.263327	0.273	0.143	1	PSC_I	ATXN1
0.70203	0.448001	0.364	0.214	1	PSC_I	ARID4B
0.702751	-0.336765	0.818	0.929	1	PSC_NI	ITM2B
0.703344	0.711924	0.364	0.214	1	PSC_I	SPEN
0.703671	0.393297	0.273	0.143	1	PSC_I	UBA6
0.703769	0.519869	0.182	0.143	1	PSC_I	POLR2J3.1
0.705043	0.291933	0.364	0.357	1	PSC_I	MORF4L2
0.705218	0.541174	0.273	0.143	1	PSC_I	PGK1
0.705798	-0.415897	0.636	0.714	1	PSC_NI	TOMM7
0.705807	0.394531	0.364	0.214	1	PSC_I	FYN
0.706115	0.306461	0.273	0.143	1	PSC_I	KANSL1
0.706257	0.569242	0.273	0.143	1	PSC_I	NPLOC4
0.706925	0.344254	1	1	1	PSC_I	RPLP0
0.707337	0.3662	0.273	0.143	1	PSC_I	SUCLA2
0.707407	0.539218	0.636	0.5	1	PSC_I	UQCRH
0.707566	0.299023	0.364	0.214	1	PSC_I	CSNK2B
0.708355	-0.300125	0.273	0.286	1	PSC_NI	RFLNB
0.708499	0.867939	0.364	0.286	1	PSC_I	RBPJ
0.709635	-0.475872	0.273	0.429	1	PSC_NI	IVNS1ABP
0.710078	0.488038	0.364	0.214	1	PSC_I	ACTR10
0.710111	-0.476507	0.182	0.214	1	PSC_NI	RP2
0.710317	0.418791	0.364	0.214	1	PSC_I	SLC9A3R1
0.710585	0.725356	0.364	0.286	1	PSC_I	EML4
0.710826	-0.426845	0.182	0.286	1	PSC_NI	ANKRD13D
0.710977	-0.380366	0.182	0.214	1	PSC_NI	ACSL3
0.711143	-0.425565	0.182	0.214	1	PSC_NI	RAB37
0.711866	-0.383578	0.273	0.286	1	PSC_NI	NOL4L
0.712079	0.542961	0.273	0.143	1	PSC_I	CSNK1D
0.712089	0.3387	0.364	0.214	1	PSC_I	PPP2R5A
0.712408	-0.326941	0.273	0.429	1	PSC_NI	SMIM26
0.712438	0.510971	0.273	0.143	1	PSC_I	IL12RB1
0.712605	0.353475	0.273	0.143	1	PSC_I	GIMAP6
0.712615	0.375719	0.273	0.143	1	PSC_I	AP3D1
0.713048	0.359608	0.364	0.214	1	PSC_I	SELENOW
0.713099	0.513924	0.273	0.143	1	PSC_I	HDGF
0.713144	0.468379	0.364	0.214	1	PSC_I	CASP4
0.713817	-0.530422	0.273	0.357	1	PSC_NI	PAXX
0.714114	-0.480905	0.182	0.286	1	PSC_NI	AKAP13
0.714203	0.601178	0.364	0.214	1	PSC_I	RASD1
0.714217	-0.271487	0.636	0.786	1	PSC_NI	UQCRB
0.714222	-0.515563	0.273	0.429	1	PSC_NI	IL2RG
0.71423	0.501803	0.364	0.214	1	PSC_I	ATF7IP2
0.714447	0.262264	0.273	0.143	1	PSC_I	TTC1
0.714456	0.285513	0.364	0.214	1	PSC_I	CAPZA1
0.714625	0.477048	0.273	0.143	1	PSC_I	TMED9
0.714936	0.488729	0.364	0.214	1	PSC_I	RTF2
0.714984	0.427782	0.364	0.214	1	PSC_I	UBTF
0.715098	0.327732	0.364	0.214	1	PSC_I	SSBP3
0.715118	-0.379821	0.182	0.286	1	PSC_NI	RBM5
0.71536	0.30244	0.364	0.214	1	PSC_I	GNB2
0.716655	-0.284623	0.273	0.429	1	PSC_NI	EIF4A3
0.716727	0.521485	0.182	0.143	1	PSC_I	PRKX
0.71742	-0.423484	0.182	0.214	1	PSC_NI	ZMIZ1
0.717607	-0.382911	0.273	0.429	1	PSC_NI	LPXN
0.717897	-0.514012	0.182	0.286	1	PSC_NI	GRSF1
0.718467	0.413431	0.273	0.143	1	PSC_I	UFL1
0.718877	-0.509943	0.545	0.643	1	PSC_NI	CD37
0.719001	0.306531	0.909	0.857	1	PSC_I	OAZ1
0.719499	0.251881	0.182	0.214	1	PSC_I	CEP57
0.719951	0.286731	0.273	0.143	1	PSC_I	WDR45B
0.720285	0.510408	0.273	0.143	1	PSC_I	CCDC115
0.720341	-0.286842	0.273	0.429	1	PSC_NI	NOP56
0.720631	0.371323	0.273	0.143	1	PSC_I	AC010642.2
0.72087	-0.365617	0.273	0.429	1	PSC_NI	GABARAPL2
0.721212	0.511823	0.273	0.143	1	PSC_I	TMEM87A
0.721306	-0.407737	0.273	0.429	1	PSC_NI	PNP
0.722683	0.320025	0.273	0.143	1	PSC_I	ARF3
0.722724	0.291458	0.273	0.143	1	PSC_I	FKBP1A
0.7231	0.443166	0.273	0.143	1	PSC_I	IAH1
0.723624	-0.387346	0.273	0.357	1	PSC_NI	FAM3C
0.72382	0.408038	0.273	0.143	1	PSC_I	MORC3
0.723827	0.464201	0.273	0.143	1	PSC_I	PTGDR
0.72387	-0.489023	0.182	0.286	1	PSC_NI	HIST3H2A
0.723939	0.276349	0.273	0.143	1	PSC_I	AP1S1
0.724942	0.514517	0.273	0.286	1	PSC_I	CKS2
0.725397	-0.574636	0.364	0.5	1	PSC_NI	PCDH9
0.725503	0.295184	0.273	0.143	1	PSC_I	NDUFB3
0.725616	0.404644	0.273	0.143	1	PSC_I	SUGP2
0.725742	0.360028	0.273	0.143	1	PSC_I	SLC38A1
0.725867	0.45026	0.273	0.143	1	PSC_I	ATP2B1
0.726032	0.263678	0.273	0.143	1	PSC_I	FGFR1OP
0.726132	0.429779	0.273	0.143	1	PSC_I	TOMM40
0.726136	-0.397263	0.182	0.286	1	PSC_NI	ADH5
0.726295	0.306367	0.273	0.143	1	PSC_I	POLD2
0.726364	0.300595	0.273	0.143	1	PSC_I	GSPT1
0.726522	0.400525	0.273	0.143	1	PSC_I	S100PBP
0.726997	0.411644	0.273	0.143	1	PSC_I	FOXO3
0.727198	0.487588	0.273	0.143	1	PSC_I	XIAP
0.727316	0.393838	0.273	0.143	1	PSC_I	UBE2M
0.727391	0.31232	0.273	0.143	1	PSC_I	AP2M1
0.727472	0.312025	0.273	0.143	1	PSC_I	SLC16A3
0.727641	0.403493	0.273	0.143	1	PSC_I	SFMBT2
0.727692	0.498543	0.273	0.143	1	PSC_I	TUT4
0.727803	0.290114	0.273	0.143	1	PSC_I	ZEB1
0.72791	-0.371996	0.364	0.357	1	PSC_NI	IL4I1
0.727976	0.307111	0.273	0.143	1	PSC_I	HBS1L
0.728086	0.304338	0.273	0.143	1	PSC_I	ELK1
0.728111	-0.293997	0.273	0.286	1	PSC_NI	MAPRE1
0.728113	0.459336	0.273	0.143	1	PSC_I	ABCA5
0.728117	-0.416598	0.273	0.357	1	PSC_NI	HEBP2
0.728447	0.34206	0.273	0.143	1	PSC_I	KCTD9
0.728463	-0.38797	0.182	0.214	1	PSC_NI	ZNRF1
0.728613	0.471321	0.273	0.143	1	PSC_I	INPP1
0.728714	0.345024	0.273	0.143	1	PSC_I	SSU72
0.728732	0.281975	0.273	0.143	1	PSC_I	BEX4
0.728736	0.274034	0.273	0.143	1	PSC_I	SMIM27
0.728742	-0.438704	0.273	0.357	1	PSC_NI	C1D
0.728744	0.308668	0.273	0.143	1	PSC_I	ILF2
0.728747	0.436485	0.273	0.143	1	PSC_I	AL357060.1
0.728751	0.353874	0.273	0.143	1	PSC_I	ATP2B1-AS1
0.728755	0.449078	0.273	0.143	1	PSC_I	LAT2
0.728757	0.25073	0.273	0.143	1	PSC_I	ZNF652
0.729278	0.34948	0.636	0.5	1	PSC_I	ARPC5
0.729961	-0.507028	0.273	0.357	1	PSC_NI	PSIP1
0.730627	-0.381841	0.182	0.214	1	PSC_NI	PRPF38A
0.730932	0.533222	0.455	0.357	1	PSC_I	PDE4B
0.733409	-0.393471	0.182	0.214	1	PSC_NI	PCNA
0.733769	0.574205	0.455	0.357	1	PSC_I	PHLDA1
0.734941	-0.463976	0.182	0.286	1	PSC_NI	CDK2AP2
0.737049	0.53444	0.273	0.214	1	PSC_I	TSPOAP1-AS1
0.738862	0.482039	0.182	0.143	1	PSC_I	PIGX
0.738931	-0.296651	0.545	0.571	1	PSC_NI	TNFRSF18
0.739523	-0.478048	0.182	0.286	1	PSC_NI	COX14
0.741135	0.481032	0.182	0.143	1	PSC_I	VAV3
0.742445	0.410603	0.182	0.214	1	PSC_I	ZCRB1
0.742733	-0.250372	0.364	0.357	1	PSC_NI	IGHG1
0.743589	0.470871	0.273	0.214	1	PSC_I	CCDC141
0.743593	-0.536978	0.182	0.214	1	PSC_NI	PTCH2
0.743859	0.47516	0.636	0.571	1	PSC_I	CD74
0.746085	0.496038	0.182	0.143	1	PSC_I	CCNY
0.746282	0.398005	0.182	0.143	1	PSC_I	SNRPD1
0.746374	0.392953	0.182	0.214	1	PSC_I	SDC4
0.746494	-0.524013	0.273	0.357	1	PSC_NI	NUTF2
0.747156	-0.303339	0.455	0.5	1	PSC_NI	CAPG
0.747466	0.52075	0.273	0.286	1	PSC_I	SGK1
0.748313	0.860985	0.364	0.286	1	PSC_I	NR4A3
0.748336	-0.294114	0.909	0.929	1	PSC_NI	RPL7
0.749691	-0.406493	0.182	0.286	1	PSC_NI	SUN2
0.75086	-0.33309	0.182	0.214	1	PSC_NI	IMP3
0.751571	0.52414	0.545	0.429	1	PSC_I	SSR4
0.753626	-0.464529	0.182	0.286	1	PSC_NI	PIGM
0.754716	-0.979857	0.273	0.357	1	PSC_NI	BCAS2
0.756142	-0.366737	0.273	0.357	1	PSC_NI	NECAP1
0.757441	-0.350951	0.182	0.214	1	PSC_NI	ORC2
0.757457	-0.272652	0.273	0.214	1	PSC_NI	RCOR3
0.757546	-0.306878	1	1	1	PSC_NI	RPL15
0.763096	-0.274933	0.455	0.5	1	PSC_NI	RTN4
0.766187	-0.480368	0.364	0.5	1	PSC_NI	VPS28
0.766548	0.387385	0.727	0.643	1	PSC_I	CYBA
0.767109	-0.425383	0.182	0.286	1	PSC_NI	MEF2C
0.767398	-0.409128	0.182	0.286	1	PSC_NI	ZMYND8
0.767558	-0.351254	0.273	0.286	1	PSC_NI	MRPS21
0.76788	-0.421491	0.182	0.286	1	PSC_NI	MZT2A
0.768123	-0.273636	0.364	0.357	1	PSC_NI	SACM1L
0.76853	0.52963	0.273	0.286	1	PSC_I	HLA-DRA
0.768572	0.440837	0.455	0.429	1	PSC_I	CHORDC1
0.770596	0.572819	0.455	0.429	1	PSC_I	CHD1
0.771539	0.41947	0.636	0.5	1	PSC_I	HMGN3
0.771613	-0.29005	0.273	0.286	1	PSC_NI	ADD3
0.773125	-0.456546	0.182	0.286	1	PSC_NI	LYRM2
0.774456	0.373447	0.182	0.143	1	PSC_I	RLF
0.774812	-0.433911	0.182	0.286	1	PSC_NI	CCT4
0.775943	-0.415075	0.182	0.286	1	PSC_NI	PSMB6
0.776189	0.351528	0.273	0.286	1	PSC_I	PSMA1
0.777806	-0.281884	0.545	0.643	1	PSC_NI	LDHA
0.778335	-0.500828	0.273	0.357	1	PSC_NI	ARHGAP10
0.779929	-0.573892	0.545	0.643	1	PSC_NI	SAP18
0.780861	-0.424236	0.182	0.286	1	PSC_NI	TRMT13
0.780899	-0.423807	0.182	0.286	1	PSC_NI	BRD1
0.781566	0.503613	0.818	0.714	1	PSC_I	SRSF5
0.782451	-0.351984	0.273	0.286	1	PSC_NI	LARP7
0.783926	-0.280266	0.364	0.5	1	PSC_NI	DDT
0.787044	-0.348406	0.273	0.357	1	PSC_NI	NOP58
0.788717	-0.369315	0.182	0.286	1	PSC_NI	SDHD
0.788888	-0.292365	0.364	0.429	1	PSC_NI	BRK1
0.789166	-0.452686	0.182	0.214	1	PSC_NI	OFD1
0.78944	0.820594	0.182	0.143	1	PSC_I	TEC
0.789895	-0.331703	0.182	0.214	1	PSC_NI	SYTL1
0.790765	-0.282335	0.273	0.286	1	PSC_NI	CDC14A
0.791193	-0.355923	0.182	0.286	1	PSC_NI	CSKMT
0.791198	0.286641	0.182	0.214	1	PSC_I	SIVA1
0.791822	-0.251359	0.364	0.5	1	PSC_NI	G3BP2
0.791895	-0.345603	0.455	0.571	1	PSC_NI	ZFAND5
0.792479	-0.279518	0.182	0.214	1	PSC_NI	IFNAR1
0.792886	0.481346	0.636	0.5	1	PSC_I	CD7
0.793096	-0.280187	0.364	0.5	1	PSC_NI	LDHB
0.793392	0.414323	0.182	0.214	1	PSC_I	EIF2S3
0.795407	-0.409877	0.182	0.286	1	PSC_NI	ACADM
0.796173	-0.322732	0.182	0.214	1	PSC_NI	SMARCC2
0.797282	0.340214	0.182	0.143	1	PSC_I	KDM6A
0.79789	0.347912	0.545	0.429	1	PSC_I	C6orf62
0.802136	-0.353741	0.182	0.286	1	PSC_NI	POLR2H
0.804656	-0.342936	0.545	0.571	1	PSC_NI	TAX1BP1
0.80715	-0.343058	0.182	0.286	1	PSC_NI	CD46
0.807708	-0.2669	1	1	1	PSC_NI	BTG2
0.808201	0.352007	0.182	0.143	1	PSC_I	FKBP3
0.808581	0.281851	0.636	0.571	1	PSC_I	RPS4Y1
0.809464	0.253372	1	1	1	PSC_I	RPL18A
0.81089	-0.329291	0.182	0.214	1	PSC_NI	OSBPL9
0.81104	-0.510075	0.455	0.5	1	PSC_NI	SRRM2
0.811285	0.362939	0.545	0.429	1	PSC_I	PPDPF
0.81159	0.373484	0.455	0.357	1	PSC_I	FXR1
0.811732	-0.278918	0.182	0.214	1	PSC_NI	PAIP1
0.811994	-0.310271	1	1	1	PSC_NI	RPS2
0.812217	-0.380899	0.182	0.286	1	PSC_NI	SEC11C
0.812288	-0.398951	0.273	0.286	1	PSC_NI	TULP4
0.812319	0.670248	0.545	0.429	1	PSC_I	CNOT2
0.81283	0.427038	0.364	0.429	1	PSC_I	CYLD
0.81358	0.40306	0.182	0.214	1	PSC_I	LGALS3
0.81425	-0.341654	0.545	0.571	1	PSC_NI	APRT
0.815241	-0.308886	0.182	0.214	1	PSC_NI	ZFAND1
0.815296	-0.275732	0.182	0.214	1	PSC_NI	RAB10
0.815734	-0.312142	0.364	0.429	1	PSC_NI	RAB8A
0.816715	-0.317084	1	1	1	PSC_NI	RPL6
0.816951	0.393859	0.455	0.357	1	PSC_I	ABI1
0.817304	-0.31505	0.182	0.214	1	PSC_NI	ELL2
0.818238	0.84261	0.364	0.286	1	PSC_I	ZC3HAV1
0.819487	0.506102	0.455	0.357	1	PSC_I	TSPYL2
0.819683	-0.322783	0.182	0.286	1	PSC_NI	GLO1
0.820004	0.415099	0.273	0.214	1	PSC_I	SLC5A3
0.821063	-0.347293	0.182	0.286	1	PSC_NI	MPST
0.821747	0.343223	0.545	0.429	1	PSC_I	MIF
0.822035	0.418371	0.364	0.286	1	PSC_I	DSTN
0.823157	-0.326081	0.182	0.214	1	PSC_NI	UBE2F
0.823595	0.474188	0.455	0.357	1	PSC_I	SLTM
0.823624	-0.327573	0.182	0.143	1	PSC_NI	ALDH9A1
0.823811	-0.359033	0.182	0.286	1	PSC_NI	ELF2
0.826268	-0.276323	0.182	0.214	1	PSC_NI	RNF146
0.826757	0.328066	0.364	0.286	1	PSC_I	LNPEP
0.827626	-0.321052	0.273	0.357	1	PSC_NI	LAMTOR1
0.829398	-0.259501	0.182	0.286	1	PSC_NI	B3GAT2
0.830087	-0.441268	0.182	0.286	1	PSC_NI	GOLGA8B
0.830857	-0.26912	0.182	0.286	1	PSC_NI	CHIC2
0.831121	0.322721	0.545	0.5	1	PSC_I	EPC1
0.831973	0.5362	0.455	0.357	1	PSC_I	VAPA
0.83276	-0.313132	0.182	0.286	1	PSC_NI	TMEM243
0.832804	0.581287	0.545	0.429	1	PSC_I	RWDD1
0.832819	-0.256995	0.182	0.286	1	PSC_NI	CLTC
0.832839	-0.402109	0.182	0.286	1	PSC_NI	SUPT4H1
0.833138	-0.286438	0.182	0.286	1	PSC_NI	NRDC
0.833768	-0.358023	0.182	0.214	1	PSC_NI	ZCCHC9
0.83422	-0.307376	0.455	0.571	1	PSC_NI	TMBIM6
0.835045	0.31164	0.182	0.143	1	PSC_I	BCL2L1
0.835911	0.73778	0.182	0.143	1	PSC_I	ICAM1
0.836263	-0.283238	1	1	1	PSC_NI	RPS6
0.836373	0.32348	0.364	0.286	1	PSC_I	MIDN
0.837321	0.415519	0.182	0.143	1	PSC_I	TSPAN8
0.837433	-0.415338	0.273	0.357	1	PSC_NI	SSBP2
0.83808	0.341575	0.455	0.357	1	PSC_I	TPM4
0.838368	0.261009	0.545	0.429	1	PSC_I	GSTP1
0.838827	0.434711	0.364	0.357	1	PSC_I	GPR183
0.84017	-0.319813	0.182	0.214	1	PSC_NI	PRKCH
0.841809	-0.322386	0.273	0.357	1	PSC_NI	CIB1
0.841905	0.300066	0.273	0.214	1	PSC_I	TEX30
0.842417	0.338285	0.273	0.214	1	PSC_I	RHOG
0.843195	-0.295186	0.182	0.214	1	PSC_NI	ATOX1
0.843253	0.336917	0.364	0.286	1	PSC_I	MEAF6
0.843469	0.390878	0.364	0.286	1	PSC_I	TMEM230
0.843894	0.27546	0.545	0.429	1	PSC_I	SH3GLB1
0.844768	-0.471183	0.182	0.214	1	PSC_NI	TNFSF11
0.845182	-0.330232	0.182	0.214	1	PSC_NI	TKT
0.845391	0.301812	0.364	0.286	1	PSC_I	UQCRQ
0.84557	-0.369082	0.364	0.357	1	PSC_NI	AL360012.1
0.847705	0.601647	0.909	0.929	1	PSC_I	CD69
0.849306	0.321559	0.364	0.286	1	PSC_I	SNRPB2
0.849533	0.332853	0.273	0.214	1	PSC_I	TES
0.850094	-0.311487	0.182	0.214	1	PSC_NI	RGS9
0.851524	0.257786	0.364	0.357	1	PSC_I	NDUFA13
0.852093	-0.325954	0.182	0.214	1	PSC_NI	RAB7A
0.852123	-0.428508	0.182	0.214	1	PSC_NI	AC091271.1
0.852155	-0.438334	0.455	0.5	1	PSC_NI	NDUFB11
0.853052	0.334089	0.455	0.357	1	PSC_I	PRKAR1A
0.854765	-0.324964	0.273	0.357	1	PSC_NI	PDIA6
0.857399	0.33305	0.364	0.286	1	PSC_I	DAZAP1
0.857636	-0.295444	0.182	0.214	1	PSC_NI	ETF1
0.858045	-0.286507	0.182	0.214	1	PSC_NI	SNRPC
0.858251	0.297404	0.273	0.214	1	PSC_I	KDM5A
0.864235	-0.264841	1	1	1	PSC_NI	TMSB4X
0.864245	-0.280406	0.182	0.214	1	PSC_NI	NRARP
0.864423	0.39777	0.182	0.214	1	PSC_I	CXCL2
0.86568	-0.282728	0.182	0.214	1	PSC_NI	DPM1
0.865992	-0.301079	0.273	0.357	1	PSC_NI	ARL6IP4
0.866785	0.495428	0.273	0.286	1	PSC_I	ATP5PB
0.866861	0.284959	0.182	0.143	1	PSC_I	GOPC
0.867771	-0.418159	0.182	0.214	1	PSC_NI	THOC7
0.868003	0.324459	0.455	0.357	1	PSC_I	GRB2
0.868038	0.428932	0.182	0.143	1	PSC_I	EMC6
0.868788	0.252087	0.455	0.429	1	PSC_I	OCIAD1
0.86921	-0.264242	0.182	0.214	1	PSC_NI	RNF139
0.869584	0.390208	0.273	0.214	1	PSC_I	CCNH
0.869758	0.3572	0.273	0.214	1	PSC_I	CHFR
0.870795	-0.296708	0.182	0.214	1	PSC_NI	SRPRA
0.870828	0.303878	0.545	0.571	1	PSC_I	ACTR2
0.871172	0.289624	0.273	0.214	1	PSC_I	ITGA4
0.871179	-0.289242	0.182	0.214	1	PSC_NI	SURF4
0.872104	-0.283265	0.182	0.214	1	PSC_NI	NUMB
0.872709	0.3541	0.273	0.214	1	PSC_I	TMPO
0.872793	-0.307374	0.364	0.429	1	PSC_NI	TMCO1
0.873212	0.318121	0.364	0.286	1	PSC_I	PJA2
0.873612	0.365018	0.273	0.214	1	PSC_I	COPS2
0.874613	0.383503	0.273	0.214	1	PSC_I	RNASEH2C
0.87495	0.35924	0.273	0.286	1	PSC_I	SMS
0.876933	-0.290519	0.545	0.571	1	PSC_NI	ACAP1
0.878444	-0.702481	0.273	0.357	1	PSC_NI	ANXA1
0.878579	-0.281214	0.182	0.214	1	PSC_NI	SDF2
0.878582	-0.269549	0.364	0.429	1	PSC_NI	SH3KBP1
0.878906	0.327515	0.273	0.214	1	PSC_I	UBE2L3
0.879574	0.409637	0.182	0.143	1	PSC_I	GLYR1
0.879621	-0.281029	0.182	0.214	1	PSC_NI	TMEM9B
0.879829	0.250885	0.364	0.357	1	PSC_I	UBE2B
0.880834	0.33908	0.364	0.286	1	PSC_I	NDUFV2
0.882949	0.36489	0.182	0.143	1	PSC_I	TYW3
0.883877	-0.271952	0.182	0.214	1	PSC_NI	GRPEL1
0.885049	0.251027	0.182	0.143	1	PSC_I	LSM6
0.885865	0.289759	0.727	0.786	1	PSC_I	TNFAIP3
0.887395	-0.331058	0.182	0.214	1	PSC_NI	IPO7
0.889039	0.436398	0.455	0.5	1	PSC_I	PIM3
0.8891	-0.304019	0.364	0.429	1	PSC_NI	GTF3A
0.889592	-0.263344	0.182	0.214	1	PSC_NI	TCEA1
0.89158	0.334573	0.273	0.214	1	PSC_I	FAM53C
0.891851	-0.304978	0.182	0.214	1	PSC_NI	ATP6V0B
0.892393	-0.261866	0.182	0.214	1	PSC_NI	TNIK
0.895946	0.351126	0.182	0.143	1	PSC_I	PIK3C2A
0.901928	0.278155	0.182	0.143	1	PSC_I	SIKE1
0.902669	0.306075	0.364	0.286	1	PSC_I	ZNF644
0.902815	0.328691	0.727	0.643	1	PSC_I	PNISR
0.902918	0.25205	0.273	0.214	1	PSC_I	C19orf70
0.904427	-0.275763	0.273	0.357	1	PSC_NI	DNAJB4
0.905422	-0.260282	0.182	0.214	1	PSC_NI	LAMTOR3
0.907539	0.281454	0.364	0.286	1	PSC_I	BNIP3L
0.907601	-0.250331	0.455	0.5	1	PSC_NI	MTRNR2L8
0.908759	0.385459	0.273	0.214	1	PSC_I	TNFRSF25
0.910074	0.339586	0.182	0.143	1	PSC_I	C11orf54
0.911652	0.354791	0.182	0.143	1	PSC_I	XAF1
0.911976	0.278561	0.364	0.286	1	PSC_I	CCDC69
0.914247	0.305085	0.182	0.143	1	PSC_I	TCEAL8
0.915257	0.30867	0.273	0.214	1	PSC_I	PUM2
0.915507	-0.272519	0.182	0.214	1	PSC_NI	SERPINB6
0.91558	0.354207	0.182	0.143	1	PSC_I	ZFY
0.918057	0.268172	0.364	0.286	1	PSC_I	ASH1L
0.918742	0.302472	0.364	0.286	1	PSC_I	SELENOT
0.91944	0.483372	0.182	0.143	1	PSC_I	AL121944.1
0.919579	0.354476	0.182	0.143	1	PSC_I	NR2C1
0.9211	0.524274	0.182	0.143	1	PSC_I	ETV3
0.921906	0.442688	0.273	0.214	1	PSC_I	GGNBP2
0.922308	-0.461306	0.636	0.643	1	PSC_NI	TAGLN2
0.925389	-0.327182	0.182	0.214	1	PSC_NI	PDCL3
0.928186	0.358128	0.273	0.214	1	PSC_I	TRIP11
0.92889	0.31766	0.182	0.143	1	PSC_I	NAAA
0.929726	-0.346419	0.818	0.786	1	PSC_NI	HSP90B1
0.932321	0.28637	0.273	0.214	1	PSC_I	ATP11B
0.932384	0.27399	0.182	0.143	1	PSC_I	NDUFAF3
0.934342	0.845912	0.636	0.643	1	PSC_I	EGR1
0.935979	0.291536	0.273	0.214	1	PSC_I	PLAUR
0.937635	0.342145	0.182	0.143	1	PSC_I	MGAT1
0.937635	0.342145	0.182	0.143	1	PSC_I	PSMB10
0.942659	0.301799	0.182	0.143	1	PSC_I	MRPL11
0.947081	-0.302692	0.364	0.429	1	PSC_NI	MORF4L1
0.947295	0.301096	0.636	0.571	1	PSC_I	ANKRD28
0.948778	0.28211	0.182	0.143	1	PSC_I	CCNK
0.950922	0.284969	0.182	0.143	1	PSC_I	DDX23
0.952902	0.312919	0.182	0.143	1	PSC_I	GDF11
0.953786	0.332089	1	1	1	PSC_I	FOSB
0.955128	0.258269	0.182	0.143	1	PSC_I	USP7
0.960325	0.259343	0.182	0.143	1	PSC_I	BACH1
0.964607	0.375383	0.273	0.286	1	PSC_I	HLA-DRB1
0.964841	-0.287934	0.182	0.214	1	PSC_NI	C6orf48
0.965834	0.291534	0.182	0.143	1	PSC_I	TNFSF14
0.972566	-0.252432	0.182	0.214	1	PSC_NI	SERINC1
0.984141	0.256236	0.545	0.571	1	PSC_I	TMEM167A
0.986276	-0.260084	0.545	0.571	1	PSC_NI	XCL1
Immature Enterocytes 1
p_val	avg_log2FC	pct.1	pct.2	p_val_adj	state	gene
5.07214e-15	1.69772	0.796	0.56	1.7011e-10	PSC_I	FCGBP
1.21471e-12	1.27155	0.907	0.698	4.07389e-08	PSC_I	SLC9A3
2.49403e-11	-0.945387	0.981	0.995	8.36446e-07	PSC_NI	FABP1
1.61778e-10	-2.06935	0.333	0.742	5.42573e-06	PSC_NI	CA1
2.48777e-09	-0.984034	0.019	0.375	8.34347e-05	PSC_NI	TMEM176B
1.04292e-08	1.0837	0.389	0.091	0.000349774	PSC_I	LCN2
2.50729e-07	0.95133	0.481	0.187	0.00840895	PSC_I	FUT3
7.93273e-07	0.964783	0.389	0.122	0.0266048	PSC_I	MUC4
2.19463e-06	0.895209	0.926	0.899	0.0736036	PSC_I	PIGR
6.70968e-06	-1.05164	0.204	0.534	0.225029	PSC_NI	CDKN2B-AS1
9.98561e-06	-1.08978	0.074	0.368	0.334897	PSC_NI	FABP2
1.15153e-05	-1.17509	0.185	0.501	0.386201	PSC_NI	MT1E
1.16892e-05	1.16623	0.222	0.054	0.392034	PSC_I	DMBT1
1.27281e-05	0.788104	0.426	0.159	0.426876	PSC_I	SLC25A37
1.45434e-05	-0.71495	0.944	0.956	0.487757	PSC_NI	GUCA2A
2.2942e-05	-0.716049	0.907	0.96	0.76943	PSC_NI	TPT1
2.44537e-05	-0.61005	1	1	0.820127	PSC_NI	MT-ND3
2.64488e-05	-1.02664	0.333	0.595	0.887041	PSC_NI	ATP1A1
2.68797e-05	0.900768	0.333	0.119	0.901491	PSC_I	SLC38A1
2.96116e-05	-1.50896	0.407	0.571	0.993113	PSC_NI	MTRNR2L1
3.14647e-05	-0.539284	0.778	0.899	1	PSC_NI	MUC12
3.17915e-05	1.07843	0.352	0.171	1	PSC_I	SMIM5
3.51298e-05	-0.9881	0.37	0.66	1	PSC_NI	MS4A12
4.20012e-05	-0.512484	0.019	0.237	1	PSC_NI	EDN3
4.69653e-05	-0.584014	0	0.159	1	PSC_NI	SLC15A1
4.99634e-05	-0.440703	0.944	0.986	1	PSC_NI	MT-ND4L
5.77643e-05	-0.914112	0.444	0.653	1	PSC_NI	VAMP8
8.12219e-05	-0.896325	0.796	0.925	1	PSC_NI	MT-ATP8
8.45618e-05	-1.33534	0.185	0.468	1	PSC_NI	MT1G
8.76744e-05	-0.83984	0.019	0.227	1	PSC_NI	CYP3A4
9.04897e-05	-1.14582	0.222	0.508	1	PSC_NI	MT2A
0.000114353	-0.642056	0.093	0.34	1	PSC_NI	FAM162A
0.000116031	0.733937	0.63	0.398	1	PSC_I	ABCC3
0.000130812	-1.04156	0.648	0.803	1	PSC_NI	RPLP1
0.000174134	-0.767338	0.667	0.763	1	PSC_NI	CLDN3
0.000175081	-1.01007	0.574	0.74	1	PSC_NI	RPS28
0.000179859	-0.418869	0.13	0.379	1	PSC_NI	VIL1
0.000186901	-0.701134	0.241	0.527	1	PSC_NI	C12orf75
0.000197057	0.460981	0.148	0.016	1	PSC_I	CAMSAP2
0.000217752	-0.71106	0.056	0.279	1	PSC_NI	LGALS2
0.000221074	-0.707723	0.259	0.546	1	PSC_NI	ATP5MD
0.000222456	-0.812524	0.685	0.874	1	PSC_NI	FTL
0.000228993	-0.275953	0	0.133	1	PSC_NI	MOGAT2
0.000232766	-0.664884	0.833	0.904	1	PSC_NI	EPCAM
0.000242785	-0.6444	0.389	0.665	1	PSC_NI	RPL36AL
0.000271015	-0.67738	0.259	0.522	1	PSC_NI	CDA
0.000324622	2.59293	0.407	0.26	1	PSC_I	IGHG1
0.000330163	0.596567	0.556	0.286	1	PSC_I	TNIP1
0.000335645	-0.83118	0.056	0.237	1	PSC_NI	MT1X
0.000345149	0.697184	0.389	0.173	1	PSC_I	NXPE1
0.000350851	-0.405589	0	0.126	1	PSC_NI	LAMA1
0.000356652	-0.810484	0.741	0.876	1	PSC_NI	CLDN4
0.000377359	-0.65044	0.056	0.269	1	PSC_NI	NPM1
0.000377806	-0.383179	0.833	0.939	1	PSC_NI	AQP8
0.000389586	-0.819397	0.37	0.635	1	PSC_NI	HINT1
0.000404284	-0.337155	0	0.124	1	PSC_NI	CIDEC
0.000422368	-0.705047	0.093	0.311	1	PSC_NI	SDC4
0.000440611	-0.766587	0.315	0.515	1	PSC_NI	C2orf88
0.000442096	-0.637102	0.537	0.696	1	PSC_NI	ITM2B
0.000455539	0.877089	0.574	0.426	1	PSC_I	IRF1
0.00046575	-0.323442	0	0.122	1	PSC_NI	SPAG7
0.000484191	-0.455429	0.093	0.328	1	PSC_NI	PDXDC1
0.000504468	0.717868	0.852	0.796	1	PSC_I	CA2
0.000527714	-0.605143	0.704	0.852	1	PSC_NI	CFL1
0.000536444	-0.339927	0	0.119	1	PSC_NI	ATF7IP
0.000646554	-0.739208	0.5	0.738	1	PSC_NI	RPL34
0.000672568	0.696543	0.426	0.204	1	PSC_I	ITCH
0.000679262	-0.345528	0.981	0.998	1	PSC_NI	MT-ND1
0.000690111	-0.773464	0.426	0.642	1	PSC_NI	UQCRQ
0.000761303	0.839794	0.259	0.159	1	PSC_I	LGALS9
0.000780222	-0.415627	0.333	0.604	1	PSC_NI	HMGB1
0.000780569	-0.6094	0.852	0.932	1	PSC_NI	S100A10
0.000878788	0.746742	0.481	0.368	1	PSC_I	PLEC
0.00094214	-0.30795	0	0.11	1	PSC_NI	LEO1
0.00106378	-0.343465	0.111	0.34	1	PSC_NI	TMEM176A
0.0010984	-0.422081	0.019	0.169	1	PSC_NI	MLEC
0.0011839	0.986262	0.574	0.407	1	PSC_I	ETNK1
0.00126127	0.483276	0.204	0.052	1	PSC_I	GULP1
0.00127099	0.653145	0.593	0.398	1	PSC_I	HLA-F
0.00128294	0.797339	0.481	0.274	1	PSC_I	STAT3
0.00129185	-0.747013	0.204	0.424	1	PSC_NI	RPL27
0.00131393	0.345849	0.463	0.222	1	PSC_I	CDC42BPA
0.00139187	-0.686065	0.63	0.756	1	PSC_NI	MUC13
0.00140454	-0.516004	0.019	0.166	1	PSC_NI	GPX2
0.0014345	-0.267873	0	0.103	1	PSC_NI	MAP2K6
0.00144233	-0.644758	0.352	0.555	1	PSC_NI	GNG5
0.00145042	-0.601331	0.074	0.269	1	PSC_NI	THBS1
0.00149407	0.653712	0.519	0.307	1	PSC_I	HSPB1
0.00152733	-0.713812	0.259	0.485	1	PSC_NI	TMCO1
0.00159507	-0.461256	0.019	0.166	1	PSC_NI	FLVCR1
0.00162948	-0.767673	0.407	0.585	1	PSC_NI	GSN
0.00164155	-0.57663	0.759	0.794	1	PSC_NI	CST3
0.00167396	0.44345	0.185	0.237	1	PSC_I	PLAUR
0.00180317	0.724317	0.481	0.337	1	PSC_I	CTTNBP2NL
0.00180425	-0.391486	0.019	0.171	1	PSC_NI	MTMR4
0.00184845	-0.380332	0.056	0.234	1	PSC_NI	DDX60L
0.00190932	-0.491197	0.037	0.201	1	PSC_NI	AL365226.2
0.00195415	0.623029	0.278	0.23	1	PSC_I	BAIAP2L2
0.00211196	0.584218	0.333	0.141	1	PSC_I	HADH
0.00212821	-1.00441	0.481	0.667	1	PSC_NI	RPS24
0.00212888	-0.919067	0.389	0.602	1	PSC_NI	RPS15A
0.00223441	-0.634891	0.222	0.424	1	PSC_NI	DDT
0.0023413	0.740219	0.667	0.564	1	PSC_I	AHNAK
0.00236181	-0.604633	0.407	0.621	1	PSC_NI	CALM2
0.00237086	-0.654905	0.019	0.169	1	PSC_NI	TM4SF20
0.00246531	-0.681143	0.185	0.417	1	PSC_NI	CLDN23
0.00251056	0.354757	0.148	0.028	1	PSC_I	PITX2
0.00251433	-0.530801	0.093	0.295	1	PSC_NI	PDE9A
0.00258761	-0.268931	0.111	0.307	1	PSC_NI	BMP3
0.00273377	0.647391	0.574	0.382	1	PSC_I	CD24
0.002855	0.589408	0.611	0.422	1	PSC_I	FLNB
0.00287035	-0.659621	0.389	0.623	1	PSC_NI	SRP14
0.00300155	-0.322283	0.037	0.201	1	PSC_NI	CHURC1
0.00315915	0.528506	0.333	0.286	1	PSC_I	MTUS1
0.00322828	0.547199	0.352	0.178	1	PSC_I	TAP1
0.00349823	0.684669	0.778	0.81	1	PSC_I	KRT18
0.00351904	-0.442256	0.222	0.454	1	PSC_NI	COX8A
0.00360407	-0.659102	0.426	0.653	1	PSC_NI	TXN
0.00360638	-0.81016	0.574	0.742	1	PSC_NI	RPL39
0.00394435	-0.595657	0.315	0.541	1	PSC_NI	RPS25
0.00422578	-0.298545	0.019	0.152	1	PSC_NI	DPP4
0.00426926	0.680451	0.315	0.157	1	PSC_I	GDPD3
0.00427175	-0.280711	0.056	0.218	1	PSC_NI	LPCAT3
0.00429794	0.659106	0.296	0.178	1	PSC_I	STK17A
0.0043552	-0.395669	0.019	0.155	1	PSC_NI	TMEM256
0.0044125	-0.557342	0.352	0.468	1	PSC_NI	PRELID1
0.004449	0.308566	0.185	0.052	1	PSC_I	KIFC2
0.00467908	0.533347	0.333	0.159	1	PSC_I	SOCS6
0.00478505	-0.601323	0.148	0.34	1	PSC_NI	ATP5MC2
0.00483403	-0.316302	1	1	1	PSC_NI	MT-ND2
0.00496133	-0.508731	0.574	0.731	1	PSC_NI	PRDX6
0.00499042	-0.441003	0.019	0.145	1	PSC_NI	ZG16
0.005091	-0.463651	0.278	0.508	1	PSC_NI	CXADR
0.00509912	-0.604187	0.444	0.611	1	PSC_NI	COX7B
0.00512492	-0.407754	0.315	0.546	1	PSC_NI	TMIGD1
0.00520238	0.395016	0.556	0.33	1	PSC_I	CHD1
0.00528446	-0.495707	0.037	0.19	1	PSC_NI	LEAP2
0.00528975	0.447948	0.778	0.571	1	PSC_I	SRRM2
0.00541415	-0.517393	0.556	0.768	1	PSC_NI	CD164
0.00542039	-0.327622	0.019	0.148	1	PSC_NI	GTF2F1
0.00543148	0.365984	0.574	0.696	1	PSC_I	KRT19
0.00548639	-0.552015	0.13	0.33	1	PSC_NI	MKNK2
0.00551247	-0.36001	0.704	0.852	1	PSC_NI	H3F3A
0.00555885	-0.4349	0.056	0.211	1	PSC_NI	MT1H
0.0055734	0.776342	0.278	0.117	1	PSC_I	VPS13C
0.00563202	0.527654	0.444	0.326	1	PSC_I	KIF16B
0.00587121	-0.385925	0.037	0.187	1	PSC_NI	PPP1R11
0.00591092	-0.680606	0.426	0.609	1	PSC_NI	RPS23
0.00614969	-0.8839	0.389	0.597	1	PSC_NI	RPS8
0.00623164	0.387924	0.241	0.087	1	PSC_I	STAT1
0.00657025	-0.807837	0.296	0.473	1	PSC_NI	SGK1
0.00660061	0.518013	0.296	0.145	1	PSC_I	HIST1H1E
0.00704215	0.679307	0.278	0.251	1	PSC_I	YPEL5
0.00720896	-0.540066	0.259	0.457	1	PSC_NI	BTF3
0.00727199	0.556916	0.222	0.075	1	PSC_I	SAMD9L
0.00734859	-0.339122	0.315	0.539	1	PSC_NI	ZFP36L1
0.0074185	-0.628699	0.296	0.459	1	PSC_NI	ATP6V0E1
0.00749903	0.339484	0.185	0.059	1	PSC_I	ST5
0.00752665	0.377527	0.093	0.133	1	PSC_I	TCF12
0.0075837	0.550048	0.315	0.159	1	PSC_I	ERAP2
0.00776206	-0.488904	0.093	0.258	1	PSC_NI	MIEN1
0.00793145	-0.643705	0.315	0.496	1	PSC_NI	SLC51B
0.00801035	-0.45702	0.093	0.255	1	PSC_NI	NDUFC1
0.00819369	0.569901	0.648	0.485	1	PSC_I	HLA-E
0.00823624	-0.46918	0.278	0.496	1	PSC_NI	CKB
0.00826179	-0.754504	0.259	0.459	1	PSC_NI	EGR1
0.00831671	-0.55207	0.444	0.663	1	PSC_NI	RPL30
0.00841402	-0.724251	0.667	0.789	1	PSC_NI	ANPEP
0.00846233	-0.644474	0.204	0.403	1	PSC_NI	EEF1B2
0.00847125	-0.464474	0.093	0.265	1	PSC_NI	AGR3
0.00859509	0.442801	0.056	0.11	1	PSC_I	TRAK2
0.00862209	-0.515421	0.185	0.386	1	PSC_NI	TINAGL1
0.00869867	-0.497086	0.519	0.724	1	PSC_NI	TMEM59
0.00870056	0.773362	0.148	0.101	1	PSC_I	HMGA1
0.00872832	-0.368057	0.019	0.138	1	PSC_NI	TM4SF1
0.00877353	0.457738	0.259	0.194	1	PSC_I	C9orf16
0.00885189	-0.473515	0.704	0.822	1	PSC_NI	SPINT2
0.00890377	-0.387941	0.87	0.939	1	PSC_NI	FXYD3
0.00905667	-0.325373	0.019	0.143	1	PSC_NI	SS18
0.00916434	-0.560143	0.13	0.3	1	PSC_NI	HNRNPA1
0.00921978	0.54541	0.759	0.768	1	PSC_I	CYSTM1
0.00926983	0.571683	0.315	0.274	1	PSC_I	CNKSR3
0.00945571	-0.537353	0.315	0.532	1	PSC_NI	NACA
0.00949681	-0.250433	0.019	0.141	1	PSC_NI	GTF3C6
0.0098933	-0.266344	0.019	0.141	1	PSC_NI	MELTF
0.00994156	0.421511	0.778	0.827	1	PSC_I	KRT20
0.00996321	0.419143	0.481	0.398	1	PSC_I	BICDL2
0.00998743	-0.292009	0.019	0.141	1	PSC_NI	SH3BP1
0.0100693	-0.515376	0.019	0.129	1	PSC_NI	RSAD2
0.0101062	0.689094	0.481	0.375	1	PSC_I	ANK3
0.0102512	-0.437078	0.981	0.988	1	PSC_NI	FTH1
0.0103065	0.64885	0.444	0.333	1	PSC_I	PYGB
0.0103966	-0.456163	0.574	0.752	1	PSC_NI	PDCD4
0.0104171	-0.504957	0.444	0.646	1	PSC_NI	ATP5PF
0.0104246	-0.687246	0.741	0.81	1	PSC_NI	SLC26A2
0.0105043	-0.708713	0.481	0.621	1	PSC_NI	DYNLL1
0.0106405	-0.503415	0.222	0.429	1	PSC_NI	C1orf115
0.0106408	0.913606	0.537	0.459	1	PSC_I	ISG15
0.0108232	-0.663454	0.426	0.597	1	PSC_NI	FCGRT
0.0110553	-0.25041	0.019	0.138	1	PSC_NI	B3GNT7
0.0112083	-0.441516	0.056	0.206	1	PSC_NI	SLC16A9
0.0114545	-0.431397	0.759	0.822	1	PSC_NI	SRI
0.0114975	-0.437967	0.722	0.867	1	PSC_NI	ACTG1
0.011513	0.598488	0.37	0.241	1	PSC_I	NDUFS7
0.0116664	-0.407744	0.074	0.234	1	PSC_NI	OCLN
0.0117428	-0.392402	0.278	0.482	1	PSC_NI	RPL38
0.0118472	-0.377879	0.204	0.391	1	PSC_NI	NDUFB1
0.011921	-0.668299	0.37	0.583	1	PSC_NI	RPS4X
0.011995	0.669976	0.389	0.225	1	PSC_I	FSIP2
0.0120129	0.610194	0.148	0.089	1	PSC_I	NUDT14
0.0123473	0.399476	0.111	0.023	1	PSC_I	WDR7
0.0125925	0.529252	0.204	0.101	1	PSC_I	RNF19B
0.0126764	0.351707	0.241	0.094	1	PSC_I	NFIB
0.0129639	0.545878	0.296	0.141	1	PSC_I	BAZ2B
0.0130111	-0.373141	0.074	0.232	1	PSC_NI	HMOX1
0.0140066	-0.313102	0.926	0.932	1	PSC_NI	C15orf48
0.0140765	0.300828	0.148	0.044	1	PSC_I	ALKBH5
0.0141715	-0.34287	0.204	0.398	1	PSC_NI	SRSF11
0.0142829	-0.797448	0.315	0.487	1	PSC_NI	RPLP0
0.0144835	-0.598028	0.37	0.525	1	PSC_NI	SLC44A1
0.0150389	-0.533676	0.37	0.529	1	PSC_NI	TSTD1
0.015188	-0.389773	0.37	0.578	1	PSC_NI	H2AFJ
0.0153132	-0.515192	0.241	0.41	1	PSC_NI	ALDH2
0.0155923	0.692232	0.333	0.169	1	PSC_I	SQOR
0.0155991	0.584021	0.481	0.337	1	PSC_I	DENND1B
0.0156623	0.56018	0.463	0.344	1	PSC_I	NAPRT
0.0162	-0.268014	0.019	0.131	1	PSC_NI	RFC1
0.0162415	-0.263779	0.019	0.131	1	PSC_NI	PPP1R14B
0.0162861	-0.415652	0.056	0.194	1	PSC_NI	SI
0.0164414	0.51341	0.167	0.056	1	PSC_I	PHF11
0.0165002	0.477171	0.722	0.546	1	PSC_I	AKAP13
0.0165467	-0.335766	0.037	0.164	1	PSC_NI	CREB3L3
0.0165944	0.52924	0.481	0.386	1	PSC_I	MAP2K2
0.0166543	0.542141	0.222	0.101	1	PSC_I	CSAD
0.0166561	0.54219	0.444	0.29	1	PSC_I	NR3C2
0.0166753	0.530114	0.556	0.466	1	PSC_I	EEF1D
0.0170525	0.395714	0.185	0.201	1	PSC_I	LRP1
0.0173483	0.661388	0.13	0.11	1	PSC_I	SPTLC2
0.0175091	-0.338672	0.056	0.192	1	PSC_NI	NOSTRIN
0.0175332	-0.575799	0.556	0.71	1	PSC_NI	RPL12
0.0178645	-0.588751	0.704	0.831	1	PSC_NI	EEF1A1
0.0180012	-0.653115	0.315	0.475	1	PSC_NI	SELENOW
0.0180925	-0.339968	0.037	0.159	1	PSC_NI	PUM1
0.0182973	-0.604035	0.5	0.623	1	PSC_NI	AMN
0.018394	-0.452222	0.093	0.251	1	PSC_NI	TSPAN15
0.0184417	-0.783946	0.463	0.595	1	PSC_NI	RPS2
0.0186896	-0.522394	0.574	0.693	1	PSC_NI	CCNL1
0.018739	0.289756	0.407	0.445	1	PSC_I	TMC5
0.0187847	-0.287231	0.63	0.7	1	PSC_NI	SLC25A5
0.0189085	-0.640585	0.722	0.831	1	PSC_NI	FOS
0.0189494	0.264089	0.148	0.042	1	PSC_I	OASL
0.0190635	-0.593107	0.407	0.593	1	PSC_NI	TRPM6
0.0198629	-0.567371	0.5	0.665	1	PSC_NI	RPS3
0.0199687	-0.267091	0.148	0.311	1	PSC_NI	C3orf85
0.0201371	-0.361892	0.574	0.726	1	PSC_NI	SPATS2L
0.0203142	-0.296755	0.241	0.433	1	PSC_NI	UBE2B
0.0203179	-0.315531	0.037	0.162	1	PSC_NI	STK39
0.0204744	0.308658	0.13	0.103	1	PSC_I	SIAE
0.0205364	0.504287	0.685	0.56	1	PSC_I	SLC44A4
0.0207434	-0.426218	0.056	0.192	1	PSC_NI	FGL2
0.0207718	-0.391958	0.056	0.19	1	PSC_NI	AK2
0.0210721	-0.345019	0.056	0.192	1	PSC_NI	RBM8A
0.0213307	0.27438	0.13	0.033	1	PSC_I	AGGF1
0.0213401	-0.44997	0.167	0.335	1	PSC_NI	COX17
0.0214246	0.480265	0.5	0.33	1	PSC_I	ATP8A1
0.0215219	-0.357844	0.056	0.19	1	PSC_NI	HOXB7
0.0215976	-0.323041	0.185	0.365	1	PSC_NI	ATP2A2
0.0217761	-0.682671	0.278	0.454	1	PSC_NI	RPL5
0.0219741	-0.284554	0.019	0.117	1	PSC_NI	MICU1
0.0219782	0.549757	0.13	0.07	1	PSC_I	SLC35F6
0.022197	-0.602182	0.185	0.344	1	PSC_NI	SERP1
0.0223432	0.309049	0.093	0.131	1	PSC_I	GPR108
0.0224261	-0.752387	0.722	0.735	1	PSC_NI	RPS18
0.0224425	0.297149	0.556	0.588	1	PSC_I	WSB1
0.0225518	-0.710049	0.537	0.707	1	PSC_NI	RPS19
0.0226267	0.632664	0.241	0.155	1	PSC_I	STOM
0.022868	0.407427	0.241	0.117	1	PSC_I	CDK5RAP3
0.0228984	-1.39275	0.093	0.225	1	PSC_NI	ALDOB
0.0232118	-0.422149	0.148	0.319	1	PSC_NI	RER1
0.0233639	-0.336686	0.019	0.119	1	PSC_NI	REG1A
0.0233695	0.478551	0.315	0.215	1	PSC_I	CASP10
0.0233782	-0.457131	0.111	0.253	1	PSC_NI	TXNRD1
0.0233991	0.376516	0.537	0.344	1	PSC_I	CEBPD
0.0234197	0.343156	0.204	0.096	1	PSC_I	TMEM94
0.0235307	-0.518792	0.222	0.37	1	PSC_NI	OST4
0.0235802	-0.558385	0.519	0.667	1	PSC_NI	RPLP2
0.023585	0.474727	0.278	0.204	1	PSC_I	CASP8
0.0236175	0.518614	0.222	0.152	1	PSC_I	PDE5A
0.0236609	-0.727483	0.593	0.691	1	PSC_NI	RPS14
0.0238883	0.495709	0.185	0.197	1	PSC_I	CISD3
0.0242371	-0.262874	0.296	0.478	1	PSC_NI	HES1
0.0242928	-0.483181	0.648	0.775	1	PSC_NI	SERF2
0.0243955	-0.394047	0.204	0.384	1	PSC_NI	MINOS1
0.024506	-0.649137	0.333	0.482	1	PSC_NI	FKBP1A
0.024717	0.617449	0.444	0.368	1	PSC_I	TMEM238
0.0247173	-0.353659	0.074	0.213	1	PSC_NI	PPFIA1
0.0247794	-0.390804	0.13	0.26	1	PSC_NI	FAM96B
0.02481	-0.379666	0.093	0.244	1	PSC_NI	ATP6V0B
0.0250219	0.551188	0.111	0.131	1	PSC_I	ISCU
0.0252094	0.266628	0.222	0.3	1	PSC_I	TMEM106C
0.0254156	0.581124	0.204	0.141	1	PSC_I	STT3B
0.0254564	-0.30462	0.019	0.122	1	PSC_NI	UGT2A3
0.025571	-0.272823	0.093	0.237	1	PSC_NI	IK
0.0256097	-0.694077	0.259	0.422	1	PSC_NI	RPL23
0.0257859	-0.361887	0.056	0.187	1	PSC_NI	ST3GAL4
0.0259505	-0.485035	0.185	0.351	1	PSC_NI	HMGN2
0.0259541	0.474642	0.278	0.192	1	PSC_I	MAML2
0.0264506	0.271507	0.222	0.29	1	PSC_I	TJP1
0.026836	0.85853	0.296	0.173	1	PSC_I	CDCP1
0.0273185	0.377242	0.333	0.33	1	PSC_I	CSNK1D
0.0273682	-0.497854	0.463	0.595	1	PSC_NI	COX6A1
0.0275679	-0.436627	0.593	0.754	1	PSC_NI	RPL8
0.0276413	-0.602534	0.463	0.602	1	PSC_NI	ABCG2
0.0277912	-0.367407	0.648	0.712	1	PSC_NI	CFDP1
0.0279796	-0.317505	0.037	0.155	1	PSC_NI	EML4
0.0279832	-0.335431	0.722	0.815	1	PSC_NI	CAMK2N1
0.0282057	-0.481724	0.241	0.368	1	PSC_NI	PPP2CB
0.0282326	-0.266462	0.019	0.117	1	PSC_NI	TSPAN13
0.0283574	-0.493791	0.315	0.499	1	PSC_NI	DHRS11
0.0283841	0.561229	0.63	0.52	1	PSC_I	ERBB3
0.0284664	-0.299359	0.056	0.185	1	PSC_NI	TIMM8B
0.0284859	-0.355071	0.056	0.185	1	PSC_NI	HEBP1
0.0287118	0.312056	0.963	0.944	1	PSC_I	CEACAM5
0.0288292	0.51156	0.259	0.138	1	PSC_I	CAPG
0.0288506	-0.487594	0.222	0.403	1	PSC_NI	RPS21
0.0292146	-0.285229	0.13	0.288	1	PSC_NI	SRRM1
0.0293963	0.501462	0.352	0.194	1	PSC_I	SEMA3C
0.0294765	-0.476089	0.204	0.349	1	PSC_NI	SBDS
0.0296269	0.405637	0.426	0.361	1	PSC_I	TPD52
0.0297088	0.259226	0.574	0.384	1	PSC_I	TOR1AIP2
0.0299768	-0.846066	0.556	0.684	1	PSC_NI	RPS12
0.0300296	-0.49333	0.278	0.457	1	PSC_NI	EPS8L3
0.0300612	0.257647	0.148	0.19	1	PSC_I	BTNL8
0.0301076	-0.420499	0.111	0.237	1	PSC_NI	NDUFC2
0.0302891	0.374489	0.204	0.084	1	PSC_I	RPP25
0.0303622	-0.420731	0.37	0.553	1	PSC_NI	RPL3
0.0304343	-0.479027	0.185	0.33	1	PSC_NI	TAX1BP3
0.0306284	-0.358802	0.778	0.855	1	PSC_NI	PTMA
0.0307314	-0.324954	0.037	0.152	1	PSC_NI	PPCS
0.0308164	0.561884	0.13	0.087	1	PSC_I	HIP1R
0.0309144	-0.434984	0.167	0.335	1	PSC_NI	CHP2
0.0311256	-0.683226	0.37	0.529	1	PSC_NI	RPL24
0.0314576	-0.304243	0.037	0.138	1	PSC_NI	MUC20
0.0319749	-0.46444	0.759	0.869	1	PSC_NI	RPL41
0.0320172	0.499141	0.241	0.131	1	PSC_I	PRDM2
0.0325723	-0.479628	0.333	0.501	1	PSC_NI	MKRN1
0.0327192	0.478357	0.222	0.103	1	PSC_I	NCOA7
0.0330551	0.357214	0.111	0.028	1	PSC_I	ZNF552
0.0330701	0.554987	0.611	0.508	1	PSC_I	USP53
0.0331122	-0.252345	0.019	0.11	1	PSC_NI	DOT1L
0.0337128	-0.333151	0.056	0.18	1	PSC_NI	TINAG
0.0339614	-0.474564	0.444	0.609	1	PSC_NI	COX7A2
0.034152	0.484827	0.185	0.133	1	PSC_I	VTI1B
0.0342071	0.301393	0.222	0.23	1	PSC_I	DNMBP
0.0343714	-0.284295	0.056	0.18	1	PSC_NI	COA4
0.0349295	-0.605593	0.241	0.389	1	PSC_NI	HIGD2A
0.0349978	0.457816	0.426	0.365	1	PSC_I	JMJD1C
0.0352138	-0.293594	0.111	0.26	1	PSC_NI	BROX
0.0352305	-0.763839	0.926	0.967	1	PSC_NI	MTRNR2L12
0.0354638	-0.423469	0.093	0.218	1	PSC_NI	RAD23B
0.0359546	0.553713	0.204	0.087	1	PSC_I	ADAM9
0.0360721	0.297407	0.278	0.141	1	PSC_I	WWP2
0.0362941	-0.406231	0.185	0.335	1	PSC_NI	DYNLRB1
0.0364557	-0.61038	0.407	0.55	1	PSC_NI	RPL27A
0.0364782	-0.414806	0.148	0.288	1	PSC_NI	MOB1A
0.0368515	0.490708	0.5	0.398	1	PSC_I	ANKRD11
0.0376185	-0.326158	0.204	0.37	1	PSC_NI	BRD2
0.037691	-0.51231	0.259	0.417	1	PSC_NI	UQCRH
0.037773	0.447777	0.278	0.15	1	PSC_I	DTX3L
0.0379831	0.313649	0.111	0.152	1	PSC_I	CYP2B6
0.0379915	0.335886	0.148	0.049	1	PSC_I	TMEM242
0.0381044	0.368481	0.259	0.22	1	PSC_I	CMAS
0.0382239	-0.506582	0.611	0.663	1	PSC_NI	RPS15
0.0388454	0.388373	0.167	0.068	1	PSC_I	LNPEP
0.0389658	-0.308999	0.111	0.253	1	PSC_NI	PHACTR2
0.0390954	0.448722	0.519	0.487	1	PSC_I	PTPRF
0.0391919	-0.2753	0.019	0.112	1	PSC_NI	P4HA1
0.0392974	-0.432837	0.426	0.562	1	PSC_NI	NDUFA1
0.0393276	-0.405295	0.667	0.768	1	PSC_NI	PCK1
0.0394037	0.399088	0.259	0.126	1	PSC_I	NADK
0.039456	0.292932	0.13	0.04	1	PSC_I	FAM13B
0.0402385	-0.415075	0.241	0.415	1	PSC_NI	MIDN
0.0403196	0.392339	0.741	0.775	1	PSC_I	TCF7L2
0.0403937	-0.523188	0.259	0.422	1	PSC_NI	ARL6IP1
0.040423	0.571574	0.259	0.316	1	PSC_I	ETFA
0.0405625	-0.367135	0.185	0.349	1	PSC_NI	CDX2
0.0410476	0.560897	0.352	0.251	1	PSC_I	PACSIN2
0.0410933	-0.372462	0.389	0.539	1	PSC_NI	MEP1A
0.0411135	-0.304607	0.056	0.169	1	PSC_NI	TM6SF2
0.0415857	-0.433026	0.241	0.41	1	PSC_NI	SRSF3
0.0419529	-0.439432	0.111	0.239	1	PSC_NI	EGLN1
0.0422485	0.305846	0.259	0.129	1	PSC_I	SLC41A2
0.0428551	-0.269346	0.056	0.162	1	PSC_NI	ATP6V1F
0.0429256	0.475753	0.185	0.126	1	PSC_I	ANKRD13A
0.0429939	0.531198	0.741	0.583	1	PSC_I	NDRG1
0.0430145	0.552648	0.5	0.372	1	PSC_I	HERC4
0.0433641	0.502687	0.463	0.304	1	PSC_I	PDZD3
0.0436186	-0.459934	0.241	0.393	1	PSC_NI	PRR15
0.0440343	-0.250668	0.037	0.138	1	PSC_NI	ZC3H14
0.0440386	0.470339	0.593	0.527	1	PSC_I	MAL2
0.0442958	0.350879	0.852	0.724	1	PSC_I	SAT1
0.0445398	0.620393	0.167	0.171	1	PSC_I	MON2
0.0447908	0.445336	0.574	0.45	1	PSC_I	SMG1
0.0450518	-0.448975	0.204	0.363	1	PSC_NI	ATP5MF
0.0451803	-0.457894	0.315	0.473	1	PSC_NI	SLC40A1
0.0453704	-0.329937	0.111	0.253	1	PSC_NI	PDIA3
0.045537	-0.66625	0.278	0.415	1	PSC_NI	ATF3
0.0459701	0.302526	0.259	0.208	1	PSC_I	MYO1C
0.0461772	0.523174	0.111	0.037	1	PSC_I	ATF7IP2
0.046764	0.703183	0.537	0.494	1	PSC_I	ARL14
0.0473744	-0.351002	0.148	0.29	1	PSC_NI	HNRNPDL
0.0479928	-0.450341	0.241	0.365	1	PSC_NI	RASSF6
0.0481299	-0.427908	0.333	0.492	1	PSC_NI	TMA7
0.048722	0.320739	0.463	0.485	1	PSC_I	SLC17A4
0.0489092	-0.348834	0.074	0.199	1	PSC_NI	SAT2
0.0491046	0.270793	0.407	0.466	1	PSC_I	NAAA
0.0493804	0.277535	0.278	0.311	1	PSC_I	TBL1XR1
0.0493835	0.392416	0.352	0.262	1	PSC_I	AKAP1
0.0495394	-0.273096	0.037	0.141	1	PSC_NI	SMC3
0.0495611	-0.458925	0.481	0.597	1	PSC_NI	SFN
0.0500741	-0.511486	0.204	0.342	1	PSC_NI	TXNDC17
0.0500964	-0.28165	0.111	0.248	1	PSC_NI	GPR160
0.0507399	0.379146	0.111	0.037	1	PSC_I	IGHG2
0.0508658	-0.521505	0.241	0.4	1	PSC_NI	PPIA
0.0511215	-0.250727	0.019	0.101	1	PSC_NI	SLC39A5
0.0512057	-0.558283	0.481	0.635	1	PSC_NI	RPS27A
0.0513732	0.47986	0.204	0.126	1	PSC_I	FARP2
0.0516236	-0.306646	0.13	0.274	1	PSC_NI	HTATIP2
0.0522439	-0.430121	0.13	0.272	1	PSC_NI	NDUFA6
0.0524663	-0.350372	0.148	0.281	1	PSC_NI	UBE2L3
0.0531073	-0.357313	0.056	0.166	1	PSC_NI	ATG12
0.0532231	-0.466188	0.444	0.593	1	PSC_NI	MBNL1
0.0533345	-0.331875	0.389	0.56	1	PSC_NI	PTTG1IP
0.0535235	0.309645	0.278	0.159	1	PSC_I	DGKH
0.0536591	0.49409	0.148	0.056	1	PSC_I	BCL9L
0.0538587	-0.40755	0.185	0.34	1	PSC_NI	SPCS1
0.0541004	-0.686379	0.352	0.482	1	PSC_NI	RPL23A
0.0542629	0.659185	0.296	0.251	1	PSC_I	MARCH6
0.0546409	-0.3943	0.167	0.316	1	PSC_NI	GGNBP2
0.0552646	-0.31489	0.074	0.192	1	PSC_NI	NEU1
0.0553801	-0.286521	0.037	0.129	1	PSC_NI	TMEM14B
0.0557419	0.466263	0.278	0.211	1	PSC_I	NOL4L
0.0557881	-0.423715	0.259	0.419	1	PSC_NI	CHMP1B
0.0558719	-0.612613	0.778	0.859	1	PSC_NI	CLCA4
0.0559389	0.530775	0.148	0.068	1	PSC_I	RNF220
0.0559888	0.572369	0.204	0.129	1	PSC_I	NR5A2
0.0561821	0.444116	0.37	0.337	1	PSC_I	CTDSP2
0.0565705	-0.449874	0.407	0.562	1	PSC_NI	CES2
0.0568991	0.602855	0.574	0.489	1	PSC_I	IGLC3
0.0569328	-0.48606	0.481	0.597	1	PSC_NI	RPL37
0.0569918	-0.46322	0.241	0.379	1	PSC_NI	SEM1
0.0570399	0.468246	0.222	0.237	1	PSC_I	ZFAND6
0.057454	0.379324	0.204	0.098	1	PSC_I	LGALS1
0.057516	0.415777	0.389	0.26	1	PSC_I	SLTM
0.0580213	0.476817	0.222	0.131	1	PSC_I	CAT
0.0582437	0.494716	0.296	0.187	1	PSC_I	RAB9A
0.0585847	-0.299829	0.056	0.166	1	PSC_NI	USF3
0.0595167	-0.598739	0.407	0.515	1	PSC_NI	RPL35A
0.0598702	0.487318	0.185	0.138	1	PSC_I	TPCN1
0.0598814	0.536349	0.426	0.319	1	PSC_I	ZNF326
0.0599654	0.414653	0.259	0.183	1	PSC_I	LRPAP1
0.0599658	-0.358713	0.111	0.23	1	PSC_NI	GFER
0.0600489	-0.492367	0.259	0.389	1	PSC_NI	RPL31
0.0602763	-0.425533	0.148	0.29	1	PSC_NI	SNX13
0.0607543	-0.471604	0.315	0.457	1	PSC_NI	SLC9A3R1
0.0608074	-0.426208	0.407	0.564	1	PSC_NI	SMPDL3A
0.0618345	-0.48213	0.204	0.304	1	PSC_NI	PSMB1
0.0618771	-0.561723	0.407	0.492	1	PSC_NI	PRAP1
0.062087	0.419961	0.556	0.6	1	PSC_I	HIST1H2AC
0.0627878	0.472433	0.37	0.251	1	PSC_I	GOLM1
0.0637346	-0.322022	0.148	0.29	1	PSC_NI	PEBP1
0.0640058	0.423429	0.259	0.15	1	PSC_I	MGAT5
0.0642478	-0.407463	0.167	0.288	1	PSC_NI	NDUFB4
0.0646285	-0.253127	0.389	0.557	1	PSC_NI	PRSS8
0.064884	0.286866	0.093	0.101	1	PSC_I	HMGXB4
0.0651427	0.534909	0.389	0.288	1	PSC_I	LAMA3
0.0651585	-0.297916	0.037	0.133	1	PSC_NI	STARD10
0.0653318	0.599827	0.241	0.131	1	PSC_I	WASHC2C
0.065631	-0.300822	0.13	0.267	1	PSC_NI	NDUFA11
0.0656865	-0.329322	0.167	0.22	1	PSC_NI	CLINT1
0.0657176	0.347249	0.13	0.049	1	PSC_I	DAGLB
0.0663506	0.444159	0.167	0.08	1	PSC_I	FAM114A1
0.0665925	-0.429135	0.241	0.398	1	PSC_NI	UBE2A
0.0675529	-0.336875	0.333	0.487	1	PSC_NI	DSTN
0.0676255	-0.379532	0.333	0.499	1	PSC_NI	RPS13
0.067693	0.498215	0.185	0.096	1	PSC_I	AKR7A2
0.0679466	-0.534369	0.389	0.55	1	PSC_NI	RPL14
0.0679811	-0.486818	0.648	0.693	1	PSC_NI	RPL13A
0.0680588	0.401387	0.148	0.117	1	PSC_I	SLC38A10
0.0683792	-0.385841	0.111	0.239	1	PSC_NI	MYO1A
0.0686364	0.355738	0.685	0.541	1	PSC_I	CD2AP
0.0687688	0.62099	0.222	0.143	1	PSC_I	HLA-DRA
0.0689746	-0.450924	0.241	0.384	1	PSC_NI	TUBA1B
0.0691544	-0.302694	0.093	0.204	1	PSC_NI	COPS9
0.0697736	0.448341	0.148	0.119	1	PSC_I	TEP1
0.0698122	0.401437	0.796	0.689	1	PSC_I	CAST
0.069871	-0.314199	0.389	0.553	1	PSC_NI	CTSZ
0.0698929	0.442469	0.5	0.461	1	PSC_I	CAP1
0.070426	0.321132	0.167	0.068	1	PSC_I	UBE3C
0.0704712	0.377115	0.833	0.836	1	PSC_I	ELF3
0.0710586	-0.347376	0.111	0.222	1	PSC_NI	H2AFV
0.0714104	0.678674	0.389	0.354	1	PSC_I	STX3
0.0719715	0.565049	0.148	0.084	1	PSC_I	LDLR
0.0721956	0.381513	0.204	0.159	1	PSC_I	CRIM1
0.0727134	0.316129	0.185	0.103	1	PSC_I	BTN3A2
0.0734439	0.317643	0.352	0.293	1	PSC_I	RASSF7
0.0739312	-0.562837	0.5	0.637	1	PSC_NI	RPS6
0.0739748	-0.277527	0.074	0.187	1	PSC_NI	TRIM33
0.0742979	0.335308	0.185	0.171	1	PSC_I	ANKS4B
0.0746387	-0.35773	0.111	0.239	1	PSC_NI	MGST1
0.0748126	0.315013	0.37	0.335	1	PSC_I	RSRC2
0.0757905	0.521747	0.167	0.126	1	PSC_I	DDX58
0.0758105	-0.392784	0.519	0.649	1	PSC_NI	FAU
0.076054	0.389041	0.13	0.089	1	PSC_I	SMAD1
0.076512	0.536067	0.463	0.391	1	PSC_I	ZNF217
0.0765312	0.324815	0.296	0.173	1	PSC_I	MKLN1
0.0773603	-0.480748	0.13	0.241	1	PSC_NI	SLC39A4
0.0774594	0.325025	0.241	0.148	1	PSC_I	GTPBP2
0.0780883	-0.444935	0.481	0.555	1	PSC_NI	FAM3D
0.0788445	0.278513	0.148	0.068	1	PSC_I	DPP3
0.0795797	-0.410141	0.185	0.314	1	PSC_NI	HMGN1
0.079733	-0.277416	0.074	0.183	1	PSC_NI	HNRNPM
0.0800148	-0.288522	0.981	0.988	1	PSC_NI	TMSB4X
0.0803059	-0.260919	0.167	0.307	1	PSC_NI	TAF10
0.0813105	-0.301616	0.056	0.155	1	PSC_NI	DHCR24
0.0823025	-0.341172	0.463	0.607	1	PSC_NI	UBL5
0.082405	-0.440533	0.185	0.309	1	PSC_NI	ID2
0.0824316	0.354163	0.315	0.365	1	PSC_I	ALDH18A1
0.0826356	0.540022	0.537	0.384	1	PSC_I	S100A14
0.0829072	-0.283224	0.037	0.119	1	PSC_NI	LSM12
0.0830018	-0.426808	0.352	0.464	1	PSC_NI	MARVELD3
0.0830596	-0.485251	0.278	0.412	1	PSC_NI	EEF2
0.0831698	-0.547469	0.259	0.41	1	PSC_NI	RPL22
0.0831858	-0.536466	0.056	0.15	1	PSC_NI	RNASE1
0.0833735	0.352617	0.444	0.335	1	PSC_I	CCL28
0.0834042	0.40877	0.241	0.148	1	PSC_I	ZNF106
0.0834701	0.266519	0.222	0.119	1	PSC_I	ARPC5L
0.083754	-0.382188	0.167	0.283	1	PSC_NI	SNRPD3
0.0842431	0.495973	0.13	0.059	1	PSC_I	WWC3
0.0843291	0.367004	0.407	0.286	1	PSC_I	PHYKPL
0.084543	-0.485475	0.389	0.461	1	PSC_NI	SPTSSA
0.0848724	-0.354789	0.148	0.279	1	PSC_NI	EAPP
0.0848871	-0.273332	0.093	0.211	1	PSC_NI	NDUFAB1
0.0848938	-0.284542	0.093	0.211	1	PSC_NI	OAF
0.0849167	0.398996	0.259	0.159	1	PSC_I	TTC3
0.0857203	0.480709	0.13	0.052	1	PSC_I	MAP3K8
0.0862843	0.642387	0.315	0.281	1	PSC_I	TP53INP2
0.0874804	0.654369	0.37	0.323	1	PSC_I	CCNI
0.087564	0.286293	0.222	0.11	1	PSC_I	KMT2B
0.0875839	-0.261502	0.111	0.234	1	PSC_NI	MARCKSL1
0.0884923	0.481612	0.13	0.122	1	PSC_I	NAA50
0.0888444	0.344209	0.278	0.22	1	PSC_I	MYO1E
0.0890115	0.341684	0.278	0.192	1	PSC_I	SLMAP
0.0891015	0.367139	0.167	0.096	1	PSC_I	VPS4A
0.0891076	0.441145	0.833	0.773	1	PSC_I	CDHR5
0.0893914	0.435605	0.593	0.501	1	PSC_I	LRRFIP1
0.0894121	0.447746	0.13	0.185	1	PSC_I	S100A13
0.0894125	0.36628	0.296	0.192	1	PSC_I	KIAA1671
0.0903115	0.441914	0.296	0.234	1	PSC_I	CNBP
0.0907101	0.318225	0.296	0.19	1	PSC_I	IGSF9
0.0909434	-0.253982	0.037	0.126	1	PSC_NI	LSM14A
0.0910203	-0.607372	0.204	0.323	1	PSC_NI	UGDH
0.0911774	-0.334955	0.074	0.18	1	PSC_NI	SMIM7
0.0915178	0.382375	0.167	0.08	1	PSC_I	ZNF394
0.0916352	-0.273374	0.074	0.183	1	PSC_NI	BCL2L11
0.09178	-0.259912	0.037	0.124	1	PSC_NI	NR1H2
0.0922773	-0.314482	0.093	0.208	1	PSC_NI	TM4SF5
0.0927205	0.424106	0.204	0.103	1	PSC_I	SLC50A1
0.0929283	0.499292	0.241	0.141	1	PSC_I	PPP2R5A
0.0932194	-0.409466	0.148	0.269	1	PSC_NI	REEP3
0.0935182	0.407885	0.407	0.316	1	PSC_I	PLCE1
0.0940978	0.464472	0.204	0.138	1	PSC_I	ACSF2
0.0945009	0.360932	0.741	0.665	1	PSC_I	CEACAM1
0.0946413	0.600589	0.556	0.487	1	PSC_I	SAMD9
0.0950619	0.470907	0.833	0.848	1	PSC_I	DST
0.0952305	-0.360781	0.463	0.616	1	PSC_NI	TPM1
0.0956255	0.270627	0.296	0.171	1	PSC_I	GGA1
0.0957957	-0.359615	0.13	0.255	1	PSC_NI	AKR1B10
0.0962699	-0.316837	0.111	0.232	1	PSC_NI	CHMP3
0.0965316	0.50111	0.241	0.197	1	PSC_I	B4GALT4
0.0966378	-0.336505	0.648	0.759	1	PSC_NI	GAPDH
0.0970553	-0.362898	0.574	0.588	1	PSC_NI	GOLGA4
0.0970791	0.445514	0.389	0.309	1	PSC_I	ATP10B
0.0972932	0.311641	0.352	0.227	1	PSC_I	CPEB4
0.0976715	-0.289189	0.278	0.424	1	PSC_NI	EFNA1
0.097741	0.391011	0.296	0.246	1	PSC_I	APOBR
0.0978318	-0.444209	0.407	0.543	1	PSC_NI	CLTB
0.0980276	0.317344	0.296	0.281	1	PSC_I	FAM102A
0.0980484	0.315315	0.296	0.19	1	PSC_I	DPP9
0.0982167	0.365072	0.167	0.094	1	PSC_I	PNPLA8
0.098391	0.377152	0.611	0.6	1	PSC_I	CSTB
0.0986754	-0.389757	0.185	0.314	1	PSC_NI	NOP10
0.0989455	-0.276938	0.204	0.344	1	PSC_NI	SEC23A
0.0991497	-0.399831	0.593	0.639	1	PSC_NI	AOC1
0.0993256	-0.254992	0.037	0.117	1	PSC_NI	RBMX
0.0997073	-0.310217	0.407	0.562	1	PSC_NI	HNRNPH1
0.0997675	-0.354832	0.537	0.679	1	PSC_NI	LGALS3BP
0.0998046	0.48524	0.389	0.251	1	PSC_I	CANX
0.0998341	-0.28356	0.074	0.18	1	PSC_NI	ABHD2
0.10088	-0.436532	0.185	0.297	1	PSC_NI	NKTR
0.101173	0.319967	0.444	0.328	1	PSC_I	SHROOM1
0.10152	-0.614684	0.463	0.6	1	PSC_NI	RPL32
0.101647	-0.326262	0.556	0.621	1	PSC_NI	RAB11FIP1
0.101894	0.457071	0.167	0.077	1	PSC_I	REPIN1
0.102069	0.492746	0.185	0.117	1	PSC_I	LEPROTL1
0.102384	0.354142	0.278	0.185	1	PSC_I	CARMIL1
0.102784	0.266965	0.167	0.108	1	PSC_I	HOXB6
0.102821	0.331675	0.111	0.042	1	PSC_I	SF3A2
0.102847	0.280709	0.185	0.211	1	PSC_I	CCNG2
0.104066	0.273824	0.444	0.464	1	PSC_I	SMIM14
0.104782	-0.530397	0.611	0.656	1	PSC_NI	LYPD8
0.104926	-0.282013	0.741	0.855	1	PSC_NI	IL32
0.105046	-0.314163	0.111	0.204	1	PSC_NI	WDFY1
0.105146	-0.340885	0.204	0.33	1	PSC_NI	FAM177A1
0.105186	0.295138	0.204	0.162	1	PSC_I	RHPN2
0.106224	-0.275094	0.037	0.11	1	PSC_NI	OSTF1
0.106287	0.321467	0.222	0.197	1	PSC_I	ANO9
0.108336	0.415667	0.13	0.068	1	PSC_I	AC013394.1
0.108674	0.261087	0.185	0.098	1	PSC_I	NLRC5
0.108709	-0.382	0.13	0.251	1	PSC_NI	DDAH2
0.108756	-0.289636	0.944	0.913	1	PSC_NI	MTRNR2L8
0.109788	0.379579	0.167	0.145	1	PSC_I	FCHO2
0.110176	-0.45406	0.611	0.731	1	PSC_NI	CALM1
0.111095	-0.452032	0.278	0.403	1	PSC_NI	ATP5MPL
0.111577	0.340723	0.185	0.176	1	PSC_I	OS9
0.111813	-0.261919	0.056	0.148	1	PSC_NI	HELZ
0.112053	0.348293	0.296	0.225	1	PSC_I	GPS2
0.112155	-0.295492	0.074	0.176	1	PSC_NI	ATP9A
0.112513	0.501361	0.111	0.166	1	PSC_I	EPB41L3
0.11265	-0.257308	0.037	0.119	1	PSC_NI	SUGT1
0.112956	-0.254804	0.056	0.15	1	PSC_NI	FLCN
0.112984	0.584341	0.167	0.096	1	PSC_I	KDM5B
0.11329	-0.412823	0.593	0.691	1	PSC_NI	EDF1
0.113679	0.514381	0.13	0.061	1	PSC_I	MTX1
0.113754	0.302932	0.296	0.18	1	PSC_I	PHKB
0.113894	-0.532991	0.407	0.539	1	PSC_NI	RPL37A
0.114212	0.329259	0.389	0.379	1	PSC_I	PLXNB2
0.11506	0.29663	0.796	0.822	1	PSC_I	KTN1
0.115224	0.251612	0.13	0.059	1	PSC_I	RNFT1
0.11528	0.442219	0.537	0.396	1	PSC_I	ATP8B1
0.11541	0.254992	0.259	0.152	1	PSC_I	ASL
0.115444	-0.421808	0.185	0.302	1	PSC_NI	VILL
0.116172	-0.371137	0.278	0.403	1	PSC_NI	AAK1
0.1172	0.335834	0.426	0.311	1	PSC_I	KMT2C
0.117375	-0.264416	0.056	0.129	1	PSC_NI	UBE2N
0.117436	-0.51666	0.389	0.534	1	PSC_NI	RPS7
0.118108	0.404267	0.352	0.288	1	PSC_I	RALGPS2
0.118976	-0.289187	0.111	0.225	1	PSC_NI	PET100
0.119464	-0.358035	0.204	0.335	1	PSC_NI	IFNGR1
0.119625	0.438754	0.315	0.232	1	PSC_I	ACVRL1
0.119636	-0.383416	0.241	0.342	1	PSC_NI	DYNLT1
0.12075	-0.253507	0.593	0.728	1	PSC_NI	CD9
0.120777	0.270292	0.222	0.141	1	PSC_I	CYP4F12
0.121712	0.286754	0.148	0.073	1	PSC_I	DCLRE1C
0.122564	0.268486	0.093	0.119	1	PSC_I	SORBS3
0.12322	0.295139	0.111	0.052	1	PSC_I	PIGN
0.123678	0.29382	0.148	0.087	1	PSC_I	EPHA2
0.123807	-0.371834	0.5	0.623	1	PSC_NI	MALL
0.123955	0.378927	0.352	0.274	1	PSC_I	MLXIP
0.124165	-0.261899	0.167	0.293	1	PSC_NI	CCL15
0.125054	-0.309382	0.815	0.82	1	PSC_NI	GUCA2B
0.125358	-0.381146	0.315	0.457	1	PSC_NI	TFF3
0.125424	0.32947	0.296	0.213	1	PSC_I	TMEM127
0.125861	-0.572972	0.315	0.438	1	PSC_NI	RPL6
0.126137	0.427154	0.13	0.059	1	PSC_I	CREB3L1
0.126661	-0.376257	0.315	0.438	1	PSC_NI	PANK3
0.127906	0.254456	0.222	0.211	1	PSC_I	ACIN1
0.12835	-0.267898	0.074	0.171	1	PSC_NI	PIK3R1
0.129599	-0.368124	0.167	0.286	1	PSC_NI	SDHD
0.129724	0.434048	0.463	0.41	1	PSC_I	PDLIM5
0.131808	0.406082	0.352	0.319	1	PSC_I	RBM5
0.132075	-0.344082	0.63	0.747	1	PSC_NI	CD63
0.132195	0.357	0.315	0.208	1	PSC_I	NUTM2B-AS1
0.13316	0.25772	1	1	1	PSC_I	MT-CYB
0.13344	0.300056	0.185	0.126	1	PSC_I	UBR5
0.133553	-0.461524	0.556	0.691	1	PSC_NI	HSP90AA1
0.133566	-0.456054	0.148	0.267	1	PSC_NI	PDK4
0.133933	0.329109	0.259	0.258	1	PSC_I	PLCD3
0.134216	-0.29745	0.296	0.304	1	PSC_NI	SRSF10
0.134383	-0.281723	0.037	0.115	1	PSC_NI	ATP6AP2
0.134451	-0.356575	0.907	0.948	1	PSC_NI	ACTB
0.134655	-0.358834	0.352	0.48	1	PSC_NI	TGOLN2
0.134939	0.275063	0.259	0.302	1	PSC_I	RAD21
0.136777	-0.382299	0.259	0.368	1	PSC_NI	APP
0.136833	0.323063	0.093	0.112	1	PSC_I	ACP1
0.136966	0.390723	0.259	0.244	1	PSC_I	ARHGAP27
0.137368	-0.262699	0.056	0.126	1	PSC_NI	SLC17A5
0.138043	0.321709	0.111	0.084	1	PSC_I	MTMR3
0.138069	-0.365408	0.111	0.218	1	PSC_NI	LARP7
0.138423	-0.271383	0.074	0.171	1	PSC_NI	ID3
0.138813	0.341456	0.148	0.07	1	PSC_I	INTS8
0.138957	-0.272142	0.241	0.375	1	PSC_NI	ARRDC4
0.139102	0.284207	0.167	0.119	1	PSC_I	ME3
0.139338	-0.266891	0.167	0.286	1	PSC_NI	SLC25A23
0.139617	-0.489614	0.241	0.37	1	PSC_NI	ABHD17C
0.139856	-0.279431	0.222	0.354	1	PSC_NI	SF3B6
0.139886	-0.364315	0.259	0.391	1	PSC_NI	SEC61G
0.140473	-0.340547	0.074	0.155	1	PSC_NI	ARL5B
0.141474	0.442137	0.389	0.351	1	PSC_I	SLC30A10
0.141835	0.488977	0.352	0.283	1	PSC_I	MED13
0.142107	-0.328587	0.611	0.721	1	PSC_NI	COX4I1
0.142539	0.302209	0.704	0.59	1	PSC_I	APLP2
0.143046	0.33935	0.352	0.239	1	PSC_I	SOS2
0.143554	0.307308	0.093	0.136	1	PSC_I	MRPL21
0.143629	-0.455438	0.685	0.707	1	PSC_NI	RPL11
0.143985	0.258811	0.111	0.049	1	PSC_I	MANCR
0.145324	0.365869	0.315	0.237	1	PSC_I	ABI1
0.145552	-0.381688	0.148	0.26	1	PSC_NI	PPIB
0.145643	0.277025	0.111	0.138	1	PSC_I	USP2
0.145889	-0.380994	0.093	0.187	1	PSC_NI	STRADB
0.146457	-0.340006	0.093	0.183	1	PSC_NI	RALB
0.146569	-0.409259	0.204	0.302	1	PSC_NI	POLR2J
0.146696	-0.256186	0.074	0.166	1	PSC_NI	PSMB6
0.146815	0.376721	0.204	0.19	1	PSC_I	BAD
0.148236	0.265022	0.63	0.496	1	PSC_I	EPS8L2
0.148314	-0.302709	0.148	0.265	1	PSC_NI	PTBP1
0.148424	0.329137	0.315	0.248	1	PSC_I	NORAD
0.149529	-0.303057	0.074	0.164	1	PSC_NI	EBP
0.149783	0.27745	0.185	0.131	1	PSC_I	MGAM2
0.150345	0.39681	0.444	0.391	1	PSC_I	STAT6
0.150626	-0.250709	0.056	0.138	1	PSC_NI	THOP1
0.150808	-0.372507	0.722	0.787	1	PSC_NI	DDX5
0.151431	-0.42026	0.611	0.728	1	PSC_NI	RPL18
0.152276	0.333965	0.13	0.145	1	PSC_I	ITSN1
0.152846	0.250078	0.296	0.19	1	PSC_I	IQGAP2
0.153016	-0.250009	0.093	0.187	1	PSC_NI	ATP5MC1
0.153051	0.425559	0.13	0.066	1	PSC_I	INO80C
0.1534	0.311508	0.111	0.082	1	PSC_I	DCTN1
0.154093	0.260353	0.741	0.646	1	PSC_I	PLCG2
0.154141	0.262635	0.296	0.248	1	PSC_I	TRIM56
0.154567	-0.368777	0.185	0.283	1	PSC_NI	EIF3K
0.15469	0.350745	0.389	0.307	1	PSC_I	PARP14
0.154777	-0.344861	0.185	0.304	1	PSC_NI	PTPRH
0.15571	0.471589	0.222	0.192	1	PSC_I	PPIG
0.156781	0.397931	0.944	0.979	1	PSC_I	NEAT1
0.156798	-0.290156	0.074	0.166	1	PSC_NI	FGFR1OP2
0.156959	-0.376886	0.704	0.778	1	PSC_NI	RPS26
0.157477	0.290038	0.241	0.152	1	PSC_I	GTPBP1
0.157492	-0.383961	0.481	0.513	1	PSC_NI	RARRES3
0.158536	-0.251136	0.056	0.124	1	PSC_NI	CCT8
0.158852	0.262324	0.574	0.454	1	PSC_I	CTNNA1
0.158946	0.288682	0.259	0.171	1	PSC_I	PKP2
0.158994	-0.290723	0.222	0.349	1	PSC_NI	IP6K2
0.159	-0.372557	0.537	0.67	1	PSC_NI	RPS11
0.159042	-0.307099	0.667	0.766	1	PSC_NI	RPL10
0.159092	0.33656	0.481	0.361	1	PSC_I	B4GALT1
0.159187	-0.275994	0.593	0.707	1	PSC_NI	ATP5F1E
0.160071	-0.454445	0.296	0.407	1	PSC_NI	CHMP2B
0.161351	0.292834	0.185	0.183	1	PSC_I	IL6R
0.162251	-0.27439	0.074	0.166	1	PSC_NI	LGALSL
0.162315	-0.279803	0.074	0.162	1	PSC_NI	CASP3
0.163087	0.287021	0.407	0.354	1	PSC_I	UBR2
0.163906	0.260809	0.222	0.141	1	PSC_I	STX10
0.1642	-0.305963	0.093	0.19	1	PSC_NI	ANKRD10
0.164203	0.274493	0.333	0.309	1	PSC_I	HNRNPH3
0.164354	-0.266655	0.056	0.122	1	PSC_NI	PCNP
0.16558	0.289966	0.315	0.227	1	PSC_I	CAPNS1
0.166807	0.401694	0.833	0.724	1	PSC_I	ACTN4
0.168217	0.319298	0.185	0.126	1	PSC_I	UTY
0.16826	0.283619	0.167	0.143	1	PSC_I	WWP1
0.169331	0.278258	0.111	0.056	1	PSC_I	SCYL1
0.169348	-0.348754	0.685	0.761	1	PSC_NI	RPL28
0.169512	-0.460487	0.611	0.637	1	PSC_NI	RPS3A
0.169728	-0.421105	0.222	0.279	1	PSC_NI	HSPE1
0.170175	-0.309703	0.185	0.295	1	PSC_NI	SRSF9
0.170577	-0.387401	0.222	0.342	1	PSC_NI	ATP6V1G1
0.170666	-0.2515	0.111	0.213	1	PSC_NI	TFCP2L1
0.171884	-0.335078	0.111	0.204	1	PSC_NI	AC023157.3
0.173078	0.31355	0.167	0.098	1	PSC_I	ANO10
0.174382	-0.350677	0.278	0.405	1	PSC_NI	IER5
0.174431	-0.304412	0.333	0.466	1	PSC_NI	MGAT4B
0.175014	0.364783	0.167	0.148	1	PSC_I	FAM107B
0.175122	-0.337459	0.444	0.536	1	PSC_NI	COX6C
0.175125	-0.295727	0.185	0.272	1	PSC_NI	TMED4
0.175132	-0.28529	0.519	0.646	1	PSC_NI	MT-ND6
0.175522	0.356264	0.278	0.201	1	PSC_I	ABHD12
0.176159	-0.356676	0.574	0.674	1	PSC_NI	PFN1
0.17616	-0.32398	0.278	0.405	1	PSC_NI	BRI3
0.176824	0.257588	0.259	0.162	1	PSC_I	DNAH7
0.1769	0.264793	0.222	0.129	1	PSC_I	NPIPB5
0.177051	0.382463	0.981	0.998	1	PSC_I	MALAT1
0.178173	0.457258	0.167	0.091	1	PSC_I	TRAPPC8
0.17831	0.441193	0.63	0.585	1	PSC_I	SPINT1
0.178424	-0.277471	0.796	0.85	1	PSC_NI	MYL12B
0.179453	-0.279855	0.148	0.234	1	PSC_NI	GUCD1
0.181011	0.62206	0.13	0.115	1	PSC_I	CASC4
0.181813	-0.258882	0.093	0.18	1	PSC_NI	PUM2
0.182427	-0.254535	0.056	0.119	1	PSC_NI	VCPIP1
0.184407	0.503619	0.204	0.164	1	PSC_I	SENP6
0.184554	-0.354541	0.296	0.424	1	PSC_NI	CYB5B
0.184898	0.261859	0.13	0.059	1	PSC_I	TMEM168
0.185127	0.368177	0.148	0.145	1	PSC_I	CRIPT
0.185784	0.376779	0.352	0.269	1	PSC_I	KIAA1217
0.186037	0.296998	0.13	0.08	1	PSC_I	PCGF3
0.186227	-0.331956	0.296	0.407	1	PSC_NI	ARHGDIA
0.186278	-0.364935	0.204	0.29	1	PSC_NI	DAD1
0.186848	-0.378391	0.167	0.26	1	PSC_NI	TMEM30A
0.187474	0.42925	0.37	0.295	1	PSC_I	HK2
0.187727	-0.355808	0.241	0.293	1	PSC_NI	UBALD2
0.18998	0.408638	0.111	0.08	1	PSC_I	PLXNA3
0.19195	-0.336282	0.259	0.323	1	PSC_NI	POMP
0.192034	0.378884	0.574	0.578	1	PSC_I	MIER3
0.192228	-0.334248	0.093	0.183	1	PSC_NI	ZFAND2A
0.192298	-0.31456	0.111	0.18	1	PSC_NI	PARD6B
0.194015	-0.272461	0.463	0.593	1	PSC_NI	LINC01133
0.195468	-0.379889	0.241	0.349	1	PSC_NI	ATP5F1C
0.195786	0.465403	0.278	0.239	1	PSC_I	KIAA1522
0.196103	-0.265732	0.093	0.185	1	PSC_NI	SYNJ2
0.196536	0.44894	0.241	0.222	1	PSC_I	NOP53
0.196766	0.489031	0.574	0.466	1	PSC_I	DSP
0.199313	0.406459	0.315	0.234	1	PSC_I	GK
0.199596	0.277131	0.111	0.075	1	PSC_I	GOLGA5
0.19969	0.440574	0.167	0.098	1	PSC_I	TSC22D3
0.200408	-0.263972	0.111	0.185	1	PSC_NI	TIMM13
0.201342	0.437132	0.407	0.368	1	PSC_I	OGA
0.202865	0.385885	0.148	0.129	1	PSC_I	BCL2L15
0.203009	0.366704	0.222	0.194	1	PSC_I	ATP5F1A
0.204052	0.433012	0.111	0.073	1	PSC_I	GLUL
0.204523	-0.277346	0.037	0.103	1	PSC_NI	AQP11
0.204663	0.282811	0.222	0.237	1	PSC_I	PGLS
0.205268	-0.282815	0.148	0.251	1	PSC_NI	ATOX1
0.205344	-0.257541	0.407	0.534	1	PSC_NI	FUS
0.206431	0.265395	0.259	0.281	1	PSC_I	ACADS
0.20836	-0.35449	0.241	0.288	1	PSC_NI	NDUFA4
0.209748	0.363506	0.204	0.148	1	PSC_I	EIF2AK1
0.210107	0.428049	0.148	0.098	1	PSC_I	CFTR
0.210958	-0.342632	0.481	0.6	1	PSC_NI	RPS27L
0.211194	0.300062	0.426	0.417	1	PSC_I	SULT1A1
0.211236	0.419784	0.296	0.227	1	PSC_I	SLC2A13
0.211265	0.396454	0.167	0.136	1	PSC_I	SRSF1
0.211729	0.299956	0.222	0.148	1	PSC_I	PCF11
0.212106	0.464569	0.296	0.239	1	PSC_I	CCNL2
0.212124	0.430755	0.13	0.105	1	PSC_I	DERL1
0.212195	0.470605	0.685	0.677	1	PSC_I	CTSD
0.212555	0.260693	0.222	0.187	1	PSC_I	BRD1
0.212715	0.2848	0.315	0.211	1	PSC_I	AL022323.4
0.21375	0.251188	0.241	0.164	1	PSC_I	CREBZF
0.213831	-0.272424	0.204	0.316	1	PSC_NI	SYAP1
0.214518	-0.373601	0.167	0.262	1	PSC_NI	GABARAPL2
0.215255	-0.288303	0.13	0.208	1	PSC_NI	ADD1
0.21698	-0.348953	0.167	0.267	1	PSC_NI	HSBP1
0.216987	-0.288366	0.13	0.22	1	PSC_NI	TRIB1
0.216988	0.260936	0.13	0.087	1	PSC_I	PSMD4
0.217153	-0.266602	0.148	0.206	1	PSC_NI	SEC11A
0.217921	-0.309182	0.13	0.215	1	PSC_NI	ATP6V1D
0.218137	0.385768	0.278	0.225	1	PSC_I	SETX
0.218206	0.468644	0.13	0.084	1	PSC_I	AP2A2
0.21865	0.332402	0.426	0.347	1	PSC_I	HEPH
0.218774	0.264029	0.259	0.176	1	PSC_I	DHDDS
0.219357	0.328877	0.222	0.15	1	PSC_I	URGCP
0.219786	-0.328539	0.333	0.454	1	PSC_NI	H2AFY
0.220464	0.39982	0.315	0.265	1	PSC_I	TMBIM1
0.221218	-0.302895	0.111	0.194	1	PSC_NI	RAB5B
0.221308	0.373111	0.259	0.234	1	PSC_I	MICAL2
0.221464	-0.254582	0.093	0.18	1	PSC_NI	RAB18
0.221639	0.610235	0.241	0.237	1	PSC_I	F2RL1
0.22237	-0.349496	0.296	0.398	1	PSC_NI	TSPO
0.223115	0.262823	0.167	0.145	1	PSC_I	EIF3G
0.223141	-0.301163	0.296	0.417	1	PSC_NI	RPS20
0.224164	0.251298	0.148	0.082	1	PSC_I	TRIM44
0.224409	0.293802	0.278	0.211	1	PSC_I	CYFIP1
0.224739	-0.326351	0.315	0.412	1	PSC_NI	TRIR
0.227198	-0.265826	0.111	0.204	1	PSC_NI	TRAF7
0.227823	0.305769	0.352	0.279	1	PSC_I	PSMB8
0.228317	-0.29696	0.204	0.307	1	PSC_NI	RAB2A
0.228521	-0.300197	0.185	0.286	1	PSC_NI	ESRRA
0.229041	-0.365736	0.63	0.738	1	PSC_NI	IER2
0.229792	0.354537	0.111	0.077	1	PSC_I	MALT1
0.229799	-0.312891	0.13	0.208	1	PSC_NI	CBX3
0.231475	0.281116	0.222	0.131	1	PSC_I	LHFPL2
0.232131	-0.279066	0.13	0.225	1	PSC_NI	NFE2L2
0.232742	0.2579	0.111	0.091	1	PSC_I	SMURF2
0.234353	-0.324031	0.519	0.597	1	PSC_NI	HSD17B11
0.235171	0.283929	0.259	0.211	1	PSC_I	TNRC6A
0.23539	0.267446	0.111	0.052	1	PSC_I	KDM4B
0.235425	0.277616	0.259	0.206	1	PSC_I	OGT
0.236158	0.347051	0.148	0.084	1	PSC_I	WHAMM
0.236992	0.446465	0.278	0.22	1	PSC_I	ATP5PB
0.237047	0.250916	0.241	0.19	1	PSC_I	RAPGEF5
0.237896	0.285219	0.13	0.117	1	PSC_I	FBXL20
0.238202	-0.259393	0.389	0.506	1	PSC_NI	PERP
0.238313	0.481357	0.167	0.126	1	PSC_I	PDZK1IP1
0.238611	-0.32002	0.13	0.222	1	PSC_NI	SLC1A1
0.238711	0.375557	0.185	0.15	1	PSC_I	PSMC5
0.238839	-0.250831	0.204	0.269	1	PSC_NI	ATP5PD
0.239089	-0.375888	0.204	0.269	1	PSC_NI	CNOT2
0.240325	-0.327511	0.315	0.365	1	PSC_NI	OCIAD2
0.24034	-0.254011	0.481	0.576	1	PSC_NI	ACOX1
0.240894	0.347476	0.463	0.417	1	PSC_I	SCIN
0.241141	0.280921	0.148	0.159	1	PSC_I	MAT2A
0.241366	0.418009	0.426	0.344	1	PSC_I	ACTR3
0.241493	-0.253077	0.074	0.148	1	PSC_NI	CERS2
0.241735	0.250589	0.352	0.265	1	PSC_I	MACF1
0.241803	0.292297	0.204	0.222	1	PSC_I	SLC39A14
0.242027	-0.354579	0.37	0.468	1	PSC_NI	HNRNPAB
0.242581	0.325778	0.148	0.108	1	PSC_I	DENND5B
0.242913	0.380997	0.204	0.173	1	PSC_I	EP300
0.242978	-0.290115	0.111	0.199	1	PSC_NI	SPPL3
0.243462	0.408045	0.444	0.393	1	PSC_I	TNFRSF1A
0.24391	0.263842	0.148	0.103	1	PSC_I	SINHCAF
0.244639	0.300551	0.778	0.684	1	PSC_I	TMEM54
0.244961	0.296764	0.463	0.485	1	PSC_I	PTPRR
0.245834	0.338904	0.296	0.372	1	PSC_I	SORL1
0.248176	-0.289041	0.259	0.372	1	PSC_NI	ARHGAP5
0.248913	-0.355792	0.148	0.244	1	PSC_NI	KCNK1
0.249056	-0.269488	0.444	0.473	1	PSC_NI	CHCHD2
0.24919	-0.514462	0.352	0.45	1	PSC_NI	HSPA1A
0.249551	0.295637	0.593	0.478	1	PSC_I	ACTR2
0.249718	0.27266	0.222	0.169	1	PSC_I	PPP6R3
0.249724	-0.295831	0.296	0.412	1	PSC_NI	SLC38A2
0.251133	-0.279466	0.093	0.173	1	PSC_NI	RBBP6
0.251731	-0.356799	0.167	0.23	1	PSC_NI	EIF5A
0.252638	-0.266235	0.241	0.311	1	PSC_NI	YY1
0.252732	-0.273732	0.167	0.267	1	PSC_NI	PLEKHA1
0.253689	-0.260361	0.278	0.391	1	PSC_NI	WASL
0.254812	0.508358	0.296	0.244	1	PSC_I	PLEKHG6
0.255948	-0.340446	0.389	0.482	1	PSC_NI	C10orf99
0.256732	-0.380856	0.352	0.422	1	PSC_NI	UQCRB
0.257995	-0.25922	0.111	0.19	1	PSC_NI	MTPN
0.258071	-0.405713	0.296	0.37	1	PSC_NI	AFDN
0.258142	0.422062	0.648	0.588	1	PSC_I	JPT1
0.258192	0.270493	0.667	0.562	1	PSC_I	CA12
0.260476	0.253484	0.259	0.169	1	PSC_I	KAT6A
0.260785	0.433733	0.111	0.066	1	PSC_I	USB1
0.261616	0.314563	0.278	0.204	1	PSC_I	OXR1
0.262012	0.408001	0.167	0.126	1	PSC_I	MEF2D
0.262149	-0.400617	0.537	0.632	1	PSC_NI	RPS16
0.262512	0.292802	0.111	0.059	1	PSC_I	VPS39
0.262745	-0.283415	0.13	0.204	1	PSC_NI	AKR1C3
0.263219	0.381249	0.167	0.117	1	PSC_I	CKMT1B
0.267038	-0.287935	0.426	0.525	1	PSC_NI	ABHD3
0.268316	-0.477906	0.315	0.407	1	PSC_NI	RHOB
0.268631	0.338874	0.315	0.302	1	PSC_I	PARP4
0.268923	-0.269893	0.13	0.185	1	PSC_NI	SELENOT
0.269005	0.299075	0.13	0.108	1	PSC_I	OTUD5
0.26901	-0.270758	0.148	0.237	1	PSC_NI	PNKD
0.269041	-0.305979	0.315	0.429	1	PSC_NI	COMTD1
0.270676	0.369115	0.13	0.108	1	PSC_I	OSER1
0.271505	-0.29102	0.148	0.237	1	PSC_NI	HDLBP
0.272206	0.267614	0.259	0.197	1	PSC_I	SUCLG2
0.27284	0.310379	0.185	0.117	1	PSC_I	TMEM44
0.27564	0.293426	0.278	0.225	1	PSC_I	ITGB4
0.276276	0.253931	0.315	0.23	1	PSC_I	IGF2R
0.277132	0.43325	0.241	0.19	1	PSC_I	GINM1
0.277251	0.269163	0.148	0.105	1	PSC_I	AP1S1
0.280359	0.458786	0.296	0.309	1	PSC_I	METRNL
0.28051	-0.275744	0.111	0.171	1	PSC_NI	PPP4R3B
0.280609	-0.292708	0.278	0.384	1	PSC_NI	TOMM7
0.280875	-0.284494	0.167	0.262	1	PSC_NI	TMPRSS4
0.281271	0.265972	0.111	0.096	1	PSC_I	UBA7
0.281539	0.261341	0.259	0.253	1	PSC_I	CRYBG1
0.283114	0.407203	0.389	0.319	1	PSC_I	ACSS2
0.28325	0.256298	0.315	0.215	1	PSC_I	GRB2
0.284276	-0.423468	0.426	0.522	1	PSC_NI	RPL26
0.284944	-0.278035	0.111	0.141	1	PSC_NI	SRP54
0.286322	-0.260647	0.185	0.246	1	PSC_NI	ST13
0.287872	-0.313333	0.148	0.225	1	PSC_NI	TMEM170A
0.288115	-0.373509	0.148	0.22	1	PSC_NI	OLFM4
0.288652	0.362583	0.667	0.637	1	PSC_I	VEGFA
0.289659	0.454359	0.074	0.129	1	PSC_I	CDC42SE1
0.290089	-0.299879	0.259	0.365	1	PSC_NI	SIPA1L3
0.290341	0.26391	0.37	0.365	1	PSC_I	AHCYL2
0.291128	-0.258617	0.056	0.108	1	PSC_NI	RYBP
0.291776	0.253825	0.37	0.274	1	PSC_I	CNNM4
0.295502	-0.366462	0.259	0.342	1	PSC_NI	C11orf86
0.298877	0.252774	0.574	0.532	1	PSC_I	PKN2
0.29889	0.367115	0.167	0.138	1	PSC_I	USP7
0.300212	-0.302259	0.222	0.323	1	PSC_NI	SECTM1
0.300495	0.376634	0.148	0.082	1	PSC_I	CCZ1
0.300904	0.376293	0.611	0.541	1	PSC_I	MYH14
0.301023	0.269818	0.315	0.237	1	PSC_I	KDELR1
0.301722	0.493731	0.463	0.459	1	PSC_I	HNRNPU
0.303471	-0.315081	0.13	0.201	1	PSC_NI	CAPN8
0.30445	-0.26089	0.296	0.403	1	PSC_NI	LAMP1
0.305048	0.256218	0.204	0.178	1	PSC_I	BACH1
0.307165	0.302063	0.167	0.117	1	PSC_I	NPLOC4
0.309294	0.254566	0.111	0.073	1	PSC_I	SP110
0.309462	-0.288901	0.148	0.206	1	PSC_NI	PHF20L1
0.310432	-0.358633	0.389	0.499	1	PSC_NI	RPL15
0.310882	0.318505	0.204	0.178	1	PSC_I	DNAJB6
0.311857	-0.250546	0.13	0.213	1	PSC_NI	NBPF1
0.311903	-0.280329	0.148	0.234	1	PSC_NI	TMEM160
0.312034	-0.416585	0.648	0.707	1	PSC_NI	RPL13
0.312919	-0.254436	0.167	0.258	1	PSC_NI	RHEB
0.315084	-0.338905	0.296	0.356	1	PSC_NI	HEBP2
0.315375	-0.269759	0.074	0.136	1	PSC_NI	RASSF3
0.316768	0.258399	0.556	0.553	1	PSC_I	FRYL
0.318078	0.255759	0.315	0.262	1	PSC_I	GALE
0.318685	0.704191	0.111	0.066	1	PSC_I	NR4A2
0.320461	0.365744	0.259	0.176	1	PSC_I	STAG1
0.321478	-0.273284	0.259	0.361	1	PSC_NI	TMEM37
0.32284	0.36574	0.111	0.103	1	PSC_I	CLN3
0.322938	0.349126	0.426	0.356	1	PSC_I	BCL10
0.323441	0.259921	0.167	0.129	1	PSC_I	EHD4
0.325936	-0.367394	0.278	0.365	1	PSC_NI	HSP90B1
0.327455	-0.302922	0.481	0.578	1	PSC_NI	COX7C
0.327686	0.253192	0.426	0.344	1	PSC_I	RNF213
0.328939	-0.262969	0.148	0.225	1	PSC_NI	KHDRBS1
0.329113	0.272223	0.148	0.162	1	PSC_I	TNRC18
0.335021	0.328069	0.37	0.311	1	PSC_I	INF2
0.339757	0.482472	0.111	0.059	1	PSC_I	FBXL4
0.340714	-0.299251	0.185	0.262	1	PSC_NI	ARF4
0.340915	-0.321735	0.37	0.464	1	PSC_NI	TOB1
0.341521	-0.319273	0.204	0.295	1	PSC_NI	PDCD10
0.34169	-0.286955	0.185	0.237	1	PSC_NI	DUSP6
0.34179	-0.34436	0.463	0.555	1	PSC_NI	ARPC2
0.342403	-0.279849	0.13	0.192	1	PSC_NI	ELOC
0.343282	0.279753	0.111	0.124	1	PSC_I	GTF2B
0.344236	0.259587	0.167	0.112	1	PSC_I	RHBDF1
0.34727	0.32191	0.185	0.19	1	PSC_I	SLC35D1
0.347861	-0.257892	0.185	0.267	1	PSC_NI	NDUFV2
0.348057	0.258549	0.5	0.487	1	PSC_I	CTSS
0.349185	0.254998	0.185	0.126	1	PSC_I	EPSTI1
0.353133	-0.344257	0.315	0.386	1	PSC_NI	SLC6A8
0.353994	-0.280634	0.167	0.248	1	PSC_NI	ERRFI1
0.354522	-0.277358	0.148	0.208	1	PSC_NI	KDM2A
0.354577	-0.337036	0.407	0.473	1	PSC_NI	PNISR
0.354637	-0.264522	0.315	0.415	1	PSC_NI	SULT1A2
0.356726	-0.308406	0.426	0.527	1	PSC_NI	ARPC5
0.35712	-0.250913	0.13	0.208	1	PSC_NI	ORMDL2
0.357266	0.523648	0.222	0.159	1	PSC_I	SEL1L3
0.357964	-0.297854	0.167	0.241	1	PSC_NI	RREB1
0.362736	0.260271	0.204	0.143	1	PSC_I	VEZT
0.363372	0.299115	0.185	0.143	1	PSC_I	SNRPB
0.363641	0.252743	0.278	0.335	1	PSC_I	POLR2L
0.36408	-0.255538	0.093	0.148	1	PSC_NI	ABCF1
0.36539	0.252181	0.093	0.112	1	PSC_I	SEC22B
0.366416	0.39964	0.296	0.265	1	PSC_I	PAFAH1B1
0.367684	0.293155	0.204	0.143	1	PSC_I	DEDD2
0.368339	-0.251061	0.148	0.208	1	PSC_NI	ANP32B
0.368676	0.350199	0.37	0.34	1	PSC_I	PIP5K1B
0.371481	0.318423	0.648	0.597	1	PSC_I	PLS1
0.372354	-0.268481	0.833	0.862	1	PSC_NI	JUN
0.372461	0.324893	0.259	0.258	1	PSC_I	SPCS2
0.373419	-0.275075	0.981	0.979	1	PSC_NI	SLC26A3
0.376168	-0.300927	0.315	0.377	1	PSC_NI	NDUFB2
0.380785	-0.262463	0.556	0.553	1	PSC_NI	EIF4G2
0.381634	0.296151	0.352	0.361	1	PSC_I	LINC02023
0.382065	0.286865	0.111	0.091	1	PSC_I	GIGYF2
0.382999	0.371254	0.167	0.15	1	PSC_I	RALA
0.384314	-0.362287	0.352	0.417	1	PSC_NI	RPS5
0.385064	0.338607	0.111	0.101	1	PSC_I	ALDOA
0.386147	-0.308345	0.204	0.276	1	PSC_NI	NLN
0.386672	-0.258304	0.148	0.227	1	PSC_NI	AC254629.1
0.387568	0.379217	0.296	0.237	1	PSC_I	SFXN1
0.389364	0.314078	0.241	0.244	1	PSC_I	CAMTA1
0.391303	0.489895	0.259	0.206	1	PSC_I	DOK4
0.392714	0.252521	0.13	0.098	1	PSC_I	TMX1
0.394678	-0.260373	0.185	0.262	1	PSC_NI	CTBP2
0.39557	-0.288537	0.296	0.377	1	PSC_NI	GOLIM4
0.396373	0.277766	0.111	0.075	1	PSC_I	CCDC32
0.397296	0.303574	0.352	0.326	1	PSC_I	BIRC6
0.40091	-0.291144	0.407	0.454	1	PSC_NI	ACSL5
0.403057	-0.265539	0.111	0.152	1	PSC_NI	AL031777.3
0.404413	0.268109	0.13	0.112	1	PSC_I	NAPG
0.40553	-0.279958	0.296	0.384	1	PSC_NI	HIGD1A
0.406123	0.262138	0.315	0.307	1	PSC_I	UBE2K
0.407525	-0.316879	0.333	0.358	1	PSC_NI	SLC25A6
0.409763	0.323157	0.296	0.222	1	PSC_I	MAP2K3
0.411597	0.397477	0.333	0.379	1	PSC_I	PTP4A2
0.412813	0.416441	0.333	0.344	1	PSC_I	STK17B
0.415725	-0.354895	0.167	0.213	1	PSC_NI	CDK2AP2
0.416196	0.251869	0.296	0.309	1	PSC_I	GALNT12
0.417188	0.261975	0.167	0.178	1	PSC_I	STUB1
0.417608	-0.30348	0.278	0.342	1	PSC_NI	ARF6
0.417996	-0.298323	0.185	0.251	1	PSC_NI	SLC16A3
0.418981	0.25926	0.741	0.663	1	PSC_I	HNRNPA2B1
0.423121	-0.338921	0.167	0.232	1	PSC_NI	GLRX
0.423656	-0.300908	0.389	0.459	1	PSC_NI	SUB1
0.42426	-0.26215	0.667	0.646	1	PSC_NI	CYP3A5
0.42447	-0.297085	0.333	0.356	1	PSC_NI	PSMA7
0.427563	0.267626	0.389	0.333	1	PSC_I	MAP3K13
0.427822	0.253785	0.204	0.157	1	PSC_I	TRIP11
0.428505	-0.280722	0.352	0.429	1	PSC_NI	ARL4A
0.429121	0.342515	0.352	0.3	1	PSC_I	PBLD
0.429682	-0.26803	0.463	0.473	1	PSC_NI	TSC22D1
0.43039	-0.26721	0.13	0.18	1	PSC_NI	NR2F2
0.433052	0.385772	0.148	0.105	1	PSC_I	LCMT1
0.434178	-0.316763	0.315	0.393	1	PSC_NI	WDR1
0.435057	-0.255002	0.407	0.433	1	PSC_NI	UQCR11
0.436952	-0.283936	0.167	0.225	1	PSC_NI	PRPF38B
0.437178	0.26513	0.333	0.297	1	PSC_I	IER3
0.438403	-0.264183	0.093	0.145	1	PSC_NI	DHRS1
0.442268	-0.310459	0.148	0.211	1	PSC_NI	LSM7
0.442807	0.269361	0.167	0.133	1	PSC_I	UBTF
0.443999	0.366698	0.167	0.115	1	PSC_I	PSMD3
0.446618	-0.335165	0.222	0.29	1	PSC_NI	IL2RG
0.452558	0.323823	0.481	0.403	1	PSC_I	SELENBP1
0.453313	0.275557	0.241	0.199	1	PSC_I	PGK1
0.456389	-0.260417	0.074	0.129	1	PSC_NI	RPL22L1
0.457103	-0.351378	0.333	0.358	1	PSC_NI	ZFAND5
0.457398	-0.368093	0.278	0.323	1	PSC_NI	MAP3K2
0.460235	0.27938	0.648	0.637	1	PSC_I	BSG
0.461408	0.262591	0.352	0.288	1	PSC_I	FEM1C
0.462632	-0.273979	0.259	0.34	1	PSC_NI	SULT1B1
0.463736	0.299592	0.259	0.194	1	PSC_I	AFTPH
0.463815	0.267223	0.222	0.183	1	PSC_I	GPR35
0.469674	-0.25132	0.204	0.274	1	PSC_NI	ECI1
0.472922	-0.283095	0.315	0.398	1	PSC_NI	NBL1
0.475903	-0.252223	0.111	0.171	1	PSC_NI	MTRNR2L10
0.477998	0.287966	0.185	0.197	1	PSC_I	ARRDC1
0.479581	-0.278077	0.37	0.386	1	PSC_NI	RBM25
0.48532	-0.260049	0.185	0.215	1	PSC_NI	STX7
0.486132	0.309305	0.519	0.443	1	PSC_I	DNM2
0.487532	-0.276285	0.259	0.328	1	PSC_NI	MZT2B
0.489641	0.284928	0.185	0.133	1	PSC_I	MUC1
0.492536	-0.260305	0.333	0.417	1	PSC_NI	RAP1B
0.493305	-0.328392	0.352	0.426	1	PSC_NI	RPL7
0.493588	-0.263118	0.278	0.333	1	PSC_NI	EPN1
0.493813	-0.371195	0.37	0.419	1	PSC_NI	EIF4EBP2
0.501251	-0.269004	0.426	0.471	1	PSC_NI	RTN4
0.505709	0.329359	0.13	0.091	1	PSC_I	PLXNB1
0.505812	0.392376	0.241	0.225	1	PSC_I	DNAJB14
0.507344	0.304182	0.241	0.218	1	PSC_I	PPP4R3A
0.51216	0.325836	0.259	0.206	1	PSC_I	OGDH
0.51231	0.274201	0.352	0.319	1	PSC_I	NF1
0.512709	0.286842	0.111	0.098	1	PSC_I	MFN1
0.514247	-0.289553	0.352	0.4	1	PSC_NI	ETHE1
0.521258	-0.254833	0.241	0.311	1	PSC_NI	SERINC1
0.526519	-0.305442	0.63	0.67	1	PSC_NI	SQSTM1
0.532693	-0.276246	0.37	0.361	1	PSC_NI	SLC22A5
0.533349	0.419692	0.241	0.19	1	PSC_I	SMG7
0.536676	0.305095	0.407	0.354	1	PSC_I	XIAP
0.55003	0.324595	0.111	0.087	1	PSC_I	C6orf106
0.551234	-0.264539	0.204	0.255	1	PSC_NI	JTB
0.554241	0.273267	0.389	0.337	1	PSC_I	ROCK2
0.558952	0.345409	0.13	0.103	1	PSC_I	ADCY6
0.560706	0.27465	0.185	0.164	1	PSC_I	EIF3E
0.562276	-0.321957	0.333	0.37	1	PSC_NI	NDUFB11
0.564696	0.290242	0.111	0.091	1	PSC_I	RNF4
0.565522	-0.264355	0.093	0.131	1	PSC_NI	POLR2K
0.566569	0.259887	0.13	0.096	1	PSC_I	RSPH3
0.57238	-0.254876	0.333	0.393	1	PSC_NI	ABCA5
0.585554	0.292309	0.407	0.337	1	PSC_I	GHITM
0.598161	-0.270287	0.259	0.307	1	PSC_NI	DHRS9
0.607916	-0.282134	0.185	0.225	1	PSC_NI	PI3
0.611906	0.257207	0.667	0.644	1	PSC_I	PRSS3
0.616642	-0.25212	0.13	0.169	1	PSC_NI	TRIM2
0.618495	0.289959	0.352	0.295	1	PSC_I	SGK2
0.621609	0.254857	0.167	0.176	1	PSC_I	AVL9
0.632558	0.430905	0.463	0.417	1	PSC_I	SOD1
0.632628	0.316602	0.13	0.091	1	PSC_I	TPRG1L
0.635775	-0.262093	0.074	0.101	1	PSC_NI	FAM91A1
0.641144	0.25602	0.185	0.169	1	PSC_I	MMP15
0.657223	1.27237	0.944	0.951	1	PSC_I	IGKC
0.660362	0.27306	0.222	0.173	1	PSC_I	KRT10
0.664054	-0.648386	0.111	0.152	1	PSC_NI	ADIRF
0.666818	-0.320148	0.241	0.274	1	PSC_NI	TFF1
0.675307	0.256519	0.333	0.328	1	PSC_I	ASS1
0.679236	0.274218	0.093	0.101	1	PSC_I	ZNF24
0.708604	-0.256961	0.315	0.333	1	PSC_NI	ID1
0.709394	0.316481	0.13	0.115	1	PSC_I	RBM22
0.713457	-0.265158	0.389	0.44	1	PSC_NI	FBXO32
0.714178	0.282675	0.426	0.403	1	PSC_I	MGAT4A
0.749226	0.26005	0.204	0.171	1	PSC_I	KPNA4
0.805215	0.291262	0.148	0.129	1	PSC_I	S100A16
0.82538	-0.340987	0.519	0.548	1	PSC_NI	RPL18A
0.840793	0.283696	0.167	0.145	1	PSC_I	MARK3
0.893332	0.264994	0.148	0.157	1	PSC_I	CD55
0.926601	-0.303817	0.833	0.813	1	PSC_NI	IGHA1
Immature Enterocytes 2
p_val	avg_log2FC	pct.1	pct.2	p_val_adj	state	gene
8.36065e-57	1.4141	0.908	0.672	2.804e-52	PSC_I	SLC9A3
7.57801e-53	1.43234	0.837	0.561	2.54151e-48	PSC_I	ETNK1
1.26439e-43	1.14692	0.913	0.795	4.2405e-39	PSC_I	FCGBP
3.42104e-32	-1.20537	0.804	0.949	1.14735e-27	PSC_NI	CA1
2.84137e-27	0.690365	0.299	0.036	9.5294e-23	PSC_I	SLC37A2
7.41952e-23	-1.08636	0.766	0.883	2.48836e-18	PSC_NI	MUC12
7.87235e-20	-0.861372	0.582	0.795	2.64023e-15	PSC_NI	ATP1A1
3.80541e-19	-0.577	0.033	0.301	1.27626e-14	PSC_NI	LGALS2
5.96598e-19	-1.09388	0.652	0.859	2.00087e-14	PSC_NI	CKB
3.1027e-18	0.809309	0.429	0.22	1.04058e-13	PSC_I	LCN2
1.31747e-17	0.312182	0.239	0.039	4.41853e-13	PSC_I	PITX2
1.22871e-16	-0.739005	0.495	0.762	4.12085e-12	PSC_NI	CDKN2B-AS1
3.17933e-16	0.784055	0.793	0.612	1.06628e-11	PSC_I	NDRG1
3.21879e-16	0.617701	0.984	0.928	1.07952e-11	PSC_I	HLA-A
2.75443e-15	0.596886	0.984	0.974	9.23781e-11	PSC_I	IFI27
5.48449e-14	-0.41508	0.033	0.248	1.83939e-09	PSC_NI	PRAC1
1.71085e-13	0.696538	0.766	0.636	5.73786e-09	PSC_I	SLC20A1
2.63395e-13	-0.386391	0.011	0.191	8.83373e-09	PSC_NI	CLDN8
2.81006e-13	-0.532731	0.158	0.424	9.42436e-09	PSC_NI	B3GALT5
9.65511e-13	-0.515087	0.793	0.892	3.23813e-08	PSC_NI	TXN
1.01003e-12	0.510002	0.995	0.976	3.38745e-08	PSC_I	PIGR
1.84617e-12	-0.411194	1	1	6.19168e-08	PSC_NI	FABP1
2.67226e-12	-0.361489	0.049	0.259	8.96223e-08	PSC_NI	CD14
4.80131e-12	0.515496	0.951	0.952	1.61026e-07	PSC_I	CEACAM5
8.58041e-12	-0.489999	0.799	0.864	2.8777e-07	PSC_NI	UQCRQ
9.88823e-12	0.868491	0.321	0.131	3.31631e-07	PSC_I	DMBT1
4.66645e-11	-0.40091	0.962	0.966	1.56503e-06	PSC_NI	SLC26A2
1.20407e-10	-0.512263	0.685	0.863	4.0382e-06	PSC_NI	MT1E
4.35525e-10	0.511355	0.875	0.767	1.46066e-05	PSC_I	MISP
1.01898e-09	-0.593739	0.576	0.732	3.41744e-05	PSC_NI	UQCRB
5.19942e-09	-0.540779	0.424	0.628	0.000174378	PSC_NI	TMCO1
1.02502e-08	-0.435507	0.995	1	0.000343771	PSC_NI	MT-ND3
1.09349e-08	-0.375965	0.842	0.891	0.000366736	PSC_NI	ITM2C
1.14175e-08	0.403021	0.457	0.291	0.00038292	PSC_I	FUT3
1.34695e-08	0.347866	0.266	0.105	0.000451741	PSC_I	CYTOR
1.4472e-08	-0.513157	0.364	0.567	0.00048536	PSC_NI	FKBP1A
1.45489e-08	-0.933695	0.217	0.398	0.000487943	PSC_NI	MTRNR2L1
1.47047e-08	0.430468	1	0.996	0.000493166	PSC_I	B2M
1.49911e-08	0.440724	0.397	0.224	0.000502772	PSC_I	HKDC1
1.67662e-08	-0.385009	0.962	0.982	0.000562306	PSC_NI	S100A10
2.02298e-08	0.509426	0.696	0.592	0.000678468	PSC_I	HLA-E
2.08768e-08	0.596229	0.707	0.578	0.000700165	PSC_I	TAGLN2
4.44625e-08	-0.300869	0.087	0.264	0.00149118	PSC_NI	ST3GAL4
7.66392e-08	-0.544211	0.734	0.804	0.00257033	PSC_NI	SELENBP1
8.78396e-08	-0.39287	0.717	0.818	0.00294596	PSC_NI	ATP5MC3
1.02177e-07	0.374974	0.451	0.298	0.0034268	PSC_I	SLC25A37
1.13887e-07	-0.372648	0.12	0.294	0.00381954	PSC_NI	UGT2A3
1.21054e-07	0.402267	0.37	0.256	0.00405989	PSC_I	FRMD1
1.21114e-07	-0.45321	0.707	0.825	0.00406192	PSC_NI	CALM2
1.28763e-07	-0.416683	0.12	0.301	0.00431844	PSC_NI	ZG16
1.28889e-07	0.60578	0.435	0.293	0.00432268	PSC_I	BIRC3
1.372e-07	0.414803	0.918	0.849	0.00460141	PSC_I	ELOB
1.60845e-07	-0.599922	0.451	0.643	0.00539442	PSC_NI	HNRNPH1
1.72601e-07	-0.325022	0.098	0.261	0.00578869	PSC_NI	BHLHE41
2.34805e-07	0.470809	0.842	0.739	0.00787488	PSC_I	FLNB
2.38207e-07	-0.25089	0.043	0.184	0.007989	PSC_NI	SI
3.03181e-07	-0.292784	0.114	0.288	0.0101681	PSC_NI	PPP1R14B
4.27743e-07	-0.296137	0.87	0.941	0.0143456	PSC_NI	KRT19
4.70206e-07	0.389318	0.962	0.919	0.0157698	PSC_I	PLAC8
4.86449e-07	-0.438654	0.821	0.889	0.0163145	PSC_NI	PRDX6
6.59539e-07	-0.344433	0.723	0.839	0.0221196	PSC_NI	ATP5PF
7.0077e-07	-0.505343	0.462	0.607	0.0235024	PSC_NI	TMIGD1
8.45839e-07	-0.365791	0.255	0.452	0.0283678	PSC_NI	CDA
8.67485e-07	0.271402	0.31	0.167	0.0290937	PSC_I	PKIG
1.05205e-06	0.633003	0.516	0.357	0.0352837	PSC_I	ISG15
1.52256e-06	-0.330913	0.484	0.679	0.0510636	PSC_NI	MT1X
1.58128e-06	0.420092	0.582	0.462	0.0530329	PSC_I	HLA-F
1.62874e-06	0.315771	0.196	0.091	0.0546246	PSC_I	SGPP1
1.97505e-06	-0.459689	0.473	0.624	0.0662393	PSC_NI	DDT
2.26771e-06	-0.440454	0.353	0.538	0.0760543	PSC_NI	ID3
2.79861e-06	0.251204	0.212	0.084	0.0938597	PSC_I	OASL
2.97558e-06	-0.444505	0.668	0.793	0.0997951	PSC_NI	RPL30
2.99973e-06	-0.334477	0.418	0.573	0.100605	PSC_NI	FABP2
3.21098e-06	0.488127	0.859	0.73	0.10769	PSC_I	CA4
3.22514e-06	0.591271	0.957	0.921	0.108165	PSC_I	KRT18
3.60267e-06	-0.416163	0.348	0.531	0.120826	PSC_NI	AKR1B10
3.74005e-06	0.327326	0.902	0.894	0.125434	PSC_I	HLA-C
4.87895e-06	-0.343445	0.424	0.604	0.16363	PSC_NI	VIL1
4.97476e-06	-0.402486	0.81	0.908	0.166843	PSC_NI	FOS
5.99711e-06	-0.381127	0.332	0.513	0.201131	PSC_NI	SEC61B
6.69783e-06	0.337959	0.94	0.918	0.224632	PSC_I	HLA-B
7.15804e-06	0.4446	0.788	0.761	0.240066	PSC_I	C19orf33
7.48032e-06	0.425318	0.94	0.893	0.250875	PSC_I	UBB
8.68547e-06	-0.623964	0.913	0.963	0.291293	PSC_NI	MTRNR2L12
8.8754e-06	0.352056	0.962	0.945	0.297663	PSC_I	CEACAM7
9.47365e-06	-0.358859	0.62	0.768	0.317727	PSC_NI	PDCD4
9.55502e-06	-0.369675	0.538	0.659	0.320456	PSC_NI	YBX1
1.04414e-05	-0.293366	0.223	0.396	0.350185	PSC_NI	ENDOD1
1.04426e-05	0.461558	0.652	0.552	0.350223	PSC_I	C4orf48
1.0726e-05	0.439388	0.538	0.444	0.359728	PSC_I	UPP1
1.07271e-05	-0.321997	0.984	0.979	0.359764	PSC_NI	LGALS4
1.0728e-05	-0.357432	0.75	0.832	0.359794	PSC_NI	HINT1
1.11233e-05	0.334908	1	1	0.373052	PSC_I	PHGR1
1.13844e-05	-0.376644	0.293	0.453	0.38181	PSC_NI	AGR3
1.15256e-05	-0.382737	0.353	0.498	0.386545	PSC_NI	VSIG2
1.18711e-05	0.268798	0.212	0.098	0.398132	PSC_I	STOM
1.20079e-05	-0.321585	0.462	0.625	0.402721	PSC_NI	FAM162A
1.34725e-05	0.477122	0.625	0.541	0.451841	PSC_I	FBXW5
1.6316e-05	-0.422286	0.658	0.754	0.547205	PSC_NI	RPL32
1.7086e-05	-0.297916	0.603	0.721	0.573032	PSC_NI	ATP1B3
1.71809e-05	-0.320879	0.283	0.451	0.576215	PSC_NI	AKR1C3
2.06933e-05	0.358202	0.946	0.916	0.694012	PSC_I	PPDPF
2.21387e-05	-0.282984	0.467	0.628	0.742486	PSC_NI	NDUFA2
2.33063e-05	-0.540952	0.598	0.712	0.781647	PSC_NI	RPS6
2.37136e-05	-0.407552	0.201	0.356	0.795306	PSC_NI	THBS1
2.43218e-05	-0.313444	0.658	0.715	0.815705	PSC_NI	GNG5
2.68636e-05	-0.35687	0.163	0.316	0.900951	PSC_NI	NUCKS1
3.08714e-05	-0.36792	0.315	0.479	1	PSC_NI	ATP5MC1
3.27437e-05	-0.306427	0.462	0.635	1	PSC_NI	MT1M
3.34962e-05	-0.45519	0.554	0.661	1	PSC_NI	RPS7
3.41224e-05	0.634335	0.31	0.249	1	PSC_I	LGALS1
3.628e-05	-0.485851	0.332	0.489	1	PSC_NI	FABP5
3.68376e-05	0.380996	0.12	0.137	1	PSC_I	HRASLS2
3.75686e-05	-0.361188	0.739	0.801	1	PSC_NI	SLC25A3
3.81658e-05	0.409933	0.413	0.368	1	PSC_I	TMEM8A
3.94786e-05	-0.395312	0.315	0.464	1	PSC_NI	IVNS1ABP
4.46781e-05	-0.317017	0.728	0.801	1	PSC_NI	PCK1
4.56406e-05	-0.324112	0.745	0.818	1	PSC_NI	COX6C
5.45176e-05	-0.334834	0.103	0.231	1	PSC_NI	TFF1
5.72474e-05	0.250474	0.266	0.274	1	PSC_I	TMEM184A
5.86006e-05	0.343379	0.299	0.201	1	PSC_I	PSMB9
5.86253e-05	-0.350514	0.821	0.859	1	PSC_NI	SLC25A5
5.93964e-05	-0.322414	0.391	0.555	1	PSC_NI	ITGB1
7.00636e-05	-0.316734	0.63	0.748	1	PSC_NI	TSPAN3
7.16836e-05	-0.321515	0.299	0.459	1	PSC_NI	AFDN
7.43039e-05	-0.288997	0.473	0.616	1	PSC_NI	RPL22
7.70713e-05	0.336683	0.734	0.616	1	PSC_I	EEF1D
9.19077e-05	-0.31453	0.342	0.481	1	PSC_NI	CSDE1
9.89578e-05	-0.338502	0.239	0.379	1	PSC_NI	IDI1
0.000103224	-0.276912	0.185	0.333	1	PSC_NI	KRT10
0.000104759	0.386768	0.5	0.395	1	PSC_I	C9orf16
0.000108666	-0.474633	0.663	0.754	1	PSC_NI	RPS23
0.000109629	0.342636	0.25	0.208	1	PSC_I	HIST1H2BH
0.000114005	-0.342751	0.272	0.417	1	PSC_NI	SMIM26
0.00011569	-0.543404	0.886	0.941	1	PSC_NI	MT-ATP8
0.000126789	-0.284652	0.212	0.36	1	PSC_NI	GRAMD4
0.000130843	-0.251405	0.109	0.235	1	PSC_NI	GNE
0.000145333	0.366736	0.848	0.801	1	PSC_I	CTSD
0.000153532	0.394519	0.924	0.884	1	PSC_I	SMIM22
0.000155196	-0.402806	0.364	0.502	1	PSC_NI	ID2
0.000173992	-0.373948	0.592	0.685	1	PSC_NI	GOLGA4
0.000176009	0.312075	0.109	0.112	1	PSC_I	SLC6A9
0.000181647	0.308668	0.571	0.448	1	PSC_I	VEGFA
0.000182714	-0.317437	0.37	0.508	1	PSC_NI	RAB2A
0.000200814	-0.274115	0.277	0.431	1	PSC_NI	DDAH2
0.000213834	0.29202	0.408	0.316	1	PSC_I	SLC30A10
0.000224153	-0.320621	0.772	0.849	1	PSC_NI	COX7C
0.000229987	-0.310179	0.163	0.293	1	PSC_NI	LRRC75A
0.000241746	-0.374948	0.69	0.759	1	PSC_NI	RPL37
0.000244899	0.355684	0.788	0.702	1	PSC_I	LGALS3BP
0.000247085	-0.411516	0.761	0.816	1	PSC_NI	RPL34
0.000294422	0.312355	0.478	0.366	1	PSC_I	LGALS9
0.000298884	0.30362	0.489	0.421	1	PSC_I	CTTNBP2NL
0.000337057	-0.380131	0.473	0.581	1	PSC_NI	ATP5PO
0.000339715	-0.327598	0.332	0.475	1	PSC_NI	NOP10
0.000363812	-0.279679	0.152	0.279	1	PSC_NI	SLC16A9
0.00036812	-0.322212	0.745	0.852	1	PSC_NI	MT2A
0.00037183	-0.320073	0.337	0.482	1	PSC_NI	PACSIN2
0.000372641	0.373585	0.549	0.5	1	PSC_I	GRN
0.000375025	0.282317	0.549	0.451	1	PSC_I	GSDMD
0.000377032	0.4298	0.304	0.208	1	PSC_I	SLC51A
0.000396642	0.283527	0.261	0.209	1	PSC_I	CCDC88C
0.000406238	-0.362746	0.533	0.641	1	PSC_NI	C2orf88
0.000431099	-0.277667	0.446	0.585	1	PSC_NI	TM9SF3
0.000441702	-0.267553	0.125	0.245	1	PSC_NI	PLA2G2A
0.000447815	0.316921	0.245	0.166	1	PSC_I	PARP9
0.000489365	-0.294221	0.179	0.309	1	PSC_NI	BMP3
0.000517763	-0.254047	0.429	0.566	1	PSC_NI	CHP2
0.000535354	-0.265416	0.451	0.573	1	PSC_NI	C12orf75
0.0005602	0.353596	0.576	0.547	1	PSC_I	SERPINB6
0.000599563	-0.295403	0.38	0.518	1	PSC_NI	TMEM176B
0.000616739	0.392821	0.668	0.554	1	PSC_I	LYPD8
0.000619451	-0.300718	0.516	0.638	1	PSC_NI	MINOS1
0.000624814	0.440053	0.886	0.865	1	PSC_I	CYSTM1
0.000638924	0.317165	0.103	0.122	1	PSC_I	ACTR6
0.000664205	-0.269726	0.321	0.466	1	PSC_NI	DNAJC15
0.000664293	0.307653	0.978	0.964	1	PSC_I	CA2
0.000666648	-0.323015	0.505	0.634	1	PSC_NI	GOLGB1
0.000687019	0.357021	0.723	0.686	1	PSC_I	PLCG2
0.000716555	0.356343	0.63	0.561	1	PSC_I	SCAND1
0.000744714	-0.256532	0.185	0.312	1	PSC_NI	EIF1AX
0.000747488	-0.269955	0.315	0.454	1	PSC_NI	HMGN2
0.000748417	-0.396255	0.386	0.488	1	PSC_NI	RPL10A
0.000806386	-0.348562	0.543	0.668	1	PSC_NI	MBNL1
0.000885837	0.251008	0.957	0.898	1	PSC_I	TMEM54
0.00101728	-0.298023	0.239	0.361	1	PSC_NI	FAR1
0.00102712	0.284863	0.88	0.845	1	PSC_I	BSG
0.00104531	-0.357398	0.391	0.488	1	PSC_NI	MPC1
0.00109927	0.342067	0.348	0.26	1	PSC_I	MUC1
0.00110902	-0.301676	0.582	0.667	1	PSC_NI	AHCYL2
0.00119697	0.316109	0.418	0.371	1	PSC_I	GBP3
0.00120512	0.341552	0.728	0.612	1	PSC_I	PRDX5
0.00120602	-0.329819	0.614	0.693	1	PSC_NI	RPL15
0.00123273	-0.334359	0.152	0.261	1	PSC_NI	STARD10
0.00123548	-0.291756	0.527	0.658	1	PSC_NI	EIF4A2
0.00130358	-0.346177	0.489	0.616	1	PSC_NI	ARGLU1
0.00138558	0.283569	0.859	0.841	1	PSC_I	ELF3
0.00140435	-0.389078	0.451	0.554	1	PSC_NI	RPL5
0.00144459	-0.364179	0.478	0.606	1	PSC_NI	RPS21
0.00152585	0.400109	0.712	0.698	1	PSC_I	ACAA2
0.00165497	-0.257337	0.538	0.652	1	PSC_NI	RPL6
0.00170241	-0.289726	0.549	0.661	1	PSC_NI	SELENOS
0.00174341	0.416994	0.234	0.144	1	PSC_I	HLA-DRA
0.00184163	-0.282262	0.429	0.556	1	PSC_NI	PNISR
0.00185899	-0.316152	0.359	0.481	1	PSC_NI	UQCRFS1
0.00188057	-0.31787	0.196	0.305	1	PSC_NI	ZFAS1
0.0019029	-0.346049	0.435	0.552	1	PSC_NI	SATB2
0.00204888	-0.250982	0.163	0.278	1	PSC_NI	EEA1
0.00205948	-0.34986	0.174	0.265	1	PSC_NI	ADH1C
0.00211644	-0.280453	0.321	0.448	1	PSC_NI	OAF
0.00213252	-0.368688	0.418	0.53	1	PSC_NI	GOLIM4
0.00225055	-0.25341	0.315	0.447	1	PSC_NI	ENY2
0.00230091	-0.328348	0.408	0.515	1	PSC_NI	EEF1B2
0.00237534	0.266217	0.712	0.695	1	PSC_I	PDCD6IP
0.00239121	0.370101	0.38	0.314	1	PSC_I	RARRES3
0.00239602	-0.302559	0.582	0.669	1	PSC_NI	LAMTOR4
0.0024009	-0.358489	0.44	0.548	1	PSC_NI	SRSF2
0.00240141	-0.256167	0.397	0.531	1	PSC_NI	TFF3
0.00242474	-0.257781	0.598	0.707	1	PSC_NI	ATP5MPL
0.00244143	-0.349412	0.609	0.701	1	PSC_NI	VAPA
0.00247408	0.386158	0.402	0.328	1	PSC_I	SAMD9
0.00255172	-0.309496	0.304	0.425	1	PSC_NI	SNX3
0.00259165	0.253862	0.212	0.135	1	PSC_I	PDE5A
0.00263481	-0.306392	0.359	0.479	1	PSC_NI	PRKACB
0.00265577	0.3357	0.886	0.848	1	PSC_I	CEACAM1
0.00273555	-0.299787	0.701	0.778	1	PSC_NI	CDH17
0.00273932	-0.263347	0.582	0.686	1	PSC_NI	UQCRH
0.00281519	0.293871	0.326	0.292	1	PSC_I	SLC16A3
0.00283836	-0.345959	0.217	0.326	1	PSC_NI	NXPE4
0.00295373	0.333063	0.636	0.531	1	PSC_I	LRP10
0.00309635	-0.257787	0.81	0.824	1	PSC_NI	RPLP2
0.00313806	-0.294038	0.435	0.518	1	PSC_NI	ATP5F1A
0.00317027	-0.256832	0.783	0.822	1	PSC_NI	CAMK2N1
0.00318949	0.268779	0.293	0.278	1	PSC_I	HRAS
0.00321818	-0.258934	0.207	0.319	1	PSC_NI	VCP
0.00338261	-0.315842	0.696	0.766	1	PSC_NI	GNAS
0.00339368	-0.288088	0.489	0.61	1	PSC_NI	TRPM6
0.00340791	0.366701	0.63	0.565	1	PSC_I	STK24
0.00341172	0.310509	0.364	0.349	1	PSC_I	NEURL1B
0.00344113	0.269327	0.87	0.807	1	PSC_I	CDHR5
0.00364597	-0.297719	0.38	0.505	1	PSC_NI	UBE2K
0.00372245	-0.302946	0.386	0.507	1	PSC_NI	CTNNB1
0.00382603	-0.250019	0.489	0.595	1	PSC_NI	FKBP2
0.00383271	-0.30203	0.712	0.786	1	PSC_NI	RPL12
0.00383965	-0.298449	0.25	0.357	1	PSC_NI	GPX2
0.0041107	0.296573	0.38	0.325	1	PSC_I	FHL2
0.00425621	-0.253446	0.467	0.582	1	PSC_NI	ARF6
0.00427144	0.284768	0.685	0.605	1	PSC_I	MAP2K2
0.00434665	-0.252344	0.266	0.382	1	PSC_NI	GLTP
0.00466085	-0.275569	0.549	0.637	1	PSC_NI	ARPC3
0.00479376	0.284147	0.842	0.834	1	PSC_I	SAT1
0.00507719	-0.280451	0.353	0.475	1	PSC_NI	CNBP
0.00519812	-0.272565	0.859	0.856	1	PSC_NI	RPS18
0.00542201	0.348165	0.701	0.654	1	PSC_I	HSPB1
0.00552586	-0.255997	0.359	0.477	1	PSC_NI	SF3B6
0.00553159	0.314267	0.337	0.285	1	PSC_I	HM13
0.0058159	0.270501	0.201	0.143	1	PSC_I	NCOA7
0.00582441	0.307386	0.418	0.411	1	PSC_I	HADH
0.00608113	-0.281335	0.772	0.818	1	PSC_NI	RPS24
0.00658737	-0.286549	0.315	0.421	1	PSC_NI	MDH2
0.00686812	0.288778	0.886	0.82	1	PSC_I	RPL18
0.00708061	-0.284116	0.641	0.685	1	PSC_NI	RPL21
0.00710443	-0.282265	0.527	0.629	1	PSC_NI	MIDN
0.0074553	0.272587	0.38	0.297	1	PSC_I	ISG20
0.0076454	-0.310417	0.734	0.799	1	PSC_NI	RPS19
0.00812008	-0.2596	0.293	0.403	1	PSC_NI	EIF4E
0.00824567	-0.280576	0.69	0.742	1	PSC_NI	UQCR10
0.00845725	0.292555	0.745	0.663	1	PSC_I	VDAC2
0.00876243	-0.293668	0.712	0.794	1	PSC_NI	RPS29
0.00914628	0.27868	0.25	0.255	1	PSC_I	MBP
0.00961619	0.374456	0.451	0.437	1	PSC_I	RNPEP
0.00982338	0.272108	0.614	0.654	1	PSC_I	LDHA
0.0100765	-0.313855	0.413	0.492	1	PSC_NI	EIF6
0.0101758	0.25623	0.859	0.817	1	PSC_I	ACTN4
0.0103605	-0.256472	0.543	0.601	1	PSC_NI	PTP4A1
0.0111693	0.316237	0.571	0.532	1	PSC_I	NFKBIA
0.011346	-0.266689	0.321	0.429	1	PSC_NI	HNRNPC
0.0117722	0.289329	0.402	0.392	1	PSC_I	PGLS
0.0145059	-0.252224	0.408	0.513	1	PSC_NI	LIPH
0.0155449	0.34832	0.505	0.444	1	PSC_I	SDCBP
0.0161882	0.330664	0.745	0.694	1	PSC_I	MAL2
0.0163979	0.314863	0.717	0.696	1	PSC_I	CHP1
0.0165564	0.307497	0.457	0.471	1	PSC_I	EIF4EBP2
0.0166351	0.325737	0.272	0.253	1	PSC_I	RAB9A
0.0183118	0.330299	0.598	0.548	1	PSC_I	ARHGDIA
0.0194175	-0.4511	0.712	0.749	1	PSC_NI	RPS8
0.0195668	0.35099	0.185	0.16	1	PSC_I	CD74
0.0226585	-0.448023	0.538	0.642	1	PSC_NI	CLCA4
0.0238051	0.273733	0.565	0.496	1	PSC_I	PPP1R14D
0.0250469	0.276477	0.739	0.653	1	PSC_I	CYBA
0.0250893	0.273329	0.473	0.436	1	PSC_I	SPTAN1
0.0252121	0.332648	0.234	0.194	1	PSC_I	NAA10
0.0255675	0.254041	0.13	0.098	1	PSC_I	ABL1
0.0265567	-0.280964	0.457	0.542	1	PSC_NI	HNRNPA3
0.0268601	0.294196	0.663	0.606	1	PSC_I	SEC61G
0.0271591	-0.26955	0.266	0.359	1	PSC_NI	NCL
0.0279865	0.301702	0.761	0.708	1	PSC_I	EFHD2
0.0283732	-0.255241	0.337	0.428	1	PSC_NI	SYAP1
0.0301058	-0.26911	0.576	0.592	1	PSC_NI	RHOB
0.0327278	-0.314316	0.712	0.74	1	PSC_NI	RPS2
0.0340238	-0.256652	0.326	0.415	1	PSC_NI	ARF4
0.0368062	-0.265453	0.516	0.595	1	PSC_NI	SYTL2
0.0419031	-0.253926	0.462	0.547	1	PSC_NI	MGST1
0.0453917	0.25007	0.609	0.551	1	PSC_I	NDUFB11
0.0456708	-0.27557	0.484	0.546	1	PSC_NI	CDC42SE2
0.0458645	-0.258497	0.293	0.362	1	PSC_NI	SET
0.0486967	-0.257041	0.435	0.511	1	PSC_NI	ARL6IP1
0.0748365	0.282143	0.647	0.616	1	PSC_I	RND3
0.0869497	0.256423	0.413	0.386	1	PSC_I	SH3D19
0.087542	0.253346	0.712	0.679	1	PSC_I	UQCRC1
0.0885542	0.35374	0.755	0.694	1	PSC_I	GUCA2B
0.0954794	0.270335	0.207	0.203	1	PSC_I	USF2
0.0957258	-0.258758	0.565	0.633	1	PSC_NI	ATP8B1
0.124935	0.255938	0.533	0.495	1	PSC_I	GGT6
0.129163	0.260206	0.598	0.577	1	PSC_I	ADIRF
0.147235	0.27379	0.495	0.501	1	PSC_I	AK3
0.14794	-0.300316	0.549	0.619	1	PSC_NI	EGR1
0.193699	0.314094	0.293	0.275	1	PSC_I	RMND5A
0.229329	0.269217	0.44	0.48	1	PSC_I	ARL6IP5
0.275702	0.257343	0.554	0.556	1	PSC_I	OCIAD2
0.277878	0.265564	0.571	0.546	1	PSC_I	GPX4
0.300643	-0.488864	0.783	0.815	1	PSC_NI	JCHAIN
0.559996	0.261563	0.56	0.555	1	PSC_I	GSTP1
0.792755	-0.447774	0.554	0.576	1	PSC_NI	IGLC3
Immature Goblet
p_val	avg_log2FC	pct.1	pct.2	p_val_adj	state	gene
1.74499e-19	-1.46595	0.065	0.557	5.85236e-15	PSC_NI	PRAC1
1.30886e-15	1.7938	0.857	0.425	4.38964e-11	PSC_I	CLCA1
3.61021e-15	1.99966	0.74	0.342	1.21079e-10	PSC_I	LYZ
5.68802e-15	1.78794	0.87	0.658	1.90765e-10	PSC_I	ITLN1
2.09175e-11	2.55464	0.468	0.146	7.01531e-07	PSC_I	REG1A
2.79634e-11	0.92288	0.831	0.639	9.37837e-07	PSC_I	CD44
1.02211e-10	-1.65203	0.714	0.872	3.42796e-06	PSC_NI	WFDC2
4.93254e-10	0.984712	0.87	0.571	1.65428e-05	PSC_I	L1TD1
2.10507e-09	-1.30151	0.468	0.717	7.05999e-05	PSC_NI	CKB
6.436e-09	0.657107	0.416	0.114	0.00021585	PSC_I	TGFBI
2.54992e-08	0.3406	0.351	0.087	0.000855192	PSC_I	ARHGAP24
2.9259e-08	-0.648743	0.506	0.639	0.000981289	PSC_NI	FCGRT
3.87569e-08	0.823485	0.221	0.014	0.00129983	PSC_I	PCSK1
3.99129e-08	-0.808807	0.961	0.991	0.0013386	PSC_NI	PHGR1
4.06196e-08	0.976745	0.857	0.84	0.0013623	PSC_I	MUC2
7.26861e-08	0.71317	0.558	0.361	0.00243775	PSC_I	PCCA
1.46658e-07	-0.747692	0.312	0.575	0.00491861	PSC_NI	HMGCS2
1.56157e-07	0.759651	0.844	0.639	0.00523719	PSC_I	MUC4
1.59294e-07	0.41642	0.39	0.11	0.0053424	PSC_I	ALDH1L1
2.58419e-07	-0.266253	0	0.192	0.00866685	PSC_NI	PRAC2
2.99719e-07	1.48508	0.545	0.279	0.010052	PSC_I	REG4
3.05914e-07	0.378584	0.169	0.005	0.0102598	PSC_I	TESC
6.73625e-07	0.33315	0.442	0.137	0.022592	PSC_I	IFI6
6.97111e-07	0.625497	0.753	0.648	0.0233797	PSC_I	ITGA6
8.81407e-07	-0.504138	0.948	0.932	0.0295606	PSC_NI	H3F3A
1.10222e-06	0.251096	0.117	0	0.0369663	PSC_I	TCN1
1.81501e-06	1.44726	0.831	0.808	0.0608719	PSC_I	SPINK4
1.81611e-06	0.561847	0.61	0.356	0.0609089	PSC_I	HOXB3
2.70894e-06	-0.378698	0.935	0.849	0.0908524	PSC_NI	TXN
3.9506e-06	0.870924	0.662	0.539	0.132495	PSC_I	CD74
4.70687e-06	-0.735214	0.909	0.95	0.157859	PSC_NI	FTH1
4.95475e-06	-0.567115	0.87	0.913	0.166172	PSC_NI	NACA
5.13468e-06	0.689293	0.74	0.553	0.172207	PSC_I	GSN
5.64158e-06	-0.481578	0.844	0.863	0.189207	PSC_NI	RPS21
5.73907e-06	0.288032	0.429	0.301	0.192477	PSC_I	ALDH1B1
6.79502e-06	-0.662271	0.688	0.772	0.227891	PSC_NI	CHCHD10
7.15236e-06	-0.648927	0.857	0.863	0.239876	PSC_NI	LGALS3
8.54024e-06	-0.809271	0.519	0.749	0.286423	PSC_NI	CAMK2N1
1.00194e-05	-0.843782	0.61	0.799	0.336032	PSC_NI	MT1E
1.31427e-05	-0.490924	0.87	0.904	0.440781	PSC_NI	S100A10
1.39855e-05	0.605372	0.545	0.384	0.469044	PSC_I	LDLR
1.59196e-05	-0.594037	0.753	0.836	0.533912	PSC_NI	COX6B1
1.61243e-05	-0.613488	0.727	0.817	0.540776	PSC_NI	COX7B
1.94486e-05	-0.36319	0.974	0.973	0.652267	PSC_NI	RPLP1
1.96164e-05	0.310316	0.351	0.11	0.657896	PSC_I	SDR16C5
2.19995e-05	-1.31991	0.052	0.237	0.737818	PSC_NI	XIST
2.75211e-05	-0.470494	0.078	0.315	0.923002	PSC_NI	BEST2
3.08154e-05	-0.508064	0.766	0.813	1	PSC_NI	ATP5MG
3.18528e-05	-0.554187	0.662	0.767	1	PSC_NI	COX6A1
3.44491e-05	-0.478713	0.039	0.247	1	PSC_NI	SPIB
3.47011e-05	-0.671522	0.584	0.731	1	PSC_NI	ATP5MC1
3.47717e-05	-0.601383	0.416	0.621	1	PSC_NI	FKBP1A
3.58647e-05	-0.595688	0.623	0.721	1	PSC_NI	COX5A
3.91986e-05	0.374905	0.532	0.26	1	PSC_I	PRUNE2
4.53376e-05	0.402684	0.416	0.187	1	PSC_I	F3
5.02178e-05	0.31364	0.325	0.105	1	PSC_I	STXBP1
6.22847e-05	-0.485701	0.961	0.986	1	PSC_NI	TMSB10
6.31425e-05	0.313109	0.169	0.023	1	PSC_I	KLF7
7.40151e-05	-0.336466	0.987	1	1	PSC_NI	RPS24
8.02176e-05	-0.468464	0.935	0.918	1	PSC_NI	RPL5
8.18646e-05	-0.546354	0.286	0.516	1	PSC_NI	C10orf99
8.45484e-05	-0.662467	0.636	0.804	1	PSC_NI	ATP5MC3
9.3442e-05	-0.481506	0.74	0.817	1	PSC_NI	ATP5MC2
9.6756e-05	-0.348552	0.948	0.932	1	PSC_NI	RPS23
0.00010311	-0.393645	0.909	0.936	1	PSC_NI	RPL22
0.000119485	0.256004	0.169	0.027	1	PSC_I	FYN
0.000119717	0.264111	0.429	0.205	1	PSC_I	SYT13
0.000124832	0.626195	0.805	0.68	1	PSC_I	LMNA
0.000148055	-0.691445	0.649	0.763	1	PSC_NI	MT1G
0.000153835	0.443608	0.727	0.484	1	PSC_I	MUC1
0.000167224	0.437019	0.377	0.192	1	PSC_I	CCDC149
0.000174847	-0.385167	0.961	0.959	1	PSC_NI	RPL34
0.00018754	-0.615748	0.701	0.785	1	PSC_NI	CYCS
0.000198242	0.296268	0.519	0.274	1	PSC_I	C9orf3
0.000203466	-0.416497	0.74	0.836	1	PSC_NI	UQCRB
0.000215927	-0.346349	0.896	0.968	1	PSC_NI	RPLP2
0.000219517	-0.47658	0.935	0.963	1	PSC_NI	RPL39
0.00023026	-0.737305	0.922	0.959	1	PSC_NI	LGALS4
0.000233192	-0.45057	0.312	0.447	1	PSC_NI	RNF186
0.00023552	0.371821	0.558	0.53	1	PSC_I	TKT
0.000273961	-0.782947	0.896	0.954	1	PSC_NI	AGR2
0.000314082	0.308489	0.571	0.347	1	PSC_I	ARHGAP26
0.000327373	0.309436	0.299	0.105	1	PSC_I	CADPS
0.000330282	0.604741	0.221	0.059	1	PSC_I	DUOX2
0.000339503	0.529623	0.481	0.329	1	PSC_I	TNRC18
0.000349762	0.737889	0.675	0.511	1	PSC_I	IGFBP2
0.000364131	-0.471045	0.818	0.877	1	PSC_NI	COX7C
0.000372147	-0.543791	0.494	0.653	1	PSC_NI	NDUFA12
0.000385011	0.421057	0.494	0.301	1	PSC_I	HOXB6
0.000396581	-0.385308	0.922	0.954	1	PSC_NI	RPL26
0.000414285	-0.913187	0.182	0.393	1	PSC_NI	RETNLB
0.000421174	0.495697	0.688	0.516	1	PSC_I	SERPINA1
0.00042237	0.269827	0.247	0.247	1	PSC_I	NOL3
0.000446529	-0.290627	0.104	0.297	1	PSC_NI	DNAAF2
0.000470609	-0.29765	0.844	0.808	1	PSC_NI	PFDN5
0.000492862	-0.453649	0.208	0.447	1	PSC_NI	MT1F
0.000500969	-0.51798	0.506	0.616	1	PSC_NI	APEX1
0.000518529	-0.374614	0.714	0.849	1	PSC_NI	COX6C
0.000520978	-0.344532	0.078	0.274	1	PSC_NI	PKIB
0.000522812	-0.467862	0.701	0.74	1	PSC_NI	PEBP1
0.000527626	0.601201	0.805	0.626	1	PSC_I	PPP1R15A
0.000528873	-0.53101	0.623	0.717	1	PSC_NI	NDUFB4
0.000536536	0.257918	0.286	0.105	1	PSC_I	PLCL2
0.000619561	-0.468823	0.948	0.973	1	PSC_NI	RPS8
0.000657022	0.531427	0.948	0.927	1	PSC_I	NEAT1
0.000664359	0.256552	0.416	0.201	1	PSC_I	NPIPB15
0.000701518	0.393033	0.26	0.169	1	PSC_I	LAMA3
0.000744647	-0.554107	0.623	0.712	1	PSC_NI	DBI
0.000813376	-0.514554	0.675	0.767	1	PSC_NI	HMGN1
0.000821133	0.316717	0.519	0.37	1	PSC_I	BACE2
0.000822547	0.441048	0.701	0.489	1	PSC_I	RGMB
0.000823311	0.449417	0.675	0.539	1	PSC_I	CANT1
0.00082703	0.503148	0.935	0.872	1	PSC_I	HLA-A
0.000839674	-0.462972	0.377	0.548	1	PSC_NI	ADI1
0.000937694	-0.522224	0.532	0.639	1	PSC_NI	NDUFAB1
0.000955505	0.631225	0.636	0.484	1	PSC_I	NFATC2IP
0.00105092	-0.302705	0.922	0.973	1	PSC_NI	RPS27A
0.00105339	-0.300052	0.143	0.352	1	PSC_NI	UGT2A3
0.0010896	-0.55106	0.286	0.466	1	PSC_NI	ADH1C
0.0011067	0.298889	0.532	0.32	1	PSC_I	VPS53
0.00114199	-0.467616	0.831	0.9	1	PSC_NI	CALM2
0.00115976	-0.516774	0.481	0.644	1	PSC_NI	NUPR1
0.00117726	0.27756	0.429	0.315	1	PSC_I	RAF1
0.00117897	0.383209	0.701	0.502	1	PSC_I	MIA3
0.00122333	-0.425326	0.675	0.699	1	PSC_NI	NDUFB11
0.00131361	-0.377582	0.792	0.813	1	PSC_NI	PFN1
0.00132812	-0.464224	0.714	0.804	1	PSC_NI	UQCRQ
0.00133341	0.370977	0.662	0.475	1	PSC_I	SKIL
0.00133444	-0.436597	0.195	0.406	1	PSC_NI	IL1R2
0.00134456	0.54007	0.87	0.822	1	PSC_I	HLA-C
0.00138776	-0.531573	0.377	0.534	1	PSC_NI	GMNN
0.00140217	0.317096	0.532	0.329	1	PSC_I	BCL2L15
0.0014684	-0.304205	0.234	0.406	1	PSC_NI	PXMP2
0.00147898	-0.45243	0.688	0.817	1	PSC_NI	COX7A2
0.00150558	0.352876	0.558	0.361	1	PSC_I	IQGAP2
0.00154977	-0.445468	0.688	0.712	1	PSC_NI	MGST1
0.00160873	0.339145	0.39	0.215	1	PSC_I	PLAUR
0.00161708	0.546722	0.468	0.306	1	PSC_I	IGHG1
0.00171098	0.375974	0.364	0.242	1	PSC_I	ECT2
0.00174184	-0.481534	0.701	0.731	1	PSC_NI	SRI
0.00183373	-0.591648	0.351	0.521	1	PSC_NI	SLC26A2
0.00186653	0.403157	0.442	0.242	1	PSC_I	RAB27B
0.00187337	-0.346739	0.883	0.932	1	PSC_NI	RPL23A
0.00189672	-0.505775	0.714	0.772	1	PSC_NI	SPCS2
0.00193196	0.408285	0.506	0.397	1	PSC_I	CTSB
0.00196886	0.280897	0.195	0.123	1	PSC_I	LAMC2
0.0020455	-0.513004	0.844	0.785	1	PSC_NI	KRT19
0.00211823	-0.379961	0.597	0.644	1	PSC_NI	FAM162A
0.00211853	-0.376506	0.844	0.881	1	PSC_NI	FAU
0.00211891	0.387623	0.571	0.42	1	PSC_I	NQO1
0.00213732	0.393084	0.558	0.393	1	PSC_I	ZDHHC3
0.00215132	0.362779	0.195	0.078	1	PSC_I	TM4SF1
0.00215615	0.466287	0.753	0.685	1	PSC_I	CEACAM5
0.00217793	0.526785	0.701	0.534	1	PSC_I	COPA
0.00220184	-0.831736	0.831	0.808	1	PSC_NI	FABP1
0.00221273	0.287722	0.429	0.251	1	PSC_I	NEBL
0.0022826	0.646361	1	0.959	1	PSC_I	IGKC
0.00232147	0.271985	0.364	0.237	1	PSC_I	DHCR24
0.00246559	-0.461371	0.727	0.749	1	PSC_NI	ATP5MD
0.00254233	0.325329	0.753	0.63	1	PSC_I	SERPINB6
0.00257623	-0.479868	0.675	0.74	1	PSC_NI	ATP5MPL
0.00258026	0.305129	0.416	0.228	1	PSC_I	BHLHE40
0.00260167	-0.35878	1	0.982	1	PSC_NI	PTMA
0.0027111	0.412833	0.338	0.151	1	PSC_I	FSIP2
0.00274833	-0.513803	0.61	0.731	1	PSC_NI	EIF3E
0.00275417	-0.443004	0.883	0.936	1	PSC_NI	RPL6
0.00299698	-0.617694	0.195	0.365	1	PSC_NI	RARRES2
0.00299952	0.674658	0.519	0.402	1	PSC_I	LCN2
0.00299962	0.358996	0.325	0.187	1	PSC_I	PCNT
0.00300473	-0.335636	0.195	0.388	1	PSC_NI	KCTD12
0.00309884	-0.475064	0.662	0.753	1	PSC_NI	SEC61B
0.00316367	-0.325231	0.753	0.758	1	PSC_NI	TMEM59
0.00325171	0.349954	0.468	0.356	1	PSC_I	ERBB2
0.00332576	-0.388438	0.831	0.868	1	PSC_NI	RPL23
0.00334794	0.321791	0.468	0.297	1	PSC_I	TPGS1
0.00337373	-0.610722	0.312	0.502	1	PSC_NI	HIGD1A
0.00362739	0.512939	0.857	0.726	1	PSC_I	HSPA8
0.00362862	0.269791	0.247	0.123	1	PSC_I	XAF1
0.00364136	-0.486692	0.597	0.685	1	PSC_NI	PRDX2
0.00373555	-0.303787	0.584	0.685	1	PSC_NI	FABP5
0.00375405	-0.379907	0.623	0.68	1	PSC_NI	MGST3
0.00376023	-0.412105	0.494	0.557	1	PSC_NI	SDHD
0.00395354	-0.379354	0.558	0.726	1	PSC_NI	MT2A
0.00400854	-0.505745	0.532	0.676	1	PSC_NI	CBX3
0.00405542	0.385049	0.597	0.406	1	PSC_I	FAM107B
0.00408218	0.35528	0.416	0.32	1	PSC_I	CLSTN1
0.0041167	-0.341073	0.13	0.311	1	PSC_NI	MYO1A
0.00416255	0.283319	0.299	0.21	1	PSC_I	GCN1
0.00436864	-0.498348	0.753	0.804	1	PSC_NI	PRDX5
0.00459157	-0.546916	0.623	0.712	1	PSC_NI	RPL36A
0.00473245	0.312338	0.532	0.42	1	PSC_I	LPGAT1
0.00477305	-0.277654	0.922	0.936	1	PSC_NI	RPL24
0.00499254	0.595901	0.481	0.42	1	PSC_I	TCIM
0.00550358	0.397556	0.701	0.502	1	PSC_I	MVP
0.00553584	0.313096	0.351	0.201	1	PSC_I	SGMS2
0.00560934	-0.294944	0.857	0.868	1	PSC_NI	CD9
0.00570456	0.417074	0.429	0.352	1	PSC_I	NCOA7
0.00590415	0.288773	0.234	0.087	1	PSC_I	GPX8
0.00591214	0.293388	0.506	0.47	1	PSC_I	NIPBL
0.00597127	-0.432123	0.844	0.854	1	PSC_NI	TSPAN8
0.00610143	0.328479	0.455	0.274	1	PSC_I	HLA-DRA
0.00628938	-0.373597	0.442	0.612	1	PSC_NI	DYNLT1
0.006389	0.278546	0.636	0.498	1	PSC_I	STAT3
0.006446	-0.501062	0.545	0.667	1	PSC_NI	SUCLG2
0.00647133	0.371065	0.714	0.562	1	PSC_I	TSTA3
0.00652557	-0.281043	0.779	0.749	1	PSC_NI	SRSF2
0.00660889	0.330861	0.766	0.598	1	PSC_I	BRD2
0.0067319	0.263625	0.39	0.237	1	PSC_I	NBEAL2
0.00704193	0.351055	0.818	0.799	1	PSC_I	EEF1D
0.0071886	0.413661	0.455	0.338	1	PSC_I	ARFGEF2
0.00719257	-0.400536	0.87	0.909	1	PSC_NI	HMGB1
0.0074897	0.544247	0.766	0.662	1	PSC_I	GPX2
0.00757618	-0.577392	0.792	0.849	1	PSC_NI	FXYD3
0.00766304	-0.461999	0.584	0.653	1	PSC_NI	MT1X
0.00767921	-0.308586	0.74	0.744	1	PSC_NI	EIF3K
0.00773264	-0.427018	0.519	0.653	1	PSC_NI	PPIG
0.00773266	-0.363427	0.74	0.772	1	PSC_NI	NPM1
0.0078762	0.382053	0.961	0.936	1	PSC_I	FCGBP
0.00789021	-0.320953	0.857	0.918	1	PSC_NI	RPL7
0.00826648	0.333861	0.416	0.265	1	PSC_I	RUNX1
0.00829886	-0.421813	0.429	0.575	1	PSC_NI	UBE2D2
0.00832758	-0.355014	0.857	0.904	1	PSC_NI	FTL
0.00836061	-0.362377	0.519	0.598	1	PSC_NI	NDUFC1
0.0084277	-0.347726	0.766	0.776	1	PSC_NI	TMA7
0.00861717	0.253789	0.416	0.32	1	PSC_I	KIAA1551
0.00874374	0.518858	0.779	0.703	1	PSC_I	CAST
0.00878566	-0.459442	0.727	0.799	1	PSC_NI	NDUFA4
0.00878691	0.278083	0.403	0.233	1	PSC_I	NLRC5
0.00884673	0.367844	0.571	0.461	1	PSC_I	VEGFA
0.00887179	0.291269	0.584	0.434	1	PSC_I	TMPRSS4
0.00892577	-0.443029	0.61	0.676	1	PSC_NI	SNRPG
0.00930485	0.413437	0.597	0.461	1	PSC_I	S100A13
0.00945629	-0.328544	0.649	0.676	1	PSC_NI	HSBP1
0.00946455	0.705733	0.273	0.155	1	PSC_I	JDP2
0.00959003	0.326049	0.338	0.196	1	PSC_I	CCDC88B
0.00981811	0.40054	0.792	0.621	1	PSC_I	IGLC3
0.0101888	-0.475266	0.481	0.598	1	PSC_NI	NDUFB5
0.0103121	0.32884	0.351	0.329	1	PSC_I	INAVA
0.0104885	-0.538725	0.506	0.658	1	PSC_NI	HES1
0.010792	-0.284924	0.221	0.397	1	PSC_NI	MRPS22
0.0108685	0.26124	0.273	0.151	1	PSC_I	EPHA2
0.0110165	0.342396	0.494	0.301	1	PSC_I	MTRNR2L1
0.0110786	-0.322917	0.61	0.644	1	PSC_NI	NDUFC2
0.0111085	0.325301	0.455	0.311	1	PSC_I	INF2
0.0111275	0.311052	0.104	0.105	1	PSC_I	CXCL8
0.0111312	-0.274549	0.143	0.311	1	PSC_NI	PCLAF
0.0111734	-0.309566	0.39	0.516	1	PSC_NI	PRMT1
0.0112593	-0.338	0.74	0.84	1	PSC_NI	ATP5ME
0.0113333	-0.381248	0.571	0.616	1	PSC_NI	NDUFB3
0.0115732	-0.412878	0.416	0.575	1	PSC_NI	ADD3
0.0115742	-0.375641	0.688	0.721	1	PSC_NI	MARCKSL1
0.0117044	-0.673744	0.351	0.434	1	PSC_NI	CA2
0.011705	-0.26009	0.247	0.406	1	PSC_NI	PFDN4
0.0118246	0.376926	0.61	0.443	1	PSC_I	CD55
0.0118483	-0.691226	0.883	0.909	1	PSC_NI	MT-ATP8
0.0125636	0.285785	0.753	0.626	1	PSC_I	PDXDC1
0.0126483	0.344621	0.584	0.47	1	PSC_I	MCTP2
0.0128442	0.454596	0.558	0.411	1	PSC_I	ACIN1
0.0129063	-0.449836	0.779	0.845	1	PSC_NI	EEF1B2
0.0131074	-0.580147	0.468	0.598	1	PSC_NI	STMN1
0.0132815	0.669655	0.416	0.292	1	PSC_I	IGHG3
0.0135658	0.307067	0.286	0.16	1	PSC_I	COL16A1
0.0135676	-0.304521	0.675	0.772	1	PSC_NI	TMEM258
0.0140798	0.29974	0.61	0.447	1	PSC_I	AFF4
0.0147153	-0.617632	0.481	0.607	1	PSC_NI	VAMP8
0.0148497	0.409075	0.39	0.265	1	PSC_I	PLD1
0.0151096	-0.336767	0.662	0.721	1	PSC_NI	ZFAS1
0.0152898	0.479555	0.597	0.475	1	PSC_I	SLC25A37
0.0153853	0.398156	0.234	0.21	1	PSC_I	TOR4A
0.0155761	-0.420214	0.429	0.589	1	PSC_NI	MRPS33
0.0159159	-0.345356	0.273	0.425	1	PSC_NI	STX7
0.0160359	-0.25044	0.065	0.187	1	PSC_NI	DRAIC
0.0163476	0.356765	0.299	0.215	1	PSC_I	SEMA4A
0.0165358	-0.304753	0.558	0.621	1	PSC_NI	RANBP1
0.0168008	0.384845	0.273	0.269	1	PSC_I	RNF4
0.0168547	-0.43341	0.766	0.808	1	PSC_NI	CALM1
0.0172678	-0.436693	0.494	0.607	1	PSC_NI	NARS
0.0174622	0.44355	0.571	0.411	1	PSC_I	KCNMA1
0.0176245	0.269227	0.208	0.315	1	PSC_I	QSER1
0.0178692	0.41296	0.286	0.187	1	PSC_I	BAIAP2
0.01821	0.254276	0.455	0.329	1	PSC_I	CARMIL1
0.0182704	0.421299	0.584	0.452	1	PSC_I	EIF2A
0.0183186	-0.383729	0.714	0.776	1	PSC_NI	MYL12B
0.0184747	-0.328773	0.39	0.53	1	PSC_NI	CDK6
0.0185725	-0.535661	0.701	0.785	1	PSC_NI	SEC61G
0.0189376	0.344233	0.571	0.425	1	PSC_I	TOP2B
0.0190851	-0.374176	0.403	0.566	1	PSC_NI	ELF1
0.0191055	-0.283962	0.558	0.575	1	PSC_NI	MRPL41
0.0191931	-0.434823	0.558	0.644	1	PSC_NI	TST
0.019345	0.363233	0.532	0.397	1	PSC_I	PDXK
0.0193729	0.304736	0.649	0.584	1	PSC_I	GALNT7
0.0196836	0.265561	0.299	0.269	1	PSC_I	PIGM
0.0198201	0.364498	0.662	0.507	1	PSC_I	ZNF638
0.0200688	0.294653	0.182	0.164	1	PSC_I	TBCE
0.0201669	-0.286322	0.922	0.932	1	PSC_NI	RPL14
0.0201845	0.336675	0.26	0.151	1	PSC_I	LYN
0.0201964	0.349276	0.909	0.817	1	PSC_I	SH3BGRL3
0.0205284	0.378823	0.844	0.799	1	PSC_I	KLF6
0.0205948	-0.346817	0.779	0.849	1	PSC_NI	HNRNPA1
0.0206004	0.302405	0.584	0.443	1	PSC_I	HLA-F
0.020627	0.288514	0.519	0.411	1	PSC_I	PRRC2B
0.0209952	-0.292177	0.494	0.566	1	PSC_NI	SELENBP1
0.0216051	0.256097	1	1	1	PSC_I	MT-ATP6
0.0218734	-0.364633	0.519	0.589	1	PSC_NI	RCN2
0.0219364	-0.360794	0.74	0.721	1	PSC_NI	SKP1
0.0222735	0.446472	0.312	0.215	1	PSC_I	PCNX3
0.0222835	-0.271748	0.909	0.918	1	PSC_NI	RPS25
0.0225102	0.398302	0.494	0.466	1	PSC_I	PSMB9
0.0226054	-0.283173	0.234	0.374	1	PSC_NI	SIAE
0.0226524	-0.268263	0.597	0.616	1	PSC_NI	COA3
0.0229232	0.404897	0.636	0.584	1	PSC_I	PPA1
0.0230785	-0.817843	0.455	0.612	1	PSC_NI	LRRC75A
0.0232649	-0.428661	0.377	0.511	1	PSC_NI	DCTPP1
0.0234561	0.265253	0.39	0.311	1	PSC_I	KCNK1
0.0235064	0.377992	0.74	0.584	1	PSC_I	ATF3
0.0241267	0.280891	0.61	0.475	1	PSC_I	CLK1
0.0246785	-0.262616	0.714	0.703	1	PSC_NI	ATP5F1A
0.0249893	-0.496483	0.753	0.836	1	PSC_NI	SPINK1
0.0251434	-0.281579	0.143	0.288	1	PSC_NI	ACVR1C
0.0253156	-0.372447	0.429	0.562	1	PSC_NI	ID3
0.0256077	-0.396484	0.221	0.374	1	PSC_NI	MT1H
0.025732	0.33315	0.143	0.146	1	PSC_I	NYNRIN
0.0258781	0.70219	0.688	0.612	1	PSC_I	REP15
0.0259843	0.336765	0.909	0.877	1	PSC_I	HLA-B
0.0260089	0.287067	0.61	0.507	1	PSC_I	PSAP
0.0261954	0.301343	0.831	0.717	1	PSC_I	XBP1
0.0262448	-0.472811	0.61	0.694	1	PSC_NI	MORF4L1
0.0266048	-0.265773	0.377	0.521	1	PSC_NI	MRPL16
0.026818	0.486267	0.597	0.507	1	PSC_I	SETX
0.0274478	0.352435	0.649	0.539	1	PSC_I	TAPBP
0.0278203	0.282901	0.597	0.502	1	PSC_I	ARFGEF3
0.0282388	0.260047	0.623	0.461	1	PSC_I	GOLGA3
0.0282902	-0.380402	0.494	0.635	1	PSC_NI	VPS29
0.0283125	-0.26266	0.74	0.744	1	PSC_NI	PTGES3
0.0283719	0.3434	0.571	0.539	1	PSC_I	PIK3R1
0.0287004	0.302931	0.39	0.306	1	PSC_I	HOXB5
0.0288291	0.3513	0.727	0.598	1	PSC_I	SQSTM1
0.0288408	-0.425726	0.688	0.74	1	PSC_NI	TPD52
0.0288721	0.423178	0.182	0.132	1	PSC_I	IFT122
0.0292194	0.316033	0.688	0.575	1	PSC_I	EIF3G
0.0294214	-0.263916	0.571	0.676	1	PSC_NI	SNRPE
0.029447	-0.292522	0.247	0.379	1	PSC_NI	FAM3C
0.0294721	-0.301398	0.455	0.584	1	PSC_NI	PFDN2
0.0299495	-0.256435	0.714	0.74	1	PSC_NI	ATP5PF
0.0304319	0.388875	0.156	0.119	1	PSC_I	PARP3
0.0305497	-0.399705	0.377	0.498	1	PSC_NI	ABRACL
0.0305517	-0.532729	0.61	0.68	1	PSC_NI	PDLIM1
0.0311052	0.353614	0.455	0.356	1	PSC_I	TFCP2L1
0.0316913	0.273957	0.442	0.333	1	PSC_I	DGKD
0.0318995	0.367943	0.481	0.388	1	PSC_I	PIM3
0.0323719	0.282758	0.494	0.425	1	PSC_I	CEBPG
0.0323818	0.286402	0.143	0.068	1	PSC_I	FXYD5
0.0327816	-0.280099	0.455	0.566	1	PSC_NI	RSL1D1
0.0328702	0.257105	0.195	0.1	1	PSC_I	LGALS1
0.0328829	-0.300276	0.481	0.621	1	PSC_NI	NDUFB9
0.0330726	0.267071	0.494	0.397	1	PSC_I	MXD4
0.0331918	-0.349863	0.545	0.653	1	PSC_NI	LAPTM4A
0.0333057	-0.382199	0.688	0.785	1	PSC_NI	SPINT2
0.0333386	0.383595	0.39	0.324	1	PSC_I	ARL14
0.0337338	0.29302	0.532	0.461	1	PSC_I	EPHB2
0.0342061	-0.398613	0.442	0.534	1	PSC_NI	NIPSNAP2
0.0342829	-0.300315	0.403	0.516	1	PSC_NI	NIFK
0.0343836	0.323134	0.481	0.425	1	PSC_I	IRF1
0.0344703	0.347068	0.286	0.201	1	PSC_I	HIP1R
0.0349401	-0.357664	0.403	0.557	1	PSC_NI	PTMS
0.0350637	-0.337888	0.26	0.388	1	PSC_NI	VAV3
0.0351597	0.392341	0.442	0.338	1	PSC_I	NFIX
0.0353755	-0.383125	0.545	0.708	1	PSC_NI	SNHG8
0.0353823	0.286785	0.312	0.397	1	PSC_I	SLC22A23
0.0354876	0.297344	0.74	0.621	1	PSC_I	SOX9
0.0356931	-0.399272	0.468	0.566	1	PSC_NI	SSB
0.0358134	-0.263887	0.338	0.461	1	PSC_NI	CMC1
0.0358856	-0.357774	0.61	0.68	1	PSC_NI	UQCR11
0.0361209	0.269717	0.286	0.292	1	PSC_I	EFNB1
0.0361274	0.338233	0.935	0.836	1	PSC_I	ELF3
0.0365305	-0.380615	0.675	0.712	1	PSC_NI	SERBP1
0.0366095	-0.306335	0.766	0.813	1	PSC_NI	RPL36AL
0.0367099	0.402166	0.662	0.566	1	PSC_I	ARL6IP4
0.0369115	0.272337	0.675	0.539	1	PSC_I	NPDC1
0.0369768	0.38207	0.494	0.393	1	PSC_I	RICTOR
0.0369805	0.254746	0.39	0.256	1	PSC_I	BCL3
0.0386294	-0.354629	0.532	0.571	1	PSC_NI	MYDGF
0.0387233	0.296139	0.273	0.256	1	PSC_I	SLF2
0.0388653	-0.361193	0.519	0.557	1	PSC_NI	ROMO1
0.0391642	0.459679	0.857	0.826	1	PSC_I	HSPA1A
0.0392624	-0.29537	0.455	0.575	1	PSC_NI	RBM17
0.0393237	0.581132	0.623	0.571	1	PSC_I	HSPH1
0.0399349	0.326682	0.13	0.11	1	PSC_I	ARHGAP5-AS1
0.040086	0.314403	0.416	0.361	1	PSC_I	UBR4
0.0402073	0.329169	0.948	0.904	1	PSC_I	MTRNR2L8
0.040219	-0.296608	0.584	0.594	1	PSC_NI	NDUFB8
0.0406004	0.284646	0.273	0.192	1	PSC_I	MGAT5
0.0406123	-0.268752	0.351	0.498	1	PSC_NI	TOX3
0.0406848	0.269626	0.403	0.393	1	PSC_I	SPTAN1
0.0415006	-0.355451	0.506	0.607	1	PSC_NI	FAM177A1
0.0415339	-0.311133	0.571	0.626	1	PSC_NI	CUTA
0.0417202	0.26352	0.247	0.178	1	PSC_I	DPY19L3
0.0417362	0.40826	0.299	0.164	1	PSC_I	CEACAM1
0.0425049	0.367164	0.442	0.379	1	PSC_I	PURB
0.0427742	0.461414	0.935	0.9	1	PSC_I	JUN
0.0428416	0.422113	0.455	0.342	1	PSC_I	EPS8L3
0.0430764	0.401481	0.351	0.315	1	PSC_I	N4BP1
0.0435825	-0.33843	0.416	0.566	1	PSC_NI	FAR1
0.0439656	0.392619	0.364	0.37	1	PSC_I	RSPRY1
0.0440909	0.471847	0.494	0.461	1	PSC_I	RND3
0.0441779	-0.314408	0.455	0.548	1	PSC_NI	MPLKIP
0.0443899	-0.295021	0.623	0.635	1	PSC_NI	PDCD4
0.0444623	0.296066	0.208	0.269	1	PSC_I	YEATS4
0.0447405	-0.48387	0.429	0.507	1	PSC_NI	UGT2B17
0.0448436	0.255304	0.468	0.393	1	PSC_I	SH3PXD2A
0.0450251	0.271343	0.883	0.758	1	PSC_I	RBM39
0.0453115	-0.284782	0.558	0.63	1	PSC_NI	RBX1
0.0453707	-0.323735	0.416	0.53	1	PSC_NI	SDHC
0.0454606	-0.372192	0.506	0.498	1	PSC_NI	CELF2
0.0456575	-0.386479	0.584	0.685	1	PSC_NI	OSTC
0.0458951	-0.282727	0.87	0.909	1	PSC_NI	UBA52
0.0459228	-0.413327	0.234	0.347	1	PSC_NI	NIPSNAP3A
0.0461566	-0.294335	0.312	0.461	1	PSC_NI	SHPRH
0.0461789	0.412168	0.312	0.187	1	PSC_I	PTPA
0.0465664	-0.292956	0.727	0.712	1	PSC_NI	NUCKS1
0.0466472	-0.26124	0.597	0.671	1	PSC_NI	SNRPD3
0.0470774	-0.327891	0.429	0.521	1	PSC_NI	TRAPPC1
0.0472842	0.269157	0.312	0.215	1	PSC_I	MLST8
0.047309	0.266805	0.571	0.457	1	PSC_I	SCARB2
0.0473197	0.387497	0.364	0.315	1	PSC_I	CES3
0.0476399	0.389317	0.312	0.205	1	PSC_I	PI4K2B
0.0476486	-0.268229	0.364	0.466	1	PSC_NI	TRAPPC6A
0.0478928	0.351709	0.312	0.192	1	PSC_I	NCAPD2
0.048532	0.261814	0.597	0.53	1	PSC_I	PTBP1
0.0485912	0.388143	0.455	0.333	1	PSC_I	OPTN
0.049346	-0.252317	0.182	0.32	1	PSC_NI	TCAIM
0.0493634	0.405499	0.455	0.352	1	PSC_I	SIRT7
0.0497468	0.400262	0.494	0.384	1	PSC_I	SLC50A1
0.0504086	-0.346544	0.403	0.498	1	PSC_NI	CNN3
0.0505448	0.257407	0.377	0.329	1	PSC_I	PEAK1
0.050616	-0.450317	0.61	0.699	1	PSC_NI	RBM47
0.0508556	0.482617	0.117	0.037	1	PSC_I	DUOXA2
0.0509088	0.50407	0.169	0.256	1	PSC_I	SWI5
0.0510101	-0.299768	0.714	0.735	1	PSC_NI	ATP5F1B
0.0511559	0.292051	0.26	0.233	1	PSC_I	HEXDC
0.0511686	0.385512	0.338	0.283	1	PSC_I	XPNPEP1
0.0514085	-0.319952	0.338	0.461	1	PSC_NI	HIBCH
0.0517789	0.299851	0.182	0.256	1	PSC_I	CLDN15
0.0518312	-0.327037	0.532	0.639	1	PSC_NI	TMEM141
0.052069	-0.335926	0.545	0.648	1	PSC_NI	PPP1R14B
0.0523077	0.421927	0.286	0.247	1	PSC_I	HCFC1R1
0.0526133	-0.367998	0.597	0.635	1	PSC_NI	TUBB
0.0531422	0.287911	0.234	0.192	1	PSC_I	ADAM17
0.0532655	-0.331095	0.844	0.918	1	PSC_NI	RPL31
0.0534111	-0.412765	0.948	0.977	1	PSC_NI	TMSB4X
0.0544394	-0.275854	0.545	0.598	1	PSC_NI	PRDX6
0.0557731	0.373261	0.169	0.11	1	PSC_I	SMIM3
0.0560338	0.255266	0.597	0.516	1	PSC_I	AKAP13
0.0560884	-0.257271	0.351	0.466	1	PSC_NI	COA6
0.0561576	-0.265517	0.195	0.306	1	PSC_NI	PRLR
0.0571305	-0.353177	0.675	0.781	1	PSC_NI	SERP1
0.0572078	0.36824	0.455	0.342	1	PSC_I	HEPH
0.057391	0.262105	0.26	0.183	1	PSC_I	ELMOD3
0.0576257	-0.381944	0.844	0.858	1	PSC_NI	SAT1
0.0578593	0.285642	0.299	0.205	1	PSC_I	PRRG2
0.057924	0.278226	0.818	0.68	1	PSC_I	IGLC2
0.0580367	0.329112	0.455	0.402	1	PSC_I	TRIOBP
0.0582583	-0.259536	0.662	0.708	1	PSC_NI	ATP5PD
0.0583459	-0.313004	0.273	0.402	1	PSC_NI	SLC9A3R2
0.0585362	-0.289084	0.273	0.365	1	PSC_NI	SLC22A18
0.0590692	-0.289331	0.584	0.671	1	PSC_NI	EIF1AX
0.0591333	0.485335	0.221	0.237	1	PSC_I	GATA6-AS1
0.0597716	0.34863	0.727	0.635	1	PSC_I	LGALS3BP
0.0605325	0.35888	0.13	0.05	1	PSC_I	KAT2B
0.0611128	0.275636	0.519	0.393	1	PSC_I	PTAR1
0.0618708	-0.326625	0.455	0.566	1	PSC_NI	LARP7
0.0619356	-0.266605	0.623	0.521	1	PSC_NI	TMEM219
0.0619936	-0.322643	0.701	0.703	1	PSC_NI	SRRM1
0.0620669	-0.332565	0.779	0.795	1	PSC_NI	GNAS
0.0628775	-0.34651	0.416	0.539	1	PSC_NI	RBM26
0.0631854	-0.474087	0.234	0.374	1	PSC_NI	GUCA2A
0.0632269	-0.364583	0.416	0.475	1	PSC_NI	CAT
0.0632578	-0.343946	0.494	0.58	1	PSC_NI	NASP
0.0634283	0.370762	0.299	0.224	1	PSC_I	TPRN
0.0635183	0.353393	0.364	0.256	1	PSC_I	ADIPOR2
0.0642586	0.35164	0.571	0.438	1	PSC_I	TMOD3
0.0650245	-0.308414	0.623	0.626	1	PSC_NI	NANS
0.0653402	0.294781	0.26	0.224	1	PSC_I	ARHGEF5
0.0655062	-0.514746	0.325	0.461	1	PSC_NI	SMC4
0.0663919	-0.343643	0.455	0.511	1	PSC_NI	CMBL
0.0664684	0.252088	0.675	0.589	1	PSC_I	AHNAK
0.0667689	0.255768	0.325	0.256	1	PSC_I	GAN
0.0669784	-0.363852	0.416	0.534	1	PSC_NI	FXR1
0.0677911	0.402762	0.325	0.283	1	PSC_I	NUPL2
0.067945	-0.30694	0.455	0.493	1	PSC_NI	SIVA1
0.0683596	-0.310752	0.221	0.347	1	PSC_NI	UPF3B
0.0687649	-0.314515	0.766	0.872	1	PSC_NI	HSP90B1
0.0691027	-0.318161	0.701	0.731	1	PSC_NI	ITM2C
0.0693092	0.329407	0.455	0.37	1	PSC_I	GSDMD
0.0694523	0.289942	0.584	0.521	1	PSC_I	TECR
0.0695227	-1.47288	0.312	0.406	1	PSC_NI	ZG16
0.0696606	0.323436	0.416	0.32	1	PSC_I	PER2
0.0697701	-0.319891	0.429	0.521	1	PSC_NI	MCTS1
0.0698441	-0.335084	0.506	0.598	1	PSC_NI	LAMTOR5
0.070286	0.279031	0.701	0.635	1	PSC_I	EHF
0.0703405	0.296462	0.234	0.164	1	PSC_I	PAF1
0.0704788	-0.323348	0.662	0.763	1	PSC_NI	RPS10
0.0707246	-0.300641	0.377	0.479	1	PSC_NI	ACADM
0.0708915	0.273755	0.714	0.598	1	PSC_I	EMP2
0.0712566	-0.332113	0.61	0.667	1	PSC_NI	NDUFA5
0.0723981	0.305276	0.545	0.493	1	PSC_I	VPS13C
0.0724507	-0.335853	0.39	0.47	1	PSC_NI	VSIG2
0.0727515	0.278802	0.325	0.374	1	PSC_I	CDHR1
0.0727954	-0.255055	0.403	0.553	1	PSC_NI	RPAIN
0.0758389	0.435309	0.792	0.712	1	PSC_I	IER3
0.0760092	-0.371627	0.623	0.717	1	PSC_NI	ARF4
0.0760477	-0.285816	0.766	0.822	1	PSC_NI	RPL4
0.0763392	-0.361477	0.558	0.612	1	PSC_NI	ARL6IP1
0.0766389	0.318355	0.234	0.155	1	PSC_I	INPP5K
0.078871	-0.253197	0.26	0.361	1	PSC_NI	DHRS11
0.079019	-0.427659	0.442	0.553	1	PSC_NI	MAP1LC3B
0.0797501	-0.296776	0.416	0.53	1	PSC_NI	TCERG1
0.0805413	-0.311954	0.74	0.772	1	PSC_NI	HNRNPC
0.0814831	-0.253882	0.169	0.283	1	PSC_NI	SCN9A
0.0826983	0.263723	0.403	0.393	1	PSC_I	PDK4
0.0831748	0.297493	0.156	0.201	1	PSC_I	COQ3
0.0835716	-0.355246	0.532	0.621	1	PSC_NI	NDUFA13
0.0838294	0.349257	0.519	0.429	1	PSC_I	ANXA5
0.0838656	0.254653	0.26	0.164	1	PSC_I	FGD6
0.0870783	-0.250239	0.468	0.603	1	PSC_NI	LSM5
0.0878976	0.381629	0.273	0.311	1	PSC_I	CENPF
0.0879658	-0.307534	0.429	0.534	1	PSC_NI	MTIF3
0.0884158	0.251752	0.779	0.671	1	PSC_I	RBM25
0.0891197	-0.278286	0.532	0.607	1	PSC_NI	UQCRFS1
0.0900249	0.338996	0.623	0.498	1	PSC_I	USO1
0.0908508	-0.272582	0.481	0.553	1	PSC_NI	TIMM8B
0.0911522	0.375799	0.299	0.26	1	PSC_I	SPIDR
0.0912877	-0.290545	0.364	0.461	1	PSC_NI	NCBP2-AS2
0.0914915	0.301443	0.156	0.196	1	PSC_I	OVOL2
0.0926892	0.329024	0.571	0.489	1	PSC_I	SEPHS2
0.0929311	-0.257141	0.455	0.557	1	PSC_NI	FAM96B
0.0935802	-0.335789	0.455	0.534	1	PSC_NI	MRPL13
0.0950107	0.283298	0.325	0.283	1	PSC_I	NECTIN2
0.0963162	0.254775	0.338	0.32	1	PSC_I	BIK
0.0966417	-0.26008	0.545	0.621	1	PSC_NI	RSL24D1
0.0975306	-0.31831	0.364	0.466	1	PSC_NI	OTUD6B-AS1
0.0988943	0.351978	0.403	0.329	1	PSC_I	PYGB
0.101035	0.258228	0.195	0.164	1	PSC_I	ACVRL1
0.101198	0.301082	0.221	0.21	1	PSC_I	STK16
0.10179	0.43366	0.273	0.283	1	PSC_I	CNNM4
0.102008	-0.344357	0.506	0.612	1	PSC_NI	HSD11B2
0.102221	0.457173	0.468	0.342	1	PSC_I	CTBP1
0.102278	0.355823	0.273	0.187	1	PSC_I	CLDN12
0.102288	-0.324966	0.403	0.521	1	PSC_NI	SPATS2L
0.102931	0.294389	0.662	0.562	1	PSC_I	EFHD2
0.103132	0.321298	0.182	0.187	1	PSC_I	ALKBH2
0.103497	-0.395839	0.688	0.753	1	PSC_NI	UBL5
0.104456	0.264108	0.169	0.242	1	PSC_I	PIGK
0.106178	-0.358901	0.312	0.416	1	PSC_NI	WDR43
0.106262	-0.640036	0.286	0.416	1	PSC_NI	PLA2G2A
0.106847	-0.300755	0.481	0.566	1	PSC_NI	POLR2K
0.107048	-0.27459	0.468	0.562	1	PSC_NI	SNX6
0.107222	-0.261831	0.455	0.539	1	PSC_NI	PSMA2
0.108244	-0.309352	0.455	0.557	1	PSC_NI	MRPS6
0.108423	-0.295205	0.74	0.781	1	PSC_NI	SET
0.108599	-0.305604	0.545	0.626	1	PSC_NI	PRELID1
0.109982	-0.345159	0.455	0.53	1	PSC_NI	PSMC6
0.110334	0.50288	0.377	0.311	1	PSC_I	GON4L
0.111069	0.427405	0.506	0.434	1	PSC_I	FAM13A
0.113094	0.272394	0.247	0.164	1	PSC_I	LRP1
0.11386	-0.372439	0.753	0.781	1	PSC_NI	TXNIP
0.11433	-0.335145	0.364	0.47	1	PSC_NI	PYURF
0.114598	0.46977	0.13	0.114	1	PSC_I	HIST1H2AH
0.117349	-0.283979	0.584	0.667	1	PSC_NI	NDUFB1
0.118433	0.474146	0.558	0.562	1	PSC_I	PLCG2
0.120174	-0.266128	0.273	0.397	1	PSC_NI	CTTNBP2NL
0.120182	0.31228	0.675	0.616	1	PSC_I	TCF25
0.120648	-0.292905	0.234	0.311	1	PSC_NI	IPO8
0.121355	0.252203	0.208	0.279	1	PSC_I	MCRS1
0.121451	-0.370014	0.506	0.607	1	PSC_NI	NUCB2
0.121951	-0.263696	0.818	0.886	1	PSC_NI	RPSA
0.122257	0.274708	0.325	0.269	1	PSC_I	ASXL2
0.122575	-0.303094	0.234	0.315	1	PSC_NI	SPIN1
0.123598	-0.352015	0.481	0.566	1	PSC_NI	MRPL34
0.125042	-0.325581	0.364	0.443	1	PSC_NI	MRPL22
0.125722	0.338637	0.766	0.685	1	PSC_I	NR4A1
0.127604	-0.294966	0.494	0.521	1	PSC_NI	DUT
0.127728	0.267697	0.61	0.525	1	PSC_I	ANXA11
0.128532	0.381561	0.545	0.511	1	PSC_I	FDFT1
0.129644	0.337268	0.416	0.338	1	PSC_I	FBLIM1
0.130043	-0.342657	0.701	0.731	1	PSC_NI	PCBP1
0.131891	-0.277679	0.221	0.315	1	PSC_NI	CREBRF
0.132707	-0.329143	0.532	0.607	1	PSC_NI	PPP1CC
0.132763	-0.29559	0.416	0.534	1	PSC_NI	ANAPC5
0.133067	-0.355929	0.519	0.543	1	PSC_NI	CHMP5
0.134086	-0.310472	0.688	0.735	1	PSC_NI	DSTN
0.134132	0.324583	0.338	0.265	1	PSC_I	CTBS
0.134376	-0.359093	0.416	0.53	1	PSC_NI	BRK1
0.136149	0.272817	0.455	0.406	1	PSC_I	PPP4R3B
0.136208	0.362917	0.714	0.685	1	PSC_I	S100A11
0.1368	0.344676	0.532	0.466	1	PSC_I	ERP44
0.137029	-0.294227	0.779	0.808	1	PSC_NI	EIF4A2
0.139205	-0.300424	0.766	0.776	1	PSC_NI	ATP1B1
0.141483	-0.293471	0.519	0.607	1	PSC_NI	IRF2BP2
0.14275	-0.462598	0.662	0.767	1	PSC_NI	HNRNPDL
0.14365	-0.30771	0.714	0.753	1	PSC_NI	YWHAE
0.144094	0.260428	0.208	0.155	1	PSC_I	EDEM2
0.144236	0.297509	0.39	0.301	1	PSC_I	FAM214A
0.144898	-0.306919	0.468	0.575	1	PSC_NI	NDUFA9
0.145115	0.34098	0.13	0.142	1	PSC_I	SLC12A6
0.145563	0.361441	0.351	0.279	1	PSC_I	PLIN3
0.147094	-0.30501	0.519	0.575	1	PSC_NI	FBL
0.147178	-0.393436	0.519	0.607	1	PSC_NI	YWHAQ
0.148398	0.306074	0.584	0.475	1	PSC_I	ANXA7
0.148618	-0.369427	0.494	0.553	1	PSC_NI	HDAC2
0.149595	-0.282483	0.61	0.626	1	PSC_NI	CSDE1
0.149606	-0.279087	0.545	0.621	1	PSC_NI	UGP2
0.150418	-0.275156	0.597	0.621	1	PSC_NI	ALKBH7
0.150846	0.261554	0.377	0.279	1	PSC_I	POR
0.152013	-0.299683	0.442	0.498	1	PSC_NI	MTPN
0.152408	-0.259562	0.455	0.525	1	PSC_NI	NEO1
0.152514	-0.251184	0.494	0.575	1	PSC_NI	TMBIM4
0.153068	0.359725	0.247	0.205	1	PSC_I	USP4
0.153359	0.269574	0.273	0.169	1	PSC_I	CCL20
0.15403	-0.309272	0.325	0.434	1	PSC_NI	C19orf33
0.154033	-0.291352	0.571	0.662	1	PSC_NI	TBCA
0.154392	-0.316524	0.429	0.543	1	PSC_NI	FNBP1L
0.155585	-0.385575	0.442	0.534	1	PSC_NI	TMPO
0.156007	-0.252261	0.273	0.37	1	PSC_NI	MIR194-2HG
0.157551	-0.260894	0.286	0.393	1	PSC_NI	ZMYND11
0.158867	-0.414693	0.506	0.543	1	PSC_NI	CFDP1
0.15887	-0.255309	0.442	0.511	1	PSC_NI	ANP32A
0.159507	-0.263897	0.61	0.68	1	PSC_NI	VDAC1
0.160862	-0.301128	0.649	0.74	1	PSC_NI	SUB1
0.161786	-0.390907	0.818	0.868	1	PSC_NI	TPM1
0.162555	-0.256006	0.221	0.306	1	PSC_NI	FHIT
0.163495	-0.338227	0.429	0.475	1	PSC_NI	CCNG1
0.164215	0.303456	0.104	0.128	1	PSC_I	TTC27
0.164694	0.361116	0.519	0.475	1	PSC_I	BRD4
0.165563	0.264737	0.195	0.128	1	PSC_I	DUSP10
0.166943	-0.25485	0.273	0.388	1	PSC_NI	C5orf24
0.16708	0.406321	0.169	0.16	1	PSC_I	MICAL2
0.167105	-0.258407	0.494	0.584	1	PSC_NI	UGDH
0.168475	-0.307854	0.792	0.717	1	PSC_NI	EGR1
0.168576	-0.407102	0.442	0.457	1	PSC_NI	GDF15
0.168607	0.313231	0.143	0.16	1	PSC_I	CTH
0.169361	0.295977	0.286	0.196	1	PSC_I	EGR3
0.174139	0.33457	0.403	0.374	1	PSC_I	SRPRB
0.174693	0.316771	0.377	0.329	1	PSC_I	ZNF587
0.175257	-0.259265	0.429	0.475	1	PSC_NI	TMEM256
0.175321	0.275905	0.351	0.406	1	PSC_I	ALDH9A1
0.175528	0.300652	0.377	0.356	1	PSC_I	RASSF6
0.175587	-0.386912	0.416	0.511	1	PSC_NI	TUBA4A
0.176011	0.266723	0.494	0.42	1	PSC_I	RAD23A
0.176685	-0.327641	0.403	0.479	1	PSC_NI	AFF1
0.177488	0.299786	0.143	0.1	1	PSC_I	TBC1D13
0.179296	0.256733	0.364	0.288	1	PSC_I	ATP2A3
0.180135	-0.251568	0.169	0.269	1	PSC_NI	TPSG1
0.180874	0.300663	0.117	0.142	1	PSC_I	DERL3
0.182279	-0.259883	0.429	0.525	1	PSC_NI	MRPS26
0.184382	-0.265197	0.312	0.411	1	PSC_NI	MPHOSPH10
0.184432	0.309702	0.662	0.584	1	PSC_I	ODC1
0.184674	0.341807	0.234	0.192	1	PSC_I	TM7SF2
0.184922	0.256462	0.312	0.342	1	PSC_I	PPM1B
0.187109	-0.381634	0.636	0.662	1	PSC_NI	MT-ND6
0.187123	0.388792	0.325	0.329	1	PSC_I	ELP5
0.188036	-0.288213	0.584	0.607	1	PSC_NI	HNRNPM
0.188404	-0.254203	0.649	0.653	1	PSC_NI	VAPA
0.189048	0.418456	0.727	0.648	1	PSC_I	DNAJB1
0.189294	0.363879	0.364	0.26	1	PSC_I	IGHG4
0.189368	-0.271938	0.364	0.475	1	PSC_NI	PGRMC2
0.190022	-0.294692	0.208	0.274	1	PSC_NI	MB
0.190187	-0.255628	0.623	0.626	1	PSC_NI	S100A14
0.192994	0.251585	0.26	0.247	1	PSC_I	CEP170B
0.193202	-0.252111	0.597	0.594	1	PSC_NI	TUFM
0.194116	-0.322206	0.61	0.607	1	PSC_NI	PRDX3
0.195752	-0.286142	0.416	0.511	1	PSC_NI	MUC12
0.196487	0.307895	0.338	0.329	1	PSC_I	IVD
0.197796	-0.305976	0.234	0.333	1	PSC_NI	TSC22D3
0.199407	-0.280291	0.545	0.553	1	PSC_NI	MAP3K13
0.199567	0.307763	0.442	0.402	1	PSC_I	ACAP2
0.200587	0.324902	0.156	0.119	1	PSC_I	ZBTB22
0.201794	0.306026	0.455	0.447	1	PSC_I	IDI1
0.202213	-0.277067	0.39	0.416	1	PSC_NI	SLC25A24
0.20264	0.292909	0.636	0.534	1	PSC_I	C19orf53
0.204578	-0.37904	0.325	0.42	1	PSC_NI	PTS
0.206936	-0.288675	0.584	0.653	1	PSC_NI	ATP5PB
0.208694	0.384401	0.727	0.644	1	PSC_I	PSME1
0.209453	0.419389	0.117	0.164	1	PSC_I	C2orf76
0.210808	-0.30269	0.519	0.603	1	PSC_NI	TMEM167A
0.211537	-0.377661	0.662	0.68	1	PSC_NI	KLK1
0.215081	-0.299952	0.455	0.539	1	PSC_NI	CMAS
0.216647	-0.25355	0.338	0.447	1	PSC_NI	AFG3L2
0.216778	-0.281819	0.584	0.676	1	PSC_NI	HP1BP3
0.218757	-0.370282	0.39	0.489	1	PSC_NI	MBP
0.222233	-0.274328	0.442	0.479	1	PSC_NI	BZW2
0.224073	-0.293764	0.351	0.434	1	PSC_NI	UBE2D1
0.225191	0.272977	0.143	0.119	1	PSC_I	CDKN2D
0.227676	0.345743	0.117	0.096	1	PSC_I	AVIL
0.229457	0.283047	0.351	0.32	1	PSC_I	RBM14
0.231021	-0.316701	0.377	0.443	1	PSC_NI	CXADR
0.23201	-0.318672	0.831	0.831	1	PSC_NI	ST6GALNAC1
0.232475	0.332584	0.156	0.155	1	PSC_I	AKAP5
0.235514	-0.272267	0.442	0.452	1	PSC_NI	NDFIP2
0.238395	-0.259521	0.247	0.324	1	PSC_NI	CTDSPL2
0.24029	-0.255059	0.299	0.288	1	PSC_NI	SIPA1L3
0.240562	0.296021	0.078	0.1	1	PSC_I	THTPA
0.24072	-0.259558	0.506	0.575	1	PSC_NI	PABPN1
0.241098	-0.294826	0.506	0.548	1	PSC_NI	CCDC47
0.246416	0.345422	0.571	0.484	1	PSC_I	ISOC2
0.246505	0.278538	0.351	0.288	1	PSC_I	ACOX1
0.248919	0.267836	0.455	0.365	1	PSC_I	EPB41
0.250203	-0.293126	0.26	0.333	1	PSC_NI	ERI3
0.251983	0.297372	0.078	0.11	1	PSC_I	HSPA6
0.25529	0.34434	0.662	0.607	1	PSC_I	CAPZB
0.255333	0.339934	0.299	0.288	1	PSC_I	CCNH
0.255479	0.266063	0.987	0.977	1	PSC_I	S100A6
0.256226	-0.308352	0.416	0.443	1	PSC_NI	EEF1E1
0.257284	-0.360068	0.221	0.311	1	PSC_NI	AQP8
0.258489	-0.331924	0.286	0.342	1	PSC_NI	PPP1R11
0.262558	-0.2969	0.545	0.58	1	PSC_NI	SSR1
0.263841	-0.278814	0.377	0.47	1	PSC_NI	ARID4B
0.265835	0.304077	0.182	0.183	1	PSC_I	HSPG2
0.265918	-0.337881	0.545	0.553	1	PSC_NI	STT3B
0.266637	-0.294218	0.545	0.621	1	PSC_NI	COPE
0.266937	-0.252184	0.649	0.699	1	PSC_NI	POLR2L
0.268725	-0.258	0.416	0.507	1	PSC_NI	SNX5
0.274585	0.338722	0.312	0.247	1	PSC_I	RLIM
0.275726	0.367838	0.195	0.256	1	PSC_I	GEN1
0.277008	-0.298248	0.558	0.571	1	PSC_NI	TM9SF2
0.278621	0.283868	0.234	0.265	1	PSC_I	DELE1
0.279451	0.29796	0.26	0.192	1	PSC_I	LYPD8
0.279504	-0.265937	0.519	0.603	1	PSC_NI	COX17
0.279819	-0.304999	0.584	0.658	1	PSC_NI	DEK
0.279819	-0.263108	0.325	0.416	1	PSC_NI	UVSSA
0.280381	-0.279642	0.117	0.169	1	PSC_NI	TTTY15
0.281334	0.327421	0.623	0.562	1	PSC_I	THUMPD3-AS1
0.281768	-0.261365	0.494	0.534	1	PSC_NI	SELENOM
0.284796	-0.369104	0.429	0.489	1	PSC_NI	MRPL33
0.286071	-0.26273	0.364	0.457	1	PSC_NI	SMARCA4
0.288338	0.26529	0.429	0.53	1	PSC_I	ATOX1
0.289089	-0.312709	0.727	0.767	1	PSC_NI	SMIM22
0.289667	0.314729	0.13	0.114	1	PSC_I	DFFB
0.289847	0.3142	0.221	0.21	1	PSC_I	PCYT2
0.294019	-0.279477	0.325	0.379	1	PSC_NI	PHF6
0.295034	0.345014	0.234	0.201	1	PSC_I	RRP1
0.295338	0.300849	0.532	0.498	1	PSC_I	BUD31
0.295897	-0.303743	0.286	0.379	1	PSC_NI	C2CD5
0.296164	0.279188	0.481	0.416	1	PSC_I	ADAR
0.296686	-0.427976	0.935	0.968	1	PSC_NI	MTRNR2L12
0.299138	-0.255893	0.584	0.648	1	PSC_NI	SF3B6
0.306024	-0.250726	0.364	0.42	1	PSC_NI	PUM3
0.308053	-0.259756	0.571	0.607	1	PSC_NI	NONO
0.309503	-0.272438	0.519	0.607	1	PSC_NI	KRTCAP2
0.311517	-0.284257	0.481	0.521	1	PSC_NI	STMP1
0.318287	-0.394853	0.519	0.612	1	PSC_NI	RNASE1
0.318807	-0.274599	0.909	0.918	1	PSC_NI	KRT8
0.321418	-0.865622	0.195	0.256	1	PSC_NI	TFF1
0.323632	0.258859	0.13	0.169	1	PSC_I	LRRC42
0.323687	-0.268763	0.61	0.598	1	PSC_NI	PNRC1
0.324644	0.301394	0.273	0.251	1	PSC_I	RABEP1
0.324941	0.293193	0.143	0.119	1	PSC_I	AC007906.2
0.325672	-0.43099	0.532	0.466	1	PSC_NI	CA1
0.327347	0.253961	0.325	0.251	1	PSC_I	PSME3
0.330136	-0.250268	0.636	0.653	1	PSC_NI	AES
0.334498	-0.302258	0.597	0.635	1	PSC_NI	SLIRP
0.335317	-0.280508	0.26	0.315	1	PSC_NI	FMO5
0.338599	-0.27949	0.571	0.653	1	PSC_NI	PAPOLA
0.34642	0.381937	0.143	0.091	1	PSC_I	CD69
0.346527	0.358675	0.675	0.584	1	PSC_I	PSMA1
0.348599	0.314056	0.208	0.174	1	PSC_I	TVP23B
0.357644	0.270102	0.364	0.283	1	PSC_I	RPRD1A
0.359766	-0.285919	0.429	0.489	1	PSC_NI	CHP1
0.362557	0.26014	0.221	0.192	1	PSC_I	ZNRF3
0.367494	0.307337	0.169	0.128	1	PSC_I	PHF21A
0.369703	-0.366663	0.857	0.785	1	PSC_NI	JCHAIN
0.369707	0.304268	0.662	0.58	1	PSC_I	ZNHIT1
0.370131	-0.285697	0.584	0.639	1	PSC_NI	C6orf62
0.37111	-0.264856	0.481	0.521	1	PSC_NI	SRP72
0.374941	-0.349228	0.403	0.452	1	PSC_NI	BCL11A
0.375101	0.290524	0.455	0.411	1	PSC_I	DICER1
0.377737	-0.259996	0.364	0.406	1	PSC_NI	PSMF1
0.379436	-0.321973	0.39	0.388	1	PSC_NI	RAB27A
0.39491	0.299692	0.169	0.164	1	PSC_I	NTAN1
0.395132	0.297431	0.208	0.205	1	PSC_I	IDS
0.395261	0.325543	0.818	0.781	1	PSC_I	FAM3D
0.397795	0.263102	0.545	0.484	1	PSC_I	NDUFS4
0.40072	0.255091	0.286	0.274	1	PSC_I	HOTAIRM1
0.40202	-0.369014	0.623	0.676	1	PSC_NI	CSTB
0.402716	0.265735	0.39	0.388	1	PSC_I	SPOP
0.410743	0.255659	0.481	0.447	1	PSC_I	MACF1
0.411111	0.290463	0.273	0.247	1	PSC_I	PPP3CB
0.411941	-0.284865	0.104	0.096	1	PSC_NI	ANXA1
0.412127	-0.430958	0.714	0.74	1	PSC_NI	SOX4
0.413041	-0.331521	0.338	0.393	1	PSC_NI	DDIT3
0.41447	0.306795	0.519	0.457	1	PSC_I	AP3S1
0.417736	0.289644	0.519	0.47	1	PSC_I	DGUOK
0.432314	-0.308058	0.597	0.612	1	PSC_NI	ATP8B1
0.432363	0.329663	0.714	0.635	1	PSC_I	PHB
0.432802	0.266352	0.325	0.352	1	PSC_I	SMARCD2
0.433893	-0.257779	0.468	0.534	1	PSC_NI	PAK2
0.437493	-0.300394	0.481	0.553	1	PSC_NI	CDC42SE2
0.441963	0.487476	0.377	0.365	1	PSC_I	CDHR5
0.443153	-0.356939	0.831	0.863	1	PSC_NI	HNRNPH1
0.444212	0.28866	0.442	0.466	1	PSC_I	STAP2
0.458145	0.270013	0.247	0.251	1	PSC_I	HUS1
0.459325	-0.272736	0.429	0.447	1	PSC_NI	UBAP2
0.469212	-0.279667	0.545	0.584	1	PSC_NI	DDX18
0.473603	0.293378	0.623	0.598	1	PSC_I	OCIAD2
0.473836	0.3247	0.532	0.47	1	PSC_I	TRPM4
0.485571	-0.932295	0.195	0.26	1	PSC_NI	IGHA2
0.489422	-0.274005	0.623	0.644	1	PSC_NI	NORAD
0.492627	-0.275219	0.688	0.735	1	PSC_NI	ZFP36L1
0.50034	-0.257063	0.143	0.155	1	PSC_NI	RILP
0.503062	0.314972	0.987	0.963	1	PSC_I	RPL13
0.507434	-0.259311	0.519	0.539	1	PSC_NI	PSMA5
0.519755	-0.256914	0.273	0.338	1	PSC_NI	BRD3
0.526363	0.364309	0.558	0.489	1	PSC_I	CISD3
0.527034	0.256415	0.545	0.539	1	PSC_I	NBEAL1
0.52961	-0.263298	0.494	0.502	1	PSC_NI	ANKRD17
0.537445	0.275193	0.273	0.242	1	PSC_I	WDR18
0.565502	-0.289782	0.13	0.178	1	PSC_NI	CEACAM6
0.575773	0.272323	0.26	0.247	1	PSC_I	ANP32E
0.578408	0.398814	0.623	0.616	1	PSC_I	OLFM4
0.58152	0.306475	0.325	0.306	1	PSC_I	C8orf33
0.582848	0.27109	0.156	0.119	1	PSC_I	EML3
0.584131	-0.279563	0.247	0.292	1	PSC_NI	YPEL3
0.591948	-0.272925	0.494	0.507	1	PSC_NI	C9orf152
0.593218	-0.258066	0.74	0.753	1	PSC_NI	GOLGA4
0.600277	-0.286185	1	1	1	PSC_NI	MALAT1
0.600867	0.283739	0.571	0.562	1	PSC_I	HSPB1
0.607161	-0.273919	0.39	0.434	1	PSC_NI	HOOK1
0.620347	-0.285005	0.455	0.457	1	PSC_NI	ICA1
0.622683	-0.261072	0.623	0.653	1	PSC_NI	TRA2A
0.64087	-0.28975	0.636	0.685	1	PSC_NI	CSNK1A1
0.660016	0.288803	0.844	0.84	1	PSC_I	CD63
0.762011	-0.275066	0.351	0.356	1	PSC_NI	SLC26A3
0.791107	-0.311395	0.623	0.667	1	PSC_NI	S100P
0.828647	0.331579	0.455	0.475	1	PSC_I	CHCHD1
0.856446	0.36114	0.286	0.32	1	PSC_I	BTG3
0.982905	0.286155	0.506	0.507	1	PSC_I	DNAJC15
Inflammatory Fibroblasts
p_val	avg_log2FC	pct.1	pct.2	p_val_adj	state	gene
5.02686e-08	-1.02824	0.529	0.25	0.00168591	PSC_NI	EIF2S2
1.46059e-07	-0.841595	0.494	0.25	0.00489853	PSC_NI	HSD17B12
5.9089e-07	-0.91191	0.494	0.125	0.0198173	PSC_NI	AIDA
1.95722e-06	-0.603804	0.391	0.125	0.0656411	PSC_NI	NSL1
2.02978e-06	-0.904972	0.425	0.25	0.0680749	PSC_NI	RUNX2
2.1684e-06	-0.703128	0.368	0.125	0.0727239	PSC_NI	MAN1A1
2.44386e-06	-0.494875	0.506	0.125	0.0819622	PSC_NI	GHITM
7.73836e-06	-1.80234	0.356	0.375	0.259529	PSC_NI	MME
1.03587e-05	-1.42273	0.425	0.5	0.34741	PSC_NI	CLIC4
2.29971e-05	-1.20224	0.345	0.375	0.771275	PSC_NI	SPRED1
2.55338e-05	1.23796	0.724	0	0.856352	PSC_I	EFEMP2
3.20777e-05	-1.79393	0.644	0.875	1	PSC_NI	ATP5PD
3.40964e-05	1.06661	0.713	0	1	PSC_I	CTTN
3.52781e-05	-1.32453	0.356	0.375	1	PSC_NI	DIAPH2
3.63095e-05	-0.59846	0.368	0.125	1	PSC_NI	KCTD9
4.36471e-05	-1.0994	0.264	0.25	1	PSC_NI	TXNRD1
4.67038e-05	-1.55753	0.425	0.625	1	PSC_NI	HNRNPL
5.06856e-05	-1.66015	0.218	0.25	1	PSC_NI	FAM160B1
5.08255e-05	-0.887034	0.402	0.25	1	PSC_NI	PPP2CA
5.338e-05	-0.612512	0.494	0.25	1	PSC_NI	MSN
6.20019e-05	-0.591091	0.356	0.125	1	PSC_NI	NMT1
6.23809e-05	-1.38737	0.874	0.875	1	PSC_NI	SFPQ
7.8597e-05	-0.979158	0.345	0.25	1	PSC_NI	PSMC2
9.09408e-05	-0.867739	0.368	0.25	1	PSC_NI	DNAJB9
9.91275e-05	1.39759	0.667	0	1	PSC_I	TGM2
0.000101597	-0.640575	0.345	0.125	1	PSC_NI	MRPS11
0.000108324	-0.650426	0.368	0.25	1	PSC_NI	SNRNP35
0.000110933	-0.713523	0.609	0.375	1	PSC_NI	TMOD3
0.000124884	-1.71632	0.552	0.75	1	PSC_NI	TRA2A
0.000132068	-0.786981	0.241	0.125	1	PSC_NI	STX7
0.000135103	-0.95726	0.299	0.25	1	PSC_NI	ERO1A
0.000135738	-0.99281	0.31	0.25	1	PSC_NI	AC016831.5
0.000141838	-0.411216	0.414	0.125	1	PSC_NI	TMEM18
0.000143171	-0.787445	0	0.375	1	PSC_NI	ATP10B
0.000147595	-0.686827	0.264	0.125	1	PSC_NI	PTPN1
0.000149622	-0.845354	0.207	0.125	1	PSC_NI	WIZ
0.000152044	-0.848361	0.207	0.125	1	PSC_NI	SIRT2
0.000153659	-0.369548	0.402	0.125	1	PSC_NI	TOX4
0.000156078	0.732425	0.885	0.25	1	PSC_I	UBL5
0.000159292	-0.687525	0.908	0.625	1	PSC_NI	PCBP2
0.000183985	-1.07453	0.207	0.25	1	PSC_NI	HTATIP2
0.000185195	-1.24993	0.414	0.75	1	PSC_NI	SEC63
0.000189681	-0.766279	0.241	0.125	1	PSC_NI	SLC2A10
0.000203476	-0.689947	0.322	0.25	1	PSC_NI	DYNC1LI1
0.000203913	0.889992	0.632	0	1	PSC_I	NDUFAF3
0.000204107	-0.637634	0.322	0.125	1	PSC_NI	RFLNB
0.000209299	-1.51096	0.69	0.625	1	PSC_NI	NRIP1
0.000225696	-0.251004	0.471	0.125	1	PSC_NI	FAM3C
0.000228143	-1.18565	0.172	0.25	1	PSC_NI	TERF2
0.000230196	-1.21121	0.437	0.375	1	PSC_NI	NARS
0.000240513	-0.846471	0.195	0.125	1	PSC_NI	PCGF5
0.000242778	-0.481523	0.448	0.25	1	PSC_NI	SYAP1
0.000243711	-1.30015	0.218	0.125	1	PSC_NI	USP31
0.000243999	-0.672286	0.299	0.125	1	PSC_NI	SMC4
0.000259341	-1.52235	0.31	0.5	1	PSC_NI	RNF19A
0.000268107	-1.04504	0.862	0.75	1	PSC_NI	RPS27L
0.000279673	-0.906087	0.218	0.125	1	PSC_NI	MOB1B
0.00028267	-0.285289	0.356	0.125	1	PSC_NI	OSTM1
0.000290695	-0.568527	0.31	0.125	1	PSC_NI	ZSWIM7
0.000293916	-1.2199	0.172	0.25	1	PSC_NI	SYNC
0.000303603	-0.417101	0.402	0.125	1	PSC_NI	OTUD6B-AS1
0.000313667	0.923939	0.897	0.25	1	PSC_I	ATP5F1D
0.000332246	1.18833	0.747	0.125	1	PSC_I	ATP6V0B
0.000332256	-0.586928	0.402	0.25	1	PSC_NI	SHISA5
0.000358082	-1.12184	0.724	0.75	1	PSC_NI	ARID1B
0.000384762	-1.35576	0.195	0.375	1	PSC_NI	TP53INP1
0.000397977	-1.22673	0.437	0.5	1	PSC_NI	ATXN7L3B
0.000402621	-1.44165	0.184	0.5	1	PSC_NI	CPD
0.000405155	-0.887426	0.23	0.125	1	PSC_NI	SLC12A2
0.000418234	-1.10966	0.402	0.625	1	PSC_NI	BAZ2A
0.000442608	-1.22344	0.552	0.75	1	PSC_NI	CTSS
0.000458701	-0.425525	0.391	0.125	1	PSC_NI	PDHB
0.000481489	-0.57589	0.333	0.125	1	PSC_NI	GRSF1
0.000507032	1.50886	0.897	0.375	1	PSC_I	OAZ1
0.000508688	-0.530004	0.506	0.25	1	PSC_NI	ZEB1
0.000509303	-0.457649	0.391	0.125	1	PSC_NI	RIN2
0.000517914	-0.293006	0.46	0.125	1	PSC_NI	IDS
0.000520369	-0.873888	0.874	0.625	1	PSC_NI	PLOD2
0.000537099	-0.297983	0.529	0.25	1	PSC_NI	PSMB7
0.000542749	-0.793617	0.218	0.125	1	PSC_NI	SEC24A
0.000543729	0.349213	0.816	0.25	1	PSC_I	AEBP1
0.000544583	-1.47457	0.54	0.75	1	PSC_NI	MBNL1
0.000544607	-1.311	0.598	0.375	1	PSC_NI	NID1
0.000562962	-0.401628	0.379	0.125	1	PSC_NI	CFL2
0.00057438	-0.60077	0.46	0.25	1	PSC_NI	YWHAG
0.000589251	-0.782398	0.253	0.25	1	PSC_NI	HERPUD2
0.000652607	-0.740411	0.322	0.25	1	PSC_NI	RC3H1
0.000653499	-0.543045	0.517	0.25	1	PSC_NI	CREBZF
0.00065948	-1.17858	0.195	0.25	1	PSC_NI	IDH1
0.000695333	-0.364008	0.575	0.25	1	PSC_NI	MDH1
0.000716106	-0.646915	0.287	0.125	1	PSC_NI	UNC5B
0.000726202	-0.328838	0.414	0.125	1	PSC_NI	NUMB
0.000734522	-0.694154	0.644	0.375	1	PSC_NI	CTNNB1
0.000736974	1.01206	0.563	0	1	PSC_I	ANXA11
0.000736974	0.856683	0.563	0	1	PSC_I	SRM
0.000736974	1.11408	0.563	0	1	PSC_I	COX7A1
0.000745765	-0.520437	0.414	0.25	1	PSC_NI	PSMD11
0.000752717	-1.12548	0.184	0.25	1	PSC_NI	MBD3
0.000766169	-0.764655	0.23	0.125	1	PSC_NI	GNPTAB
0.000778805	-0.977724	0.552	0.625	1	PSC_NI	PNN
0.000801607	-0.428726	0.805	0.375	1	PSC_NI	EIF5
0.000802671	-0.884925	0.172	0.25	1	PSC_NI	LRBA
0.000808671	-0.385712	0.402	0.125	1	PSC_NI	CMIP
0.000826291	-1.38056	0.218	0.375	1	PSC_NI	DDX50
0.000831385	-0.584312	0.322	0.125	1	PSC_NI	PCBD1
0.000851953	-0.28835	0.345	0.125	1	PSC_NI	ZNF131
0.000890826	-0.569482	0.264	0.125	1	PSC_NI	RASSF8-AS1
0.000897541	0.797818	0.552	0	1	PSC_I	GLRX5
0.000897541	1.18877	0.552	0	1	PSC_I	PDLIM4
0.000905729	-1.07131	0.345	0.375	1	PSC_NI	SNW1
0.000948114	0.483206	0.678	0.125	1	PSC_I	ARHGDIA
0.00094926	-0.530053	0.287	0.125	1	PSC_NI	EXOG
0.000951734	0.878993	0.862	0.25	1	PSC_I	C4orf3
0.000954774	-1.05581	0.598	0.75	1	PSC_NI	NASP
0.000967251	-0.425279	0.264	0.125	1	PSC_NI	IDH2
0.00099695	-0.748814	0.218	0.125	1	PSC_NI	HSPA2
0.00104744	1.06776	0.931	0.375	1	PSC_I	TAGLN2
0.00108542	-1.45125	0.494	0.625	1	PSC_NI	POLR2A
0.00108847	0.868493	0.54	0	1	PSC_I	NOSIP
0.00108847	0.820128	0.54	0	1	PSC_I	TXNL4A
0.00109617	-1.12795	0.287	0.375	1	PSC_NI	SLC9A9
0.00111616	-1.37452	0.379	0.625	1	PSC_NI	ABI3BP
0.00113529	-0.781486	0.23	0.125	1	PSC_NI	ELL
0.00114368	1.42358	0.747	0.125	1	PSC_I	PRDX5
0.00120393	-1.24408	0.126	0.25	1	PSC_NI	RNF139
0.00121073	-1.20045	0.414	0.25	1	PSC_NI	ELAVL1
0.00122313	-1.26121	0.736	0.875	1	PSC_NI	NCL
0.00122912	-0.700591	0.23	0.125	1	PSC_NI	DCUN1D1
0.00123598	-0.312663	0.506	0.25	1	PSC_NI	CRTAP
0.00125901	-0.720994	0.391	0.375	1	PSC_NI	UBL3
0.00126946	-1.13599	0.609	0.75	1	PSC_NI	ST5
0.00131013	-0.985727	0.402	0.375	1	PSC_NI	CHD2
0.0013147	0.860744	0.529	0	1	PSC_I	MLEC
0.0013147	0.751429	0.529	0	1	PSC_I	POLR2E
0.00131781	-1.0172	0.264	0.25	1	PSC_NI	PDZRN3
0.00132262	-0.844106	0.437	0.5	1	PSC_NI	SMIM14
0.00134037	-0.736913	0.287	0.25	1	PSC_NI	DACH1
0.00135175	-0.699715	0.264	0.125	1	PSC_NI	ST3GAL2
0.00135628	-0.304615	0.92	0.625	1	PSC_NI	COX7C
0.00139988	-0.82577	0.218	0.25	1	PSC_NI	FAT4
0.00141465	1.3412	0.747	0.125	1	PSC_I	PRELID1
0.00145564	-1.15631	0.529	0.625	1	PSC_NI	GNG12
0.00147485	-1.14643	0.414	0.375	1	PSC_NI	SNHG9
0.00147806	-0.660814	0.885	0.625	1	PSC_NI	HNRNPC
0.00150763	-0.690733	0.253	0.125	1	PSC_NI	ZBTB4
0.0015159	-0.295482	0.322	0.125	1	PSC_NI	RYBP
0.00151947	1.00084	0.678	0.125	1	PSC_I	TMEM167A
0.00156903	-0.867137	0.609	0.375	1	PSC_NI	ANAPC16
0.00157819	-1.04733	0.333	0.5	1	PSC_NI	EIF4H
0.00157974	-0.756788	0.494	0.375	1	PSC_NI	KMT2A
0.00161271	-1.00779	0.529	0.5	1	PSC_NI	CDC37
0.00164563	-0.893986	0.149	0.125	1	PSC_NI	FAM199X
0.00165202	-0.912397	0.299	0.375	1	PSC_NI	SAV1
0.00166278	-0.72974	0.253	0.125	1	PSC_NI	AC005261.1
0.0016875	-1.02081	0.161	0.125	1	PSC_NI	ZNF609
0.00170644	-0.423027	0.253	0.125	1	PSC_NI	DPP8
0.0017186	-0.603873	0.299	0.125	1	PSC_NI	LRP12
0.00172221	1.15223	0.851	0.25	1	PSC_I	SERPINF1
0.00173436	-1.56124	0.172	0.25	1	PSC_NI	PTGER4
0.00174369	1.45966	0.92	0.375	1	PSC_I	CEBPB
0.00174394	-0.745086	0.161	0.125	1	PSC_NI	PTCD3
0.00174502	-0.803041	0.46	0.375	1	PSC_NI	PTRHD1
0.00175734	-0.741214	0.195	0.25	1	PSC_NI	IMMP1L
0.00177884	-1.05048	0.494	0.625	1	PSC_NI	DHX29
0.00180671	-0.859713	0.172	0.25	1	PSC_NI	SZT2
0.00181095	-1.34906	0.368	0.5	1	PSC_NI	ZC2HC1A
0.00183871	-1.57236	0.529	0.5	1	PSC_NI	ETS1
0.0019238	-0.697474	0.253	0.125	1	PSC_NI	SLBP
0.00194995	-0.878941	0.161	0.125	1	PSC_NI	PRR5L
0.00196361	-0.403406	0.46	0.25	1	PSC_NI	KMT2C
0.00196761	1.90893	0.989	0.75	1	PSC_I	DCN
0.00197747	-1.69957	0.345	0.625	1	PSC_NI	DNAJC21
0.00199809	-0.755567	0.517	0.375	1	PSC_NI	P4HA1
0.00203286	-1.04888	0.322	0.375	1	PSC_NI	TOP2B
0.00203376	-1.35871	0.391	0.5	1	PSC_NI	G3BP2
0.0020343	-0.550039	0.529	0.375	1	PSC_NI	PDAP1
0.00205595	-0.819291	0.299	0.25	1	PSC_NI	LNPEP
0.00205978	-0.750008	0.632	0.5	1	PSC_NI	ATP5F1A
0.00206715	-0.330344	0.299	0.125	1	PSC_NI	TP53I11
0.00206936	-0.672034	0.506	0.5	1	PSC_NI	CGGBP1
0.00211693	-0.566057	0.322	0.125	1	PSC_NI	PHACTR4
0.00215092	-0.260693	0.31	0.125	1	PSC_NI	MAEA
0.00216131	-1.01129	0.126	0.25	1	PSC_NI	PRDM5
0.00218035	-0.402404	0.874	0.5	1	PSC_NI	PABPC1
0.00219807	1.34781	0.943	0.625	1	PSC_I	PPIB
0.00220064	-0.899747	0.149	0.125	1	PSC_NI	PITPNC1
0.00221053	-0.46046	0.862	0.625	1	PSC_NI	RPL4
0.00224613	-1.00854	0.414	0.625	1	PSC_NI	NOP56
0.00225692	-0.45904	0.379	0.125	1	PSC_NI	ZMYM4
0.00226053	-0.258884	0.356	0.125	1	PSC_NI	SSBP2
0.00226536	1.916	0.494	0	1	PSC_I	THBS1
0.00226536	0.822948	0.494	0	1	PSC_I	DNAJC1
0.00228769	-1.1731	0.299	0.5	1	PSC_NI	RSRC1
0.00229987	-0.385742	0.655	0.375	1	PSC_NI	RGS10
0.00234544	-1.09999	0.161	0.25	1	PSC_NI	GTF2H3
0.0023881	-0.903123	0.149	0.125	1	PSC_NI	LRRC40
0.00242249	-1.04689	0.529	0.625	1	PSC_NI	SERINC3
0.00244104	-0.650105	0.287	0.125	1	PSC_NI	MTMR6
0.00246897	-0.286327	0.345	0.125	1	PSC_NI	ADAM9
0.00247849	0.603116	0.954	0.5	1	PSC_I	RPSA
0.00249427	-1.05098	0.287	0.375	1	PSC_NI	CWC22
0.00251065	-0.497279	0.195	0.125	1	PSC_NI	RPRD1B
0.00252709	-0.545879	0.345	0.25	1	PSC_NI	HBP1
0.00254892	-0.586401	0.287	0.125	1	PSC_NI	P3H4
0.00265341	-0.915821	0.126	0.125	1	PSC_NI	CLDN23
0.00266881	-0.911316	0.724	0.75	1	PSC_NI	SNRPD3
0.00267581	0.818369	0.989	0.625	1	PSC_I	DYNLL1
0.00269718	0.72116	0.483	0	1	PSC_I	ARPC4
0.00269718	0.760889	0.483	0	1	PSC_I	KPNB1
0.00269718	0.791702	0.483	0	1	PSC_I	TUSC3
0.00269718	0.722246	0.483	0	1	PSC_I	TXNDC15
0.00274366	-0.818052	0	0.25	1	PSC_NI	JADRR
0.00274366	-0.820721	0	0.25	1	PSC_NI	HIST1H4A
0.00274366	-0.59254	0	0.25	1	PSC_NI	XPNPEP2
0.00274366	-0.255299	0	0.25	1	PSC_NI	ZNF484
0.00274366	-0.255299	0	0.25	1	PSC_NI	ZW10
0.00274366	-1.1129	0	0.25	1	PSC_NI	SNX22
0.0027521	-1.16037	0.793	0.75	1	PSC_NI	COX7B
0.00281233	0.29097	0.851	0.375	1	PSC_I	PHGR1
0.00282154	-0.97513	0.23	0.25	1	PSC_NI	SAFB
0.0028305	-1.35648	0.253	0.625	1	PSC_NI	GPBP1L1
0.00290244	-0.726449	0.851	0.625	1	PSC_NI	ITGB1
0.00291433	-0.293281	0.322	0.125	1	PSC_NI	DIXDC1
0.0029894	-0.866148	0.161	0.125	1	PSC_NI	ODF2
0.00299505	-0.995407	0.126	0.25	1	PSC_NI	MUS81
0.00299806	-0.774948	0.011	0.375	1	PSC_NI	AC004803.1
0.00305854	-3.4129	0.08	0.5	1	PSC_NI	CCL19
0.00307025	-0.485268	0.69	0.25	1	PSC_NI	PAPOLA
0.00307969	-0.868785	0.161	0.125	1	PSC_NI	TTL
0.00311103	-0.720438	0.241	0.125	1	PSC_NI	CPSF7
0.00311259	-0.891546	0.161	0.125	1	PSC_NI	SETD7
0.00314451	-0.80411	0.552	0.625	1	PSC_NI	NDUFC1
0.00314998	-0.550952	0.529	0.25	1	PSC_NI	SMIM37
0.00316593	-0.392926	0.46	0.25	1	PSC_NI	PPIL4
0.00320106	0.606163	0.471	0	1	PSC_I	SCOC
0.00320106	0.701301	0.471	0	1	PSC_I	ARPC1A
0.00320106	0.726469	0.471	0	1	PSC_I	NXN
0.00323677	-1.01433	0.483	0.25	1	PSC_NI	RAD23A
0.00324268	-1.72122	0.207	0.5	1	PSC_NI	CALCOCO1
0.003263	-1.1759	0.264	0.375	1	PSC_NI	TMEM167B
0.00327565	-0.710683	0.011	0.375	1	PSC_NI	IL1RAPL1
0.00327914	-1.01279	0.345	0.375	1	PSC_NI	SERPINE2
0.00333425	-1.14948	0.437	0.625	1	PSC_NI	MAGOH
0.00335989	-0.525574	0.782	0.5	1	PSC_NI	SPCS1
0.00336746	1.00134	0.828	0.25	1	PSC_I	C19orf53
0.00341631	-0.37409	0.46	0.25	1	PSC_NI	USP22
0.00342602	-0.917524	0.23	0.25	1	PSC_NI	EZH1
0.00345901	0.936372	0.897	0.375	1	PSC_I	CIRBP
0.00346485	-0.996226	0.103	0.25	1	PSC_NI	MINPP1
0.0035238	-0.933385	0.138	0.25	1	PSC_NI	AC105446.1
0.0035441	-0.877718	0.207	0.25	1	PSC_NI	GTF3C1
0.00356032	-0.773642	0.54	0.375	1	PSC_NI	UBE2Z
0.00357367	-0.550116	0.621	0.375	1	PSC_NI	PTEN
0.00357699	-0.68857	0.77	0.5	1	PSC_NI	NDUFA1
0.00360325	-0.399562	0.253	0.125	1	PSC_NI	STAM2
0.00362318	-1.18836	0.195	0.5	1	PSC_NI	RNPC3
0.00364564	-0.543612	0.287	0.125	1	PSC_NI	WDR61
0.00364828	-0.615933	0.552	0.375	1	PSC_NI	PSMA3-AS1
0.00364944	-0.95165	0.115	0.125	1	PSC_NI	TRIM26
0.00365666	-0.271998	0.299	0.125	1	PSC_NI	AASDHPPT
0.00366592	0.302217	0.575	0.125	1	PSC_I	CAPZA2
0.00374751	-0.925415	0.126	0.125	1	PSC_NI	SRGAP2B
0.00377565	-0.567878	0.287	0.25	1	PSC_NI	ZNF791
0.00378562	-0.74339	0.218	0.125	1	PSC_NI	COPS3
0.00378748	0.70102	0.46	0	1	PSC_I	FOXN3
0.00378748	0.710615	0.46	0	1	PSC_I	GOLGA2
0.00378748	0.747802	0.46	0	1	PSC_I	AK3
0.00378748	0.891817	0.46	0	1	PSC_I	AKR1B1
0.00378748	0.644451	0.46	0	1	PSC_I	CCS
0.00388416	-0.296342	0.851	0.5	1	PSC_NI	DDX3X
0.00389034	1.31458	0.793	0.25	1	PSC_I	COX5B
0.00389133	-0.285226	0.598	0.25	1	PSC_NI	PGAM1
0.00394836	-1.34393	0.552	0.625	1	PSC_NI	MAP1LC3A
0.00399282	0.982019	0.713	0.125	1	PSC_I	RNASEH2C
0.0040286	-0.727909	0.575	0.625	1	PSC_NI	POLR2K
0.00407041	-0.882234	0.276	0.125	1	PSC_NI	ITGA2
0.00408378	0.537735	0.874	0.375	1	PSC_I	SLC25A6
0.00411967	-0.892084	0.379	0.375	1	PSC_NI	KLF3
0.0041243	-0.918289	0.126	0.125	1	PSC_NI	RBM18
0.00424863	0.894038	0.897	0.375	1	PSC_I	TMEM258
0.00426257	-0.516058	0.184	0.125	1	PSC_NI	NOC4L
0.00429002	-0.868888	0.161	0.125	1	PSC_NI	PPP2R1B
0.00434414	-0.423924	0.241	0.125	1	PSC_NI	C8orf82
0.00434709	-1.30453	0.368	0.75	1	PSC_NI	APLP2
0.00437439	-0.463503	0.368	0.25	1	PSC_NI	FAM208B
0.00441713	-0.809485	0.149	0.125	1	PSC_NI	PLEKHA1
0.00441798	-0.930506	0.46	0.5	1	PSC_NI	LARP7
0.00446824	0.789533	0.448	0	1	PSC_I	PLIN2
0.00446824	0.807298	0.448	0	1	PSC_I	SLC39A1
0.00446824	0.778257	0.448	0	1	PSC_I	VEGFB
0.00453971	0.997087	1	0.75	1	PSC_I	ACTB
0.00454815	-0.924334	0.391	0.375	1	PSC_NI	BACH1
0.00458368	-0.760408	0.218	0.25	1	PSC_NI	SINHCAF
0.00462752	-0.62826	0.299	0.25	1	PSC_NI	MAPRE1
0.00464681	-0.934765	0.437	0.375	1	PSC_NI	NDUFA10
0.00472654	-0.480331	0.621	0.5	1	PSC_NI	ATP6V1F
0.00473886	-0.886875	0.333	0.125	1	PSC_NI	DIO2
0.0047449	-0.582388	0.253	0.125	1	PSC_NI	HIST1H4C
0.00477386	-0.73255	0.161	0.125	1	PSC_NI	CSTF3
0.00481483	-0.67543	0.793	0.5	1	PSC_NI	SRSF5
0.00484303	-0.630695	0.253	0.125	1	PSC_NI	F2RL2
0.00492835	-1.32661	0.264	0.625	1	PSC_NI	ABCF1
0.00496164	-0.420223	0.437	0.25	1	PSC_NI	CHIC2
0.0050199	-0.620122	0.425	0.25	1	PSC_NI	HDGFL3
0.00511189	0.914904	0.701	0.125	1	PSC_I	REXO2
0.00512223	0.754243	0.69	0.125	1	PSC_I	PSMB2
0.00519323	-1.09104	0.494	0.5	1	PSC_NI	GJA1
0.00520968	0.958597	0.69	0.125	1	PSC_I	BEX3
0.00525663	2.00076	0.437	0	1	PSC_I	CCL11
0.00525663	0.529001	0.437	0	1	PSC_I	CBR1
0.00525663	0.535845	0.437	0	1	PSC_I	ARPC5L
0.00525663	1.01671	0.437	0	1	PSC_I	DCBLD1
0.00525663	0.726879	0.437	0	1	PSC_I	CPNE1
0.00525663	0.626404	0.437	0	1	PSC_I	LEPROTL1
0.00525663	0.697448	0.437	0	1	PSC_I	SYNE1
0.00525663	0.745105	0.437	0	1	PSC_I	JDP2
0.00525663	0.874717	0.437	0	1	PSC_I	PDLIM2
0.00530282	-1.25502	0.897	0.875	1	PSC_NI	MTRNR2L12
0.00530671	-0.849718	0.276	0.25	1	PSC_NI	PTPRG
0.00533767	-0.776932	0.31	0.375	1	PSC_NI	ACADM
0.00538092	-0.336216	0.448	0.25	1	PSC_NI	RNF115
0.00539759	-0.297788	0.276	0.125	1	PSC_NI	UBAC2
0.00542218	-1.39259	0.356	0.375	1	PSC_NI	PSMF1
0.00553123	-0.945489	0.471	0.5	1	PSC_NI	COPB2
0.00554623	-0.478972	0.379	0.25	1	PSC_NI	GATAD1
0.00568712	-1.04438	0.138	0.375	1	PSC_NI	GTF3C3
0.00573577	0.747316	0.69	0.125	1	PSC_I	NDUFV2
0.00577364	-0.346595	0.299	0.125	1	PSC_NI	PSME4
0.00579458	0.995342	0.793	0.25	1	PSC_I	BRK1
0.00579779	-1.11744	0.759	0.625	1	PSC_NI	CANX
0.00579902	-1.1697	0.138	0.5	1	PSC_NI	TMEM39A
0.00582479	-0.689082	0.241	0.25	1	PSC_NI	MOSMO
0.00583638	-0.5139	0.184	0.125	1	PSC_NI	KDM3A
0.00586125	1.12792	0.655	0.125	1	PSC_I	CLMP
0.00597852	0.45154	0.621	0.125	1	PSC_I	WAC
0.00603398	-0.907239	0.621	0.75	1	PSC_NI	TOP1
0.00612787	-0.622712	0.437	0.25	1	PSC_NI	EIF3D
0.00615873	-0.446299	0.391	0.25	1	PSC_NI	BAG1
0.00616758	0.529358	0.425	0	1	PSC_I	FUNDC2
0.00616758	0.665418	0.425	0	1	PSC_I	ILF3
0.00616758	0.650528	0.425	0	1	PSC_I	TMEM45A
0.00616758	0.754123	0.425	0	1	PSC_I	TXNDC12
0.00616758	1.99325	0.425	0	1	PSC_I	CXCL6
0.00616758	0.815255	0.425	0	1	PSC_I	EDNRB
0.0061772	-0.492944	0.195	0.125	1	PSC_NI	AFAP1L2
0.00618584	-0.518845	0.46	0.25	1	PSC_NI	PIM1
0.00619083	1.07089	0.805	0.25	1	PSC_I	LY6E
0.00623048	0.811352	0.69	0.125	1	PSC_I	CHMP5
0.00623394	-1.67371	0.736	0.5	1	PSC_NI	CCDC71L
0.00628455	0.995048	0.885	0.375	1	PSC_I	C12orf57
0.00630118	-0.877349	0.69	0.75	1	PSC_NI	MRPS21
0.00631345	1.03826	0.885	0.375	1	PSC_I	NDUFA4
0.00632457	-0.603013	0.77	0.625	1	PSC_NI	APP
0.0063507	-0.762465	0.494	0.375	1	PSC_NI	CSNK2A1
0.00635217	-1.03425	0.517	0.625	1	PSC_NI	POLR2F
0.00643344	-0.954683	0.241	0.375	1	PSC_NI	PTN
0.00646667	1.08999	0.678	0.125	1	PSC_I	PRDX4
0.0064775	0.389138	0.977	0.625	1	PSC_I	RPS4X
0.006491	1.18434	0.667	0.125	1	PSC_I	LAMTOR1
0.0065163	-0.930606	0.115	0.125	1	PSC_NI	TTC5
0.0065352	-1.0617	0.483	0.375	1	PSC_NI	IRF2BPL
0.00663665	-0.903501	0.621	0.5	1	PSC_NI	RNF7
0.00665212	-0.843341	0.425	0.375	1	PSC_NI	ABCC4
0.00673231	-1.35463	0.437	0.5	1	PSC_NI	CYSTM1
0.00673703	-0.997084	0.08	0.25	1	PSC_NI	MTRR
0.00676859	-0.427359	0.54	0.375	1	PSC_NI	NUCB2
0.00679036	1.15854	0.736	0.25	1	PSC_I	DDT
0.006822	-0.612861	0.506	0.375	1	PSC_NI	GGNBP2
0.00685921	-0.720213	0.908	0.625	1	PSC_NI	HNRNPH1
0.00694075	-0.881855	0.552	0.25	1	PSC_NI	ITGA1
0.00705868	-0.818654	0.195	0.25	1	PSC_NI	GTF2F2
0.00707641	-0.852296	0.54	0.5	1	PSC_NI	FENDRR
0.007104	-1.11286	0.483	0.625	1	PSC_NI	TECR
0.00710686	-0.732286	0.345	0.25	1	PSC_NI	KIAA2026
0.00715922	0.778699	1	0.75	1	PSC_I	ACTG1
0.00720135	-1.11312	0.31	0.625	1	PSC_NI	CCDC82
0.00721788	0.522001	0.414	0	1	PSC_I	SMIM10L1
0.00721788	0.672105	0.414	0	1	PSC_I	TACC1
0.00721788	0.620213	0.414	0	1	PSC_I	CFAP97
0.00721788	0.516607	0.414	0	1	PSC_I	TEX264
0.00721788	0.538095	0.414	0	1	PSC_I	FMOD
0.0073198	-0.982625	0.092	0.125	1	PSC_NI	ZNF347
0.007348	0.842644	0.644	0.125	1	PSC_I	SULF1
0.00741794	-0.31434	0.253	0.125	1	PSC_NI	CCNDBP1
0.00744383	-0.710582	0.517	0.375	1	PSC_NI	NIPBL
0.00751485	-0.778983	0.138	0.125	1	PSC_NI	SFT2D3
0.00753698	1.19018	0.908	0.5	1	PSC_I	SKP1
0.00756423	0.893808	0.621	0.125	1	PSC_I	MDH2
0.00760655	-0.677541	0.368	0.375	1	PSC_NI	USP15
0.00761163	0.67078	1	0.75	1	PSC_I	RPS2
0.00767892	-0.507736	0.184	0.125	1	PSC_NI	CRNKL1
0.00771489	1.05738	0.851	0.375	1	PSC_I	PSMB1
0.00777409	-0.723412	0.218	0.125	1	PSC_NI	AVL9
0.00780372	-1.43938	0.448	0.375	1	PSC_NI	PIGR
0.00781317	-0.353031	0.264	0.125	1	PSC_NI	DHX40
0.0078288	0.625308	0.931	0.5	1	PSC_I	C11orf96
0.00787168	-0.899565	0.425	0.625	1	PSC_NI	SELENOT
0.00790101	-1.05901	0.207	0.5	1	PSC_NI	RABEP1
0.0080876	0.507557	0.874	0.375	1	PSC_I	SRRM2
0.0081038	-0.529165	0.368	0.25	1	PSC_NI	USP33
0.00812291	-0.475933	0.207	0.125	1	PSC_NI	PLEKHB2
0.0081388	0.847388	0.575	0.125	1	PSC_I	ARFGAP3
0.00821084	-0.39481	0.253	0.125	1	PSC_NI	SLC25A26
0.00825596	-0.530741	0.471	0.375	1	PSC_NI	COA3
0.00831661	-0.550269	0.46	0.25	1	PSC_NI	NRBP1
0.00833093	-0.869436	0.276	0.25	1	PSC_NI	EFR3A
0.00834804	-0.279234	0.253	0.125	1	PSC_NI	PPA2
0.00835418	2.35741	0.989	0.75	1	PSC_I	COL1A1
0.00835955	-0.368162	0.655	0.375	1	PSC_NI	NECTIN2
0.00841575	-0.688543	0.701	0.625	1	PSC_NI	SF3B1
0.0084192	-0.560039	0.506	0.375	1	PSC_NI	KDM5A
0.00842634	0.528962	0.402	0	1	PSC_I	DCTN6
0.00842634	0.614967	0.402	0	1	PSC_I	FXYD5
0.00842634	0.479288	0.402	0	1	PSC_I	TSR3
0.00842634	0.618407	0.402	0	1	PSC_I	MRPL21
0.00842634	0.60875	0.402	0	1	PSC_I	RTL8A
0.00842634	0.574133	0.402	0	1	PSC_I	TMEM126A
0.00842634	0.551908	0.402	0	1	PSC_I	APPBP2
0.00842634	0.620218	0.402	0	1	PSC_I	ATXN1
0.00842634	0.632359	0.402	0	1	PSC_I	CISD2
0.00842634	0.555582	0.402	0	1	PSC_I	TNPO1
0.00842634	0.516792	0.402	0	1	PSC_I	BNIP2
0.00842634	0.545242	0.402	0	1	PSC_I	CENPX
0.00842634	0.586273	0.402	0	1	PSC_I	CHMP3
0.00842634	0.635942	0.402	0	1	PSC_I	DDOST
0.00842634	0.64202	0.402	0	1	PSC_I	TSEN34
0.00842634	0.651976	0.402	0	1	PSC_I	UFL1
0.00843975	-1.16958	0.598	0.625	1	PSC_NI	LAMC1
0.00848344	1.07476	0.874	0.375	1	PSC_I	GPX4
0.0085106	-1.14296	0.517	0.625	1	PSC_NI	ENAH
0.00851232	-1.36279	0.138	0.375	1	PSC_NI	PCCA
0.00852571	-0.831841	0.161	0.25	1	PSC_NI	CDC34
0.00854925	-0.580872	0.287	0.25	1	PSC_NI	SUPT16H
0.00858142	-1.1212	0.609	0.5	1	PSC_NI	NR2F1
0.00858682	-1.28094	0.552	0.5	1	PSC_NI	CARD16
0.00860317	-0.514286	0.908	0.625	1	PSC_NI	VMP1
0.00862324	-0.930529	0.149	0.375	1	PSC_NI	MIS18BP1
0.0086441	1.01627	0.759	0.25	1	PSC_I	MZT2B
0.00864809	-0.347811	0.23	0.125	1	PSC_NI	MRPS30
0.00865643	1.16926	0.851	0.375	1	PSC_I	ARF4
0.00865687	-0.718582	0.977	1	1	PSC_NI	HMGB1
0.00865724	-0.81009	0.506	0.5	1	PSC_NI	PAIP2
0.00867172	-1.0347	0.667	0.625	1	PSC_NI	SELENOS
0.00870748	-0.895359	0.08	0.25	1	PSC_NI	USP49
0.00872178	-0.471901	0.506	0.375	1	PSC_NI	RIF1
0.00874993	-0.292501	0.299	0.125	1	PSC_NI	ELOVL5
0.00875197	1.02098	0.609	0.125	1	PSC_I	JTB
0.00878372	-0.725607	0.241	0.25	1	PSC_NI	ARMC8
0.00883784	0.941557	0.874	0.375	1	PSC_I	IGFBP4
0.0088574	-1.00837	0.885	0.75	1	PSC_NI	PRDX1
0.00896923	-0.858067	0.471	0.375	1	PSC_NI	SVIL
0.00907183	-0.803416	0.195	0.25	1	PSC_NI	DDX56
0.0090723	-0.975268	0.218	0.375	1	PSC_NI	OPA1
0.00912471	-1.05278	0.563	0.75	1	PSC_NI	CLTC
0.00916855	-1.12958	0.77	0.75	1	PSC_NI	FNDC3B
0.00926314	-0.849593	0.483	0.375	1	PSC_NI	C1orf43
0.00929035	0.821068	0.598	0.125	1	PSC_I	TMED7
0.00929231	1.26349	0.851	0.375	1	PSC_I	TPI1
0.00931829	-0.642233	0.264	0.25	1	PSC_NI	LRRC75A
0.00932775	-0.294489	0.264	0.125	1	PSC_NI	SIKE1
0.00939155	-0.385742	0.253	0.125	1	PSC_NI	SLC25A1
0.00941492	-0.530317	0.161	0.125	1	PSC_NI	SLC30A6
0.00942971	-0.565592	0.425	0.375	1	PSC_NI	SETD2
0.00943867	-0.725841	0.46	0.375	1	PSC_NI	GSPT1
0.00950675	-0.981954	0.172	0.375	1	PSC_NI	SLC25A28
0.00951898	-0.962714	0.103	0.125	1	PSC_NI	TRAK1
0.00968451	-1.12642	0.069	0.125	1	PSC_NI	MIR4458HG
0.00969648	0.563015	0.759	0.25	1	PSC_I	NDUFB4
0.00976791	0.322147	1	0.75	1	PSC_I	SERF2
0.00977336	-0.957611	0.264	0.25	1	PSC_NI	TAF15
0.00981404	1.21585	0.391	0	1	PSC_I	THBS2
0.00981404	0.534256	0.391	0	1	PSC_I	IGBP1
0.00981404	0.47502	0.391	0	1	PSC_I	PCMT1
0.00981404	0.538334	0.391	0	1	PSC_I	RBM7
0.00981404	0.646279	0.391	0	1	PSC_I	RERE
0.00981404	0.568961	0.391	0	1	PSC_I	SND1
0.00981404	0.507272	0.391	0	1	PSC_I	CBX1
0.00981404	0.509174	0.391	0	1	PSC_I	CTDSPL
0.00981404	0.558767	0.391	0	1	PSC_I	DDRGK1
0.00981404	0.723316	0.391	0	1	PSC_I	NEXN
0.00984777	-1.30222	0.161	0.5	1	PSC_NI	TRAF3
0.00986848	0.908541	0.632	0.125	1	PSC_I	RCN2
0.00992335	-0.979015	0.218	0.375	1	PSC_NI	CCNG1
0.00994052	-0.362674	0.241	0.125	1	PSC_NI	MAP9
0.0100104	-0.862966	0.425	0.25	1	PSC_NI	HTRA1
0.0100552	0.96335	0.713	0.25	1	PSC_I	PSMB4
0.0100575	-1.00646	0.207	0.25	1	PSC_NI	DSP
0.0101799	-0.633476	0.46	0.25	1	PSC_NI	ERGIC2
0.0101891	-0.950376	0.713	0.625	1	PSC_NI	HNRNPD
0.0101935	0.982743	0.667	0.125	1	PSC_I	FAM96B
0.0102182	-0.773141	0.195	0.125	1	PSC_NI	ACOX1
0.0102859	-0.560748	0.655	0.5	1	PSC_NI	NDUFA12
0.0102928	-1.0024	0.23	0.25	1	PSC_NI	SP1
0.0103419	-0.387666	0.517	0.25	1	PSC_NI	EIF3J
0.0103853	-1.18146	0.494	0.25	1	PSC_NI	LRRFIP1
0.0104118	-0.669001	0.552	0.5	1	PSC_NI	VCP
0.0104311	-0.915864	0.115	0.25	1	PSC_NI	LIMK2
0.0105105	-0.431401	0.793	0.625	1	PSC_NI	GTF2I
0.0105373	-0.95884	0.103	0.25	1	PSC_NI	PLEKHM3
0.0105764	0.926695	0.598	0.125	1	PSC_I	CLEC2B
0.010587	-0.402304	0.23	0.125	1	PSC_NI	AC092683.1
0.0105947	-0.711757	0.195	0.25	1	PSC_NI	CNOT6
0.0106262	-1.72638	0.322	0.375	1	PSC_NI	DGKH
0.0106899	-0.767941	0.414	0.5	1	PSC_NI	KRIT1
0.010701	0.55087	1	0.75	1	PSC_I	RPL35
0.0107802	-0.454443	0.345	0.25	1	PSC_NI	GRINA
0.0108107	0.903938	0.989	0.75	1	PSC_I	JUND
0.0108583	-0.306703	0.287	0.125	1	PSC_NI	MPDZ
0.0108765	-0.352581	0.782	0.5	1	PSC_NI	IFI27L2
0.0109263	-0.979641	0.586	0.625	1	PSC_NI	AP3S1
0.0109375	-0.399338	0.23	0.125	1	PSC_NI	UBE2W
0.0109502	-0.43433	0.368	0.25	1	PSC_NI	VPS36
0.0110556	-0.716498	0.241	0.25	1	PSC_NI	AKIRIN2
0.0110653	-0.880285	0.126	0.125	1	PSC_NI	THBS3
0.0110688	-1.35491	0.126	0.375	1	PSC_NI	NSMAF
0.0110819	-0.514707	0.264	0.25	1	PSC_NI	PEX2
0.0110824	0.87634	0.862	0.375	1	PSC_I	UQCR10
0.0110996	-0.810261	0.494	0.5	1	PSC_NI	C2
0.0111176	-0.960129	0.195	0.25	1	PSC_NI	ODC1
0.0111419	1.14488	0.989	1	1	PSC_I	FTL
0.0112913	-0.630601	0.011	0.25	1	PSC_NI	AC023202.1
0.0112913	-0.822392	0.011	0.25	1	PSC_NI	AF127577.1
0.0112913	-0.815597	0.011	0.25	1	PSC_NI	LINC00472
0.0112913	-0.464782	0.011	0.25	1	PSC_NI	MHENCR
0.0112913	-0.630431	0.011	0.25	1	PSC_NI	AC006504.5
0.0112913	-0.624938	0.011	0.25	1	PSC_NI	AC010680.3
0.0112913	-0.586004	0.011	0.25	1	PSC_NI	TCTE3
0.0112913	-0.331401	0.011	0.25	1	PSC_NI	LINC01571
0.0112913	-0.496091	0.011	0.25	1	PSC_NI	SLC11A1
0.0112913	-0.808647	0.011	0.25	1	PSC_NI	AC083973.1
0.0112913	-0.696861	0.011	0.25	1	PSC_NI	ITFG2-AS1
0.0113521	0.269885	0.517	0.125	1	PSC_I	MRPS6
0.0113581	-0.743476	0.172	0.25	1	PSC_NI	THAP6
0.0113885	1.37405	0.862	0.375	1	PSC_I	S100A4
0.0114046	0.567844	0.379	0	1	PSC_I	CD55
0.0114046	1.07269	0.379	0	1	PSC_I	DMKN
0.0114046	0.803922	0.379	0	1	PSC_I	EMID1
0.0114046	0.621125	0.379	0	1	PSC_I	CYBRD1
0.0114046	0.514026	0.379	0	1	PSC_I	IFI35
0.0114046	0.472902	0.379	0	1	PSC_I	TRPM7
0.0114046	0.803038	0.379	0	1	PSC_I	LBH
0.0114046	0.512311	0.379	0	1	PSC_I	SMARCC1
0.011445	-0.6544	0.506	0.375	1	PSC_NI	BCAP31
0.0114643	0.938873	0.644	0.125	1	PSC_I	CYTOR
0.0115068	-0.397871	0.241	0.125	1	PSC_NI	ADPRHL2
0.0115096	0.743986	0.77	0.25	1	PSC_I	CUTA
0.0115439	1.25531	0.828	0.375	1	PSC_I	CCNI
0.011556	-0.519302	0.172	0.125	1	PSC_NI	ASL
0.0116303	-0.943189	0.103	0.125	1	PSC_NI	MAPK7
0.0116895	-0.459277	0.506	0.25	1	PSC_NI	XRN1
0.0117647	-0.419177	0.23	0.125	1	PSC_NI	OSBPL2
0.0117706	-0.779882	0.736	0.75	1	PSC_NI	SNX6
0.0118105	-0.539719	0.161	0.125	1	PSC_NI	HUS1
0.0120059	-0.619186	0.287	0.25	1	PSC_NI	FKBP14
0.0120211	0.788784	0.862	0.375	1	PSC_I	GUK1
0.0120352	0.873502	0.92	0.5	1	PSC_I	ATOX1
0.0121002	-1.07604	0.034	0.25	1	PSC_NI	CD58
0.0121647	0.874072	0.655	0.125	1	PSC_I	AKAP9
0.0121984	-0.447073	0.207	0.125	1	PSC_NI	FBXW11
0.012281	-0.802054	0.575	0.375	1	PSC_NI	FOXF1
0.0123483	-0.380857	0.195	0.125	1	PSC_NI	MXI1
0.0123544	0.31761	0.69	0.25	1	PSC_I	TNRC6B
0.0124314	0.680572	0.655	0.125	1	PSC_I	PDCD6
0.0124747	-0.574715	0.138	0.125	1	PSC_NI	ALG1
0.0125115	-0.805433	1	1	1	PSC_NI	RPS24
0.0125214	-1.04045	0.437	0.25	1	PSC_NI	OGA
0.0125746	-1.0632	0.828	0.75	1	PSC_NI	UQCR11
0.0126	0.966525	0.563	0.125	1	PSC_I	SLC9A3R2
0.0126337	-0.609528	0.448	0.375	1	PSC_NI	C14orf119
0.0126402	-0.920252	0.126	0.375	1	PSC_NI	ATG4B
0.012671	-0.548593	0.149	0.125	1	PSC_NI	EIF4E3
0.012688	-0.456777	0.195	0.125	1	PSC_NI	EHBP1
0.0127455	-0.696392	0.483	0.375	1	PSC_NI	CDK13
0.0128054	-0.318356	0.276	0.125	1	PSC_NI	LEF1
0.012891	0.962658	0.69	0.25	1	PSC_I	MPHOSPH8
0.01293	-0.400621	0.195	0.125	1	PSC_NI	RUVBL1
0.0130634	-0.903069	0.161	0.125	1	PSC_NI	PTGS1
0.0130827	-0.939092	0.655	0.75	1	PSC_NI	EIF1B
0.0131037	0.950364	0.598	0.125	1	PSC_I	BAD
0.0131968	-0.892704	0.333	0.375	1	PSC_NI	TBX3
0.0132228	-0.981468	0.08	0.125	1	PSC_NI	HOXA10-AS
0.0132245	0.82758	0.368	0	1	PSC_I	CCDC68
0.0132245	0.463894	0.368	0	1	PSC_I	CCDC124
0.0132245	0.602401	0.368	0	1	PSC_I	CCND1
0.0132245	0.481183	0.368	0	1	PSC_I	LARP1
0.0132245	0.472811	0.368	0	1	PSC_I	PSMD14
0.0132245	0.566347	0.368	0	1	PSC_I	SMIM3
0.0132245	0.614781	0.368	0	1	PSC_I	SSBP4
0.0132245	0.526612	0.368	0	1	PSC_I	TARS
0.0132245	0.461218	0.368	0	1	PSC_I	UCHL3
0.0132245	0.534646	0.368	0	1	PSC_I	FDX1
0.0132245	0.59077	0.368	0	1	PSC_I	FYN
0.0132245	0.52172	0.368	0	1	PSC_I	GNL1
0.0132245	0.630757	0.368	0	1	PSC_I	ITGB5
0.0132245	0.593073	0.368	0	1	PSC_I	KIAA1109
0.0132245	0.585422	0.368	0	1	PSC_I	KRAS
0.0132245	0.60763	0.368	0	1	PSC_I	OSBPL1A
0.0132245	0.441085	0.368	0	1	PSC_I	TRAPPC3
0.0132245	0.544665	0.368	0	1	PSC_I	TWF1
0.0132245	0.492553	0.368	0	1	PSC_I	UBR3
0.0132527	-0.297965	0.23	0.125	1	PSC_NI	IFT22
0.0133617	-0.989906	0.575	0.75	1	PSC_NI	TM9SF3
0.0133992	-0.335501	0.575	0.375	1	PSC_NI	ETFB
0.0134171	0.848262	0.575	0.125	1	PSC_I	SLC25A36
0.013503	-0.995371	0.644	0.5	1	PSC_NI	FTX
0.013576	-0.51552	0.172	0.125	1	PSC_NI	REXO4
0.0137129	0.838174	0.575	0.125	1	PSC_I	ATP1B3
0.0137722	-0.770875	0.322	0.25	1	PSC_NI	EIF4EBP2
0.0137731	-0.97518	0.138	0.375	1	PSC_NI	CCAR2
0.0138377	-0.601606	0.805	0.75	1	PSC_NI	PRRC2C
0.0139499	-0.733963	0.414	0.375	1	PSC_NI	AC245297.3
0.0140182	0.363732	0.713	0.25	1	PSC_I	NDUFA2
0.0140457	-0.536801	0.149	0.125	1	PSC_NI	TRAPPC8
0.0140816	-0.539941	0.724	0.375	1	PSC_NI	EIF4A1
0.0141156	-0.677739	0.414	0.25	1	PSC_NI	NUP58
0.0141952	-0.326149	0.241	0.125	1	PSC_NI	DRAM2
0.0143358	-1.29475	0.31	0.25	1	PSC_NI	TAF13
0.0143942	-0.778021	0.138	0.25	1	PSC_NI	WDR20
0.0144039	-0.524272	0.161	0.125	1	PSC_NI	PRADC1
0.0144156	-0.491661	0.172	0.125	1	PSC_NI	DNAL1
0.0144251	-0.96589	0.126	0.125	1	PSC_NI	RGS12
0.0144346	0.959069	0.713	0.25	1	PSC_I	EIF3F
0.0145283	-0.868545	0.218	0.375	1	PSC_NI	DUSP3
0.0147327	-1.15809	0.126	0.25	1	PSC_NI	DCLK1
0.0149524	-1.27734	0.218	0.5	1	PSC_NI	APH1A
0.0149697	-0.584417	0.517	0.375	1	PSC_NI	LSM5
0.0149708	-0.766789	0.678	0.5	1	PSC_NI	HIF1A
0.015127	-0.684064	0.977	0.875	1	PSC_NI	MT-ND4L
0.0151932	0.282723	0.529	0.125	1	PSC_I	PLXDC2
0.0152122	-0.462178	0.195	0.125	1	PSC_NI	VIRMA
0.0153033	0.513873	0.356	0	1	PSC_I	PTPA
0.0153033	0.473025	0.356	0	1	PSC_I	TRMT10C
0.0153033	0.500969	0.356	0	1	PSC_I	ZNF580
0.0153033	0.554041	0.356	0	1	PSC_I	AFDN
0.0153033	0.556748	0.356	0	1	PSC_I	ARRDC2
0.0153033	0.515819	0.356	0	1	PSC_I	AXL
0.0153033	0.433682	0.356	0	1	PSC_I	BLOC1S4
0.0153033	0.762804	0.356	0	1	PSC_I	FBXO32
0.0153033	0.611618	0.356	0	1	PSC_I	GGCX
0.0153033	0.636174	0.356	0	1	PSC_I	MRVI1
0.0153033	0.496504	0.356	0	1	PSC_I	PML
0.0153033	0.477517	0.356	0	1	PSC_I	RECQL
0.0153033	0.487772	0.356	0	1	PSC_I	UBXN6
0.0153033	0.537364	0.356	0	1	PSC_I	USP11
0.0153033	0.46714	0.356	0	1	PSC_I	APOL2
0.0153033	0.494064	0.356	0	1	PSC_I	CNTLN
0.0153033	0.442146	0.356	0	1	PSC_I	CRIPT
0.0153033	0.51636	0.356	0	1	PSC_I	CSNK2A2
0.0153033	0.536542	0.356	0	1	PSC_I	DMAC1
0.0153033	0.422066	0.356	0	1	PSC_I	DOCK1
0.0153033	0.621235	0.356	0	1	PSC_I	PARP9
0.0153033	0.478481	0.356	0	1	PSC_I	TRIOBP
0.0153033	0.561218	0.356	0	1	PSC_I	USP3
0.0153033	0.464186	0.356	0	1	PSC_I	WBP2
0.0153033	0.543074	0.356	0	1	PSC_I	ZYG11B
0.0153033	0.569672	0.356	0	1	PSC_I	AC010642.2
0.0153033	0.460024	0.356	0	1	PSC_I	PSMD2
0.0153313	-1.11182	0.356	0.5	1	PSC_NI	KIDINS220
0.0153694	0.659645	0.839	0.375	1	PSC_I	SEC11A
0.0153767	-0.79603	0.586	0.75	1	PSC_NI	RBMX
0.0153782	0.26627	0.782	0.375	1	PSC_I	RAB13
0.0154967	0.795398	0.563	0.125	1	PSC_I	RAB5C
0.0155392	-0.434142	0.713	0.5	1	PSC_NI	NFE2L2
0.0155728	-0.661939	0.218	0.25	1	PSC_NI	FAM193A
0.0155894	-1.03826	0.103	0.5	1	PSC_NI	ZNF844
0.0156505	-0.942688	0.103	0.125	1	PSC_NI	STOX2
0.0158303	-0.471931	0.184	0.125	1	PSC_NI	COP1
0.0158706	-1.0643	0.563	0.5	1	PSC_NI	CHORDC1
0.0158867	-0.816108	0.034	0.375	1	PSC_NI	DEPDC5
0.0159061	-1.01873	0.069	0.125	1	PSC_NI	OAS3
0.0159803	0.853012	0.851	0.375	1	PSC_I	ATP5PF
0.0160552	1.10005	1	1	1	PSC_I	LGALS1
0.0160757	-0.534074	0.161	0.125	1	PSC_NI	TFB2M
0.0161509	0.844348	0.655	0.25	1	PSC_I	ATP6AP2
0.0161603	-0.482551	0.195	0.125	1	PSC_NI	TMEM60
0.0161697	1.07452	0.908	0.5	1	PSC_I	TXN
0.0161924	-1.2061	0.218	0.375	1	PSC_NI	RLIM
0.0162176	-0.994214	0.08	0.125	1	PSC_NI	TMEM267
0.0162189	-0.683817	0.356	0.375	1	PSC_NI	JKAMP
0.0162502	0.687345	0.851	0.375	1	PSC_I	YWHAB
0.0163646	-0.639711	0.506	0.375	1	PSC_NI	COPA
0.0163952	-0.553813	0.138	0.125	1	PSC_NI	PHF13
0.0164484	-1.11551	0.069	0.125	1	PSC_NI	NAPB
0.0164652	-0.383896	0.23	0.125	1	PSC_NI	CCNH
0.0164878	-0.554181	0.138	0.125	1	PSC_NI	PODNL1
0.0165572	-1.28874	0.253	0.375	1	PSC_NI	IFNGR2
0.0165668	0.819283	0.632	0.125	1	PSC_I	RCN3
0.0167209	0.857415	0.632	0.125	1	PSC_I	MRPL41
0.0168257	-0.369918	0.253	0.125	1	PSC_NI	PLAUR
0.0169702	-1.02948	0.333	0.375	1	PSC_NI	MAN1A2
0.0170405	0.869511	0.529	0.125	1	PSC_I	MPG
0.0170525	0.365022	0.816	0.375	1	PSC_I	ATP5IF1
0.0170827	-0.490718	0.494	0.375	1	PSC_NI	KLHL5
0.0170946	-0.715543	0.724	0.5	1	PSC_NI	LSM7
0.0171418	-0.374198	0.655	0.5	1	PSC_NI	ACTR3
0.0171507	-1.27161	0.345	0.25	1	PSC_NI	FEZ2
0.0171567	-0.264979	0.264	0.125	1	PSC_NI	PPP2R3A
0.0172562	-0.515066	0.563	0.375	1	PSC_NI	RAB14
0.0172649	-1.33682	0.057	0.375	1	PSC_NI	TAPT1
0.0173212	-1.09938	0.598	0.75	1	PSC_NI	PNRC2
0.0173456	-0.570834	0.425	0.375	1	PSC_NI	CREBRF
0.0175296	-0.279961	0.241	0.125	1	PSC_NI	VPS72
0.0175758	1.66058	0.943	0.625	1	PSC_I	SPARC
0.017668	-1.10591	0.069	0.125	1	PSC_NI	AIFM1
0.0176741	0.442179	0.345	0	1	PSC_I	EIF4EBP1
0.0176741	0.435954	0.345	0	1	PSC_I	GIPC1
0.0176741	0.537843	0.345	0	1	PSC_I	LAGE3
0.0176741	0.479304	0.345	0	1	PSC_I	NUDT1
0.0176741	0.453632	0.345	0	1	PSC_I	PEPD
0.0176741	0.536306	0.345	0	1	PSC_I	PKD1
0.0176741	0.495616	0.345	0	1	PSC_I	REPIN1
0.0176741	0.475593	0.345	0	1	PSC_I	SPATA13
0.0176741	0.522716	0.345	0	1	PSC_I	USP9X
0.0176741	0.497762	0.345	0	1	PSC_I	CCDC167
0.0176741	0.478071	0.345	0	1	PSC_I	CTBP1
0.0176741	0.53911	0.345	0	1	PSC_I	KREMEN1
0.0176741	0.438424	0.345	0	1	PSC_I	MED8
0.0176741	0.472699	0.345	0	1	PSC_I	MRPL28
0.0176741	0.490856	0.345	0	1	PSC_I	PSMG1
0.0176741	0.555647	0.345	0	1	PSC_I	SPG7
0.0176741	0.461223	0.345	0	1	PSC_I	USE1
0.0176741	0.435084	0.345	0	1	PSC_I	ZYX
0.0176741	0.46798	0.345	0	1	PSC_I	HIPK1
0.0176741	0.519757	0.345	0	1	PSC_I	MIR22HG
0.0176741	0.56488	0.345	0	1	PSC_I	TP53TG1
0.0176996	-2.02489	0.701	0.75	1	PSC_NI	ETS2
0.0177164	-0.465806	0.184	0.125	1	PSC_NI	ORC3
0.0177314	-0.723828	0.54	0.25	1	PSC_NI	MIR4435-2HG
0.0178533	-1.49041	0.207	0.25	1	PSC_NI	FBXL3
0.0180006	-0.464263	0.598	0.25	1	PSC_NI	SOD3
0.0180553	0.395425	0.839	0.375	1	PSC_I	NDUFA11
0.0181532	-0.984516	0.115	0.125	1	PSC_NI	SNHG25
0.0182863	-0.251826	0.747	0.5	1	PSC_NI	NME3
0.0183574	-0.573796	0.862	0.75	1	PSC_NI	NUCKS1
0.0185068	-0.990849	0.08	0.125	1	PSC_NI	PAOX
0.0185652	-0.525762	0.161	0.125	1	PSC_NI	NUP133
0.0186006	-1.17933	0.241	0.5	1	PSC_NI	CSKMT
0.0186253	-0.504541	0.172	0.125	1	PSC_NI	APH1B
0.0186976	-0.341951	0.195	0.125	1	PSC_NI	DNAJC30
0.0187047	-1.24249	0.184	0.375	1	PSC_NI	PRKACB
0.0187082	-0.477317	0.184	0.125	1	PSC_NI	PRKAG1
0.0187659	0.992425	0.552	0.125	1	PSC_I	DNAJB6
0.0188453	-0.810227	0.448	0.375	1	PSC_NI	THOC2
0.0188857	0.280887	0.954	0.625	1	PSC_I	SUB1
0.0189725	-0.716013	0.736	0.375	1	PSC_NI	EIF3E
0.0189811	-0.903773	0.115	0.125	1	PSC_NI	DHTKD1
0.0190073	0.705716	0.621	0.125	1	PSC_I	JMJD1C
0.019013	-0.532145	0.161	0.125	1	PSC_NI	SENP5
0.0190581	0.883268	0.632	0.25	1	PSC_I	HM13
0.0191402	0.898023	0.598	0.125	1	PSC_I	GPX8
0.0191479	0.582415	0.609	0.125	1	PSC_I	MRPL47
0.0191516	0.908535	0.793	0.375	1	PSC_I	TMEM14C
0.019188	-1.55052	0.264	0.5	1	PSC_NI	MMD
0.0194439	-0.462873	0.379	0.375	1	PSC_NI	TAF7
0.0195508	-0.688534	0.46	0.5	1	PSC_NI	PNKD
0.0195568	-0.746821	0.839	0.875	1	PSC_NI	RSRP1
0.0195888	-0.259581	0.253	0.125	1	PSC_NI	ZNF720
0.0195995	-1.09898	0.391	0.5	1	PSC_NI	ATL3
0.019736	0.918717	0.736	0.25	1	PSC_I	HDLBP
0.0198488	-0.729677	0.241	0.375	1	PSC_NI	VMA21
0.019882	-0.85492	0.517	0.75	1	PSC_NI	RPN1
0.0199029	0.554773	0.839	0.375	1	PSC_I	TMEM50A
0.0200549	-1.14634	0.241	0.5	1	PSC_NI	ATP2C1
0.0200582	-0.992869	0.023	0.25	1	PSC_NI	APBA3
0.0200829	0.549039	0.828	0.375	1	PSC_I	NDUFB11
0.020188	0.821892	0.621	0.125	1	PSC_I	PLEKHO1
0.0202222	-0.393025	0.678	0.375	1	PSC_NI	ADH5
0.020292	-0.545266	0.138	0.125	1	PSC_NI	CROT
0.020374	0.55121	0.333	0	1	PSC_I	BRD7
0.020374	0.486215	0.333	0	1	PSC_I	FAM173A
0.020374	0.538252	0.333	0	1	PSC_I	MUC20-OT1
0.020374	0.779028	0.333	0	1	PSC_I	ARL4C
0.020374	0.485476	0.333	0	1	PSC_I	CMTM3
0.020374	0.477048	0.333	0	1	PSC_I	ELMSAN1
0.020374	0.468007	0.333	0	1	PSC_I	ERICH1
0.020374	0.442977	0.333	0	1	PSC_I	GORASP2
0.020374	0.652853	0.333	0	1	PSC_I	NFIX
0.020374	0.449157	0.333	0	1	PSC_I	PWP1
0.020374	0.494692	0.333	0	1	PSC_I	RNF13
0.020374	0.40548	0.333	0	1	PSC_I	RNF187
0.020374	0.54997	0.333	0	1	PSC_I	SERINC5
0.020374	0.461747	0.333	0	1	PSC_I	TIMMDC1
0.020374	0.457587	0.333	0	1	PSC_I	TMEM87B
0.020374	0.509437	0.333	0	1	PSC_I	TWISTNB
0.020374	0.46408	0.333	0	1	PSC_I	VPS35
0.020374	0.677571	0.333	0	1	PSC_I	ZNF326
0.020374	0.391243	0.333	0	1	PSC_I	ALG2
0.020374	0.426275	0.333	0	1	PSC_I	ARPP19
0.020374	0.409675	0.333	0	1	PSC_I	GMFB
0.020374	0.548903	0.333	0	1	PSC_I	MON2
0.020374	0.403103	0.333	0	1	PSC_I	MRPL19
0.020374	0.47955	0.333	0	1	PSC_I	MTX1
0.020374	0.431808	0.333	0	1	PSC_I	WDR33
0.020374	0.555221	0.333	0	1	PSC_I	CNOT1
0.020374	0.51164	0.333	0	1	PSC_I	GARS
0.020374	0.408996	0.333	0	1	PSC_I	NELFE
0.020374	0.343209	0.333	0	1	PSC_I	NUDT22
0.020374	0.43408	0.333	0	1	PSC_I	POP4
0.020374	0.532761	0.333	0	1	PSC_I	PTGR1
0.0206006	0.940073	0.609	0.125	1	PSC_I	PRRX1
0.0207159	0.594065	0.908	0.5	1	PSC_I	SEC61G
0.0207176	-0.544327	0.483	0.375	1	PSC_NI	DDX21
0.0207351	-0.357087	0.368	0.25	1	PSC_NI	SSSCA1
0.0207426	0.961671	0.747	0.25	1	PSC_I	CAV1
0.0208666	-1.11933	0.253	0.375	1	PSC_NI	NCBP3
0.0208906	0.766159	0.621	0.125	1	PSC_I	PSMC5
0.020928	-0.43659	0.207	0.125	1	PSC_NI	CA2
0.0209327	0.801567	0.54	0.125	1	PSC_I	DGUOK
0.0209572	-0.971798	0.08	0.125	1	PSC_NI	UTP14A
0.0209775	0.57958	0.736	0.25	1	PSC_I	SELENOH
0.0210401	-0.580467	0.126	0.125	1	PSC_NI	TBC1D7
0.0211488	0.819088	0.598	0.125	1	PSC_I	MRPL54
0.0211919	-0.924996	0.54	0.625	1	PSC_NI	RUFY3
0.0211963	-0.701081	0.115	0.25	1	PSC_NI	HMGB3
0.021244	0.751335	0.839	0.375	1	PSC_I	ERH
0.0212683	0.635221	0.736	0.25	1	PSC_I	ARL6IP4
0.0212945	0.561655	0.586	0.125	1	PSC_I	S100A16
0.0213253	-0.325271	1	0.875	1	PSC_NI	MT-ND5
0.0214854	-0.303282	0.885	0.625	1	PSC_NI	FILIP1L
0.0216327	0.907048	0.586	0.125	1	PSC_I	RER1
0.0216777	-0.547555	0.529	0.375	1	PSC_NI	GTF3A
0.0219525	-0.9245	0.839	0.875	1	PSC_NI	HNRNPDL
0.0221446	-0.971465	0.184	0.25	1	PSC_NI	BRWD3
0.0221712	-1.09715	0.368	0.625	1	PSC_NI	CDC42EP1
0.0224093	0.83169	0.529	0.125	1	PSC_I	PLD3
0.0224753	0.624566	0.575	0.125	1	PSC_I	CRISPLD2
0.0224844	0.546696	0.908	0.5	1	PSC_I	EEF2
0.0225086	-0.65414	0.253	0.25	1	PSC_NI	WDR74
0.022544	-0.296161	0.621	0.25	1	PSC_NI	PSMD7
0.0227034	-0.48677	0.402	0.25	1	PSC_NI	TSG101
0.0227111	-0.32719	0.264	0.125	1	PSC_NI	TMEM203
0.0228852	-0.577408	0.126	0.125	1	PSC_NI	SMYD2
0.0228974	1.16356	0.701	0.25	1	PSC_I	CAVIN1
0.0229283	0.71146	0.609	0.125	1	PSC_I	TSHZ2
0.0230294	0.879684	0.701	0.25	1	PSC_I	SELENOK
0.023033	-0.8309	0.149	0.25	1	PSC_NI	SLC35E2B
0.0231751	-0.319092	0.379	0.25	1	PSC_NI	MRPL4
0.0232137	-0.32078	0.218	0.125	1	PSC_NI	FAM13B
0.0234442	0.519112	0.322	0	1	PSC_I	COPS8
0.0234442	0.426182	0.322	0	1	PSC_I	RAB22A
0.0234442	0.410658	0.322	0	1	PSC_I	GLMP
0.0234442	0.434934	0.322	0	1	PSC_I	LURAP1L
0.0234442	0.402134	0.322	0	1	PSC_I	MRPL11
0.0234442	0.449953	0.322	0	1	PSC_I	PREPL
0.0234442	0.446157	0.322	0	1	PSC_I	RBMS2
0.0234442	0.411051	0.322	0	1	PSC_I	SLC30A7
0.0234442	0.411229	0.322	0	1	PSC_I	TCEAL3
0.0234442	0.490541	0.322	0	1	PSC_I	C15orf40
0.0234442	0.355277	0.322	0	1	PSC_I	CCDC115
0.0234442	0.580904	0.322	0	1	PSC_I	ERRFI1
0.0234442	0.467534	0.322	0	1	PSC_I	MIEN1
0.0234442	0.485886	0.322	0	1	PSC_I	NRP1
0.0234442	0.600448	0.322	0	1	PSC_I	PPP1R12C
0.0234442	0.478293	0.322	0	1	PSC_I	PTOV1
0.0234442	0.417792	0.322	0	1	PSC_I	TIMM17A
0.0234442	0.458484	0.322	0	1	PSC_I	WIPI2
0.0234442	0.447668	0.322	0	1	PSC_I	CHRAC1
0.0234442	0.506876	0.322	0	1	PSC_I	DYNLT3
0.0234442	0.457084	0.322	0	1	PSC_I	GOLPH3
0.0234442	0.43422	0.322	0	1	PSC_I	MFSD12
0.0234442	0.549965	0.322	0	1	PSC_I	MYO10
0.0234442	0.393096	0.322	0	1	PSC_I	THYN1
0.0234442	0.418723	0.322	0	1	PSC_I	TSPYL1
0.0234442	0.543239	0.322	0	1	PSC_I	ZCCHC8
0.0234442	0.399694	0.322	0	1	PSC_I	CLOCK
0.0234951	-0.814029	0.115	0.25	1	PSC_NI	IL18BP
0.0235476	0.974652	0.828	0.375	1	PSC_I	SOD1
0.0235673	-0.346421	0.207	0.125	1	PSC_NI	APTX
0.0237441	-0.644567	0.874	0.875	1	PSC_NI	EIF4A2
0.0238081	-0.630599	0.057	0.375	1	PSC_NI	AC103591.3
0.0238798	-0.715195	0.046	0.375	1	PSC_NI	PUDP
0.0239628	-1.05942	0.828	1	1	PSC_NI	SOCS3
0.02403	-1.20857	0.241	0.5	1	PSC_NI	NSMCE3
0.02403	-0.592774	0.517	0.5	1	PSC_NI	EMC7
0.0240629	0.815764	0.828	0.375	1	PSC_I	TIMP2
0.0241153	-0.45142	0.287	0.25	1	PSC_NI	TMEM131
0.024172	-0.771289	0.517	0.5	1	PSC_NI	IQGAP1
0.0243229	-0.637413	0.356	0.375	1	PSC_NI	PDXDC1
0.024478	-0.697359	0.414	0.5	1	PSC_NI	NFKB1
0.024478	-0.485769	0.172	0.125	1	PSC_NI	C17orf75
0.0245793	-0.686677	0.356	0.25	1	PSC_NI	C19orf25
0.0246393	1.07009	0.736	0.25	1	PSC_I	HLA-E
0.0246438	-0.515774	0.862	0.75	1	PSC_NI	SRSF11
0.02466	0.816425	0.609	0.125	1	PSC_I	UBE2L3
0.0249318	-0.492527	0.851	0.625	1	PSC_NI	HNRNPA3
0.025043	-0.289966	0.793	0.625	1	PSC_NI	ATP5MD
0.0250678	-0.548051	0.621	0.5	1	PSC_NI	FGFR1
0.025127	-1.10454	0.069	0.125	1	PSC_NI	ZNF600
0.0251271	-0.398432	0.172	0.125	1	PSC_NI	DIMT1
0.0252117	0.505109	0.897	0.5	1	PSC_I	SERPINH1
0.0252567	-0.613377	0.103	0.125	1	PSC_NI	ZNF677
0.0252743	0.827244	0.609	0.125	1	PSC_I	SELENOF
0.0253055	-0.603051	0.678	0.5	1	PSC_NI	BRD2
0.0254022	-0.490573	0.299	0.125	1	PSC_NI	MGST1
0.0259156	0.811058	0.586	0.125	1	PSC_I	NDUFA5
0.0260057	-0.396135	0.552	0.375	1	PSC_NI	TPBG
0.0260203	-0.571816	0.126	0.125	1	PSC_NI	CANT1
0.0261591	-0.591289	0.115	0.125	1	PSC_NI	AC007032.1
0.0261812	2.86516	0.701	0.25	1	PSC_I	IGHG1
0.0263694	0.980118	0.678	0.25	1	PSC_I	TMEM219
0.0263744	1.19984	0.874	0.5	1	PSC_I	EMP3
0.0264598	-0.613839	0.103	0.125	1	PSC_NI	LIG3
0.0264806	0.87157	0.517	0.125	1	PSC_I	FERMT2
0.0265387	-1.14568	0.333	0.25	1	PSC_NI	DOCK7
0.0266269	-0.313851	0.218	0.125	1	PSC_NI	PLEKHJ1
0.0266335	-0.455241	0.931	0.75	1	PSC_NI	FUS
0.0267819	-0.810926	0.609	0.625	1	PSC_NI	AKAP13
0.026873	0.685303	0.598	0.125	1	PSC_I	SGIP1
0.0269312	0.613443	0.31	0	1	PSC_I	MT1M
0.0269312	0.404486	0.31	0	1	PSC_I	MALSU1
0.0269312	0.645248	0.31	0	1	PSC_I	MMP23B
0.0269312	0.436217	0.31	0	1	PSC_I	ODF3B
0.0269312	0.491757	0.31	0	1	PSC_I	VAT1
0.0269312	0.488873	0.31	0	1	PSC_I	CAB39
0.0269312	0.488521	0.31	0	1	PSC_I	CCDC59
0.0269312	1.28107	0.31	0	1	PSC_I	GREM1
0.0269312	0.511625	0.31	0	1	PSC_I	LTBP3
0.0269312	0.440241	0.31	0	1	PSC_I	MAPK8
0.0269312	0.425665	0.31	0	1	PSC_I	PTPRK
0.0269312	0.441738	0.31	0	1	PSC_I	TRIP6
0.0269312	0.388699	0.31	0	1	PSC_I	BFAR
0.0269312	0.392293	0.31	0	1	PSC_I	CXXC5
0.0269312	0.386877	0.31	0	1	PSC_I	DR1
0.0269312	0.439847	0.31	0	1	PSC_I	LZTS2
0.0269312	0.526779	0.31	0	1	PSC_I	NAV1
0.0269312	0.383268	0.31	0	1	PSC_I	PIGBOS1
0.0269312	0.425355	0.31	0	1	PSC_I	STIM2
0.0269312	0.466434	0.31	0	1	PSC_I	TMCO3
0.0269312	0.419587	0.31	0	1	PSC_I	TSPAN9
0.0269312	0.672094	0.31	0	1	PSC_I	TYW3
0.0269312	0.373147	0.31	0	1	PSC_I	ZMIZ1
0.0269312	0.443505	0.31	0	1	PSC_I	RAF1
0.0269312	0.61627	0.31	0	1	PSC_I	WEE1
0.0269312	0.453074	0.31	0	1	PSC_I	DPM2
0.0269312	0.486952	0.31	0	1	PSC_I	EDEM3
0.0269312	0.382669	0.31	0	1	PSC_I	HMG20B
0.0269312	0.598974	0.31	0	1	PSC_I	SMPDL3A
0.0269564	0.736663	0.598	0.125	1	PSC_I	ARL1
0.0270306	-0.660503	0.08	0.125	1	PSC_NI	LRRC8C
0.0270675	-0.274314	0.253	0.125	1	PSC_NI	CCM2
0.0271266	0.840165	0.54	0.125	1	PSC_I	MTCH1
0.0272374	0.64668	0.69	0.25	1	PSC_I	COL12A1
0.0275234	-0.352794	0.483	0.25	1	PSC_NI	P4HA2
0.0276757	-1.35141	0.414	0.5	1	PSC_NI	ASCC3
0.0277127	1.32577	0.989	1	1	PSC_I	S100A6
0.0277477	-0.974468	0.08	0.125	1	PSC_NI	NLK
0.0277536	-0.324404	0.218	0.125	1	PSC_NI	NUDT16
0.0278275	-0.868114	0.23	0.25	1	PSC_NI	SMU1
0.0278495	-0.707664	0.218	0.25	1	PSC_NI	TMTC3
0.0278941	0.26718	0.678	0.25	1	PSC_I	ANKRD28
0.028105	-0.371207	0.23	0.125	1	PSC_NI	SNRNP48
0.0281925	-0.478884	0.69	0.5	1	PSC_NI	C19orf70
0.0283678	0.869265	0.575	0.125	1	PSC_I	MSRB2
0.0283917	-0.360256	0.195	0.125	1	PSC_NI	DPAGT1
0.0284084	-0.980961	0.828	0.75	1	PSC_NI	SRSF7
0.02843	0.747825	0.598	0.125	1	PSC_I	LAMTOR2
0.0285598	-0.717018	0.138	0.125	1	PSC_NI	AC012306.2
0.0287587	-0.595774	0.115	0.125	1	PSC_NI	FANCF
0.0287791	-0.579481	0.644	0.5	1	PSC_NI	ZC3H15
0.0288731	-1.59687	0.126	0.25	1	PSC_NI	PRKX
0.0290076	-0.26766	1	0.875	1	PSC_NI	RPL34
0.0290469	-0.965847	0.08	0.125	1	PSC_NI	ARHGEF10L
0.0290807	-0.938904	0.115	0.5	1	PSC_NI	CP
0.0291634	-0.675024	0.54	0.375	1	PSC_NI	FKBP7
0.0294754	0.492335	0.954	0.625	1	PSC_I	CCNL1
0.0295034	-0.424674	0.759	0.375	1	PSC_NI	TMEM123
0.0295133	-0.746928	0.552	0.5	1	PSC_NI	PPP1R12A
0.0295315	-0.769236	0.575	0.375	1	PSC_NI	DDX3Y
0.0295784	-0.889752	0.609	0.375	1	PSC_NI	WNT5A
0.02958	-0.547214	0.138	0.125	1	PSC_NI	SLC22A18
0.0295887	-0.896971	0.345	0.375	1	PSC_NI	ITPR2
0.0296644	-0.88623	0.552	0.625	1	PSC_NI	OAT
0.0299085	1.06159	0.816	0.375	1	PSC_I	MYL9
0.0300014	0.704079	0.724	0.25	1	PSC_I	TMBIM4
0.0304114	-0.896259	0.103	0.25	1	PSC_NI	DCP1B
0.0304327	-0.93135	0.138	0.5	1	PSC_NI	SCARA3
0.0306231	0.451892	0.954	0.625	1	PSC_I	RPL27
0.0306727	0.901491	0.54	0.125	1	PSC_I	CD9
0.0306842	-0.923189	0.471	0.625	1	PSC_NI	SP3
0.0307693	-0.793526	0.287	0.375	1	PSC_NI	USP12
0.0308382	0.291822	0.793	0.375	1	PSC_I	SF3B6
0.0308588	0.821233	0.724	0.25	1	PSC_I	H2AFJ
0.0308627	1.06298	0.724	0.25	1	PSC_I	PLPP1
0.0308867	0.486438	0.299	0	1	PSC_I	C12orf75
0.0308867	0.74786	0.299	0	1	PSC_I	CRYAB
0.0308867	0.478061	0.299	0	1	PSC_I	ENTPD1
0.0308867	0.436503	0.299	0	1	PSC_I	IGF1R
0.0308867	0.462934	0.299	0	1	PSC_I	KARS
0.0308867	0.420712	0.299	0	1	PSC_I	MAPK1
0.0308867	0.530977	0.299	0	1	PSC_I	NRP2
0.0308867	0.436536	0.299	0	1	PSC_I	NT5C3B
0.0308867	0.350736	0.299	0	1	PSC_I	RNF130
0.0308867	0.362081	0.299	0	1	PSC_I	SPNS1
0.0308867	0.453972	0.299	0	1	PSC_I	UBE3C
0.0308867	0.551998	0.299	0	1	PSC_I	C16orf45
0.0308867	0.414768	0.299	0	1	PSC_I	CEP57
0.0308867	0.465585	0.299	0	1	PSC_I	FBXO9
0.0308867	0.505438	0.299	0	1	PSC_I	KLF7
0.0308867	0.466244	0.299	0	1	PSC_I	NXT1
0.0308867	0.395172	0.299	0	1	PSC_I	PARP1
0.0308867	0.427891	0.299	0	1	PSC_I	RFTN1
0.0308867	0.39795	0.299	0	1	PSC_I	SCYL1
0.0308867	0.425002	0.299	0	1	PSC_I	TPST1
0.0308867	0.438376	0.299	0	1	PSC_I	ZNF32
0.0308867	0.838179	0.299	0	1	PSC_I	ADAM12
0.0308867	0.349893	0.299	0	1	PSC_I	ADSS
0.0308867	0.432319	0.299	0	1	PSC_I	CCZ1
0.0308867	0.45627	0.299	0	1	PSC_I	CDC27
0.0308867	0.321656	0.299	0	1	PSC_I	DDX52
0.0308867	0.454781	0.299	0	1	PSC_I	GFER
0.0308867	0.360541	0.299	0	1	PSC_I	GNPNAT1
0.0308867	0.387508	0.299	0	1	PSC_I	KCTD10
0.0308867	0.374564	0.299	0	1	PSC_I	KIFAP3
0.0308867	0.458753	0.299	0	1	PSC_I	MAD2L2
0.0308867	0.375074	0.299	0	1	PSC_I	MAGT1
0.0308867	0.571512	0.299	0	1	PSC_I	MEG8
0.0308867	0.399568	0.299	0	1	PSC_I	RAB4A
0.0308867	0.429277	0.299	0	1	PSC_I	SLMAP
0.0308867	0.31991	0.299	0	1	PSC_I	TMEM54
0.0308867	0.388358	0.299	0	1	PSC_I	MRPL2
0.0308922	-0.68547	0.046	0.375	1	PSC_NI	MCM3AP
0.0309848	-0.332988	0.701	0.5	1	PSC_NI	TAPBP
0.0309864	-0.744195	0.517	0.5	1	PSC_NI	NR3C1
0.0312323	-0.331331	0.241	0.125	1	PSC_NI	WDR36
0.0312323	0.667474	0.517	0.125	1	PSC_I	YAP1
0.0312985	0.708574	0.816	0.375	1	PSC_I	ARID5B
0.0313132	0.600454	0.897	0.5	1	PSC_I	YBX3
0.0313553	0.782792	0.506	0.125	1	PSC_I	GTF2A2
0.0313605	-0.751299	0.437	0.375	1	PSC_NI	FGD5-AS1
0.0314092	-0.83805	0.23	0.5	1	PSC_NI	HIVEP1
0.0314745	-0.610997	0.517	0.5	1	PSC_NI	PROCR
0.0315287	-0.657447	0.08	0.125	1	PSC_NI	MSANTD4
0.0315664	-0.954459	0.414	0.5	1	PSC_NI	MGMT
0.0318341	-0.31721	0.253	0.125	1	PSC_NI	SEMA3A
0.0321259	0.277183	0.678	0.25	1	PSC_I	SMIM26
0.0322087	-0.320897	0.391	0.25	1	PSC_NI	MAFF
0.0324589	-0.491945	0.161	0.125	1	PSC_NI	ATL2
0.0324857	1.59927	0.897	0.625	1	PSC_I	POSTN
0.0324969	-0.551062	0.425	0.375	1	PSC_NI	RBM26
0.0325303	0.639494	0.816	0.375	1	PSC_I	P4HB
0.0325469	-0.301939	0.207	0.125	1	PSC_NI	CACNB3
0.0325705	-1.39989	0.31	0.5	1	PSC_NI	AGR2
0.0326435	-0.924266	0.241	0.5	1	PSC_NI	MORC3
0.0326852	-0.845122	0.483	0.25	1	PSC_NI	PIM3
0.0327019	-0.507812	0.172	0.125	1	PSC_NI	ICAM3
0.0327767	0.627135	0.713	0.25	1	PSC_I	AURKAIP1
0.0328112	-0.903346	0.529	0.75	1	PSC_NI	SPAG9
0.0328362	0.788147	0.517	0.125	1	PSC_I	DPP7
0.0328979	-0.525312	0.149	0.125	1	PSC_NI	CARNMT1
0.0329814	0.965892	0.69	0.25	1	PSC_I	EIF5A
0.0330126	0.692065	0.529	0.125	1	PSC_I	STX8
0.0331177	-0.546995	0.529	0.375	1	PSC_NI	SDHD
0.033148	0.658425	0.701	0.25	1	PSC_I	DYNLRB1
0.0332217	-0.906452	0.126	0.5	1	PSC_NI	PARM1
0.0332543	0.632173	0.586	0.125	1	PSC_I	CCDC85B
0.0334026	-0.751899	0.31	0.375	1	PSC_NI	RDH10
0.0334149	0.79042	0.575	0.125	1	PSC_I	FXR1
0.0334233	-0.849134	0.08	0.25	1	PSC_NI	EML2
0.0335716	1.06777	0.759	0.375	1	PSC_I	AP2S1
0.0336609	0.96128	0.667	0.25	1	PSC_I	AES
0.0342791	0.735329	0.586	0.125	1	PSC_I	BMP1
0.0343054	-0.603687	0.103	0.125	1	PSC_NI	TGIF2
0.0343689	-0.522622	0.552	0.375	1	PSC_NI	CCT6A
0.0345269	-0.97466	0.069	0.125	1	PSC_NI	CEP250
0.0345824	-0.329803	0.253	0.125	1	PSC_NI	CLIP2
0.0346489	-0.314649	0.552	0.375	1	PSC_NI	CALM3
0.0347624	0.722407	0.816	0.375	1	PSC_I	TRMT112
0.0347881	-0.446653	0.575	0.375	1	PSC_NI	UBE2E3
0.0348657	-0.901338	0.103	0.125	1	PSC_NI	PPP3CC
0.0349233	-1.45634	0.115	0.125	1	PSC_NI	IL1RL1
0.0349529	0.703946	0.517	0.125	1	PSC_I	GNAI1
0.035183	0.672009	0.816	0.375	1	PSC_I	C8orf59
0.0352205	-0.412174	0.287	0.25	1	PSC_NI	ZNF721
0.0352349	-0.509519	0.448	0.375	1	PSC_NI	HERC4
0.0352692	-0.662709	0.287	0.375	1	PSC_NI	SNRNP200
0.0353688	0.533568	0.287	0	1	PSC_I	AKIRIN1
0.0353688	0.386574	0.287	0	1	PSC_I	CDC42BPB
0.0353688	0.337376	0.287	0	1	PSC_I	EXOSC7
0.0353688	0.315629	0.287	0	1	PSC_I	MPV17
0.0353688	0.381933	0.287	0	1	PSC_I	ACVR1
0.0353688	0.469393	0.287	0	1	PSC_I	DESI2
0.0353688	0.653612	0.287	0	1	PSC_I	DPT
0.0353688	0.346584	0.287	0	1	PSC_I	FHL3
0.0353688	0.38412	0.287	0	1	PSC_I	MBOAT7
0.0353688	0.373433	0.287	0	1	PSC_I	MED19
0.0353688	0.420827	0.287	0	1	PSC_I	NFX1
0.0353688	0.328785	0.287	0	1	PSC_I	PMM2
0.0353688	0.426425	0.287	0	1	PSC_I	PROS1
0.0353688	0.362886	0.287	0	1	PSC_I	RFNG
0.0353688	0.437121	0.287	0	1	PSC_I	RNF11
0.0353688	0.413871	0.287	0	1	PSC_I	YTHDF3
0.0353688	0.384194	0.287	0	1	PSC_I	ZNF358
0.0353688	0.677084	0.287	0	1	PSC_I	ACKR3
0.0353688	0.380379	0.287	0	1	PSC_I	BID
0.0353688	0.395741	0.287	0	1	PSC_I	C1orf56
0.0353688	0.92502	0.287	0	1	PSC_I	CCL26
0.0353688	0.402684	0.287	0	1	PSC_I	CTSF
0.0353688	0.425313	0.287	0	1	PSC_I	CYP20A1
0.0353688	0.561597	0.287	0	1	PSC_I	METTL5
0.0353688	0.384777	0.287	0	1	PSC_I	MLLT10
0.0353688	0.423942	0.287	0	1	PSC_I	ORMDL2
0.0353688	0.371363	0.287	0	1	PSC_I	RMDN1
0.0353688	0.355623	0.287	0	1	PSC_I	RRAGC
0.0353688	0.410972	0.287	0	1	PSC_I	RTCB
0.0353688	0.413931	0.287	0	1	PSC_I	SATB1
0.0353688	0.360734	0.287	0	1	PSC_I	SECISBP2L
0.0353688	0.569606	0.287	0	1	PSC_I	SLFN11
0.0353688	0.408899	0.287	0	1	PSC_I	TCEAL7
0.0353688	0.4266	0.287	0	1	PSC_I	TMED1
0.0353688	0.428943	0.287	0	1	PSC_I	ACBD6
0.0353688	0.503581	0.287	0	1	PSC_I	APCDD1
0.0353688	0.478246	0.287	0	1	PSC_I	BCL9L
0.0353688	0.415125	0.287	0	1	PSC_I	COMMD7
0.0353688	0.505183	0.287	0	1	PSC_I	FBXO21
0.0353688	0.343077	0.287	0	1	PSC_I	IMP4
0.0353688	0.403243	0.287	0	1	PSC_I	MRGPRF
0.0353688	0.369291	0.287	0	1	PSC_I	NUDT21
0.0353688	0.367853	0.287	0	1	PSC_I	TAF11
0.0353688	0.375104	0.287	0	1	PSC_I	TMEM101
0.0353688	0.363165	0.287	0	1	PSC_I	TMEM70
0.0353702	-0.259719	1	0.875	1	PSC_NI	HNRNPA2B1
0.0353824	-0.469995	0.92	0.75	1	PSC_NI	EMILIN1
0.0355934	-0.751185	0.736	0.75	1	PSC_NI	HSPD1
0.0357478	-0.37365	0.218	0.125	1	PSC_NI	KLHL9
0.0360984	0.705183	0.701	0.25	1	PSC_I	INTS6
0.0361188	-0.353389	0.218	0.125	1	PSC_NI	GUSB
0.0361777	0.764185	0.506	0.125	1	PSC_I	DAB2
0.0362096	-1.03927	0.609	0.5	1	PSC_NI	VEGFA
0.0365176	-0.547106	0.138	0.125	1	PSC_NI	SRPX
0.0365361	-0.464095	0.437	0.25	1	PSC_NI	PIH1D1
0.0365715	0.583736	0.563	0.125	1	PSC_I	AKR7A2
0.0366253	0.856841	0.575	0.125	1	PSC_I	NDUFB6
0.0366551	-0.82491	0.207	0.5	1	PSC_NI	TCF3
0.0367144	-0.418875	0.782	0.625	1	PSC_NI	ARPC5
0.0367338	-0.599387	0.103	0.125	1	PSC_NI	PITRM1
0.0368509	0.662875	0.575	0.125	1	PSC_I	TNFRSF1A
0.0368551	0.71576	0.483	0.125	1	PSC_I	TAX1BP3
0.03692	0.745185	0.517	0.125	1	PSC_I	SEC23A
0.0370683	1.61121	0.713	0.25	1	PSC_I	IGHG3
0.0370768	-0.61071	0.103	0.125	1	PSC_NI	RUNDC1
0.0371783	-0.507018	0.172	0.125	1	PSC_NI	LCMT1
0.0374631	-1.72893	0.023	0.25	1	PSC_NI	TFIP11
0.0374834	-0.615414	0.195	0.25	1	PSC_NI	WASHC1
0.0375138	-0.391087	0.172	0.125	1	PSC_NI	WDR54
0.037533	-1.05387	0.115	0.25	1	PSC_NI	SIK2
0.0375534	0.684831	0.506	0.125	1	PSC_I	PPP4C
0.0376086	-0.481273	0.828	0.625	1	PSC_NI	RAN
0.037613	0.881196	0.609	0.25	1	PSC_I	FCGRT
0.0377245	-0.946166	0.322	0.5	1	PSC_NI	PPIP5K2
0.0378812	-0.445382	0.322	0.25	1	PSC_NI	MRPL12
0.0379512	0.712304	0.563	0.125	1	PSC_I	CNIH1
0.0379967	-0.791996	0.138	0.375	1	PSC_NI	CYB5D2
0.0381498	-0.742713	0.655	0.625	1	PSC_NI	PALLD
0.0382497	-0.411379	0.138	0.125	1	PSC_NI	MCRIP2
0.0384955	-0.479299	0.161	0.125	1	PSC_NI	INTS6L
0.038539	-0.758514	0.506	0.625	1	PSC_NI	PDIA4
0.0386466	-0.984193	0.172	0.25	1	PSC_NI	SPRY1
0.038743	-0.262606	0.23	0.125	1	PSC_NI	APPL2
0.0387532	-0.41732	0.149	0.125	1	PSC_NI	INSIG2
0.0389099	0.770769	0.575	0.125	1	PSC_I	PTK7
0.0389458	-0.482627	0.425	0.25	1	PSC_NI	COPS5
0.0390346	0.564524	0.989	0.75	1	PSC_I	HLA-C
0.0390914	-0.459657	0.437	0.375	1	PSC_NI	ENG
0.0391403	-1.56603	0.057	0.125	1	PSC_NI	RETSAT
0.0392139	0.935929	0.667	0.25	1	PSC_I	DAZAP2
0.0392307	-0.663956	0.287	0.375	1	PSC_NI	PANK3
0.0393665	-0.289029	0.241	0.125	1	PSC_NI	FAM129B
0.0394742	-0.433048	0.46	0.25	1	PSC_NI	FUBP1
0.0395782	-0.74134	0.218	0.375	1	PSC_NI	OSGIN2
0.0396161	-0.809571	0.92	1	1	PSC_NI	HSP90B1
0.0396337	1.13012	0.862	0.5	1	PSC_I	LMNA
0.0396644	-0.597979	0.103	0.125	1	PSC_NI	FARS2
0.0397284	0.757612	0.563	0.125	1	PSC_I	CPQ
0.0400159	-0.420082	0.724	0.5	1	PSC_NI	NKTR
0.0400424	-0.548225	0.126	0.125	1	PSC_NI	TMEM26
0.0400631	-0.975139	0.069	0.125	1	PSC_NI	DLST
0.0402562	-0.442698	0.184	0.125	1	PSC_NI	SEC23IP
0.0403955	-1.31566	0.31	0.25	1	PSC_NI	MARCH6
0.0404424	0.415578	0.276	0	1	PSC_I	RAB8A
0.0404424	0.367499	0.276	0	1	PSC_I	TOR1A
0.0404424	0.422002	0.276	0	1	PSC_I	ATP6V1H
0.0404424	0.337337	0.276	0	1	PSC_I	HNRNPUL2
0.0404424	0.386029	0.276	0	1	PSC_I	KLHDC2
0.0404424	0.364004	0.276	0	1	PSC_I	LAMTOR3
0.0404424	0.443654	0.276	0	1	PSC_I	MAPK3
0.0404424	0.401791	0.276	0	1	PSC_I	PMM1
0.0404424	0.445351	0.276	0	1	PSC_I	SFXN1
0.0404424	0.385451	0.276	0	1	PSC_I	SLU7
0.0404424	0.363176	0.276	0	1	PSC_I	CNRIP1
0.0404424	0.432543	0.276	0	1	PSC_I	CYFIP1
0.0404424	0.288808	0.276	0	1	PSC_I	DCXR
0.0404424	0.519985	0.276	0	1	PSC_I	GLIS3
0.0404424	0.466713	0.276	0	1	PSC_I	HINT2
0.0404424	0.364888	0.276	0	1	PSC_I	HOXB2
0.0404424	0.361628	0.276	0	1	PSC_I	MAP2K3
0.0404424	0.381748	0.276	0	1	PSC_I	MAP3K4
0.0404424	0.372007	0.276	0	1	PSC_I	MEA1
0.0404424	0.452297	0.276	0	1	PSC_I	MGAT4B
0.0404424	0.372249	0.276	0	1	PSC_I	NFKBIE
0.0404424	0.381471	0.276	0	1	PSC_I	OXLD1
0.0404424	0.356161	0.276	0	1	PSC_I	PIBF1
0.0404424	0.531696	0.276	0	1	PSC_I	PLRG1
0.0404424	0.385585	0.276	0	1	PSC_I	PSPC1
0.0404424	0.403976	0.276	0	1	PSC_I	RXYLT1
0.0404424	0.547178	0.276	0	1	PSC_I	SF3B3
0.0404424	0.29469	0.276	0	1	PSC_I	SOCS4
0.0404424	0.38835	0.276	0	1	PSC_I	STMN1
0.0404424	0.385279	0.276	0	1	PSC_I	TCEAL1
0.0404424	0.431645	0.276	0	1	PSC_I	TCTN3
0.0404424	0.369409	0.276	0	1	PSC_I	TFPT
0.0404424	0.43383	0.276	0	1	PSC_I	TTC19
0.0404424	0.38776	0.276	0	1	PSC_I	VPS13A
0.0404424	0.462814	0.276	0	1	PSC_I	WIPI1
0.0404424	0.361159	0.276	0	1	PSC_I	ADAM17
0.0404424	0.453683	0.276	0	1	PSC_I	NUDT3
0.0404424	0.388683	0.276	0	1	PSC_I	PRKCI
0.0404424	0.415549	0.276	0	1	PSC_I	TSC2
0.0404424	0.391728	0.276	0	1	PSC_I	ZC3H18
0.040459	-1.10172	0.08	0.25	1	PSC_NI	RBM41
0.0405261	-0.530895	0.851	0.75	1	PSC_NI	RTN4
0.0405278	-0.624046	0.092	0.125	1	PSC_NI	NGLY1
0.040611	-0.617079	0.471	0.375	1	PSC_NI	SUMF2
0.0407973	-0.778072	0.333	0.375	1	PSC_NI	UBN2
0.0409361	-0.980466	0.046	0.25	1	PSC_NI	SLC35G1
0.0411795	-0.698384	0.08	0.375	1	PSC_NI	BRCC3
0.0412964	-0.512681	0.149	0.125	1	PSC_NI	DCP1A
0.0415918	0.43765	0.678	0.25	1	PSC_I	SRI
0.0417495	0.340357	0.874	0.5	1	PSC_I	CYBA
0.0417688	-1.23483	0.172	0.375	1	PSC_NI	VAPB
0.0417751	-0.929689	0.08	0.125	1	PSC_NI	SLC7A6
0.0417798	-0.592518	0.207	0.125	1	PSC_NI	DUSP6
0.0418334	-0.546143	0.126	0.125	1	PSC_NI	HDHD5
0.0418568	-1.35162	0.345	0.625	1	PSC_NI	BIRC3
0.0421167	-0.4155	0.747	0.5	1	PSC_NI	CYR61
0.0421713	0.996709	0.793	0.375	1	PSC_I	EIF3K
0.0421777	0.657651	0.483	0.125	1	PSC_I	TMX3
0.0421919	-1.00562	0.276	0.5	1	PSC_NI	SMAD4
0.0422276	-0.703253	0.195	0.25	1	PSC_NI	SALL1
0.0423137	-1.13817	0.046	0.25	1	PSC_NI	ARL17B
0.0423675	-1.00708	0.46	0.375	1	PSC_NI	PXDN
0.042539	0.65718	0.494	0.125	1	PSC_I	POLR2G
0.0425525	0.320182	0.862	0.5	1	PSC_I	NDUFS5
0.0428518	-0.96816	0.862	0.875	1	PSC_NI	PDGFRA
0.0428596	-0.398643	0.161	0.125	1	PSC_NI	KIAA0586
0.0430563	-0.441735	0.563	0.5	1	PSC_NI	BOD1L1
0.0431167	-0.676904	0.333	0.25	1	PSC_NI	SUSD6
0.0431252	-0.933307	0.161	0.375	1	PSC_NI	PDZD8
0.0431797	-0.318025	0.207	0.125	1	PSC_NI	DZIP1
0.0433046	-0.785104	0.161	0.25	1	PSC_NI	HOXB4
0.0433979	0.727302	0.805	0.375	1	PSC_I	NPC2
0.0434592	-0.510571	0.149	0.125	1	PSC_NI	EOGT
0.0435244	0.875268	0.977	0.75	1	PSC_I	MYL6
0.0435372	0.820896	0.701	0.25	1	PSC_I	MYDGF
0.0436492	0.997781	0.667	0.25	1	PSC_I	TXNDC17
0.0439881	-0.50934	0.138	0.125	1	PSC_NI	WDR43
0.0440277	-0.580142	0.103	0.125	1	PSC_NI	ACSF3
0.0440281	0.72786	0.494	0.125	1	PSC_I	MAP3K20
0.0442133	-0.576631	0.586	0.5	1	PSC_NI	GRN
0.0442634	-0.936346	0.08	0.125	1	PSC_NI	SLC15A4
0.0444229	-0.477199	0.782	0.625	1	PSC_NI	IL1R1
0.0445934	-1.07311	0.276	0.5	1	PSC_NI	TNKS
0.0446347	-1.08862	0.437	0.625	1	PSC_NI	NRDC
0.0447654	-0.620169	0.241	0.125	1	PSC_NI	MYLIP
0.0448261	-0.446691	0.195	0.125	1	PSC_NI	PIGN
0.0448868	-0.386731	0.632	0.375	1	PSC_NI	NDUFB3
0.0448961	-0.854739	0.149	0.5	1	PSC_NI	NES
0.0449785	-0.847649	0.103	0.375	1	PSC_NI	TLCD2
0.0451091	-0.335211	0.23	0.125	1	PSC_NI	RHOT2
0.0452928	0.689465	0.563	0.125	1	PSC_I	TALDO1
0.0453425	-0.655411	0.563	0.5	1	PSC_NI	PHF20L1
0.045645	-0.3525	0.632	0.5	1	PSC_NI	AFF4
0.0456929	-0.639926	0.08	0.125	1	PSC_NI	CKAP2
0.0457184	0.376273	0.667	0.25	1	PSC_I	CYB5A
0.0457604	-0.55211	0.115	0.125	1	PSC_NI	RGPD5
0.0458475	-0.788953	0.264	0.25	1	PSC_NI	TMEM170A
0.0459584	0.77635	0.494	0.125	1	PSC_I	ANGPTL2
0.0459714	-0.791682	0.253	0.375	1	PSC_NI	PLEKHA4
0.0460455	-0.532112	0.494	0.375	1	PSC_NI	DARS
0.0461805	0.44652	0.264	0	1	PSC_I	ITGA11
0.0461805	0.370394	0.264	0	1	PSC_I	MFN1
0.0461805	0.338788	0.264	0	1	PSC_I	AGPAT3
0.0461805	0.523754	0.264	0	1	PSC_I	ARMCX2
0.0461805	0.36663	0.264	0	1	PSC_I	EMC10
0.0461805	0.454161	0.264	0	1	PSC_I	MSRB3
0.0461805	0.48095	0.264	0	1	PSC_I	PIAS2
0.0461805	0.397098	0.264	0	1	PSC_I	STRA6
0.0461805	0.408353	0.264	0	1	PSC_I	THAP12
0.0461805	0.320374	0.264	0	1	PSC_I	C1orf131
0.0461805	0.331471	0.264	0	1	PSC_I	CLIP3
0.0461805	0.44936	0.264	0	1	PSC_I	DNPEP
0.0461805	0.37087	0.264	0	1	PSC_I	EGLN1
0.0461805	0.357112	0.264	0	1	PSC_I	FBXL15
0.0461805	0.36292	0.264	0	1	PSC_I	GALK1
0.0461805	0.412893	0.264	0	1	PSC_I	GAPVD1
0.0461805	0.353806	0.264	0	1	PSC_I	GNA11
0.0461805	0.319344	0.264	0	1	PSC_I	LGALS8
0.0461805	0.328624	0.264	0	1	PSC_I	MICAL2
0.0461805	0.422145	0.264	0	1	PSC_I	OLFM4
0.0461805	0.361348	0.264	0	1	PSC_I	PIEZO1
0.0461805	0.311876	0.264	0	1	PSC_I	SMCO4
0.0461805	0.308092	0.264	0	1	PSC_I	TEN1
0.0461805	0.336851	0.264	0	1	PSC_I	THAP9-AS1
0.0461805	0.343703	0.264	0	1	PSC_I	AGPAT2
0.0461805	0.411477	0.264	0	1	PSC_I	CASP3
0.0461805	0.376084	0.264	0	1	PSC_I	CLPX
0.0461805	0.368843	0.264	0	1	PSC_I	DMXL2
0.0461805	0.354743	0.264	0	1	PSC_I	EMD
0.0461805	0.382818	0.264	0	1	PSC_I	GALK2
0.0461805	0.410317	0.264	0	1	PSC_I	GGA1
0.0461805	0.369508	0.264	0	1	PSC_I	MAP3K13
0.0461805	0.384068	0.264	0	1	PSC_I	NIN
0.0461805	0.395265	0.264	0	1	PSC_I	OSGEP
0.0461805	0.426578	0.264	0	1	PSC_I	SYNE2
0.0461805	0.324713	0.264	0	1	PSC_I	TMEM65
0.0461805	0.429743	0.264	0	1	PSC_I	TP53
0.0461805	0.394467	0.264	0	1	PSC_I	ZCCHC9
0.0461805	0.529258	0.264	0	1	PSC_I	ANPEP
0.0461805	0.409015	0.264	0	1	PSC_I	ARID4A
0.0461805	0.341093	0.264	0	1	PSC_I	CDC123
0.0461805	0.341016	0.264	0	1	PSC_I	CTSO
0.0461805	0.340343	0.264	0	1	PSC_I	DPP9
0.0461805	0.460335	0.264	0	1	PSC_I	ELL2
0.0461805	0.313567	0.264	0	1	PSC_I	KBTBD2
0.0461805	0.360982	0.264	0	1	PSC_I	MTFR1L
0.0461805	0.342465	0.264	0	1	PSC_I	PHYH
0.0461805	0.383707	0.264	0	1	PSC_I	TMEM9B
0.0461805	0.394682	0.264	0	1	PSC_I	ZNF622
0.0461805	0.352526	0.264	0	1	PSC_I	CRYZL1
0.0461805	0.47152	0.264	0	1	PSC_I	DCTN4
0.0461805	0.339339	0.264	0	1	PSC_I	POLD2
0.0461805	0.330565	0.264	0	1	PSC_I	STARD10
0.0462464	-0.600255	0.103	0.125	1	PSC_NI	ST6GALNAC4
0.0463203	-0.757731	0.287	0.375	1	PSC_NI	DCP2
0.0466566	-0.260471	0.92	0.75	1	PSC_NI	RPL10A
0.0468659	-0.327349	0.632	0.375	1	PSC_NI	TCP1
0.0470202	0.703026	0.563	0.125	1	PSC_I	PPP1CC
0.0471828	-0.620319	0.092	0.125	1	PSC_NI	BAP1
0.0472208	0.724277	0.563	0.125	1	PSC_I	ORMDL1
0.047374	-0.408556	0.322	0.25	1	PSC_NI	PDGFC
0.0473989	-0.81776	0.253	0.375	1	PSC_NI	PUM3
0.0474328	1.2117	0.977	1	1	PSC_I	COL6A1
0.0474629	0.758661	0.552	0.125	1	PSC_I	MRPS18C
0.0475881	-1.45489	0.218	0.25	1	PSC_NI	NEK7
0.0475943	-0.40603	0.207	0.125	1	PSC_NI	CCNT1
0.0476704	-0.65614	0.437	0.5	1	PSC_NI	DNAJC10
0.0480761	-0.334545	0.195	0.125	1	PSC_NI	RRN3
0.0481249	0.279763	0.759	0.375	1	PSC_I	CSDE1
0.0484702	-0.5493	0.126	0.125	1	PSC_NI	MRS2
0.0488999	-0.574365	0.103	0.125	1	PSC_NI	ZBTB37
0.0489465	-0.322086	0.184	0.125	1	PSC_NI	UBE2F
0.049379	-0.313375	0.207	0.125	1	PSC_NI	DCTPP1
0.0495012	-0.838193	0.241	0.25	1	PSC_NI	TARDBP
0.0495127	-0.503331	0.77	0.5	1	PSC_NI	PSMB3
0.0496558	-0.584814	0.103	0.125	1	PSC_NI	IRS2
0.0497337	-0.554408	0.437	0.25	1	PSC_NI	PSMD13
0.0497637	-0.711147	0	0.125	1	PSC_NI	AC079949.2
0.0497637	-0.711147	0	0.125	1	PSC_NI	CCDC175
0.0497637	-0.711147	0	0.125	1	PSC_NI	HOOK1
0.0497637	-1.18537	0	0.125	1	PSC_NI	HOXB9
0.0497637	-0.711147	0	0.125	1	PSC_NI	LINC00520
0.0497637	-0.711147	0	0.125	1	PSC_NI	MARVELD2
0.0497637	-0.711147	0	0.125	1	PSC_NI	MLN
0.0497637	-0.711147	0	0.125	1	PSC_NI	PODXL2
0.0497637	-0.711147	0	0.125	1	PSC_NI	TREH
0.0497637	-0.711147	0	0.125	1	PSC_NI	TRIM29
0.0497637	-1.07868	0	0.125	1	PSC_NI	AL162274.1
0.0497637	-1.07868	0	0.125	1	PSC_NI	CDC20
0.0497637	-1.07868	0	0.125	1	PSC_NI	POMZP3
0.0497637	-1.07868	0	0.125	1	PSC_NI	ZNF724
0.0497637	-0.362643	0	0.125	1	PSC_NI	HOXB5
0.0497637	-0.362643	0	0.125	1	PSC_NI	U62317.2
0.0497637	-0.362643	0	0.125	1	PSC_NI	ZNF773
0.0497637	-0.543204	0	0.125	1	PSC_NI	AC021092.1
0.0497637	-0.543204	0	0.125	1	PSC_NI	AC079834.2
0.0497637	-0.936901	0	0.125	1	PSC_NI	AC098818.2
0.0497637	-0.71402	0	0.125	1	PSC_NI	AL137802.2
0.0497637	-0.71402	0	0.125	1	PSC_NI	CD44-AS1
0.0497637	-0.71402	0	0.125	1	PSC_NI	ERFE
0.0497637	-0.543204	0	0.125	1	PSC_NI	FAM83E
0.0497637	-0.71402	0	0.125	1	PSC_NI	IFNL1
0.0497637	-0.71402	0	0.125	1	PSC_NI	ITGAM
0.0497637	-0.543204	0	0.125	1	PSC_NI	LINC00092
0.0497637	-0.71402	0	0.125	1	PSC_NI	MYOCD
0.0497637	-0.543204	0	0.125	1	PSC_NI	PLCE1-AS1
0.0497637	-0.543204	0	0.125	1	PSC_NI	SPC24
0.0497637	-0.71402	0	0.125	1	PSC_NI	VIL1
0.0497637	-1.00932	0	0.125	1	PSC_NI	AC073534.2
0.0497637	-0.591184	0	0.125	1	PSC_NI	AC091057.3
0.0497637	-0.591184	0	0.125	1	PSC_NI	C9orf84
0.0497637	-0.591184	0	0.125	1	PSC_NI	COG8.1
0.0497637	-0.591184	0	0.125	1	PSC_NI	COL19A1
0.0497637	-0.591184	0	0.125	1	PSC_NI	RDH10-AS1
0.0497637	-0.591184	0	0.125	1	PSC_NI	SGSM1
0.0497637	-0.591184	0	0.125	1	PSC_NI	ZNF556
0.0499091	-0.627602	0.759	0.75	1	PSC_NI	CAST
0.0499464	1.42343	0.747	0.375	1	PSC_I	BST2
0.0500061	-0.426134	0.621	0.5	1	PSC_NI	HNRNPM
0.0500117	-0.907497	0.299	0.25	1	PSC_NI	TANC1
0.0503654	-0.602103	0.816	0.625	1	PSC_NI	ATP5MPL
0.0503851	0.57355	0.782	0.375	1	PSC_I	CD99
0.0505867	-1.72827	0.747	0.625	1	PSC_NI	CXCL14
0.0506144	0.356514	0.943	0.625	1	PSC_I	SSR4
0.0509243	-0.520693	0.368	0.25	1	PSC_NI	DAAM1
0.0510077	-0.435544	0.494	0.25	1	PSC_NI	EIF5B
0.051152	0.740191	0.46	0.125	1	PSC_I	B4GALT1
0.0511879	0.818852	0.69	0.25	1	PSC_I	ATF4
0.0513246	0.857976	0.471	0.125	1	PSC_I	CD248
0.0515057	-0.882241	0.092	0.25	1	PSC_NI	PDE12
0.0517298	-0.7567	0.138	0.25	1	PSC_NI	CDADC1
0.0518709	-0.320088	0.184	0.125	1	PSC_NI	KEAP1
0.0518912	-0.791274	0.782	0.75	1	PSC_NI	TBCA
0.0518999	-0.939316	0.333	0.5	1	PSC_NI	UBR5
0.0519075	-0.437938	0.586	0.5	1	PSC_NI	LSM3
0.0519162	-0.652221	0.851	0.75	1	PSC_NI	RPL31
0.0520153	-0.67329	0.264	0.25	1	PSC_NI	HMGXB4
0.0520408	-1.11609	0.517	0.5	1	PSC_NI	OSBPL8
0.0520472	-1.03211	0.115	0.25	1	PSC_NI	DIRC2
0.0521444	-0.585269	0.103	0.125	1	PSC_NI	REPS1
0.0521509	0.719191	0.494	0.125	1	PSC_I	PDLIM5
0.0523942	0.660492	0.471	0.125	1	PSC_I	STOML2
0.0524571	0.646594	0.471	0.125	1	PSC_I	BCL7C
0.0525382	1.42995	0.782	0.375	1	PSC_I	BGN
0.0526385	-0.723457	0.149	0.375	1	PSC_NI	CEP135
0.0526603	-0.324626	0.724	0.5	1	PSC_NI	LUC7L3
0.0526648	0.347762	0.253	0	1	PSC_I	BAG5
0.0526648	0.325829	0.253	0	1	PSC_I	EXOC5
0.0526648	0.437125	0.253	0	1	PSC_I	NEGR1
0.0526648	0.282164	0.253	0	1	PSC_I	CNOT9
0.0526648	0.436891	0.253	0	1	PSC_I	ICMT
0.0526648	0.391676	0.253	0	1	PSC_I	LRCH1
0.0526648	0.311175	0.253	0	1	PSC_I	MFSD11
0.0526648	0.294401	0.253	0	1	PSC_I	PPIE
0.0526648	0.340331	0.253	0	1	PSC_I	RABL6
0.0526648	0.342953	0.253	0	1	PSC_I	SPPL2B
0.0526648	0.368669	0.253	0	1	PSC_I	TBC1D5
0.0526648	0.31426	0.253	0	1	PSC_I	TRADD
0.0526648	0.393456	0.253	0	1	PSC_I	ANKRD36C
0.0526648	0.363869	0.253	0	1	PSC_I	ARFIP1
0.0526648	0.291557	0.253	0	1	PSC_I	CNOT8
0.0526648	0.326706	0.253	0	1	PSC_I	DTX3L
0.0526648	0.334931	0.253	0	1	PSC_I	EHD1
0.0526648	0.345642	0.253	0	1	PSC_I	ERAP2
0.0526648	0.38748	0.253	0	1	PSC_I	GTF2A1
0.0526648	0.302125	0.253	0	1	PSC_I	GUCD1
0.0526648	0.331863	0.253	0	1	PSC_I	HMBOX1
0.0526648	0.286013	0.253	0	1	PSC_I	HTRA2
0.0526648	0.298419	0.253	0	1	PSC_I	KRCC1
0.0526648	0.381452	0.253	0	1	PSC_I	LONP1
0.0526648	0.366616	0.253	0	1	PSC_I	MAP1A
0.0526648	0.376638	0.253	0	1	PSC_I	MAPK6
0.0526648	0.323409	0.253	0	1	PSC_I	MRPS31
0.0526648	0.327974	0.253	0	1	PSC_I	NDFIP2
0.0526648	0.350217	0.253	0	1	PSC_I	NEPRO
0.0526648	0.449478	0.253	0	1	PSC_I	NKX2-3
0.0526648	0.330066	0.253	0	1	PSC_I	PITHD1
0.0526648	0.326425	0.253	0	1	PSC_I	RBM15B
0.0526648	0.353742	0.253	0	1	PSC_I	SLC25A39
0.0526648	0.332382	0.253	0	1	PSC_I	SLC31A1
0.0526648	0.397596	0.253	0	1	PSC_I	TLN2
0.0526648	0.34599	0.253	0	1	PSC_I	VOPP1
0.0526648	0.383032	0.253	0	1	PSC_I	ACOT9
0.0526648	0.366603	0.253	0	1	PSC_I	BCKDK
0.0526648	0.326777	0.253	0	1	PSC_I	BTN3A2
0.0526648	0.349286	0.253	0	1	PSC_I	JMJD8
0.0526648	0.343979	0.253	0	1	PSC_I	RNF167
0.0526648	0.298816	0.253	0	1	PSC_I	SNAP29
0.0526648	0.338705	0.253	0	1	PSC_I	SUCLA2
0.0526648	0.361584	0.253	0	1	PSC_I	TSPAN31
0.0526648	0.291272	0.253	0	1	PSC_I	UBN1
0.0526648	0.337603	0.253	0	1	PSC_I	VPS51
0.0526648	0.329719	0.253	0	1	PSC_I	WDFY3
0.0526648	0.283424	0.253	0	1	PSC_I	CFAP298
0.0526648	0.41797	0.253	0	1	PSC_I	SYDE1
0.0526648	0.350048	0.253	0	1	PSC_I	STAMBP
0.0527334	-0.32504	0.506	0.375	1	PSC_NI	SHC1
0.0527901	0.704748	0.552	0.125	1	PSC_I	GOPC
0.0528448	0.694237	0.621	0.25	1	PSC_I	ARL3
0.052927	0.784017	0.793	0.375	1	PSC_I	CAVIN3
0.0530298	-0.566954	0.115	0.125	1	PSC_NI	TET3
0.0530922	-0.451906	0.782	0.75	1	PSC_NI	ARGLU1
0.0532846	-0.422828	0.126	0.125	1	PSC_NI	ANKMY2
0.0533126	-0.977151	0.23	0.375	1	PSC_NI	PHF6
0.0534177	-0.364114	0.218	0.125	1	PSC_NI	R3HDM4
0.0535947	-0.370499	0.149	0.125	1	PSC_NI	GABPB1
0.0537478	0.440388	0.793	0.375	1	PSC_I	SEC62
0.0537739	0.872848	0.678	0.25	1	PSC_I	SPATS2L
0.0538294	-0.534714	0.253	0.25	1	PSC_NI	SLC39A9
0.0538701	0.65658	0.552	0.125	1	PSC_I	FKBP8
0.0540617	-0.594383	0.701	0.625	1	PSC_NI	PCMTD1
0.0541178	0.859424	0.552	0.125	1	PSC_I	TRIM8
0.0541748	-0.563524	0.115	0.125	1	PSC_NI	WRN
0.0544158	-0.418023	0.149	0.125	1	PSC_NI	IFT81
0.0546317	0.580411	0.552	0.125	1	PSC_I	GSDMD
0.0546983	0.951848	0.701	0.375	1	PSC_I	CSTB
0.0548836	-0.995968	0.057	0.125	1	PSC_NI	GPM6B
0.0549267	-0.832547	0.195	0.5	1	PSC_NI	UTP3
0.0549494	0.725223	0.874	0.5	1	PSC_I	CALM1
0.0550194	0.270794	0.851	0.5	1	PSC_I	SLC38A2
0.055142	-0.368106	0.161	0.125	1	PSC_NI	LRRC28
0.0551893	-0.35443	0.161	0.125	1	PSC_NI	MRM2
0.0553133	-0.489355	0.425	0.375	1	PSC_NI	HSBP1L1
0.055329	0.775383	0.678	0.25	1	PSC_I	PPP1R14B
0.0554756	-0.527253	0.138	0.125	1	PSC_NI	TMED8
0.0557595	-0.356609	0.161	0.125	1	PSC_NI	SELENOI
0.0557782	0.540692	0.874	0.5	1	PSC_I	SRSF3
0.0559347	0.339775	0.77	0.375	1	PSC_I	FAM133B
0.0560607	-0.401036	0.483	0.25	1	PSC_NI	MTIF3
0.0562835	-1.00587	0.391	0.625	1	PSC_NI	TMEM173
0.0562892	0.446798	0.667	0.25	1	PSC_I	SIVA1
0.0564376	0.653795	0.448	0.125	1	PSC_I	FKBP9
0.0566596	-0.427252	0.322	0.25	1	PSC_NI	ELOF1
0.0569219	-0.802599	0.023	0.25	1	PSC_NI	PUS7
0.0569625	0.547997	0.678	0.25	1	PSC_I	SAT2
0.057024	0.804487	0.667	0.25	1	PSC_I	PSMA1
0.0570343	-0.314072	0.207	0.125	1	PSC_NI	SIAH2
0.0571052	0.830406	0.724	0.375	1	PSC_I	SF3B5
0.0571191	-0.831603	0.747	0.75	1	PSC_NI	YWHAE
0.0573102	-0.770123	0.172	0.5	1	PSC_NI	AFMID
0.0573307	-0.788173	0.333	0.5	1	PSC_NI	SHOC2
0.057333	0.841244	0.54	0.125	1	PSC_I	STEAP2
0.0578678	0.690282	0.874	0.5	1	PSC_I	SERPING1
0.0579034	-0.978496	0.149	0.25	1	PSC_NI	SPAST
0.0579067	0.835037	0.54	0.125	1	PSC_I	ITM2C
0.0579664	-0.619348	0.092	0.125	1	PSC_NI	HSPBP1
0.0580177	-0.598378	0.241	0.25	1	PSC_NI	UBD
0.0580602	0.326075	0.747	0.375	1	PSC_I	LAMTOR4
0.0581675	0.649252	0.471	0.125	1	PSC_I	MDFIC
0.058221	-0.814394	0.655	0.625	1	PSC_NI	GCC2
0.0583402	0.775178	0.529	0.125	1	PSC_I	PURA
0.0584197	-1.5268	0.287	0.5	1	PSC_NI	BMP2
0.0585024	-0.598141	0.092	0.125	1	PSC_NI	DTNA
0.058533	-0.456628	0.126	0.125	1	PSC_NI	MRPS17
0.0585851	-0.562455	0.115	0.125	1	PSC_NI	ARHGEF25
0.0587044	-0.679694	0.023	0.25	1	PSC_NI	NEK5
0.0587208	-0.799026	0.034	0.25	1	PSC_NI	TNFAIP8L1
0.058945	0.920695	0.632	0.25	1	PSC_I	QKI
0.059117	-0.447162	0.172	0.125	1	PSC_NI	GPAT4
0.0591304	-0.887715	0.425	0.5	1	PSC_NI	ALG5
0.0591561	-0.701155	0.115	0.375	1	PSC_NI	OXSR1
0.0591833	-0.429911	0.966	0.875	1	PSC_NI	DDX5
0.0592191	-0.626704	0.08	0.125	1	PSC_NI	KBTBD4
0.0592199	-1.08836	0.023	0.25	1	PSC_NI	HSPA1L
0.0595165	0.70625	0.563	0.25	1	PSC_I	EIF3I
0.0595559	0.83554	0.966	0.75	1	PSC_I	RPL27A
0.0596851	-0.929399	0.184	0.5	1	PSC_NI	FAM168B
0.0597347	-0.45696	0.805	0.625	1	PSC_NI	HP1BP3
0.0598806	-0.54822	0.402	0.375	1	PSC_NI	DNPH1
0.0599875	0.306429	0.241	0	1	PSC_I	FAM160B2
0.0599875	0.321579	0.241	0	1	PSC_I	PIP4P2
0.0599875	0.311004	0.241	0	1	PSC_I	SCAMP2
0.0599875	0.350551	0.241	0	1	PSC_I	TM9SF4
0.0599875	0.352857	0.241	0	1	PSC_I	YTHDF1
0.0599875	0.291577	0.241	0	1	PSC_I	ACTR6
0.0599875	0.289396	0.241	0	1	PSC_I	ATP11C
0.0599875	0.287092	0.241	0	1	PSC_I	B4GALT7
0.0599875	0.302772	0.241	0	1	PSC_I	BBIP1
0.0599875	0.358432	0.241	0	1	PSC_I	CEP164
0.0599875	0.315669	0.241	0	1	PSC_I	GBA
0.0599875	0.396354	0.241	0	1	PSC_I	MTHFD2
0.0599875	0.382848	0.241	0	1	PSC_I	PER1
0.0599875	0.48131	0.241	0	1	PSC_I	PTGFRN
0.0599875	0.285092	0.241	0	1	PSC_I	SLC52A2
0.0599875	0.31284	0.241	0	1	PSC_I	TADA3
0.0599875	0.61333	0.241	0	1	PSC_I	ACTA2
0.0599875	0.382744	0.241	0	1	PSC_I	ANKRD13A
0.0599875	0.353318	0.241	0	1	PSC_I	ATF6
0.0599875	0.291757	0.241	0	1	PSC_I	CCDC137
0.0599875	0.333429	0.241	0	1	PSC_I	CNPY3
0.0599875	0.364928	0.241	0	1	PSC_I	DIS3
0.0599875	0.298549	0.241	0	1	PSC_I	DNAJC4
0.0599875	0.312202	0.241	0	1	PSC_I	DUSP23
0.0599875	0.33155	0.241	0	1	PSC_I	FAM172A
0.0599875	0.366382	0.241	0	1	PSC_I	FLCN
0.0599875	0.298875	0.241	0	1	PSC_I	GTPBP6
0.0599875	0.321093	0.241	0	1	PSC_I	HDAC3
0.0599875	0.369253	0.241	0	1	PSC_I	HECA
0.0599875	1.1048	0.241	0	1	PSC_I	HSD17B2
0.0599875	0.457381	0.241	0	1	PSC_I	MCTP2
0.0599875	0.301809	0.241	0	1	PSC_I	PKNOX1
0.0599875	0.458554	0.241	0	1	PSC_I	PRELID3B
0.0599875	0.302207	0.241	0	1	PSC_I	QARS
0.0599875	0.418076	0.241	0	1	PSC_I	RARS2
0.0599875	0.364357	0.241	0	1	PSC_I	SIPA1L1
0.0599875	0.368723	0.241	0	1	PSC_I	SLC35C2
0.0599875	0.302606	0.241	0	1	PSC_I	SPSB1
0.0599875	0.274694	0.241	0	1	PSC_I	WWC2
0.0599875	0.304021	0.241	0	1	PSC_I	ADGRA3
0.0599875	0.351264	0.241	0	1	PSC_I	CBL
0.0599875	0.35083	0.241	0	1	PSC_I	DDX54
0.0599875	0.293741	0.241	0	1	PSC_I	FAM120AOS
0.0599875	0.352077	0.241	0	1	PSC_I	MARVELD1
0.0599875	0.273917	0.241	0	1	PSC_I	NELFB
0.0599875	0.331122	0.241	0	1	PSC_I	RAP2A
0.0599875	0.319678	0.241	0	1	PSC_I	SCAMP1
0.0599875	0.381902	0.241	0	1	PSC_I	ST3GAL1
0.0599875	0.280372	0.241	0	1	PSC_I	TIMM50
0.0599875	0.269257	0.241	0	1	PSC_I	TSFM
0.0599875	0.326938	0.241	0	1	PSC_I	WDR48
0.0599875	0.564055	0.241	0	1	PSC_I	LRRC32
0.0599875	0.442347	0.241	0	1	PSC_I	SH3YL1
0.0599875	0.274435	0.241	0	1	PSC_I	VAMP4
0.0599875	0.339668	0.241	0	1	PSC_I	ZNF277
0.0602989	0.825813	0.54	0.125	1	PSC_I	TIMM13
0.060343	-0.478302	0.023	0.25	1	PSC_NI	LRRC27
0.0603438	-1.07297	0.31	0.5	1	PSC_NI	MAT2B
0.0605117	-0.293034	0.195	0.125	1	PSC_NI	KCMF1
0.0606839	-0.690899	0.77	0.625	1	PSC_NI	BZW1
0.0607271	0.965338	0.448	0.125	1	PSC_I	PRSS23
0.0607874	0.92323	1	0.875	1	PSC_I	RARRES2
0.0608147	-0.516342	0.138	0.125	1	PSC_NI	AC092069.1
0.0608692	-0.530792	0.138	0.125	1	PSC_NI	RHOJ
0.0609889	-0.694923	0.437	0.5	1	PSC_NI	AHR
0.0610383	0.607636	0.54	0.125	1	PSC_I	PPM1G
0.0610852	0.909426	0.644	0.25	1	PSC_I	LEPROT
0.0618233	-0.673953	0.678	0.5	1	PSC_NI	RBMS1
0.0621243	-0.313063	0.655	0.5	1	PSC_NI	GOLGB1
0.0622242	-0.428611	0.115	0.125	1	PSC_NI	SC5D
0.0622381	-0.648644	0.31	0.25	1	PSC_NI	TSC22D2
0.0623003	-0.402847	0.149	0.125	1	PSC_NI	AC097376.2
0.0623384	-0.553589	0.368	0.375	1	PSC_NI	EIF4A3
0.0624842	-0.587243	0.506	0.375	1	PSC_NI	IST1
0.0625375	0.676735	0.471	0.125	1	PSC_I	PKN2
0.0626155	-0.359781	0.437	0.375	1	PSC_NI	ADD1
0.0627023	0.321772	0.598	0.25	1	PSC_I	FN1
0.0627984	-0.567592	0.103	0.125	1	PSC_NI	IQCK
0.062874	-0.541389	0.563	0.375	1	PSC_NI	POGZ
0.0628927	-0.406044	0.736	0.5	1	PSC_NI	PARP14
0.0631849	-1.01328	0.241	0.5	1	PSC_NI	NHLRC2
0.0632227	-0.820485	0.31	0.5	1	PSC_NI	ECE1
0.0632795	0.687954	0.782	0.375	1	PSC_I	TYMP
0.0634364	-1.05389	0.034	0.125	1	PSC_NI	COL9A2
0.0636064	-0.516067	0.414	0.25	1	PSC_NI	MGAT1
0.063747	-0.625718	0.207	0.25	1	PSC_NI	NOTCH2
0.0637934	-0.491496	0.103	0.125	1	PSC_NI	CEP120
0.0639019	0.843589	0.632	0.25	1	PSC_I	UFM1
0.0641397	-0.422617	0.195	0.125	1	PSC_NI	BTBD1
0.0641762	-0.842306	0.161	0.25	1	PSC_NI	SLC25A17
0.0643144	-0.810515	0.103	0.125	1	PSC_NI	CX3CL1
0.0643293	-0.30861	0.207	0.125	1	PSC_NI	TTC28
0.0643818	-1.39168	0.092	0.125	1	PSC_NI	ADH1B
0.0643869	0.615092	0.483	0.125	1	PSC_I	JPT1
0.0643889	-0.890745	0.046	0.125	1	PSC_NI	SHROOM4
0.064475	0.798292	0.609	0.25	1	PSC_I	AP2M1
0.0645165	0.609823	0.471	0.125	1	PSC_I	MRPS7
0.0646557	-0.399628	0.138	0.125	1	PSC_NI	OGDH
0.0648592	-0.934352	0.241	0.5	1	PSC_NI	GNG2
0.0649248	-0.992415	0.057	0.125	1	PSC_NI	BICRA
0.0651095	0.530162	0.667	0.25	1	PSC_I	SURF4
0.0651213	-0.264437	0.218	0.125	1	PSC_NI	GCLM
0.0653701	0.668574	0.448	0.125	1	PSC_I	STRAP
0.0657314	-1.01759	0.046	0.125	1	PSC_NI	PCNX2
0.0657801	0.679883	0.517	0.125	1	PSC_I	PUM1
0.0659221	-0.400417	0.138	0.125	1	PSC_NI	RBBP5
0.0659597	0.859335	0.839	0.5	1	PSC_I	UQCRH
0.0659607	-0.439651	0.126	0.125	1	PSC_NI	MED11
0.0659899	-0.653734	0.54	0.375	1	PSC_NI	RBBP6
0.0660167	-0.596191	0.368	0.25	1	PSC_NI	SOCS5
0.066274	0.690501	0.529	0.125	1	PSC_I	SETD5
0.0663524	-0.622291	0.103	0.25	1	PSC_NI	PINX1.1
0.0665589	-0.524835	0.816	0.5	1	PSC_NI	KLF6
0.066625	-0.69557	0.161	0.125	1	PSC_NI	COL4A5
0.0669947	-0.405516	0.126	0.125	1	PSC_NI	TCEANC2
0.0671732	0.76177	0.517	0.125	1	PSC_I	CAPN2
0.0674091	-0.943944	0.161	0.25	1	PSC_NI	PPIL2
0.0676328	-0.308487	0.241	0.125	1	PSC_NI	FBXO3
0.0677805	-0.260978	0.207	0.125	1	PSC_NI	RNF8
0.0679946	1.56426	0.667	0.25	1	PSC_I	PTGDS
0.0680039	0.71328	0.448	0.125	1	PSC_I	MAP3K2
0.0681198	-0.301244	0.494	0.375	1	PSC_NI	ZBTB8OS
0.0682523	0.27604	0.23	0	1	PSC_I	ASPSCR1
0.0682523	0.294799	0.23	0	1	PSC_I	MLX
0.0682523	0.283805	0.23	0	1	PSC_I	RNF217
0.0682523	0.314119	0.23	0	1	PSC_I	TMEM218
0.0682523	0.341598	0.23	0	1	PSC_I	COPS7A
0.0682523	0.333275	0.23	0	1	PSC_I	HEPH
0.0682523	0.290075	0.23	0	1	PSC_I	MRPS23
0.0682523	0.312224	0.23	0	1	PSC_I	NUTM2A-AS1
0.0682523	0.278893	0.23	0	1	PSC_I	PRR14L
0.0682523	0.26503	0.23	0	1	PSC_I	RAB2B
0.0682523	0.264502	0.23	0	1	PSC_I	RHOG
0.0682523	0.326707	0.23	0	1	PSC_I	SEZ6L2
0.0682523	0.33208	0.23	0	1	PSC_I	CHCHD3
0.0682523	0.286082	0.23	0	1	PSC_I	HOXB7
0.0682523	0.299814	0.23	0	1	PSC_I	HPS3
0.0682523	0.272755	0.23	0	1	PSC_I	LGALS9
0.0682523	0.330259	0.23	0	1	PSC_I	MAN2C1
0.0682523	0.290664	0.23	0	1	PSC_I	NAGLU
0.0682523	0.394265	0.23	0	1	PSC_I	RAB3GAP2
0.0682523	0.325565	0.23	0	1	PSC_I	SNRPN
0.0682523	0.267087	0.23	0	1	PSC_I	TFE3
0.0682523	0.346691	0.23	0	1	PSC_I	USP7
0.0682523	0.276085	0.23	0	1	PSC_I	YBEY
0.0682523	0.415612	0.23	0	1	PSC_I	ZSCAN18
0.0682523	0.399568	0.23	0	1	PSC_I	ANKRD16
0.0682523	0.31574	0.23	0	1	PSC_I	AUTS2
0.0682523	0.297362	0.23	0	1	PSC_I	BICD2
0.0682523	0.363129	0.23	0	1	PSC_I	BOC
0.0682523	0.259215	0.23	0	1	PSC_I	BTN3A1
0.0682523	0.35582	0.23	0	1	PSC_I	CBR4
0.0682523	0.39096	0.23	0	1	PSC_I	COL8A1
0.0682523	0.316993	0.23	0	1	PSC_I	EHMT2
0.0682523	0.303373	0.23	0	1	PSC_I	ETV7
0.0682523	0.317189	0.23	0	1	PSC_I	HRH1
0.0682523	0.296951	0.23	0	1	PSC_I	MARS
0.0682523	0.292398	0.23	0	1	PSC_I	MBIP
0.0682523	0.260373	0.23	0	1	PSC_I	MED16
0.0682523	0.330689	0.23	0	1	PSC_I	MNAT1
0.0682523	0.342132	0.23	0	1	PSC_I	NUPL2
0.0682523	0.36784	0.23	0	1	PSC_I	PSEN1
0.0682523	0.260508	0.23	0	1	PSC_I	SDHAF3
0.0682523	0.272395	0.23	0	1	PSC_I	SPATA20
0.0682523	0.364056	0.23	0	1	PSC_I	SYNJ2BP
0.0682523	0.393877	0.23	0	1	PSC_I	THOC1
0.0682523	0.533846	0.23	0	1	PSC_I	UBR4
0.0682523	0.315274	0.23	0	1	PSC_I	UBTD2
0.0682523	0.515663	0.23	0	1	PSC_I	VGLL3
0.0682523	0.368284	0.23	0	1	PSC_I	ZDHHC5
0.0682523	0.320956	0.23	0	1	PSC_I	ANAPC10
0.0682523	0.403948	0.23	0	1	PSC_I	ARHGEF17
0.0682523	0.454596	0.23	0	1	PSC_I	BAMBI
0.0682523	0.301809	0.23	0	1	PSC_I	C1orf52
0.0682523	0.281347	0.23	0	1	PSC_I	FAM98A
0.0682523	0.336293	0.23	0	1	PSC_I	HSF1
0.0682523	0.294289	0.23	0	1	PSC_I	MRPL37
0.0682523	0.470296	0.23	0	1	PSC_I	RPS6KA5
0.0682523	0.261426	0.23	0	1	PSC_I	SAMM50
0.0682523	0.339444	0.23	0	1	PSC_I	SYNGR2
0.0682523	0.313285	0.23	0	1	PSC_I	TMEM11
0.0682523	0.279311	0.23	0	1	PSC_I	USP28
0.0682523	0.392286	0.23	0	1	PSC_I	WDFY2
0.0682523	0.392143	0.23	0	1	PSC_I	ZNF254
0.0682893	-0.547539	0.126	0.125	1	PSC_NI	AAGAB
0.0684222	-1.11156	0.368	0.625	1	PSC_NI	TRPA1
0.0684754	-0.670303	0.023	0.25	1	PSC_NI	AC073389.1
0.0686273	0.715124	0.644	0.25	1	PSC_I	SSU72
0.0686398	-0.549932	0.115	0.125	1	PSC_NI	XRCC4
0.0687352	-0.644268	0.069	0.125	1	PSC_NI	RBM47
0.0688142	-1.06172	0.126	0.375	1	PSC_NI	OSER1
0.0690452	-0.457028	0.23	0.25	1	PSC_NI	RAB30-AS1
0.0692621	-0.924925	0.08	0.125	1	PSC_NI	LCAT
0.0696523	-0.854234	0.379	0.375	1	PSC_NI	CAV2
0.0703817	0.686439	0.448	0.125	1	PSC_I	LSAMP
0.0705007	-0.359658	0.149	0.125	1	PSC_NI	ZMYM1
0.0705504	0.631285	0.529	0.125	1	PSC_I	CNIH4
0.0705774	-1.04646	0.034	0.125	1	PSC_NI	EML6
0.070711	0.657167	0.448	0.125	1	PSC_I	VASN
0.070828	-0.98085	0.345	0.375	1	PSC_NI	ZNF302
0.0708873	-0.354722	0.184	0.125	1	PSC_NI	AC007388.1
0.0709577	-0.369673	0.345	0.25	1	PSC_NI	RRP36
0.0710033	0.586041	0.471	0.125	1	PSC_I	GCSH
0.0710462	0.666278	0.437	0.125	1	PSC_I	LXN
0.0715238	-0.613151	0.023	0.25	1	PSC_NI	LINC00926
0.0715628	-0.329038	0.069	0.375	1	PSC_NI	SMARCAL1
0.0715826	-0.284681	0.195	0.125	1	PSC_NI	KIAA0895L
0.0716104	-0.608638	0.517	0.375	1	PSC_NI	ACADVL
0.0716802	-0.719503	0.678	0.75	1	PSC_NI	BCLAF1
0.0717201	-0.335656	0.724	0.5	1	PSC_NI	GPBP1
0.0717393	0.92967	0.46	0.125	1	PSC_I	BNIP3
0.0718124	0.53838	0.529	0.125	1	PSC_I	HIKESHI
0.072092	0.521878	0.862	0.5	1	PSC_I	IGLC2
0.072116	0.273971	0.655	0.25	1	PSC_I	KLF10
0.0721911	0.552789	0.529	0.125	1	PSC_I	C1D
0.0722741	-1.14227	0.276	0.25	1	PSC_NI	TRERF1
0.0722931	-0.624811	0.069	0.375	1	PSC_NI	C17orf67
0.072497	-0.635968	0.069	0.125	1	PSC_NI	ZNF432
0.0725263	-0.753035	0.322	0.375	1	PSC_NI	ECI1
0.0725449	-0.550522	0.115	0.125	1	PSC_NI	NPDC1
0.0725644	-0.432275	0.184	0.125	1	PSC_NI	MAPRE2
0.0726628	0.527625	0.862	0.5	1	PSC_I	PKM
0.0726697	-0.447762	0.172	0.125	1	PSC_NI	SEH1L
0.0728333	-0.502697	0.092	0.125	1	PSC_NI	CEP19
0.0729087	0.721247	0.46	0.125	1	PSC_I	CASC4
0.0729705	-0.76603	0.103	0.25	1	PSC_NI	PLA2G4A
0.073095	-0.312226	0.184	0.125	1	PSC_NI	BRAP
0.0731842	-0.683105	0.494	0.375	1	PSC_NI	MT-ND6
0.0733226	0.534428	0.655	0.25	1	PSC_I	SNRPB2
0.0733631	0.518882	0.931	0.625	1	PSC_I	S100A13
0.0734354	-0.26491	0.402	0.25	1	PSC_NI	CDK12
0.0735587	-0.702396	0.816	0.875	1	PSC_NI	EIF4G2
0.0735856	-0.833437	0.149	0.25	1	PSC_NI	SOBP
0.0736862	-0.423256	0.276	0.25	1	PSC_NI	KIAA1217
0.0736957	-0.598799	0.195	0.25	1	PSC_NI	CERS5
0.0737146	-0.600829	0.092	0.125	1	PSC_NI	PEX5
0.0737788	-0.274079	0.241	0.125	1	PSC_NI	EHBP1L1
0.0737977	0.746344	0.736	0.375	1	PSC_I	LMAN1
0.0738282	-0.525662	0.126	0.125	1	PSC_NI	SLC22A17
0.0740967	-0.891531	0.46	0.5	1	PSC_NI	ID2
0.0742687	-0.381924	0.161	0.125	1	PSC_NI	ARNTL2
0.0745115	0.59271	0.448	0.125	1	PSC_I	PSMC3
0.0751107	-0.492382	0.138	0.125	1	PSC_NI	PGD
0.0751895	-0.375018	0.161	0.125	1	PSC_NI	PSMD9
0.075202	-0.971165	0.138	0.25	1	PSC_NI	SLC35A2
0.0752271	-0.423644	0.31	0.25	1	PSC_NI	SS18
0.0753163	0.710287	0.506	0.125	1	PSC_I	UGP2
0.0753985	-0.773771	0.345	0.25	1	PSC_NI	RANBP2
0.0762066	-0.568907	0.103	0.125	1	PSC_NI	CSNK1G1
0.0762738	-0.392337	0.161	0.125	1	PSC_NI	PIP4K2A
0.0762924	-0.594855	0.368	0.25	1	PSC_NI	TBC1D2B
0.0763053	0.609186	0.437	0.125	1	PSC_I	TPP1
0.0764181	-0.586072	0.345	0.25	1	PSC_NI	SFSWAP
0.076503	0.51268	0.655	0.25	1	PSC_I	UFC1
0.0765107	-0.473221	0.138	0.125	1	PSC_NI	MTMR11
0.0766351	-0.334867	0.184	0.125	1	PSC_NI	PEX1
0.0766452	-0.579281	0.092	0.125	1	PSC_NI	PAPOLG
0.0766476	0.428504	0.494	0.125	1	PSC_I	MAP4K4
0.0767234	1.25875	0.77	0.375	1	PSC_I	ATF3
0.0768405	-1.51431	0.126	0.375	1	PSC_NI	XIST
0.0769038	0.735792	0.655	0.25	1	PSC_I	UBXN1
0.0770335	0.605722	0.448	0.125	1	PSC_I	RYK
0.0770727	1.13053	0.701	0.375	1	PSC_I	COL18A1
0.077174	-0.326567	0.184	0.125	1	PSC_NI	MINDY3
0.0775764	0.336869	0.218	0	1	PSC_I	C2CD2
0.0775764	0.270642	0.218	0	1	PSC_I	KCTD20
0.0775764	0.3166	0.218	0	1	PSC_I	PAF1
0.0775764	0.361438	0.218	0	1	PSC_I	SAMD1
0.0775764	0.301808	0.218	0	1	PSC_I	SYS1
0.0775764	0.286668	0.218	0	1	PSC_I	ABHD12
0.0775764	0.48749	0.218	0	1	PSC_I	ALKAL2
0.0775764	0.304293	0.218	0	1	PSC_I	C11orf74
0.0775764	0.273744	0.218	0	1	PSC_I	CMAS
0.0775764	0.35644	0.218	0	1	PSC_I	GOSR2
0.0775764	0.265693	0.218	0	1	PSC_I	KIF2A
0.0775764	0.310692	0.218	0	1	PSC_I	SAMD4A
0.0775764	0.302311	0.218	0	1	PSC_I	TMEM189
0.0775764	0.275716	0.218	0	1	PSC_I	ZDHHC4
0.0775764	0.273117	0.218	0	1	PSC_I	ZNHIT3
0.0775764	0.354863	0.218	0	1	PSC_I	ACOT7
0.0775764	0.357551	0.218	0	1	PSC_I	EMC1
0.0775764	0.34686	0.218	0	1	PSC_I	HDGFL2
0.0775764	0.281881	0.218	0	1	PSC_I	IMMT
0.0775764	0.334068	0.218	0	1	PSC_I	LARP1B
0.0775764	0.389085	0.218	0	1	PSC_I	NABP1
0.0775764	0.363065	0.218	0	1	PSC_I	NPIPB5
0.0775764	0.290312	0.218	0	1	PSC_I	RAP2C
0.0775764	0.337121	0.218	0	1	PSC_I	RBM12
0.0775764	0.345386	0.218	0	1	PSC_I	SCYL2
0.0775764	0.311344	0.218	0	1	PSC_I	SNX1
0.0775764	0.335987	0.218	0	1	PSC_I	ZNF12
0.0775764	0.273537	0.218	0	1	PSC_I	ZNRF2
0.0775764	0.294063	0.218	0	1	PSC_I	ACBD5
0.0775764	0.42417	0.218	0	1	PSC_I	BAG3
0.0775764	0.299784	0.218	0	1	PSC_I	C1orf35
0.0775764	0.337385	0.218	0	1	PSC_I	DIDO1
0.0775764	0.334837	0.218	0	1	PSC_I	GIGYF1
0.0775764	0.409058	0.218	0	1	PSC_I	GPR108
0.0775764	0.265282	0.218	0	1	PSC_I	HOOK2
0.0775764	0.268119	0.218	0	1	PSC_I	IMPACT
0.0775764	0.374226	0.218	0	1	PSC_I	KIAA0232
0.0775764	0.302063	0.218	0	1	PSC_I	KIF13A
0.0775764	0.327256	0.218	0	1	PSC_I	KIF22
0.0775764	0.270182	0.218	0	1	PSC_I	LYRM1
0.0775764	0.259017	0.218	0	1	PSC_I	PPTC7
0.0775764	0.314712	0.218	0	1	PSC_I	PSMA6
0.0775764	0.279705	0.218	0	1	PSC_I	RNF169
0.0775764	0.261539	0.218	0	1	PSC_I	SMARCD3
0.0775764	0.25996	0.218	0	1	PSC_I	STAT5B
0.0775764	0.272216	0.218	0	1	PSC_I	YKT6
0.0775764	0.275083	0.218	0	1	PSC_I	ZFAND2B
0.0775764	0.302511	0.218	0	1	PSC_I	BCL7B
0.0775764	0.274125	0.218	0	1	PSC_I	CYB561
0.0775764	0.26779	0.218	0	1	PSC_I	FAM120B
0.0775764	0.292512	0.218	0	1	PSC_I	FSD1L
0.0775764	0.329431	0.218	0	1	PSC_I	IP6K1
0.0775764	0.307851	0.218	0	1	PSC_I	SPON1
0.0775764	0.271822	0.218	0	1	PSC_I	ZFP90
0.0775764	0.260315	0.218	0	1	PSC_I	ZNF608
0.0775764	0.34924	0.218	0	1	PSC_I	FAM45A
0.0775764	0.293932	0.218	0	1	PSC_I	SLC39A3
0.0775764	0.2528	0.218	0	1	PSC_I	URM1
0.0775764	0.305188	0.218	0	1	PSC_I	WDR27
0.077594	-0.632303	0.345	0.375	1	PSC_NI	MRPL1
0.0776589	-0.401564	0.172	0.125	1	PSC_NI	PRR14
0.0777287	-0.407313	0.126	0.125	1	PSC_NI	GOT2
0.0778345	-0.898275	0.184	0.25	1	PSC_NI	TPST2
0.0778715	-0.485016	0.253	0.25	1	PSC_NI	CBX4
0.0780358	-0.556559	0.023	0.25	1	PSC_NI	IRAK2
0.0780361	-0.414977	0.138	0.125	1	PSC_NI	ATR
0.0782138	0.872013	0.77	0.375	1	PSC_I	THY1
0.0782684	0.886848	0.77	0.375	1	PSC_I	CYGB
0.0784135	-0.461524	0.425	0.375	1	PSC_NI	COX20
0.0784407	0.61965	0.437	0.125	1	PSC_I	FOSL2
0.0784574	-0.632273	0.483	0.375	1	PSC_NI	CDC26
0.0786003	-0.489358	0.851	0.75	1	PSC_NI	CDC42
0.0786265	-0.376286	0.161	0.125	1	PSC_NI	AC084033.3
0.0786408	-0.655076	0.517	0.375	1	PSC_NI	CRYBG3
0.0789709	-0.556369	0.23	0.25	1	PSC_NI	PRKACA
0.0791145	0.68917	0.598	0.25	1	PSC_I	CTSZ
0.0791628	-0.73019	0.046	0.25	1	PSC_NI	AC018647.2
0.0791683	0.551314	0.425	0.125	1	PSC_I	COMMD4
0.0793672	0.584077	0.46	0.125	1	PSC_I	GLT8D2
0.0795392	-0.490503	0.851	0.75	1	PSC_NI	UBE2D3
0.0796332	-0.790087	0.241	0.25	1	PSC_NI	MDM2
0.0799424	0.63908	0.448	0.125	1	PSC_I	SEC13
0.0799975	-0.415036	0.563	0.375	1	PSC_NI	ZNF106
0.0801105	-0.5399	0.563	0.5	1	PSC_NI	NDRG1
0.0801514	0.62643	0.437	0.125	1	PSC_I	ERBIN
0.0804172	-0.540876	0.701	0.625	1	PSC_NI	PPP1R10
0.0808352	-0.641824	0.333	0.25	1	PSC_NI	MAGOHB
0.0808483	0.517161	0.851	0.5	1	PSC_I	C9orf16
0.0809407	-0.787679	0.839	0.625	1	PSC_NI	ZFAND5
0.0811274	-0.409869	0.184	0.125	1	PSC_NI	DHX32
0.081129	-0.578684	0.103	0.125	1	PSC_NI	DOCK4
0.0813002	-0.557987	0.379	0.25	1	PSC_NI	SLC16A1
0.0814076	-0.280275	0.713	0.5	1	PSC_NI	UBE2B
0.0815442	-0.309959	0.195	0.125	1	PSC_NI	SF3A3
0.0815601	0.475473	0.977	0.75	1	PSC_I	SELENOM
0.0817498	-0.291216	0.023	0.25	1	PSC_NI	AP001269.4
0.0818723	0.938756	0.644	0.25	1	PSC_I	CTHRC1
0.081888	0.298807	0.46	0.125	1	PSC_I	DERL2
0.0819447	0.637439	0.483	0.125	1	PSC_I	PRDM2
0.0819646	-0.451611	0.506	0.375	1	PSC_NI	PSMG3
0.0819833	0.755979	0.517	0.125	1	PSC_I	FAP
0.0820331	-0.302582	0.241	0.125	1	PSC_NI	IPMK
0.0822017	0.667047	0.701	0.375	1	PSC_I	EIF3G
0.0822212	-0.395819	0.563	0.5	1	PSC_NI	EFHD2
0.082233	0.326469	0.609	0.25	1	PSC_I	MFAP4
0.0823215	-0.457097	0.115	0.125	1	PSC_NI	COPS7B
0.0823247	-1.07233	0.069	0.25	1	PSC_NI	ALDOC
0.082413	-0.432871	0.126	0.125	1	PSC_NI	RASA1
0.0824185	-0.271573	0.195	0.125	1	PSC_NI	FZR1
0.0824222	-0.785244	0.149	0.375	1	PSC_NI	BLMH
0.0824582	-0.490573	0.149	0.125	1	PSC_NI	DGLUCY
0.082646	-0.302494	0.195	0.125	1	PSC_NI	SURF2
0.0827077	0.615124	0.425	0.125	1	PSC_I	PRDX3
0.0827106	-0.606645	0.046	0.25	1	PSC_NI	KIF20B
0.0827878	-0.543293	0.115	0.125	1	PSC_NI	NCBP1
0.0831122	0.4188	0.977	0.75	1	PSC_I	H3F3A
0.0831333	0.842939	0.471	0.125	1	PSC_I	ADAMTS2
0.0831507	0.538676	0.471	0.125	1	PSC_I	ZNF428
0.0831561	-0.307793	0.023	0.25	1	PSC_NI	C7orf31
0.0831814	0.625146	0.506	0.125	1	PSC_I	RBBP7
0.0831906	0.372961	0.977	0.75	1	PSC_I	RPL35A
0.0835761	-0.325659	0.184	0.125	1	PSC_NI	LATS2
0.0836496	-0.671263	0.874	0.75	1	PSC_NI	TCF4
0.0837875	-0.727066	0.207	0.375	1	PSC_NI	HGSNAT
0.0838206	0.323437	0.425	0.125	1	PSC_I	TNFRSF12A
0.083832	0.490964	0.506	0.125	1	PSC_I	COPRS
0.0839924	0.582068	0.437	0.125	1	PSC_I	TXN2
0.084189	0.30332	0.851	0.5	1	PSC_I	TCEAL9
0.0843521	-0.348877	0.563	0.375	1	PSC_NI	XAF1
0.0846479	-0.425531	0.609	0.5	1	PSC_NI	NSD3
0.0848449	0.509074	0.402	0.125	1	PSC_I	ANP32A
0.0850071	0.668801	0.437	0.125	1	PSC_I	HNRNPUL1
0.0850487	-0.276099	0.391	0.25	1	PSC_NI	C1orf123
0.0850707	-0.662974	0.057	0.125	1	PSC_NI	MTFP1
0.0851294	0.970883	0.644	0.25	1	PSC_I	ISG15
0.0853191	0.626314	0.494	0.125	1	PSC_I	TFG
0.0855015	0.542013	0.448	0.125	1	PSC_I	CORO1B
0.0855591	-0.630226	0.069	0.125	1	PSC_NI	MAPKBP1
0.0856928	-0.578433	0.092	0.125	1	PSC_NI	ITPK1
0.0857266	0.59978	0.506	0.125	1	PSC_I	PAK2
0.0858806	-0.632759	0.069	0.125	1	PSC_NI	KCTD15
0.0859286	-0.825907	0.885	0.875	1	PSC_NI	TPM1
0.0861592	0.566037	0.437	0.125	1	PSC_I	SMARCB1
0.0864003	-0.624681	0.08	0.375	1	PSC_NI	MEIS1-AS2
0.0864941	-0.302133	0.379	0.25	1	PSC_NI	PFDN1
0.0865547	0.704219	0.506	0.125	1	PSC_I	MRPS26
0.0867352	-0.479798	0.103	0.125	1	PSC_NI	SELENOO
0.0867579	-0.70072	0.23	0.375	1	PSC_NI	PHF10
0.0868538	-0.717222	0.103	0.25	1	PSC_NI	ZSCAN29
0.0868828	0.702633	0.494	0.125	1	PSC_I	PDLIM7
0.0869584	-0.384403	0.276	0.25	1	PSC_NI	SUDS3
0.0870337	-0.459122	0.115	0.125	1	PSC_NI	HOXA11
0.0870618	-0.634049	0.069	0.125	1	PSC_NI	MAOA
0.0871341	-0.308605	0.184	0.125	1	PSC_NI	MCPH1
0.0875362	-0.779549	0.034	0.25	1	PSC_NI	AC004812.2
0.0876412	-0.698122	0.379	0.5	1	PSC_NI	PPCS
0.0876658	-0.564687	0.034	0.25	1	PSC_NI	AL137077.2
0.0877396	0.590874	0.494	0.125	1	PSC_I	EEA1
0.087769	-0.313242	0.851	0.625	1	PSC_NI	SH3BGRL3
0.0879355	-0.553307	0.207	0.25	1	PSC_NI	EMC8
0.0879649	-0.465964	0.46	0.375	1	PSC_NI	ELF1
0.0880355	-0.485688	0.701	0.625	1	PSC_NI	SDCBP
0.0880926	0.283363	0.207	0	1	PSC_I	KIAA1191
0.0880926	0.296352	0.207	0	1	PSC_I	PRR5
0.0880926	0.405895	0.207	0	1	PSC_I	SPECC1
0.0880926	0.356303	0.207	0	1	PSC_I	MTHFD2L
0.0880926	0.560538	0.207	0	1	PSC_I	RCAN1
0.0880926	0.446435	0.207	0	1	PSC_I	C1orf174
0.0880926	0.294362	0.207	0	1	PSC_I	CETN3
0.0880926	0.28465	0.207	0	1	PSC_I	DCAF16
0.0880926	0.256815	0.207	0	1	PSC_I	EXOC7
0.0880926	0.26402	0.207	0	1	PSC_I	FAM234A
0.0880926	0.285131	0.207	0	1	PSC_I	GPR63
0.0880926	0.355644	0.207	0	1	PSC_I	GPX7
0.0880926	0.293989	0.207	0	1	PSC_I	GSS
0.0880926	0.482563	0.207	0	1	PSC_I	HPS1
0.0880926	0.35178	0.207	0	1	PSC_I	KIAA0100
0.0880926	0.279043	0.207	0	1	PSC_I	NCS1
0.0880926	0.333639	0.207	0	1	PSC_I	NEK9
0.0880926	0.264716	0.207	0	1	PSC_I	NR1D2
0.0880926	0.263301	0.207	0	1	PSC_I	PHYHD1
0.0880926	0.287444	0.207	0	1	PSC_I	PPP2R5A
0.0880926	0.315098	0.207	0	1	PSC_I	QPRT
0.0880926	0.276168	0.207	0	1	PSC_I	QTRT1
0.0880926	0.334022	0.207	0	1	PSC_I	SNED1
0.0880926	0.652043	0.207	0	1	PSC_I	STC1
0.0880926	0.300827	0.207	0	1	PSC_I	TINF2
0.0880926	0.297055	0.207	0	1	PSC_I	ZDHHC9
0.0880926	0.298682	0.207	0	1	PSC_I	ZNF587
0.0880926	0.293928	0.207	0	1	PSC_I	ZNF688
0.0880926	0.326508	0.207	0	1	PSC_I	ADCY3
0.0880926	0.276127	0.207	0	1	PSC_I	AQP8
0.0880926	0.253492	0.207	0	1	PSC_I	ATRN
0.0880926	0.412318	0.207	0	1	PSC_I	BAIAP2
0.0880926	0.260173	0.207	0	1	PSC_I	C18orf21
0.0880926	0.288121	0.207	0	1	PSC_I	CDKN1B
0.0880926	0.320337	0.207	0	1	PSC_I	CRABP2
0.0880926	0.27681	0.207	0	1	PSC_I	CXCL16
0.0880926	0.261934	0.207	0	1	PSC_I	DLG5
0.0880926	0.3094	0.207	0	1	PSC_I	EDRF1
0.0880926	0.29066	0.207	0	1	PSC_I	EXOC3
0.0880926	0.313822	0.207	0	1	PSC_I	FAS
0.0880926	0.318398	0.207	0	1	PSC_I	IFT80
0.0880926	0.294659	0.207	0	1	PSC_I	IQCG
0.0880926	0.289238	0.207	0	1	PSC_I	JARID2
0.0880926	0.304395	0.207	0	1	PSC_I	KDM1A
0.0880926	0.306038	0.207	0	1	PSC_I	LPAR1
0.0880926	0.267028	0.207	0	1	PSC_I	MICA
0.0880926	0.261507	0.207	0	1	PSC_I	MRPS18B
0.0880926	0.305996	0.207	0	1	PSC_I	NT5DC2
0.0880926	0.256507	0.207	0	1	PSC_I	PDCL3
0.0880926	0.274246	0.207	0	1	PSC_I	PIK3C3
0.0880926	0.270388	0.207	0	1	PSC_I	SLC35B1
0.0880926	0.261373	0.207	0	1	PSC_I	SNAPC1
0.0880926	0.281805	0.207	0	1	PSC_I	TBC1D16
0.0880926	0.260961	0.207	0	1	PSC_I	TMEM127
0.0880926	0.273818	0.207	0	1	PSC_I	TNFAIP1
0.0880926	0.317653	0.207	0	1	PSC_I	YIPF2
0.0880926	0.291846	0.207	0	1	PSC_I	ZBTB43
0.0880926	0.284313	0.207	0	1	PSC_I	ZFPL1
0.0880926	0.28222	0.207	0	1	PSC_I	ACTR1A
0.0880926	0.299738	0.207	0	1	PSC_I	CIAPIN1
0.0880926	0.26061	0.207	0	1	PSC_I	CTDSPL2
0.0880926	0.315108	0.207	0	1	PSC_I	FBXO42
0.0880926	0.344848	0.207	0	1	PSC_I	GK5
0.0880926	0.306153	0.207	0	1	PSC_I	HPRT1
0.0880926	0.458528	0.207	0	1	PSC_I	HS6ST1
0.0880926	0.25188	0.207	0	1	PSC_I	KIF16B
0.0880926	0.339205	0.207	0	1	PSC_I	LYSMD3
0.0880926	0.251736	0.207	0	1	PSC_I	MRTO4
0.0880926	0.302304	0.207	0	1	PSC_I	PLEKHM2
0.0880926	0.537394	0.207	0	1	PSC_I	SERTAD4-AS1
0.0880926	0.284424	0.207	0	1	PSC_I	SF3A1
0.0880926	0.327518	0.207	0	1	PSC_I	TMEM245
0.0880926	0.295479	0.207	0	1	PSC_I	TTC8
0.0880926	0.266418	0.207	0	1	PSC_I	USF3
0.0880926	0.270039	0.207	0	1	PSC_I	WBP1L
0.0880926	0.302054	0.207	0	1	PSC_I	MTA1
0.0880926	0.367498	0.207	0	1	PSC_I	SLC1A5
0.0880926	0.251449	0.207	0	1	PSC_I	TRMT11
0.0881248	-0.665982	0.08	0.375	1	PSC_NI	AL450998.2
0.0882512	0.613345	0.851	0.5	1	PSC_I	EEF1B2
0.0885275	-0.559584	0.103	0.125	1	PSC_NI	TRAF4
0.0887483	0.416047	0.724	0.375	1	PSC_I	NAMPT
0.0888511	0.926001	0.851	0.5	1	PSC_I	PCOLCE
0.0889659	-0.457059	0.092	0.125	1	PSC_NI	FAM27C
0.0889761	-1.56808	0.057	0.25	1	PSC_NI	ABCA8
0.0892394	-0.47052	0.103	0.125	1	PSC_NI	TATDN3
0.0892665	-0.693619	0.126	0.25	1	PSC_NI	PCIF1
0.0896015	-0.350303	0.667	0.5	1	PSC_NI	NOP53
0.0896827	-1.52924	0.126	0.25	1	PSC_NI	MOV10
0.0898257	0.71373	0.494	0.125	1	PSC_I	CERCAM
0.0898987	-0.299336	0.345	0.25	1	PSC_NI	TTC1
0.0899191	-0.681794	0.23	0.375	1	PSC_NI	SIAH1
0.0899672	-0.481326	0.241	0.25	1	PSC_NI	DCAF5
0.0900376	-0.357352	0.517	0.375	1	PSC_NI	RB1CC1
0.0900554	-1.64337	0.195	0.375	1	PSC_NI	PTGS2
0.0900962	-0.564649	0.368	0.25	1	PSC_NI	SAMHD1
0.0900969	-0.429246	0.138	0.125	1	PSC_NI	ADAMTS14
0.0901092	-0.789431	0.448	0.75	1	PSC_NI	MRPL14
0.0901488	0.582316	0.448	0.125	1	PSC_I	NAGK
0.0901596	1.35599	0.471	0.125	1	PSC_I	FABP5
0.0902996	0.566373	0.644	0.25	1	PSC_I	POLR2I
0.0903015	0.547418	0.437	0.125	1	PSC_I	TMEM141
0.0904051	-0.681173	0.046	0.125	1	PSC_NI	FDXACB1
0.0907167	-0.680303	0.253	0.25	1	PSC_NI	AGO2
0.0908696	-0.50892	0.126	0.125	1	PSC_NI	MAN1C1
0.0911178	-0.260851	0.586	0.375	1	PSC_NI	SAR1A
0.0911289	0.480765	0.414	0.125	1	PSC_I	DERL1
0.0913969	-0.602183	0.138	0.25	1	PSC_NI	CTBP1-DT
0.091515	0.734051	0.644	0.375	1	PSC_I	PSMB5
0.0915535	-0.693641	0.793	0.75	1	PSC_NI	MIF
0.0916256	-0.567538	0.034	0.25	1	PSC_NI	COBLL1
0.0917525	-0.731252	0.31	0.25	1	PSC_NI	EML4
0.0920692	0.432546	0.759	0.375	1	PSC_I	WARS
0.0921223	-0.397456	0.172	0.125	1	PSC_NI	RGL2
0.092123	0.763429	0.805	0.5	1	PSC_I	PDLIM1
0.0924735	0.613955	0.92	0.625	1	PSC_I	CHCHD2
0.0925386	-0.326535	0.161	0.125	1	PSC_NI	COMMD9
0.0925473	-0.90146	0.46	0.625	1	PSC_NI	EIF2S3
0.0925697	-0.469705	0.149	0.125	1	PSC_NI	MRI1
0.0925962	0.616238	0.506	0.125	1	PSC_I	SMG1
0.0927345	-0.387709	0.184	0.125	1	PSC_NI	INSC
0.0928809	-0.438413	0.287	0.25	1	PSC_NI	MBD5
0.0931002	-0.744517	0.092	0.375	1	PSC_NI	ATP8B1
0.093102	-0.504544	0.264	0.25	1	PSC_NI	PAN3
0.0931898	-0.640687	0.379	0.5	1	PSC_NI	RNF145
0.0933798	0.477679	0.506	0.125	1	PSC_I	ANXA4
0.0934645	0.509433	0.759	0.375	1	PSC_I	ATP5F1C
0.0936643	0.514961	0.506	0.125	1	PSC_I	UBE2A
0.0939881	-0.383968	0.138	0.125	1	PSC_NI	RAD54L2
0.0943718	-0.295873	0.172	0.125	1	PSC_NI	IL4I1
0.0943886	-0.391968	0.368	0.25	1	PSC_NI	PTCH1
0.0945917	-0.360943	0.161	0.125	1	PSC_NI	PTDSS2
0.0946422	0.670615	0.816	0.5	1	PSC_I	NFIC
0.0947556	0.311072	0.609	0.25	1	PSC_I	KIF5B
0.0949322	-0.503924	0.667	0.625	1	PSC_NI	SF1
0.0949511	-1.11042	0.782	0.75	1	PSC_NI	HSPH1
0.0954121	0.581553	0.494	0.125	1	PSC_I	REL
0.0954164	-0.456372	0.092	0.125	1	PSC_NI	MIS12
0.0957701	-0.745191	0.402	0.5	1	PSC_NI	ARCN1
0.0959436	0.438801	0.747	0.375	1	PSC_I	PSMB9
0.0959915	0.625597	0.621	0.25	1	PSC_I	NDUFB5
0.0962373	-0.337231	0.46	0.375	1	PSC_NI	IMP3
0.0964317	-0.735134	0.333	0.5	1	PSC_NI	MEF2A
0.09685	0.676737	0.598	0.25	1	PSC_I	EIF1AX
0.0969639	-0.578159	0.092	0.125	1	PSC_NI	DUSP12
0.0969649	-0.429151	0.184	0.125	1	PSC_NI	ERLIN2
0.0970328	-0.508756	0.184	0.25	1	PSC_NI	SLC39A10
0.0971996	0.6486	0.414	0.125	1	PSC_I	IFNAR1
0.0973032	0.774059	0.644	0.25	1	PSC_I	ISLR
0.0973055	1.40476	0.862	0.625	1	PSC_I	S100A10
0.0975029	-0.430564	0.115	0.125	1	PSC_NI	FCGR2A
0.0976273	-0.5919	0.092	0.125	1	PSC_NI	UMPS
0.0976295	-0.432898	0.299	0.25	1	PSC_NI	CUL3
0.0977238	0.54954	0.402	0.125	1	PSC_I	AAK1
0.0979934	0.327914	0.621	0.25	1	PSC_I	MXRA7
0.0981079	0.614318	0.483	0.125	1	PSC_I	YPEL3
0.0982038	-0.620204	0.057	0.25	1	PSC_NI	FIZ1
0.0983798	-0.671054	0.391	0.5	1	PSC_NI	CCNG2
0.0984711	0.46872	0.494	0.125	1	PSC_I	MRPS12
0.0986697	-0.641144	0.08	0.25	1	PSC_NI	C17orf80
0.0986957	-0.971781	0.207	0.375	1	PSC_NI	ANKH
0.0987539	-0.403586	0.115	0.125	1	PSC_NI	IDE
0.0987625	-0.717937	0.034	0.25	1	PSC_NI	ZNF789
0.0989947	-0.677427	0.046	0.125	1	PSC_NI	MIR194-2HG
0.0991845	-0.272536	0.644	0.5	1	PSC_NI	RNF213
0.0993639	-0.671442	0.23	0.5	1	PSC_NI	ERCC6L2
0.0994523	-0.715032	0.609	0.625	1	PSC_NI	RBPMS
0.0995042	-0.628285	0.161	0.25	1	PSC_NI	SYNGR1
0.0997542	0.568611	0.414	0.125	1	PSC_I	TMEM248
0.0999518	0.507002	0.195	0	1	PSC_I	DNAJA4
0.0999518	0.3147	0.195	0	1	PSC_I	DNAJB2
0.0999518	0.274953	0.195	0	1	PSC_I	EID3
0.0999518	0.28192	0.195	0	1	PSC_I	EPC2
0.0999518	0.265273	0.195	0	1	PSC_I	HEATR5A
0.0999518	0.262729	0.195	0	1	PSC_I	MTFR1
0.0999518	0.312606	0.195	0	1	PSC_I	PLD1
0.0999518	0.257165	0.195	0	1	PSC_I	TRIM4
0.0999518	0.294991	0.195	0	1	PSC_I	VPS26C
0.0999518	0.264492	0.195	0	1	PSC_I	ABT1
0.0999518	0.340369	0.195	0	1	PSC_I	AC099518.5
0.0999518	0.253858	0.195	0	1	PSC_I	DPY19L4
0.0999518	0.270816	0.195	0	1	PSC_I	EED
0.0999518	0.426657	0.195	0	1	PSC_I	FGF2
0.0999518	0.340425	0.195	0	1	PSC_I	FTSJ3
0.0999518	0.276027	0.195	0	1	PSC_I	FZD6
0.0999518	0.391375	0.195	0	1	PSC_I	IKBKB
0.0999518	0.277319	0.195	0	1	PSC_I	LRRC57
0.0999518	0.302183	0.195	0	1	PSC_I	MAP4K3
0.0999518	0.258037	0.195	0	1	PSC_I	NISCH
0.0999518	0.461448	0.195	0	1	PSC_I	OSR2
0.0999518	0.267566	0.195	0	1	PSC_I	PLEKHG1
0.0999518	0.263736	0.195	0	1	PSC_I	PSMD5
0.0999518	0.660512	0.195	0	1	PSC_I	RGCC
0.0999518	0.279201	0.195	0	1	PSC_I	SPIDR
0.0999518	0.313405	0.195	0	1	PSC_I	TEAD3
0.0999518	0.25432	0.195	0	1	PSC_I	UBE2E2
0.0999518	0.250159	0.195	0	1	PSC_I	WHAMM
0.0999518	0.275613	0.195	0	1	PSC_I	ZBED1
0.0999518	0.254256	0.195	0	1	PSC_I	ZNF787
0.0999518	0.273133	0.195	0	1	PSC_I	ZSCAN30
0.0999518	0.357324	0.195	0	1	PSC_I	ABCC3
0.0999518	0.31053	0.195	0	1	PSC_I	ANGEL2
0.0999518	0.274477	0.195	0	1	PSC_I	AP4M1
0.0999518	0.664092	0.195	0	1	PSC_I	ASPN
0.0999518	0.283809	0.195	0	1	PSC_I	ATP6V0A1
0.0999518	0.278032	0.195	0	1	PSC_I	BCL2L1
0.0999518	0.342476	0.195	0	1	PSC_I	C1orf198
0.0999518	0.265107	0.195	0	1	PSC_I	CADPS2
0.0999518	0.286761	0.195	0	1	PSC_I	CRIM1
0.0999518	0.251971	0.195	0	1	PSC_I	DALRD3
0.0999518	0.259456	0.195	0	1	PSC_I	IRAK4
0.0999518	0.304983	0.195	0	1	PSC_I	LDB2
0.0999518	0.308673	0.195	0	1	PSC_I	LGR4
0.0999518	0.295588	0.195	0	1	PSC_I	MBD6
0.0999518	0.277043	0.195	0	1	PSC_I	MOB3B
0.0999518	0.271846	0.195	0	1	PSC_I	MPDU1
0.0999518	0.25848	0.195	0	1	PSC_I	MRPS27
0.0999518	0.274706	0.195	0	1	PSC_I	NPC1
0.0999518	0.257407	0.195	0	1	PSC_I	PRPF18
0.0999518	0.291434	0.195	0	1	PSC_I	PTGFR
0.0999518	0.267384	0.195	0	1	PSC_I	RSPRY1
0.0999518	0.282426	0.195	0	1	PSC_I	ST3GAL4
0.0999518	0.256265	0.195	0	1	PSC_I	STYXL1
0.0999518	0.283564	0.195	0	1	PSC_I	TMEM63A
0.0999518	0.338581	0.195	0	1	PSC_I	TNPO3
0.0999518	0.305528	0.195	0	1	PSC_I	WWC3
0.0999518	0.258027	0.195	0	1	PSC_I	ALDH7A1
0.0999518	0.268082	0.195	0	1	PSC_I	ATG7
0.0999518	0.377458	0.195	0	1	PSC_I	DPP4
0.0999518	0.268618	0.195	0	1	PSC_I	GNS
0.0999518	0.253104	0.195	0	1	PSC_I	GPATCH11
0.0999518	0.284019	0.195	0	1	PSC_I	GRPEL1
0.0999518	0.252323	0.195	0	1	PSC_I	IGSF8
0.0999518	0.281008	0.195	0	1	PSC_I	JAM3
0.0999518	0.303743	0.195	0	1	PSC_I	RPE
0.0999518	0.293237	0.195	0	1	PSC_I	UHRF2
0.0999518	0.257612	0.195	0	1	PSC_I	NIT1
0.0999518	0.274458	0.195	0	1	PSC_I	PARL
0.0999518	0.284131	0.195	0	1	PSC_I	PELO
0.100011	-0.479927	0.264	0.25	1	PSC_NI	EFNB2
0.100281	0.745126	0.713	0.375	1	PSC_I	C11orf58
0.100364	0.534794	0.402	0.125	1	PSC_I	SMDT1
0.10038	0.563281	1	0.875	1	PSC_I	RPS6
0.100403	-0.29911	0.184	0.125	1	PSC_NI	SH3KBP1
0.100567	0.513101	0.414	0.125	1	PSC_I	ARL8B
0.101139	-0.649247	0.655	0.75	1	PSC_NI	RAP1B
0.101197	-0.766238	0.563	0.375	1	PSC_NI	ERP29
0.101537	0.565797	0.402	0.125	1	PSC_I	MIB1
0.101595	-0.659642	0.057	0.125	1	PSC_NI	HIRIP3
0.101892	-0.471535	0.08	0.125	1	PSC_NI	ARMCX4
0.10204	-0.951155	0.54	0.375	1	PSC_NI	NDFIP1
0.102074	0.724569	0.46	0.125	1	PSC_I	FKBP11
0.102468	-0.894084	0.253	0.375	1	PSC_NI	HTATSF1
0.102707	-0.562706	0.103	0.125	1	PSC_NI	ITGA6
0.102944	-0.255703	0.23	0.125	1	PSC_NI	NQO1
0.103127	-0.716915	0.517	0.625	1	PSC_NI	GINM1
0.103448	0.580771	0.494	0.125	1	PSC_I	JOSD2
0.103489	-0.919759	0.299	0.375	1	PSC_NI	QSER1
0.103491	0.798989	0.736	0.375	1	PSC_I	H1FX
0.103521	-0.989456	0.207	0.5	1	PSC_NI	LRPPRC
0.103591	0.596106	0.575	0.25	1	PSC_I	SRP19
0.103592	-0.923737	0.379	0.25	1	PSC_NI	BIRC6
0.103947	-0.262456	0.471	0.25	1	PSC_NI	WWTR1
0.103981	-0.495871	0.425	0.375	1	PSC_NI	APOL1
0.104039	-0.486676	0.092	0.125	1	PSC_NI	KTI12
0.104284	0.713787	0.609	0.25	1	PSC_I	SSB
0.104375	-0.339368	0.609	0.5	1	PSC_NI	NFAT5
0.104423	0.734715	0.747	0.375	1	PSC_I	PDIA6
0.104543	0.631793	0.471	0.125	1	PSC_I	KITLG
0.104547	0.795414	0.747	0.375	1	PSC_I	SEC31A
0.105136	0.651732	0.621	0.25	1	PSC_I	MAP2K2
0.105398	0.512488	0.425	0.125	1	PSC_I	SCFD1
0.105532	0.598104	0.966	0.75	1	PSC_I	RPL29
0.10565	-0.724149	0.126	0.375	1	PSC_NI	TMEM99
0.105682	-0.565462	0.322	0.375	1	PSC_NI	NCOA3
0.105978	-0.352154	0.586	0.5	1	PSC_NI	DYNC1I2
0.106089	-0.384466	0.276	0.25	1	PSC_NI	GMPS
0.106179	-0.585136	0.322	0.375	1	PSC_NI	EIF3B
0.106342	-0.604347	0.057	0.25	1	PSC_NI	USP46-AS1
0.106436	-0.284856	0.195	0.125	1	PSC_NI	ARRDC4
0.106457	-0.527443	0.069	0.125	1	PSC_NI	TCF20
0.106537	-0.730254	0.08	0.25	1	PSC_NI	NUP37
0.106546	-0.642037	0.333	0.375	1	PSC_NI	TCF7L2
0.10662	-0.621647	0.172	0.5	1	PSC_NI	HTT
0.106706	-0.607843	0.046	0.25	1	PSC_NI	POLR1A
0.106851	-0.846981	0.632	0.625	1	PSC_NI	SPTBN1
0.106869	-0.562412	0.862	0.875	1	PSC_NI	SET
0.106959	-0.529832	0.138	0.25	1	PSC_NI	UPF3B
0.107062	-0.305428	0.172	0.125	1	PSC_NI	MSRB1
0.107437	-0.365673	0.46	0.375	1	PSC_NI	RBFOX2
0.107464	-0.347082	0.172	0.125	1	PSC_NI	RUFY1
0.107597	-0.391856	0.92	0.875	1	PSC_NI	CST3
0.107682	-0.295947	0.184	0.125	1	PSC_NI	ZNF117
0.107816	-0.350891	0.333	0.25	1	PSC_NI	UBTF
0.107912	-0.554511	0.103	0.125	1	PSC_NI	DAAM2
0.107963	-0.440971	0.322	0.375	1	PSC_NI	STX4
0.108164	-0.423962	0.172	0.125	1	PSC_NI	AGPAT1
0.109119	0.696414	0.747	0.375	1	PSC_I	KDELR1
0.109294	-0.525077	0.069	0.125	1	PSC_NI	LRRC37B
0.109556	-0.739605	0.138	0.375	1	PSC_NI	DDX60
0.109577	-0.750155	0.057	0.25	1	PSC_NI	NAA40
0.109683	0.910873	0.713	0.375	1	PSC_I	RPS4Y1
0.109973	-0.562132	0.667	0.625	1	PSC_NI	NDUFB8
0.110068	-0.619466	0.276	0.375	1	PSC_NI	KHSRP
0.110255	-0.630905	0.069	0.125	1	PSC_NI	CYP4V2
0.110338	0.931465	0.598	0.25	1	PSC_I	ITGA5
0.110399	0.449918	0.839	0.5	1	PSC_I	PKIG
0.110688	-0.723457	0.115	0.375	1	PSC_NI	TTC38
0.110793	0.446241	0.747	0.375	1	PSC_I	MTDH
0.111007	-1.05655	0.057	0.25	1	PSC_NI	DHFR
0.111042	-0.523729	0.069	0.125	1	PSC_NI	MAP7
0.111082	-0.527737	0.069	0.125	1	PSC_NI	AC245452.1
0.111241	-0.572669	0.552	0.375	1	PSC_NI	GLUL
0.111243	-0.748815	0.575	0.625	1	PSC_NI	TCEAL4
0.111319	-0.395742	0.126	0.125	1	PSC_NI	DNAJC18
0.111454	-0.656539	0.575	0.75	1	PSC_NI	EPB41L2
0.1115	-0.48794	0.069	0.125	1	PSC_NI	NUBPL
0.111666	-0.312876	0.172	0.125	1	PSC_NI	AATF
0.111778	-0.64497	0.057	0.125	1	PSC_NI	LRP5L
0.112132	0.829479	0.483	0.125	1	PSC_I	KDM6B
0.11224	-0.395268	0.839	0.625	1	PSC_NI	WSB1
0.112424	-0.524132	0.069	0.125	1	PSC_NI	MAPKAPK3
0.112723	-0.276792	0.184	0.125	1	PSC_NI	PCID2
0.11274	0.494837	0.368	0.125	1	PSC_I	LRRFIP2
0.113118	0.444052	0.609	0.25	1	PSC_I	RANBP1
0.113251	0.569919	0.483	0.125	1	PSC_I	KIAA0930
0.113277	0.785219	0.552	0.25	1	PSC_I	THUMPD3-AS1
0.113326	0.328059	0.184	0	1	PSC_I	AKR1C1
0.113326	0.283847	0.184	0	1	PSC_I	AP002884.1
0.113326	0.288224	0.184	0	1	PSC_I	FEZ1
0.113326	0.265123	0.184	0	1	PSC_I	GABARAP
0.113326	0.31134	0.184	0	1	PSC_I	HACE1
0.113326	0.309177	0.184	0	1	PSC_I	ICK
0.113326	0.250091	0.184	0	1	PSC_I	IFNAR2
0.113326	0.285936	0.184	0	1	PSC_I	LAMA5
0.113326	0.316746	0.184	0	1	PSC_I	SFXN3
0.113326	0.262714	0.184	0	1	PSC_I	SHKBP1
0.113326	0.485464	0.184	0	1	PSC_I	TNFSF15
0.113326	0.284358	0.184	0	1	PSC_I	ZNF469
0.113326	0.257621	0.184	0	1	PSC_I	AC092040.1
0.113326	0.274327	0.184	0	1	PSC_I	CABIN1
0.113326	0.265896	0.184	0	1	PSC_I	CD68
0.113326	0.259167	0.184	0	1	PSC_I	CLCC1
0.113326	2.41661	0.184	0	1	PSC_I	CXCL5
0.113326	0.25938	0.184	0	1	PSC_I	DTYMK
0.113326	0.319769	0.184	0	1	PSC_I	FAM160A2
0.113326	0.309053	0.184	0	1	PSC_I	FOXQ1
0.113326	0.272728	0.184	0	1	PSC_I	GSTA4
0.113326	0.298577	0.184	0	1	PSC_I	IMPDH1
0.113326	0.267513	0.184	0	1	PSC_I	LIN7C
0.113326	0.257973	0.184	0	1	PSC_I	LPAR6
0.113326	0.319359	0.184	0	1	PSC_I	METTL7A
0.113326	0.296037	0.184	0	1	PSC_I	MPP5
0.113326	0.25411	0.184	0	1	PSC_I	MRPS2
0.113326	0.320773	0.184	0	1	PSC_I	NET1
0.113326	0.2816	0.184	0	1	PSC_I	OLFM2
0.113326	0.299455	0.184	0	1	PSC_I	PPWD1
0.113326	0.256923	0.184	0	1	PSC_I	SEPHS1
0.113326	0.32583	0.184	0	1	PSC_I	TENT4A
0.113326	0.30943	0.184	0	1	PSC_I	TMEM223
0.113326	0.767942	0.184	0	1	PSC_I	TNFRSF11B
0.113326	0.252982	0.184	0	1	PSC_I	UPF1
0.113326	0.317893	0.184	0	1	PSC_I	VSTM4
0.113326	0.282647	0.184	0	1	PSC_I	WTIP
0.113326	0.279268	0.184	0	1	PSC_I	ANAPC15
0.113326	0.320841	0.184	0	1	PSC_I	ARFGAP2
0.113326	0.301211	0.184	0	1	PSC_I	C6orf226
0.113326	0.318886	0.184	0	1	PSC_I	CARS2
0.113326	0.274014	0.184	0	1	PSC_I	CLIC2
0.113326	0.280298	0.184	0	1	PSC_I	DHRS3
0.113326	0.376246	0.184	0	1	PSC_I	GPR107
0.113326	0.264863	0.184	0	1	PSC_I	IFT52
0.113326	0.462924	0.184	0	1	PSC_I	NSG1
0.113326	0.263526	0.184	0	1	PSC_I	RNF4
0.113326	0.262275	0.184	0	1	PSC_I	SNRK
0.113326	0.314119	0.184	0	1	PSC_I	ABCC5
0.113326	0.261081	0.184	0	1	PSC_I	CDKN2C
0.113326	0.265362	0.184	0	1	PSC_I	MIRLET7BHG
0.113326	0.253453	0.184	0	1	PSC_I	NBAS
0.113326	0.314025	0.184	0	1	PSC_I	NCOA6
0.113326	0.296468	0.184	0	1	PSC_I	PGS1
0.113326	0.253909	0.184	0	1	PSC_I	PIP4K2B
0.113326	0.35647	0.184	0	1	PSC_I	PTBP2
0.113326	0.273627	0.184	0	1	PSC_I	SH3BP2
0.113326	0.316955	0.184	0	1	PSC_I	STXBP1
0.113425	0.558983	0.483	0.125	1	PSC_I	FIBP
0.113911	0.421445	0.092	0.25	1	PSC_I	CSF3
0.113974	-0.753794	0.103	0.25	1	PSC_NI	KIZ
0.114268	0.913708	0.724	0.375	1	PSC_I	GSTO1
0.114352	-0.433866	0.115	0.125	1	PSC_NI	GON7
0.114385	-0.289798	0.506	0.375	1	PSC_NI	TBCB
0.114425	-0.313645	0.184	0.125	1	PSC_NI	LIX1L
0.114439	0.592527	0.471	0.125	1	PSC_I	POLR2H
0.114493	0.544344	0.425	0.125	1	PSC_I	PAFAH1B2
0.114561	-0.572886	0.471	0.375	1	PSC_NI	GNL3
0.114632	-0.488045	0.425	0.375	1	PSC_NI	MYCBP2
0.114634	-0.707321	0.034	0.25	1	PSC_NI	LINC00346
0.114838	0.750855	0.471	0.125	1	PSC_I	FHL1
0.11494	-0.688747	0.115	0.25	1	PSC_NI	CNTN4
0.11503	-0.341914	0.862	0.625	1	PSC_NI	IFITM2
0.115307	0.548853	0.483	0.125	1	PSC_I	MRPS15
0.115678	0.508939	0.966	0.75	1	PSC_I	RPL8
0.115708	-0.415823	0.839	0.75	1	PSC_NI	PNISR
0.1163	0.609479	0.471	0.125	1	PSC_I	CCT4
0.116441	-0.550818	0.034	0.25	1	PSC_NI	PCDHB14
0.116526	0.414667	0.46	0.125	1	PSC_I	NSD1
0.116567	-0.942897	0.057	0.125	1	PSC_NI	PIGA
0.116766	-0.422724	0.218	0.25	1	PSC_NI	RP9
0.116767	-1.16414	0.322	0.25	1	PSC_NI	TBC1D15
0.116784	-0.708457	0.092	0.375	1	PSC_NI	TXNDC11
0.116821	-0.548821	0.034	0.25	1	PSC_NI	QSOX2
0.116896	-0.684655	0.414	0.375	1	PSC_NI	LUZP1
0.117005	-0.641859	0.057	0.125	1	PSC_NI	EPB41L5
0.117262	-0.572778	0.092	0.125	1	PSC_NI	C8orf44
0.11755	-0.466154	0.437	0.375	1	PSC_NI	TSPYL2
0.117712	-0.322304	0.437	0.25	1	PSC_NI	CDKN1A
0.117829	-0.777451	0.46	0.625	1	PSC_NI	ANXA7
0.117865	0.585223	0.471	0.125	1	PSC_I	WASL
0.117967	0.42827	0.736	0.375	1	PSC_I	CNN3
0.118025	0.532929	0.414	0.125	1	PSC_I	ADAM10
0.118191	-0.724739	0.644	0.5	1	PSC_NI	SDC2
0.118357	0.582903	0.46	0.125	1	PSC_I	PHLDB1
0.118363	-0.40094	0.31	0.25	1	PSC_NI	RAB5IF
0.118383	-0.310443	0.368	0.25	1	PSC_NI	HAX1
0.118416	-0.456171	0.632	0.5	1	PSC_NI	AHCYL1
0.118504	0.527222	0.483	0.125	1	PSC_I	PPP2R5E
0.118545	0.779892	0.713	0.375	1	PSC_I	KDELR2
0.118882	-0.379465	0.977	0.875	1	PSC_NI	RPS20
0.119016	-0.667269	0.655	0.375	1	PSC_NI	NPTN
0.11902	-0.589124	0.08	0.125	1	PSC_NI	TMEM238
0.119039	-0.86629	0.23	0.375	1	PSC_NI	CAPN7
0.119475	-0.539926	0.115	0.125	1	PSC_NI	PTPN14
0.119548	0.465547	0.483	0.125	1	PSC_I	UBE2Q2
0.119647	-0.399627	0.172	0.125	1	PSC_NI	ZNF827
0.119795	0.477447	0.483	0.125	1	PSC_I	TMEM119
0.119849	0.503549	0.483	0.125	1	PSC_I	PPP3CA
0.119898	0.484504	0.402	0.125	1	PSC_I	MRPL13
0.12006	-0.550876	0.115	0.25	1	PSC_NI	GEMIN2
0.120289	-0.534544	0.655	0.625	1	PSC_NI	C3
0.120416	-0.650502	0.575	0.75	1	PSC_NI	CHMP2A
0.120453	-0.752611	0.172	0.375	1	PSC_NI	ZMYM5
0.120578	-0.66735	0.046	0.125	1	PSC_NI	MOV10L1
0.121145	-0.685513	0.115	0.25	1	PSC_NI	TPD52
0.121321	0.838474	0.713	0.375	1	PSC_I	VAMP5
0.121417	0.619472	0.391	0.125	1	PSC_I	SSBP3
0.121547	-1.10658	0.437	0.625	1	PSC_NI	EDIL3
0.121622	0.603114	0.908	0.625	1	PSC_I	UQCRB
0.121773	0.530827	0.368	0.125	1	PSC_I	CREB3L1
0.121866	-0.598265	0.08	0.125	1	PSC_NI	RASSF3
0.122022	-1.04426	0.069	0.25	1	PSC_NI	TRMT61A
0.122078	-0.698812	0.034	0.25	1	PSC_NI	NOP9
0.122109	0.572675	0.621	0.25	1	PSC_I	GABARAPL2
0.122115	-0.409955	0.241	0.25	1	PSC_NI	IFNGR1
0.12231	-0.637336	0.149	0.25	1	PSC_NI	CHST14
0.122479	0.40397	0.736	0.375	1	PSC_I	SEPT11
0.122774	-0.302091	0.195	0.125	1	PSC_NI	C2orf74
0.123265	-0.483759	0.138	0.125	1	PSC_NI	ORC4
0.123825	0.86713	0.575	0.25	1	PSC_I	HSPG2
0.124047	0.79322	0.586	0.25	1	PSC_I	CTSL
0.124111	0.800257	0.678	0.375	1	PSC_I	RTRAF
0.124234	-0.525676	0.322	0.375	1	PSC_NI	ZDHHC20
0.124237	0.506361	0.402	0.125	1	PSC_I	DCTN2
0.124296	0.72677	0.885	0.625	1	PSC_I	GSTP1
0.124599	-0.567518	0.138	0.25	1	PSC_NI	NR2C1
0.124618	-0.585302	0.092	0.125	1	PSC_NI	NFYA
0.124623	0.578251	0.724	0.375	1	PSC_I	VCL
0.12466	-0.480718	0.264	0.25	1	PSC_NI	GALNT1
0.125092	0.600101	0.46	0.125	1	PSC_I	AC245595.1
0.126105	-0.706389	0.195	0.375	1	PSC_NI	CHST11
0.126178	-0.542099	0.057	0.125	1	PSC_NI	SLC25A53
0.126278	-0.460586	0.828	0.625	1	PSC_NI	LAMA4
0.126364	-0.74044	0.069	0.25	1	PSC_NI	LRWD1
0.126439	-0.667952	0.046	0.125	1	PSC_NI	TEX2
0.126696	-0.702719	0.287	0.5	1	PSC_NI	PIAS1
0.126783	0.597142	0.69	0.375	1	PSC_I	EIF4B
0.126813	1.26548	0.563	0.25	1	PSC_I	COL7A1
0.127115	-0.664925	0.046	0.125	1	PSC_NI	SPDL1
0.127354	-0.301221	0.31	0.25	1	PSC_NI	ZNF148
0.127508	-0.623978	0.069	0.125	1	PSC_NI	MCM6
0.127774	0.420507	0.724	0.375	1	PSC_I	PRNP
0.128222	-0.508677	0.241	0.25	1	PSC_NI	SLC36A4
0.128413	0.253794	0.172	0	1	PSC_I	SNX29
0.128413	0.281323	0.172	0	1	PSC_I	LRRC8A
0.128413	0.270529	0.172	0	1	PSC_I	PALM2
0.128413	0.301581	0.172	0	1	PSC_I	CDH13
0.128413	0.437635	0.172	0	1	PSC_I	CHTF8
0.128413	0.274545	0.172	0	1	PSC_I	MAP2K4
0.128413	0.413939	0.172	0	1	PSC_I	METTL22
0.128413	0.443985	0.172	0	1	PSC_I	OLFML2B
0.128413	0.269365	0.172	0	1	PSC_I	PYCR2
0.128413	0.258849	0.172	0	1	PSC_I	SESN3
0.128413	0.264896	0.172	0	1	PSC_I	SLC35B3
0.128413	0.258798	0.172	0	1	PSC_I	SRRT
0.128413	0.250908	0.172	0	1	PSC_I	TOR3A
0.128413	0.267092	0.172	0	1	PSC_I	AC016831.1
0.128413	0.275981	0.172	0	1	PSC_I	C21orf91
0.128413	0.390135	0.172	0	1	PSC_I	DTX4
0.128413	0.254525	0.172	0	1	PSC_I	FNIP2
0.128413	0.279211	0.172	0	1	PSC_I	GPC4
0.128413	0.257441	0.172	0	1	PSC_I	HEXDC
0.128413	0.285865	0.172	0	1	PSC_I	IFT46
0.128413	0.251563	0.172	0	1	PSC_I	IPO5
0.128413	0.257321	0.172	0	1	PSC_I	IQSEC1
0.128413	0.285877	0.172	0	1	PSC_I	KMT5B
0.128413	0.28396	0.172	0	1	PSC_I	MCEE
0.128413	0.265343	0.172	0	1	PSC_I	PAWR
0.128413	0.387272	0.172	0	1	PSC_I	PLEKHG2
0.128413	0.273512	0.172	0	1	PSC_I	RAB11FIP2
0.128413	0.265742	0.172	0	1	PSC_I	RTCA
0.128413	0.256277	0.172	0	1	PSC_I	SART3
0.128413	0.271707	0.172	0	1	PSC_I	SERTAD2
0.128413	0.417809	0.172	0	1	PSC_I	TM4SF1
0.128413	0.298126	0.172	0	1	PSC_I	TMEM138
0.128413	0.377664	0.172	0	1	PSC_I	TRAPPC12
0.128413	0.415004	0.172	0	1	PSC_I	C2CD5
0.128413	0.25154	0.172	0	1	PSC_I	CDR2
0.128413	0.26798	0.172	0	1	PSC_I	DIP2B
0.128413	0.426519	0.172	0	1	PSC_I	EGOT
0.128413	0.261119	0.172	0	1	PSC_I	JUP
0.128413	0.292772	0.172	0	1	PSC_I	SSC5D
0.128413	0.305328	0.172	0	1	PSC_I	BCL6
0.128413	0.260584	0.172	0	1	PSC_I	MTX3
0.128413	0.257398	0.172	0	1	PSC_I	NOTCH1
0.128413	0.262073	0.172	0	1	PSC_I	SDSL
0.128511	0.601767	0.46	0.125	1	PSC_I	EIF2AK4
0.128568	-0.577818	0.195	0.25	1	PSC_NI	ODR4
0.128576	-0.619594	0.149	0.125	1	PSC_NI	TSLP
0.128768	0.300198	0.598	0.25	1	PSC_I	ANKRD10
0.129024	0.524752	0.402	0.125	1	PSC_I	HERC2
0.129364	0.512933	0.402	0.125	1	PSC_I	BLVRB
0.129457	-0.504278	0.172	0.25	1	PSC_NI	IFIH1
0.129485	0.625586	0.448	0.125	1	PSC_I	IFT20
0.129575	-0.39108	0.126	0.125	1	PSC_NI	PARG
0.129636	-0.483849	0.092	0.125	1	PSC_NI	INTS13
0.129913	-0.56112	0.322	0.375	1	PSC_NI	SEPHS2
0.130208	-0.435097	0.161	0.125	1	PSC_NI	USB1
0.13032	0.510192	0.471	0.125	1	PSC_I	CHMP4B
0.130354	-0.563981	0.126	0.25	1	PSC_NI	INTS14
0.130365	-0.564642	0.195	0.25	1	PSC_NI	PNMA1
0.130454	-0.639957	0.057	0.125	1	PSC_NI	B3GAT2
0.130884	0.743063	0.54	0.25	1	PSC_I	SERINC1
0.130946	0.429605	0.908	0.625	1	PSC_I	NAP1L1
0.13095	-0.331765	0.575	0.5	1	PSC_NI	XRCC5
0.131129	-0.663821	0.046	0.125	1	PSC_NI	PRKCZ
0.131186	-0.472455	0.782	0.625	1	PSC_NI	SOX4
0.13119	0.553635	0.402	0.125	1	PSC_I	CRIP2
0.131201	0.748175	0.471	0.125	1	PSC_I	FBLN2
0.131243	-0.303766	0.034	0.25	1	PSC_NI	ADRA2A
0.131255	-0.796316	0.782	0.75	1	PSC_NI	ATRX
0.131485	-0.674324	0.425	0.625	1	PSC_NI	IRF2BP2
0.132016	0.569094	0.368	0.125	1	PSC_I	STXBP5
0.132092	0.581247	0.552	0.25	1	PSC_I	TMEM14B
0.132325	-0.437687	0.552	0.375	1	PSC_NI	IGDCC4
0.132431	0.587388	0.391	0.125	1	PSC_I	COL16A1
0.132775	-1.00072	0.103	0.25	1	PSC_NI	KLHL29
0.133045	-0.462296	0.08	0.125	1	PSC_NI	GPSM1
0.133231	0.257459	0.586	0.25	1	PSC_I	C5orf24
0.133282	0.622159	0.644	0.375	1	PSC_I	NDUFS8
0.133297	-0.290459	0.471	0.25	1	PSC_NI	TUBA1C
0.133548	-0.645016	0.057	0.125	1	PSC_NI	ATP2A3
0.13384	-1.70182	0.264	0.5	1	PSC_NI	G0S2
0.133916	-0.518276	0.069	0.125	1	PSC_NI	MBOAT1
0.133925	-0.649748	0.057	0.125	1	PSC_NI	EPS15L1
0.134083	-0.441504	0.011	0.125	1	PSC_NI	FAM111A-DT
0.134083	-0.58004	0.011	0.125	1	PSC_NI	AC025283.2
0.134083	-1.0378	0.011	0.125	1	PSC_NI	IGHV3-7
0.134083	-1.06866	0.011	0.125	1	PSC_NI	ADAMTS17
0.134083	-0.500353	0.011	0.125	1	PSC_NI	AL034417.2
0.134083	-0.584649	0.011	0.125	1	PSC_NI	CMTM8
0.134083	-0.528779	0.011	0.125	1	PSC_NI	HIST1H3H
0.134083	-0.56642	0.011	0.125	1	PSC_NI	LINC02447
0.134083	-0.696721	0.011	0.125	1	PSC_NI	MGAT3
0.134083	-0.693233	0.011	0.125	1	PSC_NI	SLC1A2
0.134083	-0.535145	0.011	0.125	1	PSC_NI	SMN1
0.134083	-0.706943	0.011	0.125	1	PSC_NI	SULT1B1
0.134083	-0.706943	0.011	0.125	1	PSC_NI	TFCP2L1
0.134083	-0.701665	0.011	0.125	1	PSC_NI	AC009237.14
0.134083	-0.699023	0.011	0.125	1	PSC_NI	BICDL2
0.134083	-0.53108	0.011	0.125	1	PSC_NI	MYO1A
0.134083	-0.701523	0.011	0.125	1	PSC_NI	NOXA1
0.134083	-0.922867	0.011	0.125	1	PSC_NI	SLC25A21-AS1
0.134083	-0.705519	0.011	0.125	1	PSC_NI	TMEM125
0.134083	-0.51844	0.011	0.125	1	PSC_NI	AC016588.2
0.134083	-0.58077	0.011	0.125	1	PSC_NI	LINC01752
0.134083	-0.700689	0.011	0.125	1	PSC_NI	OR8D1
0.134083	-0.531632	0.011	0.125	1	PSC_NI	SULT1C4
0.134083	-0.702645	0.011	0.125	1	PSC_NI	NXPE1
0.134083	-0.579846	0.011	0.125	1	PSC_NI	AC008914.1
0.134083	-0.582125	0.011	0.125	1	PSC_NI	HCG17
0.134083	-0.517291	0.011	0.125	1	PSC_NI	AC011825.4
0.134083	-0.313634	0.011	0.125	1	PSC_NI	CCDC157
0.134083	-0.314828	0.011	0.125	1	PSC_NI	CNBD2
0.134083	-0.999381	0.011	0.125	1	PSC_NI	CST1
0.134083	-0.530707	0.011	0.125	1	PSC_NI	FAM149A
0.134083	-0.57556	0.011	0.125	1	PSC_NI	FMO5
0.134083	-0.689323	0.011	0.125	1	PSC_NI	GOLGA6L10
0.134083	-0.53361	0.011	0.125	1	PSC_NI	SERF1A
0.134083	-0.689323	0.011	0.125	1	PSC_NI	SLC7A5
0.134083	-0.528003	0.011	0.125	1	PSC_NI	HOXB6
0.134083	-0.53745	0.011	0.125	1	PSC_NI	AP001462.1
0.134083	-0.494174	0.011	0.125	1	PSC_NI	AC090826.1
0.134083	-0.525937	0.011	0.125	1	PSC_NI	IFT140
0.134083	-1.02965	0.011	0.125	1	PSC_NI	ILDR1
0.134083	-0.52758	0.011	0.125	1	PSC_NI	PABPC4L
0.134083	-0.635838	0.011	0.125	1	PSC_NI	PPP1R14D
0.134083	-2.21612	0.011	0.125	1	PSC_NI	SLPI
0.134083	-0.702087	0.011	0.125	1	PSC_NI	AL133415.1
0.134083	-0.702747	0.011	0.125	1	PSC_NI	AL645933.2
0.134083	-1.07355	0.011	0.125	1	PSC_NI	IGLV3-19
0.134083	-0.688107	0.011	0.125	1	PSC_NI	AC007622.2
0.13437	-0.347465	0.287	0.25	1	PSC_NI	TRIM27
0.13449	-0.659281	0.621	0.625	1	PSC_NI	TNS3
0.13456	-0.498687	0.057	0.125	1	PSC_NI	AC068987.5
0.134596	0.372942	0.989	1	1	PSC_I	RPL41
0.134606	0.36251	1	0.875	1	PSC_I	JUNB
0.134608	0.533955	0.379	0.125	1	PSC_I	ACTR10
0.13466	-0.523809	0.161	0.25	1	PSC_NI	TLCD1
0.134685	-0.597935	0.322	0.25	1	PSC_NI	BMPR2
0.134889	-0.514001	0.069	0.125	1	PSC_NI	BCLAF3
0.135021	-0.482454	0.839	0.75	1	PSC_NI	EID1
0.135459	0.275788	0.713	0.375	1	PSC_I	WDR83OS
0.135642	0.431299	0.724	0.375	1	PSC_I	PSMD8
0.135737	-0.713131	0.678	0.625	1	PSC_NI	MT-ATP8
0.13579	-0.59656	0.08	0.125	1	PSC_NI	AXIN1
0.135818	0.523907	0.966	0.75	1	PSC_I	RPS3A
0.135831	0.557438	0.391	0.125	1	PSC_I	NBN
0.136033	-0.494343	0.207	0.125	1	PSC_NI	SOX6
0.136174	-0.447017	0.218	0.25	1	PSC_NI	PNO1
0.136223	0.594711	0.391	0.125	1	PSC_I	HOOK3
0.136421	0.599795	0.598	0.25	1	PSC_I	KMT2E
0.13667	-0.453585	0.506	0.375	1	PSC_NI	ATP2A2
0.136755	-0.68763	0.034	0.125	1	PSC_NI	AL445524.1
0.136823	0.475441	0.828	0.5	1	PSC_I	PTP4A2
0.1371	0.579267	1	1	1	PSC_I	RPL28
0.137198	-0.834667	0.138	0.25	1	PSC_NI	RIMKLB
0.137324	-0.324111	0.563	0.5	1	PSC_NI	TUFM
0.137363	0.617036	0.448	0.125	1	PSC_I	MCFD2
0.137565	-0.438295	0.402	0.375	1	PSC_NI	SAR1B
0.137572	-0.978415	0.172	0.375	1	PSC_NI	TRMT13
0.137692	0.454841	0.414	0.125	1	PSC_I	ZMPSTE24
0.137807	-0.470079	0.092	0.125	1	PSC_NI	SGPP1
0.137893	0.491417	0.391	0.125	1	PSC_I	NDUFS2
0.138002	0.607701	0.897	0.625	1	PSC_I	RBM39
0.138012	0.52233	0.46	0.125	1	PSC_I	MEAF6
0.138385	-0.896378	0.161	0.25	1	PSC_NI	JAK3
0.138562	-0.605747	0.092	0.25	1	PSC_NI	CLDN3
0.138667	-0.666115	0.195	0.375	1	PSC_NI	IDH3A
0.139076	-0.953918	0.379	0.625	1	PSC_NI	ADAM28
0.13925	0.291787	0.816	0.5	1	PSC_I	DDR2
0.139332	-0.556912	0.23	0.375	1	PSC_NI	C1GALT1C1
0.139836	-0.446484	0.092	0.125	1	PSC_NI	SLC41A1
0.139857	-0.690073	0.103	0.25	1	PSC_NI	TBC1D17
0.139941	-0.572994	0.103	0.375	1	PSC_NI	CBLL1
0.139943	-0.614699	0.069	0.125	1	PSC_NI	SIPA1L3
0.139977	-0.583967	0.172	0.25	1	PSC_NI	MED25
0.139998	0.266754	1	0.875	1	PSC_I	HLA-A
0.140026	0.982018	0.437	0.125	1	PSC_I	IGHG4
0.140096	0.701473	0.816	0.5	1	PSC_I	MGST3
0.140472	-0.336542	0.483	0.25	1	PSC_NI	CREB3L2
0.140559	-0.679814	0.391	0.375	1	PSC_NI	HIPK3
0.140705	-0.405656	0.529	0.375	1	PSC_NI	DDX42
0.140886	0.774037	0.437	0.125	1	PSC_I	SS18L2
0.14089	0.502377	0.391	0.125	1	PSC_I	FAM162A
0.140897	0.533817	0.46	0.125	1	PSC_I	DPYSL2
0.140975	-0.620636	0.448	0.5	1	PSC_NI	GRK5
0.141361	0.27366	0.816	0.5	1	PSC_I	ZFAS1
0.141465	-0.682887	0.034	0.125	1	PSC_NI	FAM83H
0.141572	-0.611843	0.069	0.125	1	PSC_NI	ATAD3B
0.141809	-0.435533	0.736	0.625	1	PSC_NI	SNRPG
0.141855	-0.382346	0.264	0.25	1	PSC_NI	L3HYPDH
0.142144	-0.534794	0.149	0.25	1	PSC_NI	SIN3B
0.142262	-0.359632	0.149	0.125	1	PSC_NI	CCDC144A
0.142458	0.800302	0.598	0.25	1	PSC_I	SULF2
0.14258	-0.499466	0.506	0.5	1	PSC_NI	SSR1
0.142853	0.654149	0.609	0.25	1	PSC_I	TOMM20
0.142958	-0.527904	0.506	0.375	1	PSC_NI	LENG8
0.142971	1.13062	0.816	0.5	1	PSC_I	FBLN1
0.142991	0.443533	0.414	0.125	1	PSC_I	GNA12
0.143064	0.494002	0.448	0.125	1	PSC_I	PSMC4
0.143202	0.55895	0.575	0.25	1	PSC_I	PGRMC1
0.143369	0.591032	0.437	0.125	1	PSC_I	BEX4
0.143388	-0.411076	0.299	0.25	1	PSC_NI	IARS
0.143461	-0.756518	0.322	0.375	1	PSC_NI	IL15RA
0.143525	-0.720881	0.299	0.25	1	PSC_NI	MYO9A
0.143916	-0.684516	0.103	0.25	1	PSC_NI	CWC27
0.144017	-0.531754	0.057	0.125	1	PSC_NI	UBE3D
0.144056	-1.20596	0.552	0.375	1	PSC_NI	G3BP1
0.144101	-0.731062	0.057	0.25	1	PSC_NI	SLC25A14
0.144508	0.279698	1	0.875	1	PSC_I	RPS3
0.144574	-0.762249	0.276	0.5	1	PSC_NI	LRP6
0.144618	0.550412	0.402	0.125	1	PSC_I	RICTOR
0.144868	0.456407	0.448	0.125	1	PSC_I	CSNK1E
0.145079	0.254112	1	0.875	1	PSC_I	HLA-B
0.14544	0.29056	0.161	0	1	PSC_I	DNMT3A
0.14544	0.398259	0.161	0	1	PSC_I	MIR99AHG
0.14544	0.274153	0.161	0	1	PSC_I	NAA25
0.14544	0.25944	0.161	0	1	PSC_I	PLBD2
0.14544	0.337675	0.161	0	1	PSC_I	PLEKHO2
0.14544	0.435575	0.161	0	1	PSC_I	QRICH1
0.14544	0.284067	0.161	0	1	PSC_I	RAI1
0.14544	0.270087	0.161	0	1	PSC_I	SMYD4
0.14544	0.274282	0.161	0	1	PSC_I	TCTN1
0.14544	0.275229	0.161	0	1	PSC_I	WDR55
0.14544	0.427156	0.161	0	1	PSC_I	CD14
0.14544	0.251746	0.161	0	1	PSC_I	CDK7
0.14544	0.293745	0.161	0	1	PSC_I	CLMN
0.14544	0.269034	0.161	0	1	PSC_I	MYO1E
0.14544	0.280328	0.161	0	1	PSC_I	NUP160
0.14544	0.270737	0.161	0	1	PSC_I	PEX26
0.14544	0.264508	0.161	0	1	PSC_I	PRR3
0.14544	0.295149	0.161	0	1	PSC_I	RBM14
0.14544	0.255425	0.161	0	1	PSC_I	S1PR2
0.14544	0.263628	0.161	0	1	PSC_I	SEC24C
0.14544	0.295443	0.161	0	1	PSC_I	YARS
0.14544	0.255657	0.161	0	1	PSC_I	EIF3J-DT
0.14544	0.31158	0.161	0	1	PSC_I	FILIP1
0.14544	0.258529	0.161	0	1	PSC_I	GNA13
0.14544	0.290804	0.161	0	1	PSC_I	RASIP1
0.14544	0.260766	0.161	0	1	PSC_I	SLC35F5
0.14544	0.384137	0.161	0	1	PSC_I	ADAMTS6
0.14544	0.285705	0.161	0	1	PSC_I	AL118516.1
0.14544	0.293636	0.161	0	1	PSC_I	CMYA5
0.14544	0.421227	0.161	0	1	PSC_I	DUSP10
0.14544	0.273253	0.161	0	1	PSC_I	LINC00667
0.14544	0.252188	0.161	0	1	PSC_I	MIIP
0.14544	0.402346	0.161	0	1	PSC_I	MTMR2
0.14544	0.399226	0.161	0	1	PSC_I	NTM
0.14544	0.253455	0.161	0	1	PSC_I	VSIR
0.14544	0.497044	0.161	0	1	PSC_I	ARL5A
0.14544	0.274336	0.161	0	1	PSC_I	ARL8A
0.14544	0.257078	0.161	0	1	PSC_I	CCDC34
0.145656	0.600288	0.46	0.125	1	PSC_I	RSF1
0.145883	0.646041	0.724	0.375	1	PSC_I	PSMA3
0.145905	0.460025	0.598	0.25	1	PSC_I	QSOX1
0.145931	-0.421817	0.241	0.25	1	PSC_NI	TBX2
0.146138	-0.383562	0.379	0.375	1	PSC_NI	PLAC9
0.146245	0.583769	0.414	0.125	1	PSC_I	CHP1
0.146248	-0.390826	0.448	0.375	1	PSC_NI	COPB1
0.146353	-0.567618	0.207	0.375	1	PSC_NI	MAPK14
0.146685	-0.77356	0.724	0.75	1	PSC_NI	ZEB2
0.146766	-0.682872	0.034	0.125	1	PSC_NI	MIR762HG
0.14693	-0.587547	0.356	0.25	1	PSC_NI	IPO7
0.146935	-0.300286	0.966	0.875	1	PSC_NI	C1S
0.147011	-0.698118	0.046	0.25	1	PSC_NI	KIAA0825
0.147058	-0.493831	0.057	0.125	1	PSC_NI	AP002026.1
0.147409	-0.289495	0.195	0.125	1	PSC_NI	CEP57L1
0.147537	-0.547463	0.207	0.25	1	PSC_NI	WDR18
0.147693	0.984482	0.575	0.25	1	PSC_I	TWIST1
0.147727	-0.582482	0.184	0.25	1	PSC_NI	TENT4B
0.147801	-0.678966	0.034	0.125	1	PSC_NI	CLCN2
0.147855	-1.05605	0.184	0.375	1	PSC_NI	LDLRAD4
0.147964	-0.603731	0.069	0.125	1	PSC_NI	ZNF629
0.147965	0.464941	0.391	0.125	1	PSC_I	TMEM126B
0.148082	0.588536	0.46	0.125	1	PSC_I	BRD4
0.148268	-0.625892	0.057	0.25	1	PSC_NI	CIPC
0.148284	0.475869	0.724	0.375	1	PSC_I	NENF
0.148453	-1.42042	0.138	0.375	1	PSC_NI	RGS16
0.148576	-0.587047	0.057	0.25	1	PSC_NI	PSEN2
0.148593	-0.885566	0.333	0.375	1	PSC_NI	ARHGAP17
0.148704	-0.471856	0.253	0.25	1	PSC_NI	UGGT1
0.148888	-0.634147	0.057	0.125	1	PSC_NI	LIMD1
0.14913	0.459859	0.391	0.125	1	PSC_I	SLC25A11
0.149131	-0.678417	0.034	0.125	1	PSC_NI	RAVER2
0.149163	-0.53005	0.103	0.125	1	PSC_NI	OLFML2A
0.149189	-0.457499	0.08	0.125	1	PSC_NI	THSD4
0.149241	-0.63355	0.057	0.25	1	PSC_NI	AC007383.2
0.149292	-0.607225	0.069	0.125	1	PSC_NI	PCK2
0.149293	0.578765	0.425	0.25	1	PSC_I	PAG1
0.149488	0.618937	0.448	0.125	1	PSC_I	RNF114
0.149536	0.551466	0.46	0.125	1	PSC_I	SLC3A2
0.149636	-0.41218	0.103	0.125	1	PSC_NI	GHR
0.150266	-0.621268	0.069	0.125	1	PSC_NI	DNAAF5
0.150307	-0.485116	0.092	0.125	1	PSC_NI	ZBTB40
0.150754	-0.605656	0.172	0.25	1	PSC_NI	AQR
0.150846	0.920432	0.943	0.75	1	PSC_I	GAPDH
0.150969	-0.808568	0.23	0.25	1	PSC_NI	SUCO
0.151045	-0.585859	0.057	0.25	1	PSC_NI	AMPD2
0.15106	0.420957	0.46	0.125	1	PSC_I	CLPP
0.151074	0.439915	0.46	0.125	1	PSC_I	GOLIM4
0.151134	-0.677346	0.034	0.125	1	PSC_NI	RBBP8
0.151392	0.506654	0.448	0.125	1	PSC_I	MRPS10
0.151608	-0.420918	0.103	0.125	1	PSC_NI	POLR2M
0.15191	-0.383247	0.552	0.875	1	PSC_NI	CARMN
0.151992	-0.328148	0.724	0.5	1	PSC_NI	ZNF207
0.152426	-0.350601	0.506	0.375	1	PSC_NI	ABHD5
0.152438	-1.16236	0.368	0.625	1	PSC_NI	IL7R
0.152439	0.610767	0.69	0.375	1	PSC_I	ISCU
0.152877	-0.38852	0.126	0.125	1	PSC_NI	WFDC2
0.152961	0.417055	0.816	0.5	1	PSC_I	CDH11
0.153384	-0.90941	0.218	0.375	1	PSC_NI	SOS2
0.153726	0.343518	0.437	0.125	1	PSC_I	ERCC1
0.15388	-0.398445	0.115	0.125	1	PSC_NI	RPIA
0.153902	-0.623717	0.126	0.375	1	PSC_NI	SPATA6
0.153935	-0.588822	0.069	0.25	1	PSC_NI	PPAN
0.154013	0.443467	0.379	0.125	1	PSC_I	BOD1
0.154149	-0.695079	0.138	0.375	1	PSC_NI	ZNF7
0.154629	-0.365443	0.483	0.375	1	PSC_NI	CIR1
0.154867	0.571292	0.575	0.25	1	PSC_I	IFRD1
0.154973	-0.517314	0.069	0.125	1	PSC_NI	EXOC2
0.154976	-0.632891	0.391	0.375	1	PSC_NI	ATP13A3
0.15498	-0.397441	0.644	0.625	1	PSC_NI	HNRNPAB
0.155048	0.264794	0.402	0.125	1	PSC_I	NID2
0.155524	-0.582439	0.046	0.25	1	PSC_NI	AC010226.1
0.155629	-0.476621	0.069	0.125	1	PSC_NI	CYB561D1
0.155716	-0.57158	0.161	0.375	1	PSC_NI	KLF5
0.155872	0.835996	0.575	0.25	1	PSC_I	GABPB1-AS1
0.156031	-0.407851	0.644	0.5	1	PSC_NI	PSMG2
0.1561	-0.54098	0.138	0.25	1	PSC_NI	MKL2
0.156384	0.359295	0.437	0.125	1	PSC_I	ZCRB1
0.156582	-0.445121	0.931	0.875	1	PSC_NI	SRP14
0.156589	0.820497	0.552	0.25	1	PSC_I	BASP1
0.156666	0.388077	0.379	0.125	1	PSC_I	TM2D2
0.156881	-0.439486	0.103	0.125	1	PSC_NI	SUMO4
0.157118	0.718821	0.494	0.25	1	PSC_I	BNIP3L
0.157162	-0.527117	0.218	0.25	1	PSC_NI	NUDT16L1
0.157256	-0.640136	0.391	0.5	1	PSC_NI	UQCRFS1
0.157928	-0.944798	0.195	0.375	1	PSC_NI	STX2
0.158189	0.782078	0.632	0.375	1	PSC_I	TMEM158
0.158256	0.443816	0.954	0.75	1	PSC_I	DUSP1
0.158398	-0.754344	0.057	0.25	1	PSC_NI	MIR29B2CHG
0.158519	-0.57424	0.195	0.5	1	PSC_NI	EXOC4
0.158575	-0.400576	0.299	0.25	1	PSC_NI	CRLS1
0.158676	-0.411344	0.115	0.125	1	PSC_NI	ELOA
0.158799	0.529984	0.448	0.125	1	PSC_I	IRF3
0.158903	-0.524146	0.356	0.375	1	PSC_NI	GULP1
0.158967	-0.793352	0.563	0.375	1	PSC_NI	SRSF4
0.159027	0.261351	0.402	0.125	1	PSC_I	SBNO2
0.159101	-0.848223	0.448	0.5	1	PSC_NI	SLC44A1
0.159502	0.584792	0.598	0.25	1	PSC_I	GDI2
0.159826	0.527167	0.437	0.125	1	PSC_I	SEC22B
0.159852	0.677972	0.851	0.625	1	PSC_I	BTF3
0.159868	-0.562856	0.195	0.25	1	PSC_NI	ECSIT
0.16	-0.52864	0.471	0.375	1	PSC_NI	MYO1B
0.160356	0.595295	0.713	0.375	1	PSC_I	MXRA8
0.160412	1.19437	0.713	0.375	1	PSC_I	TNC
0.160443	-0.618536	0.149	0.25	1	PSC_NI	ANO6
0.160499	-0.489223	0.057	0.125	1	PSC_NI	WDPCP
0.160639	0.595223	0.448	0.125	1	PSC_I	AGTRAP
0.160672	-0.538351	0.092	0.125	1	PSC_NI	PRAC1
0.160773	-0.332862	0.506	0.375	1	PSC_NI	ZMYM2
0.160773	0.447124	0.598	0.25	1	PSC_I	HEBP2
0.160874	0.537179	0.379	0.125	1	PSC_I	FRMD4A
0.161045	0.366244	0.713	0.375	1	PSC_I	GNAI2
0.161218	0.760926	0.713	0.375	1	PSC_I	TGFBI
0.161229	1.06594	0.977	1	1	PSC_I	LUM
0.161488	-0.467744	0.621	0.5	1	PSC_NI	FAM120A
0.161549	-0.622088	0.057	0.125	1	PSC_NI	ADAM15
0.161674	-0.749691	0.448	0.5	1	PSC_NI	DLL1
0.161757	-0.635444	0.057	0.125	1	PSC_NI	MTERF1
0.162344	-0.311589	0.287	0.25	1	PSC_NI	FEM1B
0.162401	-0.651592	0.046	0.125	1	PSC_NI	PPARGC1B
0.162624	-0.558539	0.149	0.375	1	PSC_NI	STRADA
0.162624	-0.478014	0.184	0.25	1	PSC_NI	KANSL1L
0.162672	-0.64905	0.126	0.25	1	PSC_NI	SLC25A13
0.163116	-0.647216	0.195	0.5	1	PSC_NI	ARFGAP1
0.163131	-0.4053	0.563	0.5	1	PSC_NI	ARHGAP5
0.163202	-0.703309	0.402	0.5	1	PSC_NI	USO1
0.163207	0.559784	0.414	0.125	1	PSC_I	RASSF8
0.163282	0.599626	0.816	0.5	1	PSC_I	POMP
0.163484	-0.805205	0.356	0.5	1	PSC_NI	IRAK3
0.163529	-0.261696	0.172	0.125	1	PSC_NI	IFIT3
0.163629	-0.58061	0.31	0.375	1	PSC_NI	LACTB
0.163974	-0.617368	0.149	0.25	1	PSC_NI	ADAMTS7
0.164008	0.261224	0.586	0.25	1	PSC_I	CLK1
0.164057	0.516814	0.448	0.125	1	PSC_I	PDE4DIP
0.164085	-0.428052	0.103	0.125	1	PSC_NI	GLMN
0.164658	-0.562577	0.989	1	1	PSC_NI	MALAT1
0.164671	0.438709	0.149	0	1	PSC_I	GK
0.164671	0.268521	0.149	0	1	PSC_I	GORAB
0.164671	0.263759	0.149	0	1	PSC_I	IGHG2
0.164671	0.2664	0.149	0	1	PSC_I	PDE4A
0.164671	0.2811	0.149	0	1	PSC_I	S1PR3
0.164671	0.270586	0.149	0	1	PSC_I	TMUB2
0.164671	0.251353	0.149	0	1	PSC_I	C22orf46
0.164671	0.285488	0.149	0	1	PSC_I	CH25H
0.164671	0.265911	0.149	0	1	PSC_I	FAM161A
0.164671	0.301427	0.149	0	1	PSC_I	GID8
0.164671	0.264273	0.149	0	1	PSC_I	GLIS2
0.164671	0.25896	0.149	0	1	PSC_I	HDAC8
0.164671	0.255209	0.149	0	1	PSC_I	BCAT1
0.164671	0.279482	0.149	0	1	PSC_I	HOXC8
0.164671	0.320566	0.149	0	1	PSC_I	LRRC17
0.164671	0.954151	0.149	0	1	PSC_I	OGN
0.164671	0.256592	0.149	0	1	PSC_I	RERG
0.164671	0.420244	0.149	0	1	PSC_I	SEMA4A
0.164671	0.255699	0.149	0	1	PSC_I	TRAPPC2
0.164671	0.25893	0.149	0	1	PSC_I	OSBPL5
0.164817	-0.659987	0.264	0.25	1	PSC_NI	GIGYF2
0.164904	0.469349	0.379	0.125	1	PSC_I	BOLA3
0.165145	-0.604575	0.069	0.125	1	PSC_NI	PCLAF
0.16533	-0.647757	0.126	0.25	1	PSC_NI	ZNF708
0.16558	-0.626883	0.057	0.125	1	PSC_NI	LINC01133
0.165606	0.397034	0.448	0.125	1	PSC_I	LSM14A
0.165776	-0.660994	0.115	0.25	1	PSC_NI	BCL2
0.165936	-0.610649	0.08	0.25	1	PSC_NI	PSMB8-AS1
0.166031	0.445853	0.356	0.125	1	PSC_I	CLCN3
0.166193	0.604114	0.425	0.125	1	PSC_I	PLEKHA5
0.166323	0.508568	0.897	0.625	1	PSC_I	ELOB
0.166388	-0.656351	0.115	0.25	1	PSC_NI	TMEM161B
0.166423	0.254638	0.379	0.125	1	PSC_I	FHL2
0.166572	0.468596	0.356	0.125	1	PSC_I	EIF4E
0.166686	-0.573938	0.08	0.125	1	PSC_NI	TRIM21
0.166709	-0.26002	0.368	0.25	1	PSC_NI	SUCLG2
0.166888	-1.04397	0.138	0.25	1	PSC_NI	DDX10
0.166895	0.427086	0.391	0.125	1	PSC_I	SH3GL1
0.16701	-0.895445	0.494	0.5	1	PSC_NI	CHCHD10
0.167046	0.52668	0.448	0.125	1	PSC_I	ANXA6
0.167186	-0.451688	0.092	0.125	1	PSC_NI	AC008741.2
0.167333	-0.650844	0.471	0.5	1	PSC_NI	ARRDC3
0.167512	-0.418557	0.736	0.625	1	PSC_NI	CSNK1A1
0.167629	0.464155	0.333	0.125	1	PSC_I	JAK2
0.167825	-0.384856	0.77	0.625	1	PSC_NI	SRSF2
0.168319	-0.552097	0.195	0.25	1	PSC_NI	ZNF226
0.168333	0.461759	0.448	0.125	1	PSC_I	NUCB1
0.168451	0.419962	0.356	0.125	1	PSC_I	PLEKHA3
0.168543	0.836368	0.667	0.375	1	PSC_I	SCP2
0.168602	-0.451936	0.379	0.375	1	PSC_NI	OTUB1
0.168679	-0.623075	0.069	0.25	1	PSC_NI	FBXW4
0.168762	0.282309	0.379	0.125	1	PSC_I	PITX1
0.168873	0.465992	0.368	0.125	1	PSC_I	DHRS4L2
0.168894	0.804057	0.448	0.125	1	PSC_I	DDIT4
0.168911	-1.04523	0.391	0.5	1	PSC_NI	ENC1
0.170428	-0.285243	0.368	0.25	1	PSC_NI	EMC2
0.17052	-0.946595	0.138	0.25	1	PSC_NI	LSM14B
0.170619	-0.762305	0.437	0.5	1	PSC_NI	PSD3
0.170843	0.43119	0.425	0.125	1	PSC_I	HTRA3
0.170907	-0.432507	0.103	0.125	1	PSC_NI	ZNF426
0.171016	-0.561161	0.126	0.25	1	PSC_NI	SH2B3
0.171036	0.438957	0.379	0.125	1	PSC_I	ANKRD17
0.171048	-0.767464	0.816	0.75	1	PSC_NI	HNRNPK
0.171235	0.570605	0.552	0.25	1	PSC_I	ESD
0.171255	-0.584442	0.287	0.375	1	PSC_NI	PIK3R1
0.171321	-0.44474	0.103	0.125	1	PSC_NI	RFXAP
0.171343	0.635132	0.437	0.125	1	PSC_I	EPS8
0.171501	0.549137	0.517	0.25	1	PSC_I	H2AFV
0.171522	-0.702131	0.046	0.25	1	PSC_NI	LNCSRLR
0.171544	-0.678951	0.207	0.375	1	PSC_NI	DCAF8
0.172003	-0.487858	0.057	0.125	1	PSC_NI	KRT20
0.172089	-0.63868	0.207	0.25	1	PSC_NI	Z93241.1
0.172523	-0.372517	0.138	0.125	1	PSC_NI	LMBR1
0.172558	-1.67214	0.149	0.25	1	PSC_NI	TNFSF14
0.172671	-0.974933	0.103	0.25	1	PSC_NI	SCML1
0.172806	0.52057	0.425	0.125	1	PSC_I	TBRG1
0.172846	-0.459669	0.253	0.25	1	PSC_NI	VPS26A
0.172864	-0.592456	0.149	0.375	1	PSC_NI	AARS
0.172958	0.508531	0.379	0.125	1	PSC_I	ADGRA2
0.173055	-0.557439	0.092	0.25	1	PSC_NI	ERLIN1
0.173302	-0.670763	0.172	0.375	1	PSC_NI	APOC1
0.173401	0.265583	0.782	0.5	1	PSC_I	TRIR
0.173467	-0.298533	0.989	0.875	1	PSC_NI	RPS19
0.173784	0.514939	0.437	0.125	1	PSC_I	TM9SF2
0.173882	0.348427	0.563	0.25	1	PSC_I	HNMT
0.174014	-0.720497	0.276	0.25	1	PSC_NI	NKAP
0.174382	0.543799	0.517	0.25	1	PSC_I	VDAC2
0.174544	-0.262482	0.609	0.5	1	PSC_NI	ROMO1
0.174669	0.687873	0.977	0.875	1	PSC_I	UBB
0.174676	-0.632168	0.057	0.125	1	PSC_NI	ANAPC1
0.174991	-0.415079	0.092	0.125	1	PSC_NI	NYNRIN
0.175178	0.423899	0.391	0.125	1	PSC_I	RAB27A
0.175308	0.748718	0.563	0.25	1	PSC_I	STEAP1
0.175311	0.570053	0.437	0.125	1	PSC_I	LAMB2
0.17584	0.464959	0.437	0.125	1	PSC_I	LCOR
0.176024	0.512685	0.954	0.75	1	PSC_I	RPL15
0.17618	-0.764611	0.356	0.375	1	PSC_NI	TAF9
0.176348	0.596994	0.437	0.125	1	PSC_I	TAP1
0.176354	-0.98289	0.494	0.375	1	PSC_NI	MOB1A
0.176464	-0.7537	0.31	0.25	1	PSC_NI	GABBR1
0.176676	-0.495636	0.241	0.25	1	PSC_NI	SMAP2
0.176733	-0.298511	0.54	0.5	1	PSC_NI	EIF2AK2
0.176815	-0.894699	0.425	0.5	1	PSC_NI	CCDC14
0.176897	-0.73324	0.253	0.375	1	PSC_NI	DNM3OS
0.177013	0.379044	0.368	0.125	1	PSC_I	ATAD1
0.177155	0.250106	0.805	0.5	1	PSC_I	PDPN
0.177171	-0.673097	0.218	0.375	1	PSC_NI	GPS2
0.177725	-0.586873	0.793	0.75	1	PSC_NI	CALR
0.177749	-0.67409	0.103	0.25	1	PSC_NI	GGA3
0.17793	-0.717349	0.115	0.375	1	PSC_NI	ADIRF
0.178234	-0.677334	0.161	0.375	1	PSC_NI	RBM42
0.178371	-0.572751	0.218	0.5	1	PSC_NI	RNF146
0.178411	0.632127	0.977	0.875	1	PSC_I	RPL3
0.178745	-0.493902	0.23	0.25	1	PSC_NI	HYOU1
0.179045	0.417975	0.368	0.125	1	PSC_I	ZFR
0.17908	-0.832331	0.195	0.25	1	PSC_NI	ZBTB21
0.179345	-0.407849	0.103	0.125	1	PSC_NI	ASB8
0.180392	0.264955	0.563	0.25	1	PSC_I	SNHG7
0.180516	0.411032	0.437	0.125	1	PSC_I	GOLGA7
0.180557	-0.499124	0.391	0.25	1	PSC_NI	DCAF6
0.180784	0.504969	0.425	0.125	1	PSC_I	COA4
0.180821	0.605741	0.667	0.375	1	PSC_I	BLOC1S1
0.180928	0.363931	0.989	0.875	1	PSC_I	RPS14
0.180966	-0.587787	0.08	0.125	1	PSC_NI	SH3RF1
0.181158	-0.269142	0.046	0.25	1	PSC_NI	FAM53B
0.181257	1.15282	0.391	0.125	1	PSC_I	INHBA
0.181324	0.809217	0.575	0.25	1	PSC_I	GUCY1A1
0.18158	0.489656	0.368	0.125	1	PSC_I	PHC3
0.181709	-0.553932	0.126	0.375	1	PSC_NI	ZNF407
0.182429	-0.62453	0.437	0.375	1	PSC_NI	FAM50A
0.182433	0.503582	0.437	0.125	1	PSC_I	DSE
0.182536	-0.527868	0.057	0.125	1	PSC_NI	GNAO1
0.182803	0.489017	0.437	0.125	1	PSC_I	PAPSS2
0.182823	-0.947774	0.057	0.25	1	PSC_NI	KIAA0040
0.182854	0.494716	0.437	0.125	1	PSC_I	SIGIRR
0.182935	0.373281	0.701	0.375	1	PSC_I	MT1X
0.18294	0.301253	0.402	0.125	1	PSC_I	YIPF4
0.18311	0.387065	0.586	0.25	1	PSC_I	AKR1A1
0.183179	0.483381	0.437	0.125	1	PSC_I	BAX
0.183404	-0.270195	0.322	0.25	1	PSC_NI	CREBBP
0.183409	-0.703859	0.425	0.5	1	PSC_NI	CD24
0.183527	0.538	0.425	0.125	1	PSC_I	NCOR1
0.183828	-0.582115	0.103	0.25	1	PSC_NI	ZNF701
0.183884	-0.602236	0.414	0.5	1	PSC_NI	MAML2
0.18405	-0.429745	0.115	0.125	1	PSC_NI	RNF14
0.184088	0.412843	0.368	0.125	1	PSC_I	ATG3
0.184224	-0.652289	0.184	0.375	1	PSC_NI	SLC50A1
0.184812	-0.458891	0.977	1	1	PSC_NI	HSPB1
0.184855	0.488422	0.805	0.5	1	PSC_I	PDGFRB
0.184916	-0.417609	0.437	0.375	1	PSC_NI	C6orf48
0.185097	-0.502125	0.069	0.125	1	PSC_NI	ACSS3
0.185116	0.609784	0.552	0.25	1	PSC_I	ZBTB38
0.185627	-0.543766	0.103	0.25	1	PSC_NI	ZNF460
0.185744	0.455284	0.368	0.125	1	PSC_I	WDR26
0.185785	-0.330146	0.322	0.25	1	PSC_NI	MCC
0.185901	-0.649361	0.046	0.125	1	PSC_NI	RASSF6
0.185903	-0.368674	0.264	0.25	1	PSC_NI	STARD3NL
0.18599	-0.502771	0.069	0.125	1	PSC_NI	ELN
0.186156	0.468491	0.425	0.125	1	PSC_I	DRAM1
0.186273	0.597695	0.425	0.125	1	PSC_I	MZT2A
0.186304	0.426395	0.345	0.125	1	PSC_I	ARL14EP
0.18633	-0.542003	0.149	0.375	1	PSC_NI	USP5
0.18633	-0.562469	0.092	0.125	1	PSC_NI	TSHZ1
0.186416	0.257848	0.138	0	1	PSC_I	ACAP3
0.186416	0.256124	0.138	0	1	PSC_I	ADNP2
0.186416	0.796965	0.138	0	1	PSC_I	MMP11
0.186416	0.409063	0.138	0	1	PSC_I	PRPSAP2
0.186416	0.262393	0.138	0	1	PSC_I	COQ7
0.186416	0.266199	0.138	0	1	PSC_I	DENND2A
0.186416	0.36601	0.138	0	1	PSC_I	GCN1
0.186416	0.828036	0.138	0	1	PSC_I	PI15
0.186416	0.975958	0.138	0	1	PSC_I	SFRP2
0.186416	0.252513	0.138	0	1	PSC_I	VPS45
0.186416	0.399565	0.138	0	1	PSC_I	CD83
0.186416	0.2922	0.138	0	1	PSC_I	DPY19L3
0.186416	0.251943	0.138	0	1	PSC_I	METTL21A
0.186416	0.251674	0.138	0	1	PSC_I	SNX16
0.186416	0.263198	0.138	0	1	PSC_I	CREB5
0.186416	0.360287	0.138	0	1	PSC_I	SLC49A3
0.186416	0.308064	0.138	0	1	PSC_I	IMPA1
0.186416	0.336108	0.138	0	1	PSC_I	NUAK2
0.186416	0.252213	0.138	0	1	PSC_I	PTGER2
0.186416	0.546026	0.138	0	1	PSC_I	PTX3
0.186503	-0.659181	0.046	0.25	1	PSC_NI	SCN8A
0.186551	0.489541	0.437	0.125	1	PSC_I	PGRMC2
0.186668	0.42102	0.437	0.125	1	PSC_I	MED13L
0.186697	0.488952	0.437	0.125	1	PSC_I	PDS5B
0.186731	-0.482492	0.149	0.25	1	PSC_NI	CRY1
0.186766	-0.384329	0.241	0.25	1	PSC_NI	HIST1H1C
0.186862	-0.545989	0.207	0.25	1	PSC_NI	ASXL2
0.18724	0.384285	0.425	0.125	1	PSC_I	NAA10
0.187464	-0.449368	0.552	0.5	1	PSC_NI	CTDNEP1
0.187516	0.377283	0.345	0.125	1	PSC_I	SNRPC
0.187605	0.41644	0.437	0.125	1	PSC_I	EPB41L4A-AS1
0.187732	-0.316295	0.172	0.125	1	PSC_NI	AP2A2
0.188029	-0.868008	0.195	0.25	1	PSC_NI	ATP9B
0.188376	-0.399083	0.517	0.5	1	PSC_NI	MRPL33
0.188638	-0.737696	0.448	0.5	1	PSC_NI	UBE2K
0.188722	0.395978	0.552	0.25	1	PSC_I	UBE2S
0.188754	0.462673	0.379	0.125	1	PSC_I	MAPK1IP1L
0.188835	0.442724	0.368	0.125	1	PSC_I	MED6
0.188866	-0.580755	0.161	0.375	1	PSC_NI	TMCC1
0.18926	-0.399441	0.402	0.375	1	PSC_NI	ZFYVE16
0.189564	-0.68787	0.184	0.375	1	PSC_NI	RAPH1
0.189566	0.41398	0.368	0.125	1	PSC_I	DPY30
0.189815	-0.480621	0.08	0.125	1	PSC_NI	DIO3OS
0.189972	0.336336	0.69	0.375	1	PSC_I	RSL24D1
0.190473	0.620473	0.552	0.25	1	PSC_I	PSMA5
0.190577	-0.51768	0.057	0.125	1	PSC_NI	ESS2
0.190745	-0.465654	0.253	0.25	1	PSC_NI	OLA1
0.190828	-0.463944	0.195	0.25	1	PSC_NI	ZNF621
0.190854	-0.468075	0.08	0.125	1	PSC_NI	SETDB1
0.19092	0.39242	0.345	0.125	1	PSC_I	PSMD3
0.190963	0.379259	0.701	0.375	1	PSC_I	EVA1B
0.191263	-0.351518	0.552	0.5	1	PSC_NI	TIMM8B
0.191392	0.598061	0.494	0.25	1	PSC_I	NUDC
0.191413	-0.44217	0.103	0.125	1	PSC_NI	ZNF467
0.191479	-0.285784	0.046	0.25	1	PSC_NI	ZNF623
0.191511	-0.560526	0.034	0.125	1	PSC_NI	PFAS
0.192087	-0.437711	0.586	0.5	1	PSC_NI	CD74
0.192548	-0.464948	0.241	0.25	1	PSC_NI	SIN3A
0.192595	-0.575275	0.264	0.375	1	PSC_NI	GAR1
0.192672	-0.485372	0.69	0.625	1	PSC_NI	ST13
0.193352	-0.34405	0.322	0.25	1	PSC_NI	SESTD1
0.19352	0.437926	0.356	0.125	1	PSC_I	ALYREF
0.193801	-0.54553	0.299	0.375	1	PSC_NI	NUP62
0.19401	-0.541353	0.046	0.125	1	PSC_NI	FITM2
0.194086	-0.302036	0.149	0.125	1	PSC_NI	NFASC
0.194595	-0.919978	0.207	0.25	1	PSC_NI	RCOR3
0.194872	0.509683	0.701	0.375	1	PSC_I	RBM25
0.194987	-0.292873	0.299	0.25	1	PSC_NI	PTK2
0.195341	-0.386154	0.414	0.375	1	PSC_NI	CETN2
0.195523	0.560058	0.701	0.375	1	PSC_I	CISD1
0.196034	-0.576619	0.126	0.375	1	PSC_NI	JAG1
0.196393	-0.294186	0.425	0.375	1	PSC_NI	EPN2
0.196726	0.513188	0.563	0.25	1	PSC_I	UQCC2
0.196773	-0.564756	0.184	0.25	1	PSC_NI	BAG6
0.197001	-0.344715	0.437	0.375	1	PSC_NI	ZFAND6
0.197022	-0.455478	0.253	0.25	1	PSC_NI	PITPNA
0.197286	0.419213	0.356	0.125	1	PSC_I	VASP
0.197294	0.4235	0.368	0.125	1	PSC_I	GNB4
0.198043	-0.666282	0.138	0.375	1	PSC_NI	MRPL30
0.198093	-0.432054	0.103	0.125	1	PSC_NI	LINC02256
0.198408	-0.558709	0.034	0.125	1	PSC_NI	DNM3
0.198568	0.433426	0.425	0.125	1	PSC_I	SLFN5
0.19862	-0.643711	0.046	0.125	1	PSC_NI	ARHGAP26
0.198665	-0.525452	0.149	0.25	1	PSC_NI	C18orf32
0.198896	0.520431	0.678	0.375	1	PSC_I	CNPY2
0.199487	-0.450075	0.218	0.375	1	PSC_NI	BCL2L11
0.199505	-0.932956	0.08	0.25	1	PSC_NI	BAG4
0.199761	-0.382635	0.724	0.625	1	PSC_NI	TMED10
0.199867	-0.499257	0.046	0.125	1	PSC_NI	SPACA6
0.200075	-0.63746	0.046	0.125	1	PSC_NI	DHX37
0.200383	-0.315798	0.46	0.375	1	PSC_NI	ARL6IP1
0.200502	-0.452383	0.23	0.25	1	PSC_NI	ANP32E
0.200609	0.455476	0.345	0.125	1	PSC_I	NFATC4
0.201197	0.545421	0.69	0.375	1	PSC_I	LIMA1
0.201328	0.504572	0.414	0.125	1	PSC_I	PRMT2
0.201474	0.378717	0.356	0.125	1	PSC_I	MAF1
0.201522	-0.495355	0.23	0.25	1	PSC_NI	GPCPD1
0.201741	-0.502963	0.069	0.125	1	PSC_NI	VPS11
0.202134	-0.579399	0.069	0.125	1	PSC_NI	MAP1B
0.202218	0.466487	0.69	0.375	1	PSC_I	PEBP1
0.202228	-0.617426	0.057	0.125	1	PSC_NI	DGKE
0.202275	-0.597763	0.069	0.125	1	PSC_NI	AC009041.2
0.202289	-0.98108	0.23	0.375	1	PSC_NI	SREBF1
0.203287	0.734997	0.667	0.375	1	PSC_I	MIDN
0.203452	-0.38655	0.54	0.375	1	PSC_NI	TLE4
0.203481	0.526031	0.529	0.25	1	PSC_I	NSRP1
0.203554	0.522746	0.506	0.25	1	PSC_I	FRG1
0.203746	-0.504827	0.115	0.125	1	PSC_NI	SCRN2
0.204084	-0.671259	0.299	0.25	1	PSC_NI	FAM107B
0.20426	-0.306557	0.437	0.25	1	PSC_NI	CWC15
0.2044	-0.494014	0.839	0.625	1	PSC_NI	IL6ST
0.204427	-0.559364	0.08	0.25	1	PSC_NI	QDPR
0.204568	-0.558936	0.529	0.625	1	PSC_NI	ZRANB2
0.204758	-0.66818	0.391	0.375	1	PSC_NI	SMARCA2
0.205095	-0.683646	0.08	0.25	1	PSC_NI	INTS1
0.205119	-0.456314	0.172	0.25	1	PSC_NI	PPT1
0.20539	0.44467	0.425	0.125	1	PSC_I	CTDSP2
0.20562	0.728416	0.644	0.375	1	PSC_I	DNAJC15
0.205742	-0.705937	0.644	0.75	1	PSC_NI	CDV3
0.205824	0.448807	0.368	0.125	1	PSC_I	MRPL50
0.205833	0.367534	0.425	0.125	1	PSC_I	TIAL1
0.205877	-0.610802	0.23	0.375	1	PSC_NI	DCBLD2
0.205897	0.431274	0.425	0.125	1	PSC_I	MUM1
0.206164	0.348366	0.885	0.625	1	PSC_I	PSMA7
0.206181	-0.262309	0.115	0.375	1	PSC_NI	SPTLC2
0.206216	-0.498583	0.069	0.125	1	PSC_NI	SUPV3L1
0.206236	0.426118	0.425	0.125	1	PSC_I	MBNL2
0.206515	-0.279715	0.23	0.125	1	PSC_NI	HLA-DRA
0.206574	-0.255273	0.782	0.625	1	PSC_NI	CFH
0.20674	-0.490231	0.471	0.375	1	PSC_NI	COL27A1
0.206799	0.415478	0.356	0.125	1	PSC_I	TCF12
0.206868	0.613745	0.494	0.25	1	PSC_I	PABPN1
0.206968	0.504023	0.425	0.125	1	PSC_I	BLOC1S6
0.207035	-0.677147	0.333	0.5	1	PSC_NI	NBR1
0.207235	-1.01259	0.149	0.25	1	PSC_NI	LINC00685
0.207279	-0.666195	0.034	0.125	1	PSC_NI	ACCS
0.207328	0.564681	0.414	0.125	1	PSC_I	TMEM107
0.20741	0.427497	0.793	0.5	1	PSC_I	PSME2
0.207699	0.395718	0.425	0.125	1	PSC_I	PLXNB2
0.207909	-0.457484	0.598	0.5	1	PSC_NI	MAP4
0.207928	0.397412	0.425	0.125	1	PSC_I	SPAG7
0.208015	-0.922616	0.276	0.375	1	PSC_NI	TAP2
0.208195	1.24565	0.54	0.25	1	PSC_I	TAGLN
0.208345	0.49737	0.322	0.125	1	PSC_I	MAP3K8
0.208618	-0.418801	0.276	0.25	1	PSC_NI	CHPF2
0.208917	-0.641886	0.046	0.125	1	PSC_NI	RNF215
0.209565	0.369557	0.333	0.125	1	PSC_I	BCAR1
0.209858	0.365105	0.356	0.125	1	PSC_I	SPART
0.209992	-0.3204	0.264	0.25	1	PSC_NI	EXOSC1
0.21017	0.372721	0.368	0.125	1	PSC_I	MFF
0.210317	0.416001	0.414	0.125	1	PSC_I	RTF2
0.210525	-0.51396	0.057	0.125	1	PSC_NI	ZNF195
0.210608	0.440958	0.368	0.125	1	PSC_I	FAM13A
0.210847	-0.456911	0.126	0.125	1	PSC_NI	UBA7
0.21097	0.53857	0.517	0.25	1	PSC_I	RALA
0.211039	0.30182	0.126	0	1	PSC_I	FRZB
0.211039	0.261312	0.126	0	1	PSC_I	HAAO
0.211039	0.251612	0.126	0	1	PSC_I	RAI2
0.211039	0.570575	0.126	0	1	PSC_I	RAMP1
0.211039	0.370166	0.126	0	1	PSC_I	STAU2
0.211039	0.259212	0.126	0	1	PSC_I	STK40
0.211039	0.263695	0.126	0	1	PSC_I	VWA1
0.211039	0.501179	0.126	0	1	PSC_I	MTRNR2L1
0.211039	0.252006	0.126	0	1	PSC_I	PDCD11
0.211039	0.306839	0.126	0	1	PSC_I	TMEM100
0.211039	0.254678	0.126	0	1	PSC_I	ADAMTS5
0.211039	0.362245	0.126	0	1	PSC_I	ARID5A
0.211039	0.273306	0.126	0	1	PSC_I	GAS1
0.211039	0.286761	0.126	0	1	PSC_I	RBAK-RBAKDN
0.211457	0.408916	0.368	0.125	1	PSC_I	VTI1B
0.211597	-0.333564	0.839	0.625	1	PSC_NI	COL4A2
0.211702	0.485302	0.356	0.125	1	PSC_I	AAED1
0.211947	0.531284	0.402	0.25	1	PSC_I	SNX10
0.212429	0.423166	0.414	0.125	1	PSC_I	PON2
0.212537	-0.692849	0.368	0.375	1	PSC_NI	SEPT10
0.213288	-0.424501	0.092	0.125	1	PSC_NI	PRMT9
0.213327	-0.97466	0.207	0.375	1	PSC_NI	GSK3B
0.213459	0.520408	0.529	0.25	1	PSC_I	TMEM179B
0.213651	-0.659436	0.057	0.25	1	PSC_NI	CA4
0.213949	0.60502	0.563	0.25	1	PSC_I	NDN
0.214166	-0.660548	0.092	0.25	1	PSC_NI	PREP
0.214225	0.387939	0.333	0.125	1	PSC_I	KXD1
0.214637	0.302433	0.793	0.5	1	PSC_I	NBL1
0.214828	-0.577793	0.08	0.125	1	PSC_NI	RANBP17
0.214894	-0.567299	0.161	0.375	1	PSC_NI	MRPL24
0.214976	-0.387168	0.161	0.125	1	PSC_NI	RCC1
0.21501	-0.630527	0.425	0.625	1	PSC_NI	PDCD10
0.215013	-0.643443	0.115	0.25	1	PSC_NI	C18orf25
0.21509	0.533561	0.552	0.25	1	PSC_I	XRN2
0.215126	0.646369	0.414	0.125	1	PSC_I	MYL6B
0.215268	-0.504702	0.368	0.5	1	PSC_NI	EBPL
0.215606	-0.605189	0.149	0.25	1	PSC_NI	FAM173B
0.215648	0.701782	0.506	0.25	1	PSC_I	TENT5A
0.215733	0.641299	0.667	0.375	1	PSC_I	HNRNPF
0.215798	-0.375344	0.471	0.375	1	PSC_NI	SEC61A1
0.21603	-0.321807	0.138	0.125	1	PSC_NI	SEC11C
0.216172	-0.480093	0.782	0.75	1	PSC_NI	BSG
0.216183	0.428091	0.345	0.125	1	PSC_I	ZMYND11
0.216321	-0.540845	0.046	0.125	1	PSC_NI	ZNF546
0.216345	-0.553807	0.034	0.125	1	PSC_NI	APBB3
0.216483	0.436521	0.322	0.125	1	PSC_I	HEXA
0.216576	0.4294	0.333	0.125	1	PSC_I	CORO1C
0.216717	0.43174	0.345	0.125	1	PSC_I	TNKS2
0.216952	-0.399424	0.506	0.5	1	PSC_NI	METAP2
0.216975	-0.495506	0.046	0.125	1	PSC_NI	AP4B1
0.217117	-0.61466	0.391	0.5	1	PSC_NI	CCDC66
0.217133	-0.421494	0.195	0.25	1	PSC_NI	PACS1
0.217381	0.56249	0.345	0.125	1	PSC_I	H1F0
0.21742	0.508918	0.563	0.25	1	PSC_I	PCNP
0.217549	-0.556687	0.057	0.25	1	PSC_NI	PIWIL4
0.217635	-0.620583	0.264	0.5	1	PSC_NI	PMPCB
0.217763	0.361384	0.345	0.125	1	PSC_I	SNTB2
0.217833	-0.662059	0.575	0.375	1	PSC_NI	BHLHE40
0.217854	-0.353631	0.586	0.5	1	PSC_NI	EWSR1
0.218217	-0.255466	0.356	0.25	1	PSC_NI	FBH1
0.218626	-0.656701	0.034	0.125	1	PSC_NI	LINC01915
0.218796	0.349087	0.782	0.5	1	PSC_I	REEP5
0.218908	-0.532967	0.046	0.125	1	PSC_NI	GRB10
0.21894	-0.497922	0.345	0.375	1	PSC_NI	CHMP2B
0.219084	0.412047	0.356	0.125	1	PSC_I	RPP30
0.219358	0.467421	0.414	0.125	1	PSC_I	CHCHD5
0.219405	0.75209	0.494	0.25	1	PSC_I	ACP1
0.219735	0.473511	0.414	0.125	1	PSC_I	CKLF
0.219829	-1.01465	0.138	0.25	1	PSC_NI	SPINT2
0.220032	0.429309	0.333	0.125	1	PSC_I	PLPP5
0.220238	-0.464182	0.069	0.125	1	PSC_NI	ING5
0.220446	-0.441225	0.195	0.25	1	PSC_NI	EFNB1
0.220447	-0.516229	0.057	0.125	1	PSC_NI	RUBCN
0.220473	-0.509955	0.126	0.25	1	PSC_NI	TRIM2
0.220751	0.475994	0.69	0.375	1	PSC_I	NDUFB7
0.220857	-0.29921	0.149	0.125	1	PSC_NI	CSMD2
0.221166	-0.661618	0.034	0.125	1	PSC_NI	MPI
0.221833	-0.543816	0.276	0.25	1	PSC_NI	NDUFAF4
0.221872	-0.513423	0.057	0.25	1	PSC_NI	C21orf58
0.221968	-0.302737	0.287	0.25	1	PSC_NI	PDZD11
0.222105	-1.00319	0.138	0.375	1	PSC_NI	FAM84A
0.223026	-0.513053	0.057	0.125	1	PSC_NI	ZNF510
0.223029	0.443856	0.874	0.625	1	PSC_I	HINT1
0.223114	0.452535	0.333	0.125	1	PSC_I	LMF2
0.223391	0.305938	0.552	0.25	1	PSC_I	COX14
0.223443	-0.556876	0.529	0.5	1	PSC_NI	RAB31
0.223613	-0.549566	0.115	0.25	1	PSC_NI	AL158152.1
0.223707	-0.554246	0.195	0.25	1	PSC_NI	KLHDC10
0.223767	0.380726	0.414	0.125	1	PSC_I	ASAH1
0.223893	-0.492269	0.241	0.25	1	PSC_NI	GFM1
0.223924	-0.468855	0.253	0.25	1	PSC_NI	AMFR
0.224119	0.436094	0.356	0.125	1	PSC_I	EPHX1
0.224164	-0.518079	0.115	0.25	1	PSC_NI	AP001816.1
0.22419	0.437446	0.402	0.125	1	PSC_I	DLG1
0.224309	0.593766	0.46	0.25	1	PSC_I	HIC1
0.224354	0.585845	0.448	0.25	1	PSC_I	CD47
0.224502	0.572576	0.563	0.25	1	PSC_I	MPLKIP
0.224692	0.508572	0.552	0.25	1	PSC_I	EPC1
0.224743	0.48932	0.494	0.25	1	PSC_I	RNF24
0.22493	-0.335749	0.563	0.5	1	PSC_NI	ZNF638
0.225016	0.284656	0.356	0.125	1	PSC_I	NR4A2
0.22515	-0.508851	0.115	0.25	1	PSC_NI	POLD3
0.225375	0.54656	0.494	0.25	1	PSC_I	YIPF5
0.22541	0.517036	0.563	0.25	1	PSC_I	SRP9
0.225416	0.516832	0.552	0.375	1	PSC_I	GNG11
0.22563	-0.425796	0.414	0.5	1	PSC_NI	MRPS16
0.225674	-0.557347	0.023	0.125	1	PSC_NI	SKIDA1
0.225674	-0.672085	0.023	0.125	1	PSC_NI	SLC13A3
0.225674	-0.502085	0.023	0.125	1	PSC_NI	AC018638.7
0.225674	-0.485505	0.023	0.125	1	PSC_NI	AC044849.1
0.225674	-0.490253	0.023	0.125	1	PSC_NI	CXCL13
0.225674	-0.521691	0.023	0.125	1	PSC_NI	DNHD1
0.225674	-0.529493	0.023	0.125	1	PSC_NI	AC116366.3
0.225674	-1.06534	0.023	0.125	1	PSC_NI	AP006623.1
0.225674	-0.326053	0.023	0.125	1	PSC_NI	CYP4F12
0.225674	-0.696739	0.023	0.125	1	PSC_NI	FOXN3-AS1
0.225674	-0.517512	0.023	0.125	1	PSC_NI	IGHV1-24
0.225674	-0.517513	0.023	0.125	1	PSC_NI	LINC01220
0.225674	-0.520448	0.023	0.125	1	PSC_NI	ZBTB5
0.225674	-1.51028	0.023	0.125	1	PSC_NI	HS6ST2
0.225674	-0.533263	0.023	0.125	1	PSC_NI	KNSTRN
0.225674	-0.523637	0.023	0.125	1	PSC_NI	OR2A1-AS1
0.225674	-0.527888	0.023	0.125	1	PSC_NI	AC009113.1
0.225674	-0.673384	0.023	0.125	1	PSC_NI	AL359643.3
0.225674	-0.525345	0.023	0.125	1	PSC_NI	AC021321.1
0.225674	-0.663709	0.023	0.125	1	PSC_NI	CEP83-DT
0.225674	-0.513137	0.023	0.125	1	PSC_NI	FUT3
0.225674	-1.02545	0.023	0.125	1	PSC_NI	RASGRF2
0.225674	-0.660067	0.023	0.125	1	PSC_NI	COL4A6
0.225674	-0.573675	0.023	0.125	1	PSC_NI	RAB3D
0.225674	-0.543386	0.023	0.125	1	PSC_NI	ZNF778
0.225674	-0.501453	0.023	0.125	1	PSC_NI	AC004130.1
0.225674	-0.668464	0.023	0.125	1	PSC_NI	CCL15
0.225674	-0.686115	0.023	0.125	1	PSC_NI	LINC02298
0.225674	-0.467266	0.023	0.125	1	PSC_NI	SLC25A10
0.225674	-0.690282	0.023	0.125	1	PSC_NI	TG
0.225674	-1.05901	0.023	0.125	1	PSC_NI	TM7SF2
0.226023	0.43362	0.759	0.5	1	PSC_I	TMEM59
0.226029	0.337293	0.414	0.125	1	PSC_I	EIF2A
0.226079	-0.622752	0.126	0.25	1	PSC_NI	ASPHD1
0.226317	-0.495495	0.046	0.125	1	PSC_NI	HIST1H2BC
0.226911	-0.331422	0.575	0.5	1	PSC_NI	KANSL1
0.227332	-0.513925	0.057	0.125	1	PSC_NI	AC026979.2
0.227663	0.624303	0.483	0.25	1	PSC_I	FOXO3
0.227711	0.499891	0.552	0.25	1	PSC_I	BAZ2B
0.227766	0.426322	0.414	0.125	1	PSC_I	CDK4
0.227822	0.685721	0.31	0.125	1	PSC_I	CHN1
0.227864	-0.510425	0.057	0.125	1	PSC_NI	AL451165.2
0.22787	0.350095	0.414	0.125	1	PSC_I	TXLNA
0.227981	-0.360084	0.402	0.25	1	PSC_NI	SPG21
0.228104	0.702245	0.759	0.5	1	PSC_I	OSTC
0.228421	0.579687	0.391	0.125	1	PSC_I	CSRP2
0.228455	-0.280996	0.782	0.625	1	PSC_NI	RSRC2
0.228591	0.533141	0.414	0.125	1	PSC_I	IFT57
0.228693	-0.327967	0.816	0.75	1	PSC_NI	SEM1
0.22873	0.403575	0.345	0.125	1	PSC_I	CNP
0.228878	-0.376164	0.23	0.25	1	PSC_NI	GGPS1
0.228895	-0.527868	0.621	0.5	1	PSC_NI	NONO
0.228902	-0.603184	0.149	0.25	1	PSC_NI	MTMR4
0.228966	0.477928	0.333	0.125	1	PSC_I	UGDH
0.229104	-0.314121	0.69	0.625	1	PSC_NI	ASH1L
0.229132	-0.477005	0.057	0.125	1	PSC_NI	HIST1H2BJ
0.22944	0.422423	0.368	0.125	1	PSC_I	ITGB1BP1
0.229459	-0.660316	0.069	0.25	1	PSC_NI	AOC1
0.229601	0.559221	0.655	0.375	1	PSC_I	MRPL57
0.229649	0.399626	0.414	0.125	1	PSC_I	TOR1AIP2
0.230171	0.256051	0.54	0.25	1	PSC_I	ALKBH7
0.230184	-0.607286	0.828	0.875	1	PSC_NI	ACTN1
0.230246	0.433744	0.414	0.125	1	PSC_I	SNX9
0.230521	0.40049	0.345	0.125	1	PSC_I	TNRC18
0.230536	0.434069	0.345	0.125	1	PSC_I	TMEM183A
0.230669	0.455312	0.552	0.25	1	PSC_I	PRR13
0.230789	0.494532	0.333	0.125	1	PSC_I	MPHOSPH10
0.230818	0.778373	0.414	0.125	1	PSC_I	GEM
0.230844	0.449036	0.414	0.125	1	PSC_I	MAPKAPK2
0.230906	-0.929231	0.149	0.375	1	PSC_NI	HOXA9
0.230983	0.59906	0.943	0.75	1	PSC_I	RACK1
0.23106	-0.584863	0.161	0.25	1	PSC_NI	PAICS
0.231785	0.44164	0.402	0.125	1	PSC_I	WDR1
0.232032	-0.778301	0.23	0.25	1	PSC_NI	NDE1
0.23226	-0.658596	0.069	0.25	1	PSC_NI	PLA2G2A
0.232527	0.33766	1	1	1	PSC_I	RPL13
0.232688	0.47606	0.356	0.125	1	PSC_I	ARL5B
0.232767	-0.423715	0.08	0.125	1	PSC_NI	AL353194.1
0.232837	0.546268	0.483	0.25	1	PSC_I	PAFAH1B1
0.233352	0.445732	0.402	0.125	1	PSC_I	HCG18
0.233443	0.503737	0.529	0.25	1	PSC_I	RAP1A
0.233713	-0.383409	0.425	0.375	1	PSC_NI	PAPSS1
0.234095	0.372589	0.356	0.125	1	PSC_I	DESI1
0.234183	-0.416631	0.195	0.25	1	PSC_NI	BECN1
0.234329	-0.5153	0.437	0.375	1	PSC_NI	ILF2
0.234627	0.457463	0.31	0.125	1	PSC_I	PHKB
0.234891	-0.553452	0.08	0.25	1	PSC_NI	ANKHD1
0.235125	0.462204	0.506	0.25	1	PSC_I	NDUFS3
0.235159	-0.900954	0.207	0.375	1	PSC_NI	AAMP
0.235415	-0.37288	0.23	0.25	1	PSC_NI	ANKRD13D
0.235997	-0.593851	0.069	0.125	1	PSC_NI	ZNF263
0.236376	-0.627453	0.184	0.375	1	PSC_NI	TRANK1
0.236386	-0.403275	0.874	0.875	1	PSC_NI	HSPE1
0.236528	-0.868651	0.172	0.25	1	PSC_NI	FAM102B
0.236559	0.523523	0.874	0.625	1	PSC_I	ATP6V0E1
0.236967	-0.965978	0.057	0.25	1	PSC_NI	FAM219A
0.237174	-0.841304	0.322	0.375	1	PSC_NI	KNOP1
0.238977	0.346627	0.115	0	1	PSC_I	ALKBH3
0.238977	0.263612	0.115	0	1	PSC_I	COL6A6
0.238977	0.373024	0.115	0	1	PSC_I	CPEB2
0.238977	0.332043	0.115	0	1	PSC_I	R3HCC1L
0.238977	0.375709	0.115	0	1	PSC_I	CSK
0.238977	0.275889	0.115	0	1	PSC_I	WNT2
0.238977	0.265963	0.115	0	1	PSC_I	MCTP1
0.238977	0.273492	0.115	0	1	PSC_I	FMO1
0.238977	0.33879	0.115	0	1	PSC_I	ADAMTSL1
0.238977	1.35991	0.115	0	1	PSC_I	HSPA6
0.238977	0.304189	0.115	0	1	PSC_I	WFDC1
0.239083	-0.45536	0.069	0.125	1	PSC_NI	AL136295.5
0.239093	-0.50187	0.057	0.25	1	PSC_NI	MIR497HG
0.23925	-0.569143	0.172	0.25	1	PSC_NI	RALGAPB
0.23926	0.391347	0.322	0.125	1	PSC_I	APOBEC3C
0.239371	0.384493	0.402	0.125	1	PSC_I	TSTA3
0.240169	0.551681	0.529	0.25	1	PSC_I	EIF4E2
0.240224	0.38346	0.356	0.125	1	PSC_I	C12orf10
0.240322	0.434012	0.448	0.25	1	PSC_I	DEGS1
0.240382	0.477544	0.54	0.25	1	PSC_I	YIF1A
0.240634	0.298544	0.77	0.5	1	PSC_I	DYNLT1
0.240873	0.3868	0.322	0.125	1	PSC_I	IRF2
0.241598	0.551585	0.471	0.25	1	PSC_I	GNAI3
0.241988	-0.661178	0.402	0.375	1	PSC_NI	ARIH1
0.242213	-0.254567	0.563	0.375	1	PSC_NI	STOM
0.24245	-0.272098	0.31	0.25	1	PSC_NI	SURF1
0.24262	0.259238	0.529	0.25	1	PSC_I	UBE2D2
0.243202	-0.488108	0.115	0.125	1	PSC_NI	DLL4
0.243305	0.377886	0.322	0.125	1	PSC_I	DCTD
0.243411	0.363081	0.31	0.125	1	PSC_I	KAT6A
0.243473	0.508944	0.552	0.25	1	PSC_I	EIF3M
0.243524	0.433598	0.506	0.375	1	PSC_I	IK
0.243756	-0.500457	0.149	0.25	1	PSC_NI	ASF1A
0.24377	-0.436864	0.08	0.125	1	PSC_NI	ZNF678
0.243774	-0.482925	0.69	0.75	1	PSC_NI	LDHB
0.243886	0.743444	0.977	0.875	1	PSC_I	TPM2
0.24391	-0.305634	0.897	0.75	1	PSC_NI	RRBP1
0.244146	0.638154	0.897	0.75	1	PSC_I	ANXA5
0.244173	0.680642	0.506	0.25	1	PSC_I	MAF
0.244716	-0.42341	0.08	0.125	1	PSC_NI	NAGPA
0.245008	-0.566094	0.724	0.75	1	PSC_NI	TSPO
0.24507	0.30766	0.379	0.125	1	PSC_I	NECAP2
0.245128	0.402168	0.333	0.125	1	PSC_I	PPP2R3C
0.24543	0.343753	0.264	0.125	1	PSC_I	NSFL1C
0.245773	0.438096	0.402	0.125	1	PSC_I	ABHD17A
0.245817	0.513265	0.529	0.25	1	PSC_I	LAMP2
0.246087	-0.389126	0.207	0.25	1	PSC_NI	PIGP
0.246505	-0.39075	0.172	0.25	1	PSC_NI	SLC2A6
0.247192	0.39071	0.552	0.25	1	PSC_I	THRAP3
0.247497	-0.372091	0.402	0.375	1	PSC_NI	TMEM50B
0.247513	0.44009	0.333	0.125	1	PSC_I	AHSA1
0.247564	0.466286	0.322	0.125	1	PSC_I	MRPL42
0.247565	0.476986	0.678	0.375	1	PSC_I	LAMB1
0.247581	0.544516	0.678	0.375	1	PSC_I	LRP1
0.247689	-0.544227	0.195	0.375	1	PSC_NI	SCLT1
0.24788	-0.769414	0.253	0.5	1	PSC_NI	HAS2
0.247885	-0.40041	0.425	0.375	1	PSC_NI	ZC3H13
0.248025	0.376516	0.678	0.375	1	PSC_I	RAB2A
0.248097	-0.895542	0.149	0.25	1	PSC_NI	GCLC
0.248353	0.473165	0.402	0.125	1	PSC_I	WIPF1
0.24885	-0.93772	0.057	0.25	1	PSC_NI	HELZ2
0.249067	-0.575102	0.161	0.25	1	PSC_NI	DENND1B
0.249603	0.547206	0.437	0.25	1	PSC_I	WISP1
0.24971	0.484673	0.322	0.125	1	PSC_I	RABGAP1
0.249947	-0.592595	1	1	1	PSC_NI	PTMA
0.250118	-0.474683	0.069	0.125	1	PSC_NI	SLC35E2A
0.250211	0.446072	0.437	0.25	1	PSC_I	NCOR2
0.250402	0.469785	0.552	0.25	1	PSC_I	HNRNPH3
0.250554	-0.456633	0.161	0.25	1	PSC_NI	ITPR1
0.250838	-0.588976	0.149	0.25	1	PSC_NI	CDK10
0.250913	0.333945	0.402	0.125	1	PSC_I	PFKL
0.251205	-0.275106	0.299	0.25	1	PSC_NI	CSNK1G3
0.251594	-0.54173	0.184	0.25	1	PSC_NI	SNX4
0.251957	0.401841	0.782	0.5	1	PSC_I	CAPZB
0.251967	-0.633074	0.046	0.125	1	PSC_NI	RTTN
0.252067	-0.525801	0.046	0.125	1	PSC_NI	KANK1
0.252442	-0.731908	0.322	0.375	1	PSC_NI	SMARCA4
0.252566	-0.286046	0.793	0.75	1	PSC_NI	ATP5ME
0.25269	-0.491537	0.046	0.125	1	PSC_NI	DUSP28
0.25291	-0.438515	0.253	0.25	1	PSC_NI	TLE1
0.253052	-0.628639	0.299	0.5	1	PSC_NI	NOL8
0.253258	0.473902	0.402	0.125	1	PSC_I	CBLB
0.253295	-0.324259	0.138	0.125	1	PSC_NI	TUBG1
0.253817	0.395334	0.782	0.5	1	PSC_I	ATP5MF
0.253989	-1.01636	0.69	0.5	1	PSC_NI	F2R
0.254033	0.361738	0.552	0.25	1	PSC_I	CARHSP1
0.254066	0.45845	0.402	0.125	1	PSC_I	C1RL
0.254127	-0.893282	0.207	0.375	1	PSC_NI	MEIS3
0.254282	0.463016	0.552	0.25	1	PSC_I	LRPAP1
0.254304	0.433058	0.552	0.25	1	PSC_I	HSPA9
0.254416	0.566113	0.655	0.375	1	PSC_I	GADD45B
0.254541	0.38969	0.402	0.125	1	PSC_I	AZIN1
0.254723	-0.664784	0.195	0.375	1	PSC_NI	GPR137
0.254939	0.379498	0.402	0.125	1	PSC_I	ARL2BP
0.255255	0.477998	0.322	0.125	1	PSC_I	CEP170
0.256557	-0.456885	0.494	0.5	1	PSC_NI	U2SURP
0.257116	0.577263	0.345	0.125	1	PSC_I	CD2BP2
0.257377	-0.452246	0.287	0.375	1	PSC_NI	SHARPIN
0.257403	0.367064	0.264	0.125	1	PSC_I	DENND6A
0.257484	-0.386873	0.207	0.25	1	PSC_NI	SWAP70
0.257747	-0.648976	0.034	0.125	1	PSC_NI	INVS
0.257844	0.440728	0.391	0.125	1	PSC_I	KDM2A
0.258093	-0.255007	0.621	0.5	1	PSC_NI	CTNNA1
0.258366	-0.570851	0.241	0.5	1	PSC_NI	CHL1
0.258687	-0.586705	0.149	0.25	1	PSC_NI	ZC3H6
0.258798	0.402557	0.333	0.125	1	PSC_I	CDC42SE1
0.258806	3.21138	0.552	0.625	1	PSC_I	MMP3
0.259133	-0.54522	0.08	0.25	1	PSC_NI	GIT1
0.259372	-1.08534	0.54	0.625	1	PSC_NI	ID1
0.259591	-0.502401	0.276	0.375	1	PSC_NI	SAP30
0.259868	0.502128	0.391	0.125	1	PSC_I	CNN2
0.259884	-0.46541	0.368	0.5	1	PSC_NI	NDUFA8
0.260212	-0.600289	0.276	0.5	1	PSC_NI	PUS7L
0.260411	0.400647	0.299	0.125	1	PSC_I	PRRX2
0.260773	-0.433128	0.609	0.5	1	PSC_NI	ITGAV
0.261536	0.390715	0.322	0.125	1	PSC_I	ELP5
0.262042	-0.533337	0.103	0.25	1	PSC_NI	KCTD11
0.262074	-0.555421	0.184	0.25	1	PSC_NI	WASHC5
0.262213	0.720915	0.862	0.625	1	PSC_I	ZFP36L2
0.2624	-0.647797	0.402	0.375	1	PSC_NI	LYPLA1
0.262448	-0.671563	0.322	0.5	1	PSC_NI	PTPRA
0.262589	-0.353265	0.126	0.125	1	PSC_NI	AP1B1
0.262617	-0.633658	0.218	0.375	1	PSC_NI	VPS13B
0.262851	0.809375	0.54	0.25	1	PSC_I	IER5
0.263145	0.456096	0.437	0.25	1	PSC_I	SDHC
0.263629	-0.630336	0.046	0.125	1	PSC_NI	VSIG2
0.263658	0.624763	0.529	0.25	1	PSC_I	METTL9
0.263704	-0.644869	0.08	0.25	1	PSC_NI	AC004951.1
0.263781	-0.495009	0.54	0.625	1	PSC_NI	ATM
0.263948	-0.481424	0.069	0.125	1	PSC_NI	SNIP1
0.264021	0.379178	0.391	0.125	1	PSC_I	TIPRL
0.264198	-0.542332	0.172	0.375	1	PSC_NI	DUS1L
0.264206	0.406508	0.943	0.75	1	PSC_I	LGALS3
0.264222	0.56318	0.943	0.75	1	PSC_I	ZFP36L1
0.264353	-0.457554	0.08	0.125	1	PSC_NI	FZD5
0.265236	-0.415334	0.425	0.375	1	PSC_NI	AIMP1
0.265304	0.401043	0.391	0.125	1	PSC_I	NCK2
0.265662	0.585095	0.77	0.5	1	PSC_I	H2AFZ
0.265959	-0.543226	0.034	0.125	1	PSC_NI	ZFP1
0.266444	-0.260513	0.172	0.125	1	PSC_NI	FGD4
0.266486	-0.717712	0.23	0.25	1	PSC_NI	CENPC
0.266647	0.305794	0.379	0.125	1	PSC_I	BCL10
0.267317	-0.580304	0.23	0.375	1	PSC_NI	NARF
0.267564	0.310999	0.391	0.125	1	PSC_I	C16orf87
0.267743	-0.368351	0.655	0.5	1	PSC_NI	COPE
0.267883	-0.254854	0.782	0.625	1	PSC_NI	ARF1
0.268551	-0.511843	0.23	0.375	1	PSC_NI	PPP1R35
0.268779	-0.556775	0.437	0.625	1	PSC_NI	SBF2
0.268782	-0.611778	0.195	0.375	1	PSC_NI	CEBPZOS
0.268993	0.396797	0.414	0.25	1	PSC_I	NHP2
0.268999	-0.397122	0.115	0.125	1	PSC_NI	PIK3IP1
0.26917	-0.451052	0.494	0.375	1	PSC_NI	TOMM22
0.269519	0.363267	0.345	0.125	1	PSC_I	MBD4
0.269802	-0.441216	0.264	0.25	1	PSC_NI	NUP54
0.269803	1.83651	1	1	1	PSC_I	COL1A2
0.270057	0.403734	0.322	0.125	1	PSC_I	C5orf15
0.270125	0.485193	0.391	0.125	1	PSC_I	TRIM47
0.270236	0.607605	0.368	0.125	1	PSC_I	WNT2B
0.270495	-0.436611	0.069	0.125	1	PSC_NI	GRAMD2B
0.270619	-0.521327	0.046	0.125	1	PSC_NI	GPRASP2
0.270758	0.389822	0.103	0	1	PSC_I	LRRN4CL
0.270758	0.328988	0.103	0	1	PSC_I	CPNE2
0.27095	0.29903	0.391	0.125	1	PSC_I	N4BP1
0.27118	-0.255959	0.345	0.25	1	PSC_NI	STAT6
0.271292	-0.530022	0.437	0.375	1	PSC_NI	ZCCHC24
0.272096	0.684916	0.425	0.25	1	PSC_I	LOX
0.272235	-0.511451	0.103	0.25	1	PSC_NI	PLEKHA8
0.27251	-0.500797	0.034	0.125	1	PSC_NI	GALT
0.27253	-0.289534	0.149	0.125	1	PSC_NI	MAPK9
0.273302	0.344089	0.299	0.125	1	PSC_I	SRPK1
0.273702	0.32189	0.529	0.25	1	PSC_I	FKBP10
0.274183	0.360047	0.299	0.125	1	PSC_I	ATP6V0D1
0.274887	0.322515	0.391	0.125	1	PSC_I	ITPA
0.275089	-0.300703	0.333	0.25	1	PSC_NI	ACVRL1
0.275308	0.496331	0.529	0.25	1	PSC_I	MRPL18
0.275373	0.434914	0.437	0.25	1	PSC_I	VGLL4
0.275746	-0.572754	0.333	0.25	1	PSC_NI	ZNF451
0.276394	0.419425	0.391	0.125	1	PSC_I	AGO3
0.276651	-0.31915	0.138	0.125	1	PSC_NI	FAM219B
0.276694	-0.463734	0.057	0.125	1	PSC_NI	WDR78
0.276987	-0.250942	0.379	0.25	1	PSC_NI	IBTK
0.277445	-0.594942	0.057	0.125	1	PSC_NI	TMEM144
0.277477	0.391905	0.391	0.125	1	PSC_I	PABPC4
0.277492	-0.489501	0.23	0.375	1	PSC_NI	MGA
0.277701	0.334172	0.391	0.125	1	PSC_I	FAM32A
0.277714	-0.597689	0.621	0.625	1	PSC_NI	SLC2A3
0.277764	0.293999	0.391	0.125	1	PSC_I	SZRD1
0.278068	0.434083	0.379	0.125	1	PSC_I	LMCD1
0.27813	-0.271653	0.149	0.125	1	PSC_NI	PDK4
0.278421	-0.363618	0.322	0.25	1	PSC_NI	CLSTN1
0.278602	0.302741	0.391	0.125	1	PSC_I	WDR45
0.278817	0.485756	0.54	0.25	1	PSC_I	ANKRD11
0.279003	-0.759157	0.218	0.375	1	PSC_NI	PPP1R14A
0.279288	0.351683	0.989	0.875	1	PSC_I	RPS15
0.27993	0.376069	0.391	0.125	1	PSC_I	SEC14L1
0.280356	0.386572	0.391	0.125	1	PSC_I	METTL26
0.280399	0.409385	0.391	0.125	1	PSC_I	TWIST2
0.280402	0.332216	0.391	0.125	1	PSC_I	GANAB
0.280582	-0.879229	0.402	0.5	1	PSC_NI	MT1G
0.280927	-0.448488	0.414	0.375	1	PSC_NI	CASP1
0.281145	-0.422166	0.172	0.25	1	PSC_NI	ZNF493
0.281401	-0.518682	0.092	0.25	1	PSC_NI	PIGM
0.281567	0.430695	0.379	0.125	1	PSC_I	RBM22
0.281819	-0.40851	0.793	0.75	1	PSC_NI	PPA1
0.281967	-0.64582	0.402	0.375	1	PSC_NI	TJP1
0.282091	0.492316	0.529	0.25	1	PSC_I	COX17
0.282588	-0.618173	0.115	0.25	1	PSC_NI	LLGL2
0.282711	-0.385061	0.517	0.5	1	PSC_NI	ACAP2
0.28314	0.461471	0.529	0.25	1	PSC_I	STUB1
0.283144	-0.407288	0.092	0.125	1	PSC_NI	ARHGAP20
0.283316	0.364792	0.333	0.125	1	PSC_I	ASNA1
0.284152	-0.498233	0.034	0.125	1	PSC_NI	ZNF16
0.284208	0.479466	0.517	0.25	1	PSC_I	ADI1
0.284247	0.48389	0.494	0.25	1	PSC_I	USP16
0.284717	-0.614486	0.425	0.375	1	PSC_NI	BRWD1
0.284905	-0.540353	0.034	0.125	1	PSC_NI	ZNF660
0.284908	0.418309	0.862	0.625	1	PSC_I	SELENOW
0.285334	0.465843	0.299	0.125	1	PSC_I	SGCE
0.285444	-0.495685	0.057	0.125	1	PSC_NI	WDR44
0.285472	-0.544796	0.345	0.5	1	PSC_NI	GBP2
0.286024	-0.524836	0.667	0.625	1	PSC_NI	KLF2
0.286275	0.39422	0.299	0.125	1	PSC_I	NAXE
0.28628	0.349219	0.299	0.125	1	PSC_I	CTBS
0.286884	-0.580035	0.322	0.375	1	PSC_NI	DMTF1
0.286999	-0.462171	0.08	0.125	1	PSC_NI	FXN
0.287412	0.292864	0.253	0.125	1	PSC_I	FAM198B
0.287756	-0.378815	0.54	0.5	1	PSC_NI	EPAS1
0.287843	-0.631779	0.356	0.5	1	PSC_NI	PAPLN
0.288061	0.520183	0.506	0.25	1	PSC_I	GLG1
0.288124	-0.797803	0.207	0.25	1	PSC_NI	SRGAP2
0.288209	0.389069	0.31	0.125	1	PSC_I	EXTL2
0.28823	-0.474791	0.069	0.125	1	PSC_NI	WASF3
0.288438	0.727528	0.977	1	1	PSC_I	COL3A1
0.288782	-0.48489	0.126	0.25	1	PSC_NI	SGSM2
0.288879	0.392276	0.287	0.125	1	PSC_I	IRS1
0.288894	-0.559057	0.322	0.5	1	PSC_NI	ETV6
0.289013	0.451586	0.287	0.125	1	PSC_I	PFKFB3
0.289054	0.318547	0.655	0.375	1	PSC_I	TCF25
0.289127	-0.280552	0.287	0.25	1	PSC_NI	ZBTB44
0.289893	-0.365729	0.126	0.125	1	PSC_NI	ZNF567
0.289968	0.440447	0.368	0.125	1	PSC_I	ACBD3
0.29	0.352884	0.322	0.125	1	PSC_I	MAN2A1
0.290137	-0.265876	0.31	0.25	1	PSC_NI	PGP
0.290211	0.266598	0.379	0.125	1	PSC_I	TNS1
0.290315	0.509435	0.494	0.25	1	PSC_I	PSMD4
0.290604	0.404678	0.77	0.5	1	PSC_I	YWHAZ
0.291262	-0.587878	0.218	0.375	1	PSC_NI	EXT2
0.29145	0.348509	0.862	0.625	1	PSC_I	RBX1
0.291467	-0.292233	0.402	0.25	1	PSC_NI	HEXIM1
0.291577	-0.495556	0.034	0.125	1	PSC_NI	CSRNP3
0.291622	0.572811	0.368	0.125	1	PSC_I	TMX4
0.29273	-0.522971	0.31	0.375	1	PSC_NI	ZNF91
0.29274	-0.419745	0.276	0.25	1	PSC_NI	SUN1
0.293018	-0.274397	0.138	0.375	1	PSC_NI	ZBTB41
0.293041	0.444136	0.471	0.25	1	PSC_I	VAMP2
0.294655	-0.479178	0.046	0.125	1	PSC_NI	PRELID2
0.294687	0.407777	0.368	0.125	1	PSC_I	EMC3
0.295471	-0.631664	0.092	0.25	1	PSC_NI	EPG5
0.295482	-0.34054	0.299	0.25	1	PSC_NI	SEMA5A
0.296227	0.375579	0.31	0.125	1	PSC_I	SNAPC3
0.296415	0.419409	0.368	0.125	1	PSC_I	ERGIC1
0.297131	0.54758	0.356	0.125	1	PSC_I	AGT
0.297269	0.332756	0.299	0.125	1	PSC_I	KPNA3
0.298092	0.435694	0.517	0.25	1	PSC_I	DDX18
0.298316	-0.438462	0.069	0.125	1	PSC_NI	MINK1
0.298799	-0.52307	0.103	0.25	1	PSC_NI	SDCBP2
0.298911	-0.439915	0.184	0.25	1	PSC_NI	MRE11
0.298954	0.31463	0.379	0.125	1	PSC_I	SMC5
0.29977	-0.383851	0.701	0.75	1	PSC_NI	SLC25A37
0.29995	0.324704	0.264	0.125	1	PSC_I	NUP50
0.300003	-0.348675	0.115	0.125	1	PSC_NI	SYTL2
0.300031	0.380488	0.299	0.125	1	PSC_I	SNX2
0.300082	0.357516	0.287	0.125	1	PSC_I	UPP1
0.3004	-0.348336	0.115	0.125	1	PSC_NI	TRIB2
0.300708	-0.417914	0.276	0.25	1	PSC_NI	CIAO1
0.300735	0.493315	0.379	0.125	1	PSC_I	GOLGA3
0.300795	0.378176	0.31	0.125	1	PSC_I	CASK
0.300927	0.308534	0.379	0.125	1	PSC_I	DBNL
0.301235	0.403171	0.333	0.125	1	PSC_I	TOR1AIP1
0.301287	0.434416	0.287	0.125	1	PSC_I	PTGES2
0.301931	-0.370985	0.126	0.125	1	PSC_NI	KPNA1
0.301934	0.386731	0.322	0.125	1	PSC_I	TMEM43
0.302004	-0.529336	0.08	0.25	1	PSC_NI	C9orf72
0.302141	-0.588087	0.046	0.125	1	PSC_NI	MS4A1
0.302164	0.346919	0.264	0.125	1	PSC_I	LARP4
0.30265	0.400105	0.379	0.125	1	PSC_I	SSH1
0.303006	-0.476105	0.046	0.125	1	PSC_NI	ADCK5
0.303031	-0.580533	0.322	0.25	1	PSC_NI	DHX15
0.303196	0.435556	0.989	1	1	PSC_I	CD63
0.303224	-0.260381	0.563	0.375	1	PSC_NI	DNAJC3
0.303468	0.313238	0.379	0.125	1	PSC_I	UBE2D1
0.303876	0.350688	0.299	0.125	1	PSC_I	GLI3
0.30388	0.31788	0.379	0.125	1	PSC_I	PUF60
0.303961	-0.488405	0.552	0.625	1	PSC_NI	PHF14
0.303967	-0.336554	0.264	0.25	1	PSC_NI	PPID
0.304153	0.440244	0.506	0.25	1	PSC_I	MRPL34
0.304161	0.369419	0.655	0.375	1	PSC_I	KHDRBS1
0.304397	0.620246	0.966	0.875	1	PSC_I	TIMP1
0.304555	0.332469	0.322	0.125	1	PSC_I	MINDY2
0.305339	-0.521261	0.437	0.5	1	PSC_NI	EI24
0.305531	0.378819	0.299	0.125	1	PSC_I	CCDC47
0.30557	-0.413178	0.368	0.375	1	PSC_NI	NDUFV3
0.305802	-0.636457	0.276	0.5	1	PSC_NI	ADGRL3
0.306028	0.355255	0.379	0.125	1	PSC_I	ACAA2
0.306103	0.405822	0.379	0.125	1	PSC_I	CPXM1
0.306273	-0.389367	0.828	0.75	1	PSC_NI	SPCS2
0.306762	0.547112	0.517	0.25	1	PSC_I	MFAP2
0.306801	0.375775	0.287	0.125	1	PSC_I	SPTY2D1
0.306805	-0.599056	0.161	0.375	1	PSC_NI	C12orf49
0.306922	-0.533018	0.034	0.125	1	PSC_NI	MMACHC
0.306948	-0.565138	0.161	0.25	1	PSC_NI	CRAT
0.307322	-0.26269	0.069	0.25	1	PSC_NI	USP42
0.307477	0.394723	0.379	0.125	1	PSC_I	KAT6B
0.308192	0.510819	0.494	0.25	1	PSC_I	NPEPPS
0.308421	-0.632358	0.092	0.25	1	PSC_NI	TFF3
0.308769	0.36505	0.276	0.125	1	PSC_I	NSMCE1
0.309127	-0.448125	0.149	0.25	1	PSC_NI	RPUSD3
0.309253	-0.382588	0.264	0.25	1	PSC_NI	UACA
0.31035	-0.538476	0.345	0.375	1	PSC_NI	CPLANE1
0.310491	0.360764	0.333	0.125	1	PSC_I	PXK
0.311079	0.389893	0.368	0.125	1	PSC_I	HDAC1
0.311404	-0.758315	0.264	0.375	1	PSC_NI	MMP19
0.311489	0.312058	0.264	0.125	1	PSC_I	BABAM2
0.311567	0.632574	0.759	0.5	1	PSC_I	CALU
0.31196	0.462028	0.494	0.25	1	PSC_I	MANF
0.312291	0.45228	0.471	0.25	1	PSC_I	WDR82
0.312515	-0.608466	0.069	0.25	1	PSC_NI	AL354822.1
0.312539	0.322098	0.517	0.25	1	PSC_I	HNRNPA0
0.31314	-0.608524	0.046	0.125	1	PSC_NI	MMP10
0.313317	-0.632699	0.092	0.25	1	PSC_NI	LSP1
0.313449	0.29716	0.31	0.125	1	PSC_I	DERA
0.314125	-0.46205	0.069	0.25	1	PSC_NI	MTMR10
0.314189	0.404144	0.46	0.25	1	PSC_I	AKT3
0.314457	0.484226	0.356	0.125	1	PSC_I	MICALL2
0.314555	-0.801608	0.253	0.375	1	PSC_NI	SLC39A14
0.314601	0.446799	0.299	0.125	1	PSC_I	PERP
0.314837	0.291272	0.345	0.125	1	PSC_I	TNFRSF14
0.3152	-0.45451	0.057	0.125	1	PSC_NI	NFATC2
0.31573	-0.517744	0.08	0.125	1	PSC_NI	MUC1
0.316112	-0.554943	0.172	0.25	1	PSC_NI	SPOPL
0.316782	-0.630096	0.034	0.125	1	PSC_NI	KRTCAP3
0.316935	0.664696	0.506	0.25	1	PSC_I	DYNC1LI2
0.31704	0.544633	0.598	0.375	1	PSC_I	CAPNS1
0.31717	-0.42541	0.069	0.125	1	PSC_NI	NKILA
0.317378	-0.329456	0.069	0.25	1	PSC_NI	AASS
0.317669	-0.25636	0.954	0.875	1	PSC_NI	RPL30
0.317927	0.363952	0.759	0.5	1	PSC_I	COPS9
0.317972	0.379794	0.299	0.125	1	PSC_I	AP1S1
0.318027	0.504078	0.287	0.125	1	PSC_I	WDR60
0.318056	-0.701439	0.402	0.375	1	PSC_NI	EPRS
0.31822	0.401423	0.448	0.25	1	PSC_I	RAB10
0.318235	-0.517107	0.299	0.5	1	PSC_NI	FAM118A
0.318383	0.56106	0.989	1	1	PSC_I	RPL10
0.318573	0.414482	0.425	0.25	1	PSC_I	KRR1
0.318675	-0.296135	0.402	0.375	1	PSC_NI	NTMT1
0.318908	-0.477	0.161	0.25	1	PSC_NI	APOOL
0.318908	0.465691	0.356	0.125	1	PSC_I	PUM2
0.319427	0.5757	0.425	0.25	1	PSC_I	AMD1
0.319651	0.443541	0.46	0.25	1	PSC_I	MRPL36
0.319717	0.296561	0.31	0.125	1	PSC_I	LMBRD1
0.32007	0.328516	0.299	0.125	1	PSC_I	FUCA2
0.320558	0.520207	0.494	0.25	1	PSC_I	FRMD6
0.32077	-0.538769	0.172	0.25	1	PSC_NI	COX16
0.320785	0.676064	0.218	0.125	1	PSC_I	MT1F
0.32083	0.514968	0.483	0.25	1	PSC_I	PTBP1
0.320948	0.261986	0.368	0.125	1	PSC_I	PSMD12
0.32152	0.425961	0.31	0.125	1	PSC_I	TSSC4
0.322493	0.395831	0.345	0.125	1	PSC_I	GPATCH2L
0.322934	-0.459401	0.506	0.375	1	PSC_NI	PHB
0.323119	0.356273	0.517	0.25	1	PSC_I	VDAC3
0.323135	-0.882677	0.391	0.375	1	PSC_NI	NRG1
0.323469	0.65942	0.931	0.75	1	PSC_I	SAT1
0.323505	-0.490083	0.218	0.375	1	PSC_NI	SVBP
0.323582	0.375625	0.368	0.125	1	PSC_I	UFD1
0.323887	0.310712	0.299	0.125	1	PSC_I	GDE1
0.323955	-0.368023	0.31	0.25	1	PSC_NI	GPR180
0.324193	-0.42068	0.264	0.25	1	PSC_NI	APMAP
0.324448	0.318719	0.276	0.125	1	PSC_I	CRBN
0.324469	0.448003	0.391	0.25	1	PSC_I	DNM1
0.324498	0.366258	0.356	0.125	1	PSC_I	MOB4
0.324589	-0.806861	0.264	0.375	1	PSC_NI	UTY
0.324631	0.374709	0.31	0.125	1	PSC_I	NTAN1
0.324996	-0.293568	0.379	0.375	1	PSC_NI	PPP1R18
0.32534	-0.432551	0.069	0.125	1	PSC_NI	KDM2B
0.325469	-0.487771	0.034	0.125	1	PSC_NI	FCGBP
0.3257	-0.324183	0.816	0.625	1	PSC_NI	DNAJB1
0.325864	0.444529	0.759	0.5	1	PSC_I	RPL22L1
0.325979	0.279249	0.368	0.125	1	PSC_I	MRPL17
0.326204	-0.514342	0.092	0.125	1	PSC_NI	GPX2
0.326681	0.327694	0.299	0.125	1	PSC_I	STK38L
0.326844	0.444883	0.517	0.25	1	PSC_I	RAB11A
0.326975	0.410161	0.287	0.125	1	PSC_I	CYBC1
0.327073	0.472158	0.759	0.5	1	PSC_I	SERP1
0.327267	0.350632	0.368	0.125	1	PSC_I	SLC39A6
0.327368	-0.618162	0.092	0.25	1	PSC_NI	PIGG
0.327411	-0.453445	0.345	0.5	1	PSC_NI	PIGT
0.327429	0.41625	0.368	0.125	1	PSC_I	SCPEP1
0.327815	0.422016	0.506	0.25	1	PSC_I	USP34
0.328019	-0.517628	0.08	0.25	1	PSC_NI	PRKAG2
0.328054	-0.527657	0.034	0.125	1	PSC_NI	ATG16L2
0.328508	0.440451	0.368	0.125	1	PSC_I	SLC4A7
0.328612	0.341727	0.299	0.125	1	PSC_I	A4GALT
0.328649	0.46958	0.483	0.25	1	PSC_I	UBE2L6
0.328939	0.418521	0.471	0.25	1	PSC_I	SOS1
0.329366	0.399936	0.368	0.125	1	PSC_I	TRAM2
0.329677	0.296379	0.368	0.125	1	PSC_I	BUD23
0.330299	0.390202	0.46	0.25	1	PSC_I	SSNA1
0.330394	0.305701	0.276	0.125	1	PSC_I	NT5C3A
0.330396	0.344008	0.264	0.125	1	PSC_I	ZNF680
0.330761	0.380228	0.368	0.125	1	PSC_I	IMPDH2
0.331422	-0.450862	0.057	0.125	1	PSC_NI	CEP68
0.331651	0.38694	0.368	0.125	1	PSC_I	SIL1
0.331824	0.427917	0.253	0.125	1	PSC_I	OLFML3
0.331902	0.388797	0.264	0.125	1	PSC_I	PLXNA1
0.332277	0.402375	0.517	0.25	1	PSC_I	NOL7
0.332384	0.416884	0.517	0.25	1	PSC_I	GTF3C6
0.332547	-0.527615	0.034	0.125	1	PSC_NI	FIG4
0.33289	0.335087	0.356	0.125	1	PSC_I	AK2
0.332956	-0.474749	0.241	0.375	1	PSC_NI	PGM2L1
0.333532	0.35936	0.287	0.125	1	PSC_I	IDH3B
0.333819	-0.486904	0.057	0.125	1	PSC_NI	AL121603.2
0.333843	-0.382805	0.241	0.25	1	PSC_NI	HYI
0.333924	-0.534557	0.264	0.375	1	PSC_NI	IVNS1ABP
0.334189	-0.255876	0.425	0.375	1	PSC_NI	HSPB11
0.334274	0.326619	0.368	0.125	1	PSC_I	CREB3
0.33475	0.458653	0.517	0.25	1	PSC_I	RARRES1
0.334914	-0.34545	0.241	0.25	1	PSC_NI	FUOM
0.33496	0.341542	0.368	0.125	1	PSC_I	LGMN
0.334981	-0.353481	0.241	0.25	1	PSC_NI	TSN
0.33504	-0.328938	0.46	0.375	1	PSC_NI	PTS
0.335226	0.358357	0.368	0.125	1	PSC_I	DHX9
0.335375	0.379267	0.517	0.25	1	PSC_I	NME4
0.33578	0.325695	0.368	0.125	1	PSC_I	FDPS
0.335816	0.293464	0.368	0.125	1	PSC_I	NAP1L4
0.335884	0.368413	0.368	0.125	1	PSC_I	HELZ
0.336066	0.329976	0.368	0.125	1	PSC_I	TTYH3
0.336157	0.357411	0.368	0.125	1	PSC_I	SLCO3A1
0.336249	0.369667	0.644	0.375	1	PSC_I	VDAC1
0.336603	-0.422759	0.552	0.5	1	PSC_NI	SRSF6
0.336751	1.44602	0.471	0.25	1	PSC_I	TIMP3
0.33676	0.299902	0.299	0.125	1	PSC_I	NFU1
0.33677	-0.538198	0.184	0.25	1	PSC_NI	PLXND1
0.336887	0.471868	0.621	0.375	1	PSC_I	DHX36
0.33706	0.408792	0.287	0.125	1	PSC_I	SBNO1
0.337255	-0.253149	0.402	0.375	1	PSC_NI	NFATC2IP
0.337389	-0.384654	0.161	0.375	1	PSC_NI	SPARCL1
0.337543	0.313594	0.31	0.125	1	PSC_I	HRAS
0.337755	-0.738686	0.276	0.375	1	PSC_NI	FAM53C
0.338027	0.298173	0.632	0.375	1	PSC_I	PPIG
0.338088	0.432099	0.483	0.25	1	PSC_I	CCT2
0.338261	0.268368	0.747	0.5	1	PSC_I	HMGN2
0.338412	0.365053	0.299	0.125	1	PSC_I	CDK5RAP3
0.338594	-0.398944	0.747	0.75	1	PSC_NI	SNRPD2
0.33912	0.479889	0.448	0.25	1	PSC_I	GPATCH8
0.340058	-0.999691	0.598	0.75	1	PSC_NI	PCDH18
0.340069	-0.602154	0.115	0.25	1	PSC_NI	NIPSNAP3A
0.340495	0.315498	0.264	0.125	1	PSC_I	EIF1AY
0.340612	0.520557	0.54	0.375	1	PSC_I	SBDS
0.340707	-0.610178	0.08	0.25	1	PSC_NI	ZNF746
0.340966	-0.582944	0.126	0.25	1	PSC_NI	AC116366.1
0.342295	-0.380006	0.299	0.25	1	PSC_NI	ERI3
0.342615	-0.465081	0.586	0.625	1	PSC_NI	TDO2
0.343796	0.412961	0.494	0.25	1	PSC_I	PLIN3
0.344102	0.596737	0.575	0.375	1	PSC_I	EPSTI1
0.344122	-0.474797	0.172	0.375	1	PSC_NI	LINC02001
0.344155	-0.38703	0.092	0.125	1	PSC_NI	CFAP44
0.344354	0.415422	0.264	0.125	1	PSC_I	SH3BP5
0.344555	-0.777401	0.299	0.5	1	PSC_NI	PLAGL1
0.345005	0.349691	0.287	0.125	1	PSC_I	JAGN1
0.345038	-0.523281	0.034	0.125	1	PSC_NI	CLN3
0.345095	0.338229	0.276	0.125	1	PSC_I	MAP7D3
0.345271	0.349473	0.356	0.125	1	PSC_I	KLHL24
0.345407	-0.439369	0.149	0.25	1	PSC_NI	SEMA4D
0.345747	0.552541	0.609	0.375	1	PSC_I	YWHAH
0.345831	1.40455	0.471	0.25	1	PSC_I	CCL2
0.345863	0.502784	0.356	0.125	1	PSC_I	HES4
0.34596	0.347806	0.356	0.125	1	PSC_I	SRFBP1
0.346854	0.3574	0.241	0.125	1	PSC_I	RASA2
0.346918	-0.507652	0.253	0.5	1	PSC_NI	ADAMTS1
0.346944	-0.502227	0.207	0.25	1	PSC_NI	ARHGEF11
0.34779	0.306155	0.253	0.125	1	PSC_I	SH3PXD2B
0.347885	0.35028	0.356	0.125	1	PSC_I	MMADHC
0.348629	0.363147	0.264	0.125	1	PSC_I	UBA6
0.348827	-0.402418	0.31	0.375	1	PSC_NI	DYRK2
0.34929	0.250035	0.356	0.125	1	PSC_I	SNX13
0.349557	0.273794	0.736	0.5	1	PSC_I	DST
0.3501	0.38446	0.31	0.125	1	PSC_I	MMP9
0.3502	-0.42928	0.184	0.25	1	PSC_NI	SLC35D1
0.350618	0.588917	0.92	0.75	1	PSC_I	RPS5
0.351012	0.333079	0.356	0.125	1	PSC_I	NDUFS4
0.351883	0.343523	0.747	0.5	1	PSC_I	SRSF9
0.352325	-0.622682	0.23	0.25	1	PSC_NI	SAMD9
0.352836	-0.450188	0.241	0.25	1	PSC_NI	ACTL6A
0.352867	-0.288898	0.943	1	1	PSC_NI	RPL38
0.353034	0.302503	0.287	0.125	1	PSC_I	SNX27
0.353328	-0.538239	0.287	0.375	1	PSC_NI	SPOP
0.353384	0.289325	0.264	0.125	1	PSC_I	ARMCX6
0.353619	-0.408364	0.356	0.375	1	PSC_NI	RSU1
0.353624	-0.292312	0.138	0.125	1	PSC_NI	TMEM51
0.353914	-0.545737	0.552	0.5	1	PSC_NI	RNMT
0.35467	0.267086	0.621	0.375	1	PSC_I	RUNX1T1
0.354793	0.369314	0.345	0.125	1	PSC_I	TNIP1
0.355265	-0.617086	0.184	0.375	1	PSC_NI	OTULIN
0.355423	-0.622433	0.034	0.125	1	PSC_NI	MOB3C
0.355563	0.304107	0.356	0.125	1	PSC_I	STIP1
0.355882	0.28253	0.356	0.125	1	PSC_I	SUMO3
0.355941	-0.385112	0.287	0.375	1	PSC_NI	SPG11
0.356485	-0.420652	0.264	0.25	1	PSC_NI	PRKCA
0.356521	0.267741	0.299	0.125	1	PSC_I	C2orf76
0.356647	0.286913	0.356	0.125	1	PSC_I	PICALM
0.356654	-0.495125	0.184	0.25	1	PSC_NI	BMP7
0.356997	-0.580705	0.471	0.5	1	PSC_NI	HGF
0.357178	0.444117	0.839	0.625	1	PSC_I	TUBA1A
0.357184	0.358505	0.253	0.125	1	PSC_I	MAX
0.357204	0.282094	0.356	0.125	1	PSC_I	BROX
0.357287	0.352879	0.299	0.125	1	PSC_I	FAM49B
0.357351	-0.26842	0.632	0.5	1	PSC_NI	CMTM6
0.357421	-0.305481	0.759	0.625	1	PSC_NI	COMMD6
0.357597	-0.392441	0.184	0.25	1	PSC_NI	SLC20A2
0.35795	0.362155	0.299	0.125	1	PSC_I	TMEM134
0.358463	-0.542591	0.276	0.5	1	PSC_NI	IDI1
0.358509	0.28432	0.264	0.125	1	PSC_I	FMC1
0.358548	0.341314	0.287	0.125	1	PSC_I	OTUD5
0.358851	0.398926	0.299	0.125	1	PSC_I	AFF1
0.358936	-0.731012	0.23	0.25	1	PSC_NI	KLHL42
0.35929	-0.279991	0.264	0.25	1	PSC_NI	CASC15
0.359465	-0.466637	0.851	0.875	1	PSC_NI	FKBP1A
0.359484	-0.464359	0.184	0.375	1	PSC_NI	IFI44
0.359649	0.373325	0.345	0.125	1	PSC_I	DPM1
0.359936	-0.276115	0.402	0.375	1	PSC_NI	TNS2
0.360133	0.291143	0.356	0.125	1	PSC_I	ATXN10
0.360216	-0.595181	0.08	0.25	1	PSC_NI	MT1H
0.36096	0.297811	0.356	0.125	1	PSC_I	SPIN1
0.360977	0.39799	0.494	0.25	1	PSC_I	ATG101
0.361052	-0.802699	0.253	0.375	1	PSC_NI	BAG2
0.361575	0.293602	0.287	0.125	1	PSC_I	ZNF511
0.36192	-0.711094	0.414	0.5	1	PSC_NI	ATF7IP
0.361964	-0.369404	0.391	0.375	1	PSC_NI	LGALS4
0.362045	0.283938	0.276	0.125	1	PSC_I	MIGA1
0.362669	0.346072	0.506	0.25	1	PSC_I	UBE2N
0.362799	-0.551682	0.161	0.25	1	PSC_NI	NAPRT
0.36281	0.308148	0.632	0.375	1	PSC_I	MAP1LC3B
0.362856	0.856679	0.494	0.25	1	PSC_I	PHLDA2
0.363174	0.340269	0.356	0.125	1	PSC_I	AP3B1
0.363254	-0.407136	0.276	0.375	1	PSC_NI	MOCS2
0.363416	0.451855	0.322	0.125	1	PSC_I	LONP2
0.363442	0.450273	0.483	0.25	1	PSC_I	UPF3A
0.363631	0.329111	0.299	0.125	1	PSC_I	ARID2
0.363839	0.263789	0.253	0.125	1	PSC_I	ZMYND8
0.363892	-0.38865	0.69	0.5	1	PSC_NI	RHEB
0.364066	0.322627	0.253	0.125	1	PSC_I	YIPF6
0.364111	-0.505497	0.31	0.375	1	PSC_NI	CNOT6L
0.364159	0.268219	0.356	0.125	1	PSC_I	RCC2
0.364206	-0.368177	0.218	0.25	1	PSC_NI	VPS37A
0.364286	0.375666	0.356	0.125	1	PSC_I	COPZ2
0.364994	0.401447	0.356	0.125	1	PSC_I	PLOD1
0.365036	-0.585321	0.264	0.25	1	PSC_NI	IQGAP2
0.36512	0.291718	0.276	0.125	1	PSC_I	DBN1
0.365457	0.315169	0.356	0.125	1	PSC_I	H6PD
0.365497	0.339412	0.345	0.125	1	PSC_I	BORCS7
0.365498	-0.29045	0.276	0.25	1	PSC_NI	NEO1
0.365717	-0.471884	0.115	0.25	1	PSC_NI	S100A14
0.365767	0.369118	0.506	0.25	1	PSC_I	PYCARD
0.366014	-0.347083	0.31	0.25	1	PSC_NI	MTF2
0.366082	0.390889	0.356	0.125	1	PSC_I	TRIM38
0.366115	0.345743	0.356	0.125	1	PSC_I	IMPAD1
0.366171	-0.493754	0.126	0.25	1	PSC_NI	UTP4
0.366211	0.309906	0.356	0.125	1	PSC_I	ABRACL
0.366403	0.296378	0.356	0.125	1	PSC_I	FRYL
0.36689	0.334253	0.195	0.125	1	PSC_I	PGF
0.367046	0.52551	0.333	0.125	1	PSC_I	COL5A3
0.367119	0.349591	0.345	0.125	1	PSC_I	SNX5
0.367162	0.508858	0.471	0.25	1	PSC_I	MBTPS1
0.367604	0.272939	0.264	0.125	1	PSC_I	RNF216
0.368244	0.388516	0.506	0.25	1	PSC_I	IFI6
0.368797	-0.516814	0.103	0.25	1	PSC_NI	MORC4
0.369186	-0.516289	0.034	0.125	1	PSC_NI	NOD1
0.36933	0.338247	0.299	0.125	1	PSC_I	ITFG1
0.369378	0.359637	0.506	0.25	1	PSC_I	ZNF644
0.369711	-0.4926	0.299	0.375	1	PSC_NI	FDFT1
0.369971	0.330176	0.264	0.125	1	PSC_I	UBE4A
0.370372	0.365175	0.264	0.125	1	PSC_I	GPC1
0.370854	0.331879	0.276	0.125	1	PSC_I	CDC25B
0.371147	0.493816	0.287	0.125	1	PSC_I	FBLN5
0.371589	-0.484485	0.368	0.5	1	PSC_NI	XIAP
0.371786	0.29937	0.253	0.125	1	PSC_I	SMAD3
0.37219	0.432615	0.333	0.25	1	PSC_I	NREP
0.372544	0.45485	0.414	0.25	1	PSC_I	CD276
0.372566	0.358173	0.345	0.125	1	PSC_I	RAB11B
0.372583	0.356321	0.287	0.125	1	PSC_I	USP48
0.372651	0.288835	0.264	0.125	1	PSC_I	FAM136A
0.373821	0.379548	0.632	0.375	1	PSC_I	COX7A2L
0.373911	0.685725	0.632	0.5	1	PSC_I	CCDC80
0.374101	0.33493	0.276	0.125	1	PSC_I	TMEM9
0.374183	-0.457003	0.046	0.125	1	PSC_NI	AC016596.1
0.374614	-0.371111	0.379	0.375	1	PSC_NI	FAT1
0.374704	-0.323734	0.598	0.5	1	PSC_NI	MRPL20
0.374821	0.303372	0.253	0.125	1	PSC_I	PARP8
0.375445	0.290787	0.287	0.125	1	PSC_I	EXOSC8
0.375467	-0.253776	0.356	0.25	1	PSC_NI	ZRANB1
0.375804	0.325367	0.253	0.125	1	PSC_I	AGFG1
0.377411	0.699203	1	1	1	PSC_I	FTH1
0.377547	-0.532008	0.172	0.25	1	PSC_NI	ORC2
0.377816	0.335262	0.345	0.125	1	PSC_I	POLK
0.377848	-0.408566	0.264	0.25	1	PSC_NI	ELP6
0.378119	0.290458	0.276	0.125	1	PSC_I	PKN1
0.378192	-0.452976	0.862	0.875	1	PSC_NI	N4BP2L2
0.378303	0.489979	0.621	0.375	1	PSC_I	DYNC1H1
0.378575	0.292651	0.276	0.125	1	PSC_I	PEX13
0.378657	0.253374	0.23	0.125	1	PSC_I	RNF168
0.380104	0.313836	0.276	0.125	1	PSC_I	ATXN3
0.380283	-0.260242	0.77	0.75	1	PSC_NI	SSR2
0.38059	0.385778	0.333	0.125	1	PSC_I	AP2A1
0.381157	-0.408664	0.92	0.875	1	PSC_NI	GNAS
0.381787	-0.251566	0.299	0.25	1	PSC_NI	CLK4
0.3818	0.371637	0.736	0.5	1	PSC_I	GADD45GIP1
0.3821	-0.418497	0.069	0.125	1	PSC_NI	MRM3
0.382272	0.498472	0.839	0.625	1	PSC_I	APOE
0.382689	-0.499851	0.046	0.125	1	PSC_NI	AC009948.3
0.382802	-0.428317	0.977	1	1	PSC_NI	RPS27
0.382851	0.335571	0.345	0.125	1	PSC_I	CD2AP
0.383725	0.335529	0.494	0.25	1	PSC_I	DNAJB4
0.383787	-0.422013	0.253	0.25	1	PSC_NI	NR2F6
0.38382	-0.449637	0.126	0.25	1	PSC_NI	LDB1
0.383966	0.340135	0.241	0.125	1	PSC_I	BRMS1
0.383995	0.277618	0.839	0.625	1	PSC_I	SAP18
0.384177	-0.364096	0.966	0.875	1	PSC_NI	HSPA1B
0.38436	0.466654	0.471	0.25	1	PSC_I	PFDN4
0.384575	0.251946	0.345	0.125	1	PSC_I	FBXL5
0.385176	-0.394215	0.184	0.25	1	PSC_NI	DIP2A
0.385512	0.357288	0.287	0.125	1	PSC_I	NAT14
0.385689	0.386705	0.402	0.25	1	PSC_I	CNOT4
0.385719	0.268457	0.218	0.125	1	PSC_I	RPP38
0.385858	0.439288	0.494	0.25	1	PSC_I	LUC7L
0.386251	0.279628	0.253	0.125	1	PSC_I	ZFX
0.386944	-0.499636	0.322	0.25	1	PSC_NI	MGP
0.389028	-0.42025	0.391	0.375	1	PSC_NI	REV3L
0.389058	-0.403001	0.207	0.25	1	PSC_NI	MACO1
0.38946	-0.380937	0.184	0.25	1	PSC_NI	PPP6R2
0.389823	-0.583014	0.115	0.25	1	PSC_NI	BMP5
0.39051	0.274934	0.264	0.125	1	PSC_I	CELF2
0.390513	0.297211	0.264	0.125	1	PSC_I	CHM
0.391098	0.396542	0.54	0.375	1	PSC_I	RTL8C
0.391228	0.367353	0.333	0.125	1	PSC_I	SLC25A46
0.391277	0.476106	0.494	0.25	1	PSC_I	SNAI2
0.39136	-0.280047	0.345	0.25	1	PSC_NI	SLK
0.391379	0.289613	0.345	0.125	1	PSC_I	RAB8B
0.391659	0.533346	0.287	0.125	1	PSC_I	ADGRE2
0.391844	0.25118	0.345	0.125	1	PSC_I	GLTP
0.391879	0.272344	0.345	0.125	1	PSC_I	PSENEN
0.392063	-0.45198	0.161	0.25	1	PSC_NI	ENDOG
0.392103	0.287658	0.345	0.125	1	PSC_I	PAXX
0.392924	0.455836	0.471	0.25	1	PSC_I	MED28
0.393002	-0.277558	0.276	0.25	1	PSC_NI	ZNF518A
0.393079	-0.57677	0.126	0.25	1	PSC_NI	TAMM41
0.393553	-0.418728	0.253	0.25	1	PSC_NI	MUC12
0.39392	0.570945	0.437	0.25	1	PSC_I	NUDT4
0.393948	0.279362	0.345	0.125	1	PSC_I	ATF2
0.394364	0.367155	0.276	0.125	1	PSC_I	RABGGTB
0.394564	0.359562	0.345	0.125	1	PSC_I	FGD6
0.394582	-0.362135	0.253	0.375	1	PSC_NI	EGFR
0.394657	-0.4569	0.092	0.25	1	PSC_NI	C1QTNF4
0.394766	0.327941	0.345	0.125	1	PSC_I	SUZ12
0.394824	0.285875	0.322	0.125	1	PSC_I	NR2F1-AS1
0.395132	-0.436856	0.184	0.375	1	PSC_NI	DNAJC13
0.395477	-0.478203	0.345	0.25	1	PSC_NI	TMEM132A
0.395948	-0.450852	0.333	0.375	1	PSC_NI	FAM208A
0.396853	0.315813	0.345	0.125	1	PSC_I	RAB32
0.396857	0.372002	0.425	0.25	1	PSC_I	RAD23B
0.396899	-0.31869	0.402	0.375	1	PSC_NI	LSM6
0.396964	0.345936	0.345	0.125	1	PSC_I	PLS3
0.397336	0.39514	0.402	0.25	1	PSC_I	BTG3
0.397593	0.364105	0.276	0.125	1	PSC_I	PIK3CA
0.39772	0.310924	0.345	0.125	1	PSC_I	ARMC1
0.3984	-0.495132	0.77	0.625	1	PSC_NI	RHOB
0.399148	0.395033	0.494	0.25	1	PSC_I	KANK2
0.399168	0.380959	0.448	0.25	1	PSC_I	DLGAP4
0.399353	0.391332	0.494	0.25	1	PSC_I	DTWD1
0.399607	-0.661358	0.241	0.25	1	PSC_NI	EHMT1
0.399909	-0.511085	0.448	0.5	1	PSC_NI	RPN2
0.400237	-0.561386	0.195	0.375	1	PSC_NI	SPOCK1
0.400295	-0.452204	0.322	0.25	1	PSC_NI	ATP6AP1
0.400299	-0.463503	0.115	0.25	1	PSC_NI	PLEKHH3
0.400306	0.320495	0.218	0.125	1	PSC_I	SMC6
0.400716	0.348675	0.621	0.375	1	PSC_I	SCAF11
0.401039	-0.392971	0.379	0.5	1	PSC_NI	HERC1
0.401076	-0.557544	0.195	0.375	1	PSC_NI	PYM1
0.401689	-0.299495	0.08	0.25	1	PSC_NI	AL031777.3
0.401752	0.279221	0.276	0.125	1	PSC_I	SPPL3
0.401839	-0.415733	0.138	0.25	1	PSC_NI	TSTD2
0.402012	0.367631	0.483	0.25	1	PSC_I	CTSA
0.402196	0.257918	0.287	0.125	1	PSC_I	ALG3
0.40261	0.331262	0.241	0.125	1	PSC_I	HSD17B4
0.403353	0.441711	0.448	0.25	1	PSC_I	PRR16
0.403514	-0.340262	0.218	0.25	1	PSC_NI	NNT
0.403675	0.261569	0.207	0.125	1	PSC_I	STK11
0.403968	0.325473	0.333	0.125	1	PSC_I	ALDH9A1
0.404348	0.332799	0.264	0.125	1	PSC_I	SMTN
0.404549	-0.474682	0.057	0.125	1	PSC_NI	FBF1
0.404899	-0.403833	0.069	0.125	1	PSC_NI	TP53INP2
0.404971	-0.387703	0.402	0.5	1	PSC_NI	DAZAP1
0.406178	0.292765	0.276	0.125	1	PSC_I	INO80D
0.406209	-0.451169	0.046	0.125	1	PSC_NI	PTPN3
0.406512	-0.313605	0.207	0.375	1	PSC_NI	CDK11A
0.407654	0.30005	0.264	0.125	1	PSC_I	NFIL3
0.407889	0.341009	0.391	0.25	1	PSC_I	GOLT1B
0.408102	0.551385	0.333	0.125	1	PSC_I	SLC5A3
0.408153	0.350881	0.448	0.25	1	PSC_I	SLC39A7
0.408212	0.281522	0.264	0.125	1	PSC_I	BZW2
0.408359	0.475909	0.333	0.125	1	PSC_I	SMNDC1
0.408495	0.553872	0.54	0.375	1	PSC_I	PRMT1
0.40863	0.254564	0.23	0.125	1	PSC_I	MAP7D1
0.408664	-0.479313	0.126	0.25	1	PSC_NI	VPS13D
0.409151	0.347633	0.253	0.125	1	PSC_I	PI4KB
0.409153	-0.25585	0.299	0.25	1	PSC_NI	INTS10
0.409715	-0.515806	0.437	0.375	1	PSC_NI	CCDC102B
0.410051	0.29422	0.253	0.125	1	PSC_I	BACE2
0.410439	0.318063	0.264	0.125	1	PSC_I	EFCAB14
0.410598	-0.264349	0.724	0.625	1	PSC_NI	LIMS1
0.410645	-0.593029	0.517	0.625	1	PSC_NI	LITAF
0.410942	-0.363726	0.552	0.5	1	PSC_NI	YME1L1
0.411536	-0.343059	0.23	0.25	1	PSC_NI	CPSF6
0.411814	0.257009	0.287	0.125	1	PSC_I	MARCH5
0.411863	-0.434101	0.057	0.125	1	PSC_NI	TNXB
0.412373	-0.397812	0.448	0.375	1	PSC_NI	CSGALNACT2
0.412549	0.305113	0.333	0.125	1	PSC_I	UBALD2
0.413151	-0.582842	0.046	0.125	1	PSC_NI	CFTR
0.413508	0.390135	0.264	0.125	1	PSC_I	CDCP1
0.413813	0.394963	0.425	0.25	1	PSC_I	FAM204A
0.413926	0.411648	0.414	0.25	1	PSC_I	CBX6
0.41426	0.327584	0.276	0.125	1	PSC_I	BLCAP
0.415053	-0.367554	0.483	0.5	1	PSC_NI	MRPL32
0.415101	0.374793	0.414	0.25	1	PSC_I	VEZT
0.415484	-0.353396	0.207	0.25	1	PSC_NI	MGLL
0.415516	0.35074	0.264	0.125	1	PSC_I	UBQLN1
0.415633	-0.310982	0.115	0.125	1	PSC_NI	TK2
0.415739	0.385137	0.31	0.125	1	PSC_I	GBP3
0.415948	-0.271081	0.345	0.25	1	PSC_NI	PRPS2
0.416127	0.258665	0.471	0.25	1	PSC_I	PRDM1
0.416373	0.329298	0.356	0.25	1	PSC_I	RIPOR3
0.416791	0.297802	0.23	0.125	1	PSC_I	ARNT
0.416823	0.297217	0.253	0.125	1	PSC_I	FAM192A
0.417053	0.527505	0.586	0.375	1	PSC_I	MARCKSL1
0.4175	-0.440235	0.299	0.375	1	PSC_NI	FDCSP
0.417546	0.327704	0.402	0.25	1	PSC_I	BDH2
0.417774	0.881217	0.425	0.25	1	PSC_I	CFD
0.417894	0.328796	0.241	0.125	1	PSC_I	ARHGAP10
0.418281	0.268689	0.828	0.625	1	PSC_I	SLC25A3
0.418351	0.376887	0.471	0.25	1	PSC_I	MXD4
0.419282	0.276227	0.253	0.125	1	PSC_I	TAF1B
0.419296	0.26458	0.161	0.125	1	PSC_I	DUSP5
0.420103	-0.454555	0.322	0.375	1	PSC_NI	PRKAA1
0.420233	-0.569169	0.092	0.25	1	PSC_NI	EXTL3
0.420416	0.390397	0.333	0.125	1	PSC_I	PGM3
0.420709	-0.29275	0.333	0.25	1	PSC_NI	VPS4B
0.420916	0.479503	0.897	0.75	1	PSC_I	SUMO2
0.420951	-0.495661	0.287	0.375	1	PSC_NI	VWA5A
0.420953	-0.27821	0.552	0.375	1	PSC_NI	SREK1
0.421107	-0.405264	0.172	0.25	1	PSC_NI	GRWD1
0.421219	0.400216	0.437	0.25	1	PSC_I	IER3IP1
0.421255	0.345569	0.391	0.25	1	PSC_I	MYO1C
0.421638	-0.484751	0.103	0.25	1	PSC_NI	TMEM175
0.421859	0.305688	0.287	0.125	1	PSC_I	UROD
0.421911	0.253942	0.23	0.125	1	PSC_I	TNFRSF10B
0.422538	-0.321687	0.092	0.25	1	PSC_NI	AL355075.4
0.422756	0.697923	0.241	0.125	1	PSC_I	ANGPTL4
0.422843	0.357526	0.299	0.125	1	PSC_I	CDC40
0.422951	0.361724	0.31	0.125	1	PSC_I	ATP2B1-AS1
0.423383	0.266191	0.333	0.125	1	PSC_I	UBE2G1
0.423702	-0.425928	0.057	0.125	1	PSC_NI	P2RY14
0.423961	-0.287364	0.379	0.375	1	PSC_NI	PLCG2
0.424229	0.287073	0.253	0.125	1	PSC_I	STT3A
0.424231	-0.42713	0.149	0.25	1	PSC_NI	CSAD
0.424675	0.429749	0.31	0.125	1	PSC_I	UVSSA
0.424828	0.26555	0.333	0.125	1	PSC_I	RPAIN
0.425733	0.349328	0.471	0.25	1	PSC_I	SNF8
0.425793	0.349117	0.437	0.25	1	PSC_I	ZNF593
0.426194	0.351613	0.414	0.25	1	PSC_I	MAZ
0.426263	0.319552	0.333	0.125	1	PSC_I	WBP4
0.426411	0.273322	0.287	0.125	1	PSC_I	HK1
0.426434	0.261055	0.333	0.125	1	PSC_I	ARFRP1
0.426593	0.263664	0.184	0.125	1	PSC_I	TMEM260
0.426869	0.439451	0.414	0.25	1	PSC_I	EIF4G3
0.427406	0.345009	0.253	0.125	1	PSC_I	PLA2R1
0.427625	-0.519182	0.253	0.375	1	PSC_NI	PNKP
0.428527	0.421508	0.322	0.125	1	PSC_I	ALDH2
0.428532	-0.407074	0.368	0.375	1	PSC_NI	SPTLC1
0.428574	-0.294286	0.264	0.375	1	PSC_NI	CCDC84
0.429184	0.298028	0.253	0.125	1	PSC_I	CASD1
0.429393	-0.432267	0.057	0.125	1	PSC_NI	ZNF383
0.429833	-0.427281	0.172	0.25	1	PSC_NI	BTN2A1
0.430066	-0.66642	0.264	0.375	1	PSC_NI	SACM1L
0.430318	0.49225	0.276	0.125	1	PSC_I	DTD1
0.430766	0.302522	0.287	0.125	1	PSC_I	RPS6KB1
0.431034	0.426574	0.31	0.125	1	PSC_I	SDCCAG8
0.431341	0.339025	0.483	0.25	1	PSC_I	UNC50
0.431364	0.253169	0.264	0.125	1	PSC_I	SUPT6H
0.431373	0.287726	0.333	0.125	1	PSC_I	ATN1
0.43163	0.41822	0.471	0.25	1	PSC_I	RHOQ
0.432693	0.300551	0.264	0.125	1	PSC_I	PMPCA
0.432731	0.412838	0.483	0.25	1	PSC_I	NIFK
0.432765	0.263384	0.207	0.125	1	PSC_I	KPNA2
0.432917	0.538381	0.977	0.875	1	PSC_I	FOSB
0.433118	-0.358079	0.264	0.25	1	PSC_NI	RNF144A
0.433406	-0.410258	0.356	0.375	1	PSC_NI	FYTTD1
0.43365	0.519869	0.575	0.375	1	PSC_I	RBM17
0.43394	-0.404356	0.92	1	1	PSC_NI	MYL12B
0.433991	-0.303583	0.276	0.25	1	PSC_NI	PQBP1
0.434118	0.255631	0.253	0.125	1	PSC_I	TEAD2
0.434219	-0.451558	0.103	0.25	1	PSC_NI	CLCA4
0.434752	0.25296	0.23	0.125	1	PSC_I	RAB5B
0.434783	0.287206	0.483	0.25	1	PSC_I	USP47
0.434792	0.817064	0.552	0.375	1	PSC_I	COL14A1
0.434838	-0.425328	0.092	0.25	1	PSC_NI	HIST2H2BE
0.434943	0.28101	0.253	0.125	1	PSC_I	SAFB2
0.435315	0.288391	0.218	0.125	1	PSC_I	NMI
0.435626	-0.264294	0.08	0.125	1	PSC_NI	EID2B
0.435643	0.549795	1	1	1	PSC_I	COL6A2
0.435939	-0.33368	0.115	0.25	1	PSC_NI	RCL1
0.436292	-0.343162	0.264	0.25	1	PSC_NI	AC245014.3
0.436749	-0.326788	0.299	0.25	1	PSC_NI	TSNAX
0.436778	-0.563659	0.115	0.25	1	PSC_NI	COL23A1
0.436901	0.353025	0.218	0.125	1	PSC_I	AL078639.1
0.437024	-0.306829	0.345	0.375	1	PSC_NI	MRPS33
0.43715	0.348778	0.437	0.25	1	PSC_I	EPS15
0.437719	-0.512397	0.448	0.375	1	PSC_NI	ADGRL2
0.43874	-0.499809	0.034	0.125	1	PSC_NI	FCER1G
0.439403	-0.401161	0.276	0.5	1	PSC_NI	FIP1L1
0.43993	0.423097	0.816	0.625	1	PSC_I	IRF1
0.440466	0.252895	0.264	0.125	1	PSC_I	TATDN1
0.440472	0.293223	0.724	0.5	1	PSC_I	PRDX2
0.441384	0.356098	0.322	0.125	1	PSC_I	LRRC59
0.441433	0.565759	0.471	0.25	1	PSC_I	ACSL4
0.441701	0.345932	0.471	0.25	1	PSC_I	CHD3
0.441835	1.01408	0.034	0.125	1	PSC_I	SAA1
0.441838	0.309002	0.437	0.25	1	PSC_I	ACO1
0.442455	-0.426546	0.241	0.25	1	PSC_NI	STARD7
0.44262	-0.531158	0.161	0.25	1	PSC_NI	FAM76A
0.442814	0.590858	0.609	0.375	1	PSC_I	RARRES3
0.442989	0.380943	0.713	0.5	1	PSC_I	MRC2
0.443334	0.25591	0.253	0.125	1	PSC_I	RPA2
0.443354	0.336312	0.402	0.25	1	PSC_I	CDIPT
0.443481	-0.475868	0.103	0.25	1	PSC_NI	AC027031.2
0.44406	0.293068	0.322	0.125	1	PSC_I	CARD19
0.444157	-0.43151	0.172	0.25	1	PSC_NI	FBXL17
0.444174	0.257909	0.23	0.125	1	PSC_I	RBL2
0.444292	-0.364487	0.517	0.375	1	PSC_NI	ROCK1
0.444785	-0.358268	0.207	0.25	1	PSC_NI	DCUN1D4
0.444999	0.347512	0.31	0.125	1	PSC_I	POLR2B
0.445074	-0.321764	0.241	0.25	1	PSC_NI	COMMD10
0.445387	0.289063	0.241	0.125	1	PSC_I	AP1G1
0.446344	-0.307972	0.046	0.125	1	PSC_NI	MYO15B
0.446908	0.381455	0.322	0.125	1	PSC_I	PKD2
0.446936	0.327144	0.253	0.125	1	PSC_I	SNCAIP
0.447408	0.293982	0.391	0.375	1	PSC_I	RNASEH2B
0.447459	0.374661	0.23	0.125	1	PSC_I	TRIQK
0.448338	0.306766	0.322	0.125	1	PSC_I	TIMM10
0.448609	0.460069	0.471	0.25	1	PSC_I	SUCLG1
0.449024	0.385939	0.471	0.25	1	PSC_I	RBM5
0.449123	0.30466	0.218	0.125	1	PSC_I	RIC8A
0.449255	-0.429017	0.241	0.25	1	PSC_NI	ZNF33A
0.450197	0.280888	0.322	0.125	1	PSC_I	NELFCD
0.45025	0.303523	0.253	0.125	1	PSC_I	PCGF3
0.450547	-0.564494	0.103	0.25	1	PSC_NI	SPINDOC
0.451385	0.435597	0.287	0.125	1	PSC_I	ARMCX1
0.452105	-0.368203	0.391	0.5	1	PSC_NI	HDDC2
0.452367	0.269287	0.253	0.125	1	PSC_I	SLC38A6
0.452374	0.281184	0.322	0.125	1	PSC_I	FUT8
0.452814	0.263531	0.552	0.375	1	PSC_I	BTG2
0.45299	0.321212	0.391	0.25	1	PSC_I	EBLN3P
0.453004	0.356284	0.299	0.125	1	PSC_I	CREB1
0.453192	-0.329902	0.184	0.25	1	PSC_NI	CDKN2AIP
0.453391	0.27821	0.816	0.625	1	PSC_I	FSTL1
0.454164	0.258228	0.253	0.125	1	PSC_I	DUSP11
0.454385	0.318812	0.241	0.125	1	PSC_I	TET2
0.454639	-0.511115	0.253	0.375	1	PSC_NI	ME2
0.455023	0.357981	0.23	0.125	1	PSC_I	PBX3
0.455164	0.358837	0.253	0.125	1	PSC_I	HEG1
0.455244	-0.269073	0.333	0.25	1	PSC_NI	ZNF22
0.455333	-0.339133	0.299	0.25	1	PSC_NI	CCDC130
0.45542	0.298965	0.264	0.125	1	PSC_I	WAPL
0.455563	-0.354109	0.287	0.25	1	PSC_NI	MRPL16
0.455712	-0.257996	0.391	0.375	1	PSC_NI	JPX
0.455947	0.357999	0.414	0.25	1	PSC_I	CAMK2N1
0.456129	0.291738	0.195	0.125	1	PSC_I	IL3RA
0.456169	-0.509665	0.552	0.625	1	PSC_NI	IL32
0.456477	0.281124	0.471	0.25	1	PSC_I	MED10
0.456515	-0.483502	0.414	0.625	1	PSC_NI	AHI1
0.456994	0.312701	0.322	0.125	1	PSC_I	PRRC1
0.458033	0.36479	0.402	0.25	1	PSC_I	GRB2
0.458078	0.335378	0.414	0.25	1	PSC_I	ISOC2
0.458579	-0.381535	0.356	0.375	1	PSC_NI	ELK3
0.458624	0.343826	0.253	0.125	1	PSC_I	PCDH7
0.458718	0.297009	0.31	0.125	1	PSC_I	UVRAG
0.459041	-0.373751	0.115	0.25	1	PSC_NI	CLEC2D
0.459186	0.260175	0.322	0.125	1	PSC_I	NIPSNAP2
0.460198	-0.279893	1	1	1	PSC_NI	MT-CO3
0.460422	-1.00943	0.655	0.625	1	PSC_NI	PLAU
0.460493	0.938684	0.563	0.375	1	PSC_I	ADM
0.460626	-0.380482	0.184	0.25	1	PSC_NI	CARM1
0.461201	0.327367	0.322	0.125	1	PSC_I	TRNT1
0.461273	-0.520869	0.333	0.375	1	PSC_NI	DSEL
0.46156	0.449373	0.713	0.5	1	PSC_I	IFI27
0.461585	0.501654	0.575	0.375	1	PSC_I	STAT2
0.461713	0.259949	0.23	0.125	1	PSC_I	ZNF330
0.461751	-0.28205	0.356	0.375	1	PSC_NI	DDX39B
0.462204	0.35021	0.322	0.125	1	PSC_I	DCAF7
0.46257	-0.436153	0.241	0.375	1	PSC_NI	NAA15
0.462615	0.251792	0.322	0.125	1	PSC_I	UBE2J2
0.462725	0.264151	0.207	0.125	1	PSC_I	SLC30A1
0.462871	0.272293	0.322	0.125	1	PSC_I	SMG7
0.46389	0.28597	0.241	0.125	1	PSC_I	RAP2B
0.463938	0.272863	0.322	0.125	1	PSC_I	SEPT8
0.464127	0.278725	0.322	0.125	1	PSC_I	ZDHHC17
0.464193	-0.3289	0.862	0.75	1	PSC_NI	VCAN
0.464928	0.28774	0.322	0.125	1	PSC_I	TNIP2
0.465007	0.300138	0.471	0.25	1	PSC_I	PYURF
0.465704	-0.297417	0.276	0.25	1	PSC_NI	DYNC2H1
0.465903	0.275691	0.322	0.125	1	PSC_I	TMED5
0.465914	0.271818	0.184	0.125	1	PSC_I	TMPO
0.466551	-0.554907	0.115	0.25	1	PSC_NI	TRPM4
0.466603	0.391864	0.184	0.125	1	PSC_I	CXCR4
0.467043	0.472067	0.46	0.25	1	PSC_I	TKT
0.46735	0.270378	0.207	0.125	1	PSC_I	TMEM168
0.467786	0.328265	0.31	0.125	1	PSC_I	GABRE
0.468065	0.773207	0.471	0.25	1	PSC_I	SERPINE1
0.468075	0.365034	0.402	0.25	1	PSC_I	ZNRD1
0.468086	0.308549	0.23	0.125	1	PSC_I	PDE3B
0.468692	0.331675	0.391	0.25	1	PSC_I	CKAP4
0.468957	-0.815757	0.034	0.125	1	PSC_NI	GRPEL2
0.469047	-0.508553	0.172	0.25	1	PSC_NI	AP3M2
0.469625	-0.393845	0.828	0.75	1	PSC_NI	NFKBIZ
0.470158	-0.266811	0.08	0.125	1	PSC_NI	CRELD1
0.470503	0.339361	0.31	0.125	1	PSC_I	POLE3
0.470634	-0.311892	0.034	0.125	1	PSC_NI	SMOC2
0.470674	0.250142	0.264	0.125	1	PSC_I	TMUB1
0.470864	-0.424931	0.241	0.25	1	PSC_NI	KMT5A
0.472888	-0.288964	0.264	0.25	1	PSC_NI	UBA1
0.47415	-0.479657	0.195	0.25	1	PSC_NI	SLC35A3
0.474828	-0.660894	0.276	0.25	1	PSC_NI	RNASEK
0.475517	0.643276	0.402	0.25	1	PSC_I	PTPRE
0.47607	-0.539674	0.057	0.125	1	PSC_NI	HPGD
0.476883	1.16449	0.655	0.5	1	PSC_I	CXCL1
0.478017	-0.431858	0.126	0.25	1	PSC_NI	GAB1
0.478205	0.327311	0.575	0.375	1	PSC_I	HDGF
0.478864	-0.408515	0.184	0.25	1	PSC_NI	GTF2H1
0.479084	-0.40238	0.379	0.5	1	PSC_NI	MAFB
0.480295	0.34146	0.632	0.5	1	PSC_I	TMED2
0.480593	0.331345	0.379	0.25	1	PSC_I	UBE2V2
0.482036	0.281393	0.264	0.125	1	PSC_I	CLPTM1
0.482237	-0.258157	0.299	0.25	1	PSC_NI	LTBR
0.482326	0.419365	0.356	0.25	1	PSC_I	A1BG
0.482366	0.253709	0.241	0.125	1	PSC_I	SNAPIN
0.482737	-0.482214	0.195	0.25	1	PSC_NI	TAF1
0.482835	0.308604	0.46	0.25	1	PSC_I	ANTXR2
0.483059	0.322411	0.425	0.25	1	PSC_I	ITGAE
0.483822	0.319832	0.218	0.125	1	PSC_I	MMGT1
0.484323	0.254614	0.253	0.125	1	PSC_I	HAUS1
0.484476	0.277412	0.299	0.125	1	PSC_I	GOLGA8A
0.484636	-0.304402	0.391	0.375	1	PSC_NI	DNAJC2
0.485155	0.322173	0.46	0.25	1	PSC_I	TCAF1
0.48617	-0.34211	0.529	0.5	1	PSC_NI	MRPS34
0.487468	0.422545	0.552	0.375	1	PSC_I	TAF10
0.487645	-0.276597	0.069	0.125	1	PSC_NI	AC011611.4
0.48863	-0.25361	0.414	0.375	1	PSC_NI	BMP4
0.48868	-0.489615	0.931	0.875	1	PSC_NI	CALM2
0.49035	-0.370763	0.287	0.375	1	PSC_NI	BABAM1
0.490691	-0.44823	0.138	0.25	1	PSC_NI	DNM2
0.491555	-0.270712	0.287	0.25	1	PSC_NI	ATF1
0.491728	0.407101	0.31	0.125	1	PSC_I	ARHGAP24
0.492739	0.263231	0.207	0.125	1	PSC_I	MEX3C
0.493014	0.269118	0.184	0.125	1	PSC_I	TTC9C
0.493062	0.406721	0.391	0.25	1	PSC_I	EPM2AIP1
0.493528	-0.380335	0.264	0.375	1	PSC_NI	GON4L
0.49402	-0.526142	0.149	0.25	1	PSC_NI	ABHD2
0.494806	-0.255025	0.08	0.125	1	PSC_NI	CTDP1
0.494951	-0.466557	0.207	0.25	1	PSC_NI	ZNF521
0.495085	-0.309382	0.264	0.25	1	PSC_NI	AC118549.1
0.495104	-0.407085	0.103	0.25	1	PSC_NI	ABCA6
0.49524	-0.691605	0.31	0.375	1	PSC_NI	FBXO11
0.495468	0.345141	0.425	0.25	1	PSC_I	CPNE3
0.495469	-0.46285	0.126	0.25	1	PSC_NI	KIAA0355
0.49623	-0.336721	0.241	0.25	1	PSC_NI	SNX14
0.496341	0.30973	0.414	0.25	1	PSC_I	PPP2R2A
0.496953	0.290737	0.356	0.25	1	PSC_I	CHCHD1
0.496958	0.272466	0.253	0.125	1	PSC_I	OAZ2
0.497054	0.266759	0.23	0.125	1	PSC_I	NRBF2
0.497168	0.264713	0.195	0.125	1	PSC_I	STON1
0.498139	0.279149	0.23	0.125	1	PSC_I	ETHE1
0.498675	-0.418091	0.126	0.25	1	PSC_NI	ZNF335
0.499121	0.321493	0.31	0.125	1	PSC_I	ALAS1
0.499412	0.377644	0.437	0.25	1	PSC_I	TTC17
0.499579	-0.389903	0.253	0.25	1	PSC_NI	PTAR1
0.500577	0.325202	0.31	0.125	1	PSC_I	TES
0.500889	0.256893	0.31	0.125	1	PSC_I	USF2
0.5012	0.282235	0.333	0.25	1	PSC_I	MFAP1
0.501303	-0.374542	0.322	0.5	1	PSC_NI	STX16
0.501316	-0.476453	0.253	0.375	1	PSC_NI	ITGA8
0.501409	0.262166	0.218	0.125	1	PSC_I	MX2
0.501692	0.266484	0.31	0.125	1	PSC_I	CLN5
0.501755	-0.408349	0.31	0.5	1	PSC_NI	ZFAND3
0.501774	0.404544	0.46	0.25	1	PSC_I	TCF21
0.501889	0.352931	0.276	0.125	1	PSC_I	RBFA
0.502038	-0.364945	0.276	0.375	1	PSC_NI	CHD1
0.502254	0.370399	0.621	0.5	1	PSC_I	YWHAQ
0.502375	0.28908	0.299	0.125	1	PSC_I	PEA15
0.503055	0.250477	0.218	0.125	1	PSC_I	CEP162
0.503177	0.424528	0.402	0.25	1	PSC_I	YPEL2
0.504221	0.292622	0.218	0.125	1	PSC_I	MTA3
0.504643	0.275441	0.23	0.125	1	PSC_I	UTP6
0.504738	-0.373724	0.08	0.125	1	PSC_NI	TMEM200B
0.504994	0.318522	0.23	0.125	1	PSC_I	SYNJ2
0.50554	-0.408719	0.747	0.75	1	PSC_NI	NDUFB10
0.505629	-0.361706	0.437	0.5	1	PSC_NI	MPZL1
0.505776	0.332079	0.368	0.25	1	PSC_I	SMC3
0.506239	-0.474592	0.195	0.25	1	PSC_NI	ATP6V1B2
0.506596	0.291204	0.402	0.25	1	PSC_I	ANKLE2
0.507591	0.354632	0.356	0.25	1	PSC_I	FBL
0.508515	-0.495479	0.253	0.375	1	PSC_NI	SYNGAP1
0.508674	0.423882	0.448	0.25	1	PSC_I	ATP1A1
0.509171	0.316995	0.586	0.375	1	PSC_I	HLA-F
0.509346	-0.53504	0.126	0.25	1	PSC_NI	ZNF507
0.509625	-0.522584	0.103	0.25	1	PSC_NI	SRGN
0.509878	0.255274	0.241	0.125	1	PSC_I	ZFYVE21
0.510088	0.359383	0.241	0.125	1	PSC_I	RETREG2
0.510332	-0.447035	0.115	0.25	1	PSC_NI	ZBTB8A
0.510646	0.37549	0.552	0.375	1	PSC_I	CAMTA1
0.511106	-0.509052	0.241	0.375	1	PSC_NI	C1QTNF1
0.511605	0.282837	0.241	0.125	1	PSC_I	PCYOX1
0.51238	0.544517	0.943	0.875	1	PSC_I	RPL23
0.512633	-0.353098	0.506	0.375	1	PSC_NI	SMAD5
0.513757	0.330292	0.287	0.125	1	PSC_I	EFEMP1
0.514107	0.335916	0.448	0.25	1	PSC_I	SEC24D
0.514313	0.304036	0.586	0.375	1	PSC_I	FOXP1
0.514902	-0.389149	0.31	0.5	1	PSC_NI	NFKB2
0.514977	0.300926	0.23	0.125	1	PSC_I	DAXX
0.515389	0.279477	0.276	0.125	1	PSC_I	ITGB8
0.515557	0.26088	0.218	0.125	1	PSC_I	BTAF1
0.515772	-0.342063	0.276	0.25	1	PSC_NI	PIN1
0.516946	-0.38731	0.161	0.25	1	PSC_NI	VPS8
0.51702	-0.412541	0.126	0.25	1	PSC_NI	APBB2
0.517369	0.274901	0.253	0.125	1	PSC_I	CYB561D2
0.517532	-0.47096	0.379	0.375	1	PSC_NI	MAPK10
0.518271	-0.517947	0.425	0.375	1	PSC_NI	WNK1
0.518717	0.297011	0.448	0.25	1	PSC_I	TPGS1
0.518799	0.366028	0.241	0.125	1	PSC_I	CACNA2D1
0.518941	0.37704	0.23	0.125	1	PSC_I	HMGCS1
0.519121	0.413206	0.264	0.125	1	PSC_I	LYPLA2
0.52002	-0.331767	0.402	0.375	1	PSC_NI	HUWE1
0.520079	0.269251	0.287	0.125	1	PSC_I	PIK3R3
0.520126	-0.266809	0.287	0.25	1	PSC_NI	SNRNP27
0.520364	-0.350855	0.184	0.25	1	PSC_NI	MAST4
0.520589	0.284775	0.425	0.375	1	PSC_I	SMARCA1
0.521347	0.273801	0.299	0.125	1	PSC_I	AEBP2
0.521372	0.286413	0.701	0.5	1	PSC_I	AC007952.4
0.521689	0.27889	0.448	0.25	1	PSC_I	PPFIBP1
0.521813	0.320161	0.368	0.25	1	PSC_I	RAB21
0.521911	0.323762	0.299	0.125	1	PSC_I	OXA1L
0.522331	0.325973	0.563	0.375	1	PSC_I	MTPN
0.522805	-0.398064	0.149	0.25	1	PSC_NI	ING3
0.522963	0.341464	0.299	0.125	1	PSC_I	ATXN2L
0.524175	-0.337828	0.391	0.375	1	PSC_NI	DLC1
0.524298	0.313064	0.299	0.125	1	PSC_I	LAMA2
0.524646	-0.268732	0.379	0.375	1	PSC_NI	ENTPD4
0.524773	0.408572	0.276	0.125	1	PSC_I	FAM213A
0.525053	-0.432575	0.138	0.25	1	PSC_NI	ARHGAP6
0.525663	0.684347	0.552	0.375	1	PSC_I	ICAM1
0.526081	0.307087	0.299	0.125	1	PSC_I	PPP6R3
0.527792	0.346022	0.678	0.5	1	PSC_I	PLAT
0.528198	0.251683	0.218	0.125	1	PSC_I	CDS2
0.529196	0.354176	0.356	0.25	1	PSC_I	REST
0.530031	0.460019	0.575	0.375	1	PSC_I	CTGF
0.530907	-0.254587	0.057	0.125	1	PSC_NI	AC015912.3
0.531589	0.255308	0.379	0.25	1	PSC_I	BUB3
0.531717	0.362019	0.126	0.125	1	PSC_I	APOD
0.533058	-0.373604	0.368	0.375	1	PSC_NI	ELK4
0.533718	-0.479902	0.184	0.25	1	PSC_NI	GLI4
0.5344	0.298024	0.391	0.25	1	PSC_I	STRN3
0.534621	-0.26116	0.368	0.375	1	PSC_NI	LRP10
0.535136	-0.293402	0.379	0.25	1	PSC_NI	MEIS2
0.535648	0.275818	0.207	0.125	1	PSC_I	ENOPH1
0.535697	0.319118	0.299	0.125	1	PSC_I	ANKRD26
0.535821	-0.279846	0.345	0.375	1	PSC_NI	CRELD2
0.53627	0.275135	0.299	0.125	1	PSC_I	CFI
0.536712	-0.435408	0.138	0.25	1	PSC_NI	USPL1
0.537226	-0.435531	0.138	0.25	1	PSC_NI	MPHOSPH9
0.537273	0.292222	0.448	0.25	1	PSC_I	BBX
0.537302	-0.369867	0.253	0.375	1	PSC_NI	NCKAP5L
0.538008	0.277969	0.391	0.25	1	PSC_I	CWC25
0.538103	0.250144	0.299	0.125	1	PSC_I	POR
0.538642	0.254263	0.299	0.125	1	PSC_I	MPST
0.540133	-0.453951	0.207	0.25	1	PSC_NI	PTPN13
0.54061	-0.348781	0.517	0.5	1	PSC_NI	ERLEC1
0.54149	0.256285	0.287	0.125	1	PSC_I	SMAP1
0.542518	-0.43267	0.218	0.25	1	PSC_NI	NPLOC4
0.542612	0.286216	0.333	0.25	1	PSC_I	DNMT1
0.542746	0.413071	0.287	0.125	1	PSC_I	R3HCC1
0.542948	0.504592	1	1	1	PSC_I	IFITM3
0.543002	-0.321291	0.391	0.375	1	PSC_NI	SLC26A2
0.543715	-0.44913	0.943	1	1	PSC_NI	SOD2
0.544081	0.272277	0.241	0.125	1	PSC_I	ZFP91
0.544309	0.312767	0.287	0.125	1	PSC_I	BATF3
0.544536	-0.395025	0.345	0.25	1	PSC_NI	ABL2
0.545358	0.33004	0.414	0.25	1	PSC_I	MRPL55
0.546502	0.265353	0.241	0.125	1	PSC_I	ZDHHC21
0.547655	-0.266613	0.322	0.25	1	PSC_NI	CCSER2
0.547865	-0.390938	0.184	0.25	1	PSC_NI	UBE4B
0.548007	-0.740189	0.805	0.875	1	PSC_NI	RND3
0.54844	0.328347	0.241	0.125	1	PSC_I	HS2ST1
0.549791	0.331418	0.414	0.25	1	PSC_I	NDUFV1
0.549875	0.281777	0.287	0.125	1	PSC_I	SYNRG
0.5501	0.260894	0.379	0.25	1	PSC_I	TMEM87A
0.551952	-0.261684	0.506	0.5	1	PSC_NI	CD82
0.552562	0.253339	0.333	0.25	1	PSC_I	UBXN7
0.553733	-0.297397	0.092	0.125	1	PSC_NI	HLA-DQB1
0.554792	-0.487429	0.172	0.25	1	PSC_NI	CKB
0.556385	0.261199	0.575	0.375	1	PSC_I	FAAP20
0.557315	0.541817	0.494	0.375	1	PSC_I	MDK
0.557534	-0.334593	0.345	0.5	1	PSC_NI	RBP5
0.557592	0.283505	0.368	0.25	1	PSC_I	EBNA1BP2
0.557942	0.503308	0.207	0.125	1	PSC_I	EGFL6
0.558151	0.347339	0.425	0.25	1	PSC_I	NDUFAF8
0.559277	-0.327553	0.333	0.375	1	PSC_NI	ARFGEF1
0.559364	-0.43072	1	1	1	PSC_NI	MT-ND3
0.559565	-0.287705	0.126	0.25	1	PSC_NI	ZNF480
0.55983	-0.257604	0.034	0.125	1	PSC_NI	TMEM108
0.559945	0.34992	0.54	0.375	1	PSC_I	PHF11
0.560266	0.319729	0.437	0.25	1	PSC_I	UBE2R2
0.560466	0.336494	0.31	0.25	1	PSC_I	RGS2
0.561188	-0.377176	0.241	0.375	1	PSC_NI	CHFR
0.56119	0.339018	0.391	0.25	1	PSC_I	GGCT
0.561268	-0.303324	0.23	0.25	1	PSC_NI	TULP3
0.561311	-0.572672	0.31	0.375	1	PSC_NI	SHPRH
0.562297	-0.254517	0.655	0.5	1	PSC_NI	LOXL2
0.563798	0.307167	0.264	0.125	1	PSC_I	SSPN
0.564204	-0.308929	0.333	0.375	1	PSC_NI	TMX1
0.564531	-0.362657	0.264	0.25	1	PSC_NI	EXOC1
0.564876	0.29676	0.425	0.25	1	PSC_I	MVB12A
0.565407	-0.471868	0.184	0.25	1	PSC_NI	ZC3H4
0.565584	-0.368617	0.207	0.375	1	PSC_NI	ALDH1A3
0.56631	0.37102	0.552	0.375	1	PSC_I	FNIP1
0.566452	0.261548	0.345	0.25	1	PSC_I	TENT2
0.566742	0.312878	0.276	0.125	1	PSC_I	CDC42BPA
0.56712	-0.509095	0.138	0.25	1	PSC_NI	ATP1B1
0.567188	-0.352577	0.345	0.5	1	PSC_NI	FXYD3
0.567236	-0.455471	0.195	0.25	1	PSC_NI	MTREX
0.567787	-0.478316	0.218	0.375	1	PSC_NI	RANBP9
0.568457	0.362455	0.69	0.5	1	PSC_I	IGFBP6
0.568813	0.278737	0.276	0.125	1	PSC_I	DNAJB12
0.569183	0.633774	0.506	0.375	1	PSC_I	GYPC
0.569491	0.325823	0.253	0.125	1	PSC_I	GPNMB
0.570014	-0.260824	0.069	0.125	1	PSC_NI	POLR3C
0.57009	0.250121	0.184	0.125	1	PSC_I	ANKRD50
0.571161	0.269915	0.287	0.125	1	PSC_I	IFT43
0.571235	-0.257667	0.264	0.25	1	PSC_NI	TARSL2
0.572068	-0.361462	0.23	0.375	1	PSC_NI	SLFN12
0.575227	-0.418091	0.115	0.25	1	PSC_NI	GNAL
0.575901	-0.382675	0.184	0.25	1	PSC_NI	UIMC1
0.575953	-0.372178	0.207	0.375	1	PSC_NI	FZD7
0.576057	0.28742	0.391	0.25	1	PSC_I	TWF2
0.577267	0.326735	0.437	0.25	1	PSC_I	SQOR
0.577522	-0.310718	0.115	0.25	1	PSC_NI	LCN2
0.577701	-0.373564	0.115	0.25	1	PSC_NI	TAC3
0.578719	0.839257	0.563	0.375	1	PSC_I	CXCL2
0.579104	-0.377803	0.126	0.25	1	PSC_NI	CDC42EP4
0.579323	-0.341967	0.264	0.375	1	PSC_NI	SLC16A1-AS1
0.579922	-0.345649	0.218	0.25	1	PSC_NI	ZNF397
0.580637	-0.268462	0.391	0.375	1	PSC_NI	AKAP11
0.581069	0.434461	0.425	0.25	1	PSC_I	ARL4A
0.581584	0.407124	0.276	0.125	1	PSC_I	SAP30BP
0.583095	-0.316395	0.609	0.625	1	PSC_NI	CD44
0.583535	0.36534	0.414	0.25	1	PSC_I	MBD2
0.583643	-0.488551	0.46	0.5	1	PSC_NI	SRSF1
0.583668	-0.414373	0.149	0.25	1	PSC_NI	EDEM1
0.583975	0.438459	0.241	0.125	1	PSC_I	CA12
0.584076	0.340358	0.368	0.25	1	PSC_I	TM2D3
0.58432	0.266148	0.23	0.125	1	PSC_I	FAM174A
0.584758	-0.361482	0.299	0.375	1	PSC_NI	GLYR1
0.585126	-0.371776	0.161	0.25	1	PSC_NI	STK38
0.585637	0.396038	0.402	0.25	1	PSC_I	TNFAIP6
0.585739	0.276566	0.425	0.25	1	PSC_I	MRPL3
0.586121	0.25084	0.368	0.25	1	PSC_I	CCDC25
0.589249	-0.382524	0.126	0.25	1	PSC_NI	AC060780.1
0.589542	-0.289301	0.414	0.375	1	PSC_NI	ARPC1B
0.5901	-0.365106	0.356	0.5	1	PSC_NI	IL13RA1
0.591537	-0.457279	0.299	0.25	1	PSC_NI	CERS2
0.592371	-0.312386	0.322	0.375	1	PSC_NI	TXNDC9
0.592429	0.258198	0.241	0.125	1	PSC_I	GATAD2A
0.595032	0.252264	0.276	0.125	1	PSC_I	TMEM14A
0.59525	0.427713	0.943	0.875	1	PSC_I	S100A11
0.59534	0.378771	0.276	0.125	1	PSC_I	BACE1
0.596094	0.31358	0.184	0.25	1	PSC_I	AL135925.1
0.598636	0.275857	0.368	0.25	1	PSC_I	ATP6V1C1
0.598746	0.252005	0.264	0.125	1	PSC_I	UQCC3
0.599577	0.254746	0.276	0.125	1	PSC_I	AC100810.1
0.600257	-0.40172	0.161	0.25	1	PSC_NI	PELI1
0.601358	-0.392581	0.31	0.375	1	PSC_NI	PEAK1
0.601937	0.391258	0.391	0.25	1	PSC_I	HSPA4
0.604039	-0.407338	0.138	0.25	1	PSC_NI	SAMD8
0.604186	0.325251	0.356	0.25	1	PSC_I	TRAPPC2B
0.604945	0.307871	0.276	0.125	1	PSC_I	LTBP2
0.607077	0.252163	0.276	0.125	1	PSC_I	PIGX
0.607473	-0.334308	0.195	0.25	1	PSC_NI	UBE2Q1
0.60771	-0.422734	0.379	0.5	1	PSC_NI	MYO9B
0.608438	-0.380554	0.218	0.25	1	PSC_NI	MKNK2
0.609958	0.294604	0.471	0.375	1	PSC_I	DENR
0.610327	0.283394	0.218	0.125	1	PSC_I	YLPM1
0.61034	0.399364	0.264	0.125	1	PSC_I	OARD1
0.611002	0.260756	0.276	0.125	1	PSC_I	RALGDS
0.614163	0.319557	0.368	0.25	1	PSC_I	DNAJA2
0.614208	-0.404188	0.299	0.375	1	PSC_NI	MKRN1
0.614269	0.319575	0.264	0.125	1	PSC_I	COLEC12
0.614331	0.316963	0.264	0.125	1	PSC_I	ISG20
0.61442	0.293251	0.172	0.125	1	PSC_I	ANK2
0.615667	0.256439	0.276	0.125	1	PSC_I	RARS
0.615938	0.355079	0.276	0.125	1	PSC_I	CERK
0.616947	-0.474577	0.161	0.25	1	PSC_NI	CCDC93
0.617488	-0.461928	0.264	0.375	1	PSC_NI	MYC
0.617806	-0.376687	0.586	0.75	1	PSC_NI	F3
0.618458	-0.312542	0.195	0.25	1	PSC_NI	SP110
0.61885	-0.328321	0.08	0.125	1	PSC_NI	ANKAR
0.619547	-0.332769	0.425	0.5	1	PSC_NI	PDLIM3
0.621175	-0.541895	0.483	0.5	1	PSC_NI	MED13
0.621999	0.298867	0.368	0.25	1	PSC_I	HEXB
0.622154	-0.332977	0.195	0.25	1	PSC_NI	CHMP6
0.625155	-0.381672	0.172	0.25	1	PSC_NI	LYSMD2
0.626289	-0.327015	0.276	0.375	1	PSC_NI	IRF9
0.626479	0.308652	0.552	0.375	1	PSC_I	FNBP4
0.630735	0.280924	0.391	0.25	1	PSC_I	MAP3K5
0.632453	0.449483	0.241	0.125	1	PSC_I	PAPPA
0.633288	-0.350324	0.253	0.375	1	PSC_NI	RRP7A
0.635654	0.285043	0.966	1	1	PSC_I	FAU
0.635944	-0.258034	0.586	0.625	1	PSC_NI	HES1
0.636571	-0.426125	0.287	0.375	1	PSC_NI	IGF2R
0.637989	-0.380414	0.23	0.375	1	PSC_NI	POLG2
0.638244	-0.373333	0.23	0.375	1	PSC_NI	SNHG12
0.639621	-0.298104	0.322	0.375	1	PSC_NI	TPGS2
0.639934	-0.270672	0.287	0.375	1	PSC_NI	SKA2
0.640215	0.313336	0.391	0.25	1	PSC_I	FAM177A1
0.640701	-0.339101	0.184	0.25	1	PSC_NI	HIST1H1E
0.640703	0.330251	0.368	0.25	1	PSC_I	EVA1A
0.641088	-0.436992	0.195	0.25	1	PSC_NI	RIOX2
0.643717	0.26607	0.264	0.125	1	PSC_I	KRT18
0.644517	0.255722	0.402	0.25	1	PSC_I	ETFA
0.647254	0.253048	0.264	0.125	1	PSC_I	FAM210B
0.647774	0.273485	0.264	0.125	1	PSC_I	HDAC7
0.647964	-0.297234	0.471	0.5	1	PSC_NI	CASP4
0.648883	0.257054	0.264	0.125	1	PSC_I	OTUD4
0.649048	0.293045	0.402	0.25	1	PSC_I	PSMD1
0.649095	-0.402198	0.575	0.5	1	PSC_NI	SLIRP
0.649383	0.266995	0.276	0.25	1	PSC_I	NECTIN3
0.650133	0.292727	1	1	1	PSC_I	TMSB4X
0.65052	0.479421	0.299	0.25	1	PSC_I	PMAIP1
0.65105	0.326643	0.402	0.25	1	PSC_I	SUGP2
0.651789	0.325297	1	1	1	PSC_I	TPT1
0.654993	-0.415577	0.207	0.25	1	PSC_NI	SLC26A3
0.65736	0.560725	0.828	0.75	1	PSC_I	COL5A2
0.660575	0.257166	0.402	0.25	1	PSC_I	COPS2
0.661739	0.252227	0.414	0.375	1	PSC_I	PBDC1
0.661925	-0.262912	0.241	0.25	1	PSC_NI	PPM1K
0.662921	0.367404	0.977	1	1	PSC_I	HSPA1A
0.664866	0.252336	0.356	0.25	1	PSC_I	TMEM41B
0.666387	0.390437	0.632	0.5	1	PSC_I	NR4A1
0.667836	-0.336735	0.299	0.375	1	PSC_NI	CNPY4
0.670354	-0.36081	0.184	0.25	1	PSC_NI	FAM91A1
0.671807	-0.314376	0.322	0.375	1	PSC_NI	SLAIN2
0.672251	-0.457411	0.253	0.25	1	PSC_NI	PDGFD
0.67521	0.34977	0.402	0.25	1	PSC_I	CTSH
0.675344	-0.307568	0.264	0.25	1	PSC_NI	CCDC91
0.678518	0.261174	0.391	0.25	1	PSC_I	CCT5
0.679082	-0.254628	0.862	0.875	1	PSC_NI	COX6B1
0.679463	0.30401	0.253	0.125	1	PSC_I	ELP2
0.681277	0.293761	0.184	0.125	1	PSC_I	ZNF703
0.682702	0.303892	0.379	0.25	1	PSC_I	TRIM44
0.682937	0.335753	0.644	0.5	1	PSC_I	VKORC1
0.684306	0.309911	0.402	0.25	1	PSC_I	FNDC3A
0.68441	0.286919	0.391	0.25	1	PSC_I	EVL
0.685081	-0.337927	0.356	0.375	1	PSC_NI	PAIP1
0.686514	-0.598929	0.322	0.375	1	PSC_NI	TRIB1
0.686667	-0.284161	0.333	0.375	1	PSC_NI	PTPN2
0.68809	-0.275863	0.23	0.25	1	PSC_NI	CAMK2D
0.688245	-0.387888	0.218	0.25	1	PSC_NI	FAM126B
0.688396	0.291821	0.368	0.25	1	PSC_I	UAP1
0.689489	1.22567	0.954	0.875	1	PSC_I	IGHA1
0.692494	-0.370984	0.161	0.25	1	PSC_NI	GRIPAP1
0.693241	-0.284583	0.172	0.25	1	PSC_NI	DFFA
0.69325	0.377148	0.506	0.375	1	PSC_I	CHD4
0.693989	-0.2884	0.218	0.25	1	PSC_NI	BSDC1
0.69521	-0.328896	0.736	0.75	1	PSC_NI	RBM3
0.696674	0.271933	0.172	0.125	1	PSC_I	METTL16
0.70058	0.411295	0.529	0.375	1	PSC_I	IER5L
0.701458	0.267589	0.241	0.125	1	PSC_I	ADAMTS4
0.702076	-0.358827	0.172	0.25	1	PSC_NI	PRCC
0.702544	-0.291613	0.322	0.375	1	PSC_NI	NFYB
0.704166	0.372683	0.149	0.125	1	PSC_I	SGSH
0.706101	0.269602	0.241	0.125	1	PSC_I	MPHOSPH6
0.706308	-0.303385	0.356	0.375	1	PSC_NI	UBR2
0.70654	-0.334108	0.161	0.25	1	PSC_NI	ATXN7L3
0.706863	0.250495	0.333	0.25	1	PSC_I	COL4A3BP
0.707722	0.323049	0.368	0.25	1	PSC_I	TIPARP
0.709185	-0.308821	0.195	0.25	1	PSC_NI	STK3
0.711759	-0.28993	0.276	0.375	1	PSC_NI	SAMD11
0.713111	-0.360092	0.333	0.375	1	PSC_NI	CPNE8
0.715827	-0.27336	0.586	0.625	1	PSC_NI	RPS19BP1
0.717502	0.281492	0.333	0.25	1	PSC_I	RAMMET
0.71832	-0.317328	0.563	0.5	1	PSC_NI	SLC25A5
0.718628	-0.290437	0.414	0.5	1	PSC_NI	CAND1
0.722515	-0.267286	0.23	0.25	1	PSC_NI	MLH3
0.725833	0.254884	0.31	0.25	1	PSC_I	MAPKAP1
0.727657	-0.257438	0.08	0.125	1	PSC_NI	HIST1H2BG
0.728391	0.266946	0.368	0.25	1	PSC_I	DDIT3
0.729467	-0.315136	0.057	0.125	1	PSC_NI	COL15A1
0.731815	0.26529	0.425	0.375	1	PSC_I	NEMF
0.734376	0.293296	0.218	0.125	1	PSC_I	MITF
0.734587	-0.285945	0.253	0.375	1	PSC_NI	ST8SIA1
0.734738	-0.252309	0.287	0.375	1	PSC_NI	THRA
0.738882	-0.26258	0.23	0.25	1	PSC_NI	ARHGEF2
0.739373	-0.521248	0.793	0.75	1	PSC_NI	ZBTB20
0.740487	0.276009	0.31	0.25	1	PSC_I	TBK1
0.742271	-0.260921	0.402	0.375	1	PSC_NI	SH3D19
0.743805	-0.309683	0.184	0.25	1	PSC_NI	TNPO2
0.743987	-0.303741	0.184	0.25	1	PSC_NI	GAA
0.747978	-0.269317	0.241	0.25	1	PSC_NI	SMARCD2
0.748047	-0.251054	0.195	0.25	1	PSC_NI	MZB1
0.754749	0.275722	0.494	0.375	1	PSC_I	ILK
0.755589	0.2902	0.379	0.25	1	PSC_I	SDC4
0.759715	-0.361441	0.31	0.375	1	PSC_NI	KATNBL1
0.760527	0.367356	0.299	0.25	1	PSC_I	TOB2
0.764301	0.257172	0.356	0.25	1	PSC_I	BRAF
0.764533	0.274039	0.448	0.375	1	PSC_I	ARHGAP21
0.766946	0.386901	0.747	0.625	1	PSC_I	A2M
0.768039	-0.371772	0.207	0.25	1	PSC_NI	RUFY2
0.770155	-0.278997	0.23	0.25	1	PSC_NI	RAB3GAP1
0.772734	-0.288232	0.195	0.25	1	PSC_NI	FBXW7
0.773328	-0.29025	0.195	0.25	1	PSC_NI	ZNF160
0.78055	-0.371022	0.701	0.75	1	PSC_NI	COX8A
0.78416	0.286611	0.356	0.25	1	PSC_I	PDIA5
0.785243	-0.272365	0.23	0.25	1	PSC_NI	THAP7
0.797201	0.274236	0.621	0.5	1	PSC_I	EMP1
0.79793	0.313238	0.31	0.25	1	PSC_I	VAMP3
0.797967	0.469781	0.621	0.5	1	PSC_I	MT1E
0.816063	-0.276772	0.529	0.5	1	PSC_NI	ANP32B
0.817105	0.576045	0.425	0.375	1	PSC_I	CXCL8
0.822439	-0.26135	0.184	0.25	1	PSC_NI	SLC11A2
0.827301	0.650509	0.805	0.75	1	PSC_I	IER3
0.828077	0.365012	0.115	0.125	1	PSC_I	IL13RA2
0.83512	-0.450471	0.483	0.5	1	PSC_NI	PPP2R1A
0.837855	0.295544	1	1	1	PSC_I	IGKC
0.854015	0.8601	0.586	0.5	1	PSC_I	C15orf48
0.864124	3.82547	0.713	0.625	1	PSC_I	IGLC3
0.893514	0.25845	0.287	0.25	1	PSC_I	TPP2
0.898121	0.282656	0.575	0.5	1	PSC_I	REX1BD
0.901107	0.26301	0.184	0.125	1	PSC_I	ESYT1
0.905696	0.419152	0.678	0.625	1	PSC_I	KCNQ1OT1
0.910638	0.285886	0.184	0.125	1	PSC_I	CEMIP
0.923975	0.292664	0.31	0.25	1	PSC_I	CITED2
0.932169	0.27369	0.161	0.125	1	PSC_I	GDF15
0.933081	0.349423	0.299	0.25	1	PSC_I	RASD1
0.946326	0.538687	0.264	0.25	1	PSC_I	RRAD
0.950832	0.279887	0.299	0.25	1	PSC_I	IGHA2
0.955492	0.650106	0.414	0.375	1	PSC_I	MMP1
0.994513	0.56722	0.644	0.625	1	PSC_I	ADAMDEC1
Inflammatory Monocytes
p_val	avg_log2FC	pct.1	pct.2	p_val_adj	state	gene
6.59812e-15	-0.479756	0.986	0.662	2.21288e-10	PSC_NI	HNRNPA2B1
1.07809e-14	-0.52398	0.754	0.353	3.61569e-10	PSC_NI	ATP5MD
1.85641e-13	1.0035	0.812	0.191	6.22603e-09	PSC_I	ATP6V1F
5.37388e-13	0.562466	0.826	0.265	1.80229e-08	PSC_I	GMFG
6.61575e-13	-0.823736	0.768	0.485	2.21879e-08	PSC_NI	NR4A1
1.0859e-12	0.89776	0.899	0.309	3.64189e-08	PSC_I	EFHD2
1.13531e-12	0.849891	0.87	0.294	3.80762e-08	PSC_I	EEF1D
1.41995e-12	-0.263649	0.739	0.353	4.76223e-08	PSC_NI	CYBB
1.60289e-12	-0.654638	0.884	0.588	5.37576e-08	PSC_NI	CALM2
1.92748e-12	0.918686	1	0.529	6.46439e-08	PSC_I	MYL6
2.09824e-12	0.876153	0.913	0.353	7.03709e-08	PSC_I	RACK1
3.04495e-12	0.521185	0.87	0.338	1.02121e-07	PSC_I	PSME2
3.10103e-12	-0.541392	0.899	0.529	1.04002e-07	PSC_NI	ZFAS1
3.74408e-12	0.486523	0.812	0.265	1.25569e-07	PSC_I	SSR4
5.14127e-12	0.742846	0.551	0.059	1.72428e-07	PSC_I	IGHG1
5.67558e-12	0.799732	0.957	0.426	1.90348e-07	PSC_I	RPS3
8.71265e-12	-0.456999	0.783	0.441	2.92205e-07	PSC_NI	GNAS
1.05998e-11	0.474243	0.899	0.368	3.55496e-07	PSC_I	SERP1
1.24531e-11	-0.357016	0.304	0.059	4.17651e-07	PSC_NI	DYRK1A
1.63569e-11	0.442263	0.87	0.382	5.48579e-07	PSC_I	ATP5MC2
2.02196e-11	0.992388	0.942	0.412	6.78125e-07	PSC_I	RPL3
2.20714e-11	0.388941	0.812	0.309	7.40232e-07	PSC_I	TOMM7
2.49905e-11	0.432371	0.493	0.059	8.38132e-07	PSC_I	U2SURP
2.76126e-11	0.859443	0.986	0.515	9.26071e-07	PSC_I	OAZ1
2.8831e-11	0.605956	0.855	0.338	9.66934e-07	PSC_I	GSTP1
2.98203e-11	0.607529	0.957	0.471	1.00011e-06	PSC_I	PFDN5
3.35694e-11	-0.409531	0.884	0.544	1.12585e-06	PSC_NI	HMGB1
3.67718e-11	0.895741	0.797	0.235	1.23325e-06	PSC_I	TSPO
4.13158e-11	0.879452	0.826	0.265	1.38565e-06	PSC_I	UBL5
6.43925e-11	-0.376292	0.884	0.544	2.15959e-06	PSC_NI	RPS21
6.56521e-11	0.277629	0.681	0.191	2.20184e-06	PSC_I	EIF1AX
7.16037e-11	0.563974	0.884	0.382	2.40144e-06	PSC_I	BTF3
8.01032e-11	-0.334319	0.768	0.382	2.6865e-06	PSC_NI	MORF4L1
8.08628e-11	-1.40202	0.884	0.721	2.71198e-06	PSC_NI	MTRNR2L12
9.85118e-11	-0.582902	0.522	0.221	3.30389e-06	PSC_NI	XBP1
1.12295e-10	-0.500133	0.942	0.662	3.76614e-06	PSC_NI	MT-ND4L
1.51859e-10	-1.42414	0.638	0.471	5.09304e-06	PSC_NI	OLR1
1.57591e-10	0.514078	0.754	0.25	5.28529e-06	PSC_I	ATP5F1D
1.59383e-10	0.42949	0.884	0.397	5.34539e-06	PSC_I	TXN
1.72399e-10	0.889269	0.942	0.441	5.78191e-06	PSC_I	TYMP
1.74994e-10	0.68874	0.783	0.265	5.86896e-06	PSC_I	TUBA1B
1.85281e-10	0.686382	0.841	0.309	6.21395e-06	PSC_I	HLA-E
2.10923e-10	0.876073	0.812	0.265	7.07395e-06	PSC_I	UQCRH
2.17056e-10	-1.15918	0.652	0.397	7.27964e-06	PSC_NI	RNF149
2.22228e-10	-0.348138	0.768	0.368	7.4531e-06	PSC_NI	DDX17
2.37496e-10	-0.269523	0.812	0.412	7.96513e-06	PSC_NI	RPL31
2.38083e-10	0.439014	0.87	0.397	7.98482e-06	PSC_I	CHCHD2
2.43294e-10	0.812915	0.725	0.176	8.15958e-06	PSC_I	NDUFS5
2.59377e-10	-0.82027	0.739	0.412	8.69898e-06	PSC_NI	PPP1CB
2.85834e-10	-0.407752	0.71	0.309	9.58629e-06	PSC_NI	FAM49B
2.88451e-10	0.737596	0.478	0.044	9.67407e-06	PSC_I	IGHG3
3.44165e-10	-0.7371	0.826	0.574	1.15426e-05	PSC_NI	SDCBP
3.68327e-10	0.36214	0.899	0.426	1.23529e-05	PSC_I	ARPC2
3.68604e-10	0.28092	0.899	0.441	1.23622e-05	PSC_I	ATP5MG
3.69834e-10	0.462615	0.783	0.265	1.24035e-05	PSC_I	ENY2
3.7602e-10	-0.974518	0.725	0.485	1.2611e-05	PSC_NI	PCBP2
4.04019e-10	0.926814	0.971	0.515	1.355e-05	PSC_I	SH3BGRL3
4.19832e-10	-0.826099	0.783	0.559	1.40803e-05	PSC_NI	ARL5B
4.72071e-10	-0.531164	0.638	0.338	1.58323e-05	PSC_NI	UQCRQ
4.92883e-10	-0.670673	0.725	0.441	1.65303e-05	PSC_NI	MXD1
5.59545e-10	-0.44361	0.696	0.397	1.8766e-05	PSC_NI	IRF2BP2
5.66841e-10	0.854221	0.913	0.412	1.90107e-05	PSC_I	HLA-C
5.78816e-10	0.888172	0.623	0.118	1.94123e-05	PSC_I	EIF3F
5.79328e-10	0.432643	0.681	0.206	1.94295e-05	PSC_I	C4orf3
6.10539e-10	-0.391641	0.638	0.309	2.04762e-05	PSC_NI	N4BP2L2
6.41523e-10	-0.498	0.812	0.471	2.15154e-05	PSC_NI	EIF5
6.44537e-10	-0.523383	0.696	0.382	2.16165e-05	PSC_NI	ETS2
6.55637e-10	-0.837217	0.638	0.426	2.19888e-05	PSC_NI	BZW1
6.78249e-10	0.369418	0.812	0.338	2.27471e-05	PSC_I	SUMO2
6.89396e-10	0.315269	0.681	0.206	2.31209e-05	PSC_I	SF3B5
7.12734e-10	0.594953	0.609	0.147	2.39037e-05	PSC_I	NDUFA12
7.19441e-10	0.562458	0.986	0.574	2.41286e-05	PSC_I	RPL8
7.31427e-10	-0.353977	0.696	0.353	2.45306e-05	PSC_NI	ATP5MPL
7.53991e-10	-0.324532	0.71	0.324	2.52873e-05	PSC_NI	ELF1
9.21442e-10	0.315275	0.783	0.309	3.09033e-05	PSC_I	ATP6V0B
9.32609e-10	0.986563	0.957	0.5	3.12778e-05	PSC_I	RPL29
9.33294e-10	0.485547	0.565	0.103	3.13008e-05	PSC_I	PPP1CA
9.43978e-10	0.336589	0.971	0.574	3.16591e-05	PSC_I	RPL23A
1.07401e-09	-0.642069	0.812	0.5	3.60202e-05	PSC_NI	TRA2B
1.08184e-09	0.277071	0.725	0.25	3.62827e-05	PSC_I	PTGES3
1.10031e-09	-0.481449	0.551	0.235	3.69023e-05	PSC_NI	PURB
1.14568e-09	-0.412794	0.275	0.088	3.84237e-05	PSC_NI	SCLT1
1.22233e-09	0.305233	0.565	0.132	4.09944e-05	PSC_I	TNFRSF14
1.23388e-09	-0.505899	0.609	0.294	4.13819e-05	PSC_NI	POLR2L
1.26239e-09	0.302397	0.797	0.338	4.23379e-05	PSC_I	SEC61B
1.29942e-09	-0.416818	0.623	0.309	4.35799e-05	PSC_NI	DEK
1.35339e-09	-0.31522	0.536	0.191	4.53899e-05	PSC_NI	SMG1
1.40458e-09	0.653576	0.768	0.265	4.7107e-05	PSC_I	GPX4
1.58323e-09	0.731821	0.986	0.574	5.30982e-05	PSC_I	RPS2
1.74011e-09	0.42715	0.754	0.265	5.83598e-05	PSC_I	RBX1
1.76721e-09	0.406221	0.696	0.25	5.92689e-05	PSC_I	GPBP1
1.86646e-09	-0.299013	0.551	0.25	6.25973e-05	PSC_NI	MARCH1
2.05083e-09	-0.645132	0.623	0.382	6.87808e-05	PSC_NI	CD164
2.07683e-09	0.328167	1	0.647	6.96526e-05	PSC_I	RPL12
2.08597e-09	1.17848	0.594	0.103	6.99593e-05	PSC_I	KYNU
2.23765e-09	-1.08305	0.29	0.176	7.50462e-05	PSC_NI	PLCG2
2.38399e-09	-0.309223	0.594	0.265	7.99542e-05	PSC_NI	EIF4A1
2.49622e-09	0.950008	0.928	0.456	8.37182e-05	PSC_I	LGALS1
2.97937e-09	-0.286738	0.304	0.074	9.99221e-05	PSC_NI	VPS37B
3.09945e-09	0.348647	0.667	0.221	0.000103949	PSC_I	NDUFB11
3.12422e-09	0.493151	0.942	0.515	0.00010478	PSC_I	PFN1
3.15655e-09	0.95167	0.986	0.618	0.000105864	PSC_I	RPS14
3.24191e-09	-0.716548	0.783	0.544	0.000108727	PSC_NI	HNRNPH1
3.25625e-09	0.317309	0.783	0.309	0.000109208	PSC_I	ATP6V0E1
3.42194e-09	-0.355948	0.594	0.235	0.000114765	PSC_NI	GLS
3.42587e-09	0.7048	0.957	0.515	0.000114897	PSC_I	RPL7A
3.5042e-09	-0.34575	0.696	0.338	0.000117524	PSC_NI	SRSF2
3.56499e-09	0.66326	0.928	0.471	0.000119563	PSC_I	GAPDH
3.62905e-09	0.38808	0.449	0.059	0.000121711	PSC_I	RPN2
3.65993e-09	0.42412	0.681	0.235	0.000122747	PSC_I	PARK7
3.86146e-09	0.752863	0.986	0.588	0.000129506	PSC_I	RPL11
3.90399e-09	0.465265	0.565	0.132	0.000130932	PSC_I	RAP1A
3.97384e-09	1.15547	0.754	0.235	0.000133275	PSC_I	AP2S1
4.2801e-09	0.330681	0.928	0.515	0.000143546	PSC_I	RPL10A
4.30607e-09	0.360277	0.667	0.191	0.000144417	PSC_I	HLA-DMB
4.5583e-09	-0.259935	0.464	0.132	0.000152876	PSC_NI	NCOA3
4.59183e-09	0.29486	0.725	0.279	0.000154001	PSC_I	IGLC2
4.70074e-09	0.835406	0.783	0.279	0.000157653	PSC_I	COX7A2
4.80924e-09	-0.931481	0.522	0.309	0.000161292	PSC_NI	ARL6IP1
4.91727e-09	-0.428649	0.797	0.485	0.000164915	PSC_NI	RBM39
5.45957e-09	0.857259	1	0.897	0.000183103	PSC_I	TMSB4X
5.78391e-09	0.651803	0.899	0.426	0.000193981	PSC_I	LST1
5.94284e-09	0.686296	0.565	0.103	0.000199311	PSC_I	NDUFB10
6.7604e-09	-0.382711	0.928	0.676	0.00022673	PSC_NI	RPL38
6.76921e-09	0.291217	0.783	0.338	0.000227026	PSC_I	RSRP1
6.81902e-09	0.739153	0.565	0.103	0.000228696	PSC_I	PNP
7.24597e-09	-0.548506	0.652	0.353	0.000243015	PSC_NI	TBCA
7.73507e-09	-0.582266	0.435	0.206	0.000259419	PSC_NI	SPEN
8.27187e-09	0.388758	0.971	0.603	0.000277422	PSC_I	RPL27A
9.26947e-09	0.471804	0.594	0.162	0.000310879	PSC_I	ARL6IP4
9.27053e-09	-0.67664	0.71	0.397	0.000310915	PSC_NI	AMD1
1.00036e-08	-0.442691	0.667	0.412	0.0003355	PSC_NI	PDE4B
1.02876e-08	-0.353648	0.855	0.515	0.000345027	PSC_NI	CCNL1
1.05129e-08	0.420601	0.739	0.265	0.000352581	PSC_I	LAMTOR4
1.05971e-08	0.747693	0.986	0.603	0.000355407	PSC_I	AIF1
1.17957e-08	0.446662	0.783	0.309	0.000395603	PSC_I	AC020656.1
1.19156e-08	0.476789	0.971	0.574	0.000399625	PSC_I	FAU
1.25714e-08	-0.591453	0.565	0.294	0.000421621	PSC_NI	TNFRSF1B
1.33267e-08	0.757676	0.652	0.162	0.00044695	PSC_I	GPSM3
1.37163e-08	1.08756	0.594	0.118	0.000460016	PSC_I	ATP5PO
1.42571e-08	0.27622	0.609	0.191	0.000478156	PSC_I	ATOX1
1.51071e-08	-0.541442	0.768	0.485	0.000506662	PSC_NI	CMTM6
1.53321e-08	0.385227	0.623	0.176	0.000514206	PSC_I	MTPN
1.56582e-08	-1.89311	0.493	0.529	0.000525146	PSC_NI	MT-ATP8
1.64502e-08	0.304575	0.667	0.206	0.000551706	PSC_I	BLOC1S1
1.65797e-08	-0.34455	0.87	0.559	0.00055605	PSC_NI	HSPA8
1.67318e-08	-0.550283	0.507	0.25	0.000561153	PSC_NI	RAB1A
1.71168e-08	-0.325476	0.696	0.368	0.000574065	PSC_NI	CSNK1A1
1.7414e-08	-0.985659	0.522	0.338	0.000584029	PSC_NI	CHD1
1.74844e-08	-0.280602	0.884	0.559	0.000586391	PSC_NI	SRSF3
1.78422e-08	0.891596	0.696	0.206	0.000598391	PSC_I	PSMB3
1.80209e-08	-0.434864	0.826	0.485	0.000604387	PSC_NI	DDX3X
1.81187e-08	0.60909	0.783	0.309	0.000607664	PSC_I	EMP3
1.82252e-08	0.286204	0.797	0.353	0.000611236	PSC_I	SRP14
1.91773e-08	0.753617	0.971	0.574	0.00064317	PSC_I	CYBA
1.96476e-08	0.6677	0.478	0.059	0.000658941	PSC_I	CLTB
2.04287e-08	-0.586713	0.652	0.338	0.000685139	PSC_NI	EIF3A
2.10502e-08	-0.979583	0.899	0.706	0.000705982	PSC_NI	PABPC1
2.17344e-08	-0.953093	0.362	0.235	0.000728927	PSC_NI	EP300
2.20288e-08	0.723634	0.594	0.132	0.000738801	PSC_I	ATP5F1B
2.31541e-08	-0.280665	0.449	0.147	0.000776542	PSC_NI	MAP2K3
2.3416e-08	1.0106	0.942	0.515	0.000785327	PSC_I	HLA-DPA1
2.35601e-08	0.600335	0.884	0.456	0.000790157	PSC_I	S100A10
2.39167e-08	0.444401	0.696	0.221	0.000802118	PSC_I	PKM
2.44472e-08	0.430009	0.58	0.147	0.000819911	PSC_I	SNX6
2.47373e-08	0.262205	0.957	0.588	0.00082964	PSC_I	NACA
2.53739e-08	0.360159	0.464	0.088	0.000850991	PSC_I	MED28
2.64705e-08	-0.623418	0.855	0.632	0.000887766	PSC_NI	NFKBIZ
2.66615e-08	0.675129	0.986	0.618	0.000894174	PSC_I	RPL13A
2.77516e-08	-0.517644	0.203	0.059	0.000930733	PSC_NI	MARK3
2.80332e-08	-0.260008	0.232	0.044	0.000940178	PSC_NI	SLC25A24
2.81112e-08	0.348304	0.797	0.368	0.000942792	PSC_I	PSMA7
2.88102e-08	-0.559582	0.565	0.279	0.000966237	PSC_NI	PAPOLA
2.92968e-08	-0.5836	0.696	0.382	0.000982557	PSC_NI	HMGN2
2.99421e-08	-0.334958	0.449	0.132	0.0010042	PSC_NI	SELENOF
2.99854e-08	-0.291712	0.797	0.441	0.00100565	PSC_NI	PPP1R15B
3.04748e-08	1.11157	0.623	0.147	0.00102206	PSC_I	CLTA
3.14445e-08	0.280863	0.449	0.103	0.00105459	PSC_I	TLN1
3.17293e-08	0.641004	0.565	0.132	0.00106414	PSC_I	SPCS3
3.29627e-08	-0.901931	0.536	0.324	0.0011055	PSC_NI	CCDC88A
3.31199e-08	0.342398	0.493	0.088	0.00111078	PSC_I	PLEKHB2
3.31751e-08	0.55913	0.507	0.088	0.00111263	PSC_I	NAAA
3.31968e-08	0.356956	0.565	0.162	0.00111335	PSC_I	DOK2
3.36093e-08	0.50715	0.957	0.559	0.00112719	PSC_I	TYROBP
3.60054e-08	0.823916	0.739	0.25	0.00120755	PSC_I	ANXA5
3.65248e-08	-0.640231	0.841	0.574	0.00122497	PSC_NI	WSB1
3.74334e-08	-0.753945	0.638	0.397	0.00125544	PSC_NI	SLC38A2
3.76315e-08	1.02346	0.507	0.074	0.00126208	PSC_I	CAPG
3.82708e-08	1.0939	0.594	0.132	0.00128353	PSC_I	CFD
3.9007e-08	0.520785	0.971	0.588	0.00130822	PSC_I	RPS11
3.95069e-08	-0.569372	0.623	0.353	0.00132498	PSC_NI	CSTA
4.07594e-08	0.269765	0.652	0.206	0.00136699	PSC_I	RAB10
4.15017e-08	0.516105	0.696	0.25	0.00139188	PSC_I	CCNI
4.18173e-08	0.691326	1	0.721	0.00140247	PSC_I	RPL28
4.19712e-08	-0.369972	0.667	0.368	0.00140763	PSC_NI	RAN
4.20507e-08	-0.517791	0.348	0.132	0.0014103	PSC_NI	RAB11A
4.20863e-08	0.365512	0.667	0.221	0.00141149	PSC_I	RNASET2
4.21803e-08	0.56772	0.623	0.176	0.00141464	PSC_I	SRSF9
4.25652e-08	-0.303311	0.391	0.132	0.00142755	PSC_NI	ERICH1
4.31493e-08	0.624461	0.565	0.118	0.00144714	PSC_I	CCT8
4.36836e-08	0.744648	1	0.794	0.00146506	PSC_I	RPL13
4.56297e-08	-0.751714	0.609	0.353	0.00153033	PSC_NI	ATP13A3
4.59143e-08	-0.548979	0.812	0.559	0.00153987	PSC_NI	HNRNPC
4.76719e-08	0.305441	0.478	0.088	0.00159882	PSC_I	XRCC6
4.83866e-08	0.494287	0.652	0.221	0.00162279	PSC_I	SPCS1
5.0355e-08	0.808232	0.594	0.132	0.00168881	PSC_I	DYNLT1
5.07622e-08	0.301086	0.855	0.456	0.00170246	PSC_I	NPC2
5.17651e-08	-0.512823	0.58	0.279	0.0017361	PSC_NI	G3BP1
5.18929e-08	-0.699021	0.623	0.338	0.00174038	PSC_NI	CLK1
5.2809e-08	-0.272591	0.565	0.265	0.00177111	PSC_NI	CAPZA1
5.31168e-08	0.365984	0.652	0.235	0.00178143	PSC_I	APRT
5.47128e-08	-0.611777	0.565	0.294	0.00183496	PSC_NI	SNHG8
5.48748e-08	0.300347	0.71	0.279	0.00184039	PSC_I	SLC25A6
5.60911e-08	-0.828481	0.58	0.412	0.00188118	PSC_NI	ARPC1B
5.9196e-08	-0.735248	0.449	0.221	0.00198531	PSC_NI	RPL17
5.97756e-08	-0.3194	0.391	0.132	0.00200475	PSC_NI	NUMB
5.97767e-08	-1.10097	0.768	0.662	0.00200479	PSC_NI	SGK1
6.00708e-08	-0.280435	0.725	0.412	0.00201465	PSC_NI	H2AFY
6.01441e-08	0.837393	0.536	0.103	0.00201711	PSC_I	CTSD
6.06172e-08	0.259518	0.435	0.074	0.00203298	PSC_I	RBM17
6.08105e-08	0.29849	0.971	0.632	0.00203946	PSC_I	RPL22
6.27572e-08	0.261267	0.522	0.132	0.00210475	PSC_I	TFEC
6.28832e-08	-0.512401	0.449	0.206	0.00210898	PSC_NI	CDC42SE1
6.55903e-08	0.357411	0.652	0.221	0.00219977	PSC_I	ATP5F1C
6.83572e-08	0.369851	0.725	0.279	0.00229256	PSC_I	OST4
6.91174e-08	-0.621798	0.594	0.324	0.00231806	PSC_NI	PPP1R10
6.95024e-08	0.254652	0.609	0.191	0.00233097	PSC_I	SNRPD2
7.03456e-08	0.482184	0.783	0.338	0.00235925	PSC_I	EIF3K
7.1474e-08	-1.42912	0.449	0.338	0.0023971	PSC_NI	VEGFA
7.23395e-08	0.354898	0.536	0.132	0.00242612	PSC_I	SSB
7.23467e-08	-0.862497	0.58	0.382	0.00242636	PSC_NI	COX6C
7.35472e-08	0.484911	0.623	0.176	0.00246663	PSC_I	ARF1
7.42315e-08	-0.438505	0.406	0.147	0.00248957	PSC_NI	BTF3L4
7.79787e-08	0.266704	0.87	0.456	0.00261525	PSC_I	HLA-DQB1
8.07088e-08	-0.920885	0.884	0.691	0.00270681	PSC_NI	ZFP36L1
8.34408e-08	0.385813	0.507	0.118	0.00279844	PSC_I	NDFIP1
8.46536e-08	-0.459583	0.217	0.044	0.00283911	PSC_NI	VPS41
8.48882e-08	-0.377362	0.667	0.338	0.00284698	PSC_NI	ANKRD12
8.77574e-08	0.521159	0.594	0.162	0.00294321	PSC_I	BST2
8.87353e-08	0.273915	0.507	0.118	0.002976	PSC_I	PLXDC2
9.09874e-08	0.609602	0.739	0.279	0.00305154	PSC_I	GNAI2
9.17758e-08	0.435169	0.681	0.25	0.00307798	PSC_I	CD68
9.25544e-08	-0.432502	0.797	0.441	0.00310409	PSC_NI	TMA7
9.50237e-08	-0.887987	0.478	0.221	0.0031869	PSC_NI	PRKCB
9.56468e-08	-0.341042	0.841	0.574	0.0032078	PSC_NI	CDC42
1.02299e-07	0.405714	0.667	0.235	0.00343092	PSC_I	HSBP1
1.02333e-07	0.48087	0.681	0.25	0.00343205	PSC_I	ITGB2
1.03099e-07	0.737076	0.609	0.162	0.00345772	PSC_I	SNRPD3
1.0402e-07	0.527875	0.652	0.206	0.00348863	PSC_I	TMEM258
1.04675e-07	0.497766	0.971	0.603	0.00351061	PSC_I	RPS7
1.09956e-07	-0.468266	0.971	0.765	0.00368772	PSC_NI	RPS29
1.112e-07	0.548032	0.362	0.029	0.00372944	PSC_I	TMEM147
1.12441e-07	0.287877	0.609	0.206	0.00377105	PSC_I	PRR13
1.14282e-07	0.525264	0.58	0.147	0.00383278	PSC_I	RTRAF
1.15688e-07	0.440733	0.565	0.162	0.00387995	PSC_I	ERH
1.16698e-07	0.649308	0.971	0.603	0.00391382	PSC_I	RPL18
1.20727e-07	0.299506	0.391	0.074	0.00404893	PSC_I	APBB1IP
1.2088e-07	0.564356	0.667	0.221	0.00405406	PSC_I	PSMB9
1.21988e-07	-0.474396	0.754	0.441	0.00409125	PSC_NI	CD55
1.23335e-07	-1.24334	0.797	0.721	0.00413641	PSC_NI	JCHAIN
1.28474e-07	0.442503	0.391	0.044	0.00430876	PSC_I	STIP1
1.30329e-07	0.515367	0.768	0.324	0.00437098	PSC_I	PRDX1
1.31349e-07	0.466939	0.275	0	0.00440517	PSC_I	SEC61A1
1.327e-07	0.74419	0.652	0.206	0.0044505	PSC_I	CAP1
1.37333e-07	0.590617	0.435	0.059	0.00460587	PSC_I	UBE2M
1.43368e-07	-0.464503	0.783	0.485	0.00480829	PSC_NI	GPR183
1.43646e-07	0.450053	0.986	0.647	0.00481759	PSC_I	RPS25
1.46993e-07	-1.14563	0.667	0.456	0.00492985	PSC_NI	FOSL2
1.50669e-07	-0.308025	0.464	0.191	0.00505313	PSC_NI	H2AFV
1.52712e-07	-0.478389	0.71	0.456	0.00512165	PSC_NI	DUSP6
1.58803e-07	0.260804	0.507	0.118	0.00532594	PSC_I	MBD2
1.62426e-07	0.372158	0.478	0.103	0.00544743	PSC_I	TMEM208
1.6382e-07	0.536881	0.797	0.353	0.00549421	PSC_I	BRI3
1.63991e-07	-0.277087	0.623	0.324	0.00549993	PSC_NI	CHORDC1
1.68248e-07	-0.449302	0.522	0.25	0.0056427	PSC_NI	MEF2C
1.68375e-07	-0.336834	0.913	0.647	0.00564697	PSC_NI	CD83
1.81048e-07	0.595574	0.464	0.088	0.00607199	PSC_I	GABARAPL1
1.88324e-07	0.365845	0.551	0.147	0.00631601	PSC_I	JTB
1.89262e-07	-0.494293	0.464	0.206	0.00634747	PSC_NI	ATRX
1.92508e-07	-0.436097	0.696	0.426	0.00645634	PSC_NI	JMJD1C
2.01404e-07	0.412985	0.58	0.176	0.00675468	PSC_I	COPE
2.09773e-07	0.621844	0.652	0.221	0.00703538	PSC_I	WARS
2.15723e-07	-0.601339	0.478	0.235	0.00723493	PSC_NI	SRSF6
2.1646e-07	0.675632	0.609	0.162	0.00725964	PSC_I	KHDRBS1
2.30759e-07	0.280542	0.594	0.206	0.00773918	PSC_I	TMBIM4
2.39849e-07	0.726171	0.725	0.279	0.00804406	PSC_I	HLA-DMA
2.42481e-07	0.686867	0.493	0.088	0.00813232	PSC_I	NDUFS7
2.48552e-07	-0.360257	0.493	0.221	0.00833592	PSC_NI	SRSF11
2.57173e-07	0.653679	0.841	0.412	0.00862508	PSC_I	RPS5
2.59374e-07	-0.823442	0.623	0.412	0.00869887	PSC_NI	PHGR1
2.59692e-07	0.424871	0.681	0.265	0.00870957	PSC_I	JAML
2.62144e-07	1.05145	0.754	0.294	0.00879178	PSC_I	ENO1
2.64067e-07	-0.624032	0.87	0.632	0.00885627	PSC_NI	SOCS3
2.64851e-07	0.580142	0.565	0.147	0.00888258	PSC_I	SNU13
2.69683e-07	0.654433	0.58	0.147	0.00904463	PSC_I	TAF10
2.71314e-07	-0.750088	0.522	0.279	0.00909931	PSC_NI	HIF1A
2.72865e-07	0.633003	0.551	0.147	0.00915134	PSC_I	RPS4Y1
2.76813e-07	-0.856902	0.623	0.456	0.00928375	PSC_NI	GPCPD1
2.82536e-07	-0.437404	0.464	0.221	0.0094757	PSC_NI	DYNC1H1
2.84793e-07	0.615099	0.971	0.618	0.00955139	PSC_I	UBA52
2.88361e-07	-0.301015	0.681	0.382	0.00967105	PSC_NI	INSIG1
2.9076e-07	0.510834	0.957	0.588	0.00975152	PSC_I	RPL35
3.03417e-07	0.358361	0.391	0.074	0.010176	PSC_I	VPS4B
3.14437e-07	0.498232	0.261	0	0.0105456	PSC_I	DHPS
3.15244e-07	0.521771	0.928	0.544	0.0105727	PSC_I	CTSS
3.29994e-07	0.343761	0.899	0.5	0.0110673	PSC_I	RPLP0
3.30887e-07	-0.588162	0.493	0.25	0.0110973	PSC_NI	INTS6
3.33075e-07	0.634357	0.536	0.118	0.0111707	PSC_I	C4orf48
3.33321e-07	-0.357864	0.478	0.162	0.0111789	PSC_NI	PPP1R18
3.33418e-07	0.684689	0.681	0.235	0.0111822	PSC_I	CLIC1
3.39078e-07	-0.538762	0.667	0.353	0.011372	PSC_NI	SEC61G
3.51273e-07	0.473008	0.594	0.191	0.011781	PSC_I	PRDX6
3.55343e-07	-0.871573	0.565	0.368	0.0119175	PSC_NI	DAZAP2
3.56584e-07	-0.555573	0.826	0.559	0.0119591	PSC_NI	VMP1
3.61018e-07	-0.557787	0.812	0.559	0.0121078	PSC_NI	HSPE1
3.61616e-07	0.644596	0.362	0.029	0.0121279	PSC_I	NUDT16
3.63848e-07	0.392143	0.71	0.279	0.0122027	PSC_I	HCST
3.695e-07	0.42343	0.797	0.382	0.0123923	PSC_I	MYL12B
3.72368e-07	-0.815067	0.652	0.426	0.0124885	PSC_NI	SRRM1
3.89205e-07	0.268495	0.493	0.132	0.0130532	PSC_I	PTPN6
3.96781e-07	0.553535	0.478	0.088	0.0133073	PSC_I	SELENOW
3.9861e-07	-0.753594	0.493	0.235	0.0133686	PSC_NI	MTHFD2
4.01754e-07	0.585922	0.986	0.662	0.013474	PSC_I	RPL15
4.0956e-07	0.526448	0.565	0.147	0.0137358	PSC_I	PRPF40A
4.14275e-07	0.54702	0.609	0.191	0.013894	PSC_I	GNAI3
4.23297e-07	0.545515	1	0.721	0.0141966	PSC_I	RPS12
4.29943e-07	0.254592	0.449	0.118	0.0144194	PSC_I	ITPR2
4.45513e-07	0.256218	0.435	0.103	0.0149416	PSC_I	SEC62
4.54364e-07	0.505874	0.957	0.603	0.0152385	PSC_I	S100A11
4.5753e-07	-0.429858	0.623	0.353	0.0153446	PSC_NI	DSE
4.62996e-07	0.431836	0.333	0.029	0.015528	PSC_I	NDUFA5
4.86977e-07	0.554456	0.551	0.147	0.0163322	PSC_I	OSTF1
5.01787e-07	-0.40535	0.391	0.132	0.0168289	PSC_NI	C16orf72
5.12587e-07	0.614193	0.478	0.088	0.0171911	PSC_I	HM13
5.24694e-07	0.894413	0.594	0.162	0.0175972	PSC_I	CYTOR
5.45354e-07	0.755846	0.362	0.029	0.0182901	PSC_I	MRC1
5.48298e-07	0.442719	0.464	0.088	0.0183888	PSC_I	RPS19BP1
5.52228e-07	-1.51708	0.594	0.515	0.0185206	PSC_NI	EGR1
5.53973e-07	0.936053	0.435	0.059	0.0185791	PSC_I	CD81
5.95033e-07	-0.283432	0.58	0.265	0.0199562	PSC_NI	CNBP
6.06174e-07	0.395342	0.797	0.382	0.0203299	PSC_I	ASAH1
6.0779e-07	0.655473	0.478	0.088	0.0203841	PSC_I	PSMA5
6.0858e-07	0.395159	0.507	0.162	0.0204106	PSC_I	ATP6AP2
6.1951e-07	-0.619984	0.71	0.456	0.0207771	PSC_NI	PLSCR1
6.24027e-07	-0.282873	0.391	0.132	0.0209286	PSC_NI	BIRC6
6.27987e-07	-0.880035	0.536	0.338	0.0210614	PSC_NI	RPS17
6.28423e-07	0.81623	0.478	0.088	0.0210761	PSC_I	RGS19
6.42845e-07	0.370995	0.638	0.235	0.0215597	PSC_I	ZNF706
6.44752e-07	0.917246	0.971	0.662	0.0216237	PSC_I	S100A4
6.80438e-07	0.454285	0.406	0.059	0.0228205	PSC_I	NAA10
6.98096e-07	0.345555	0.435	0.074	0.0234127	PSC_I	PUM1
7.32829e-07	0.325943	0.754	0.382	0.0245776	PSC_I	TSC22D3
7.34414e-07	0.308636	0.493	0.147	0.0246308	PSC_I	LSM7
7.40861e-07	0.840841	0.507	0.103	0.024847	PSC_I	LAMTOR2
7.41466e-07	0.354709	0.725	0.353	0.0248673	PSC_I	SLC25A5
7.50583e-07	-0.256976	0.319	0.103	0.025173	PSC_NI	SBF2
7.5601e-07	0.362529	0.783	0.382	0.0253551	PSC_I	PSAP
7.62674e-07	-0.272638	0.725	0.426	0.0255786	PSC_NI	H2AFZ
7.73369e-07	-0.511157	0.333	0.147	0.0259372	PSC_NI	SH2B3
7.80894e-07	0.745401	0.507	0.103	0.0261896	PSC_I	MTCH1
7.85402e-07	-0.347291	0.507	0.206	0.0263408	PSC_NI	ATP6V0D1
7.88738e-07	0.518192	0.58	0.176	0.0264527	PSC_I	TKT
8.14096e-07	0.628117	0.594	0.176	0.0273032	PSC_I	NCF2
8.1689e-07	0.560637	0.768	0.368	0.0273969	PSC_I	FCN1
8.42633e-07	0.603298	0.986	0.676	0.0282602	PSC_I	RPS16
8.53142e-07	0.363145	0.464	0.103	0.0286127	PSC_I	SH3KBP1
8.56302e-07	0.557407	0.493	0.103	0.0287187	PSC_I	CHMP2A
8.62637e-07	0.470358	0.478	0.103	0.0289311	PSC_I	COX17
8.65728e-07	0.77906	0.971	0.75	0.0290348	PSC_I	RPS19
8.74106e-07	0.55576	0.913	0.529	0.0293158	PSC_I	RPS4X
8.75482e-07	0.776762	0.478	0.088	0.0293619	PSC_I	EIF2S2
9.43985e-07	0.707041	0.768	0.338	0.0316594	PSC_I	CTSZ
9.58153e-07	0.396557	0.986	0.676	0.0321346	PSC_I	RPS15
9.63115e-07	0.415017	0.754	0.338	0.032301	PSC_I	CD14
1.01831e-06	-0.900487	0.391	0.25	0.0341521	PSC_NI	RAB21
1.04719e-06	-0.490742	0.768	0.5	0.0351208	PSC_NI	IER5
1.05221e-06	0.289506	0.522	0.162	0.0352889	PSC_I	EIF3L
1.081e-06	0.47149	0.507	0.132	0.0362546	PSC_I	PTEN
1.10355e-06	-0.41345	0.58	0.294	0.0370108	PSC_NI	COX6A1
1.11602e-06	0.321902	0.638	0.25	0.037429	PSC_I	VDAC1
1.12453e-06	0.281212	0.594	0.191	0.0377146	PSC_I	VASP
1.14074e-06	0.425675	0.435	0.103	0.0382581	PSC_I	NDUFA6
1.17378e-06	0.300489	0.478	0.132	0.0393663	PSC_I	RBMX
1.18882e-06	0.60422	0.986	0.691	0.0398706	PSC_I	RPLP2
1.19979e-06	0.261836	0.768	0.382	0.0402386	PSC_I	GNG5
1.20206e-06	-0.656716	0.246	0.103	0.0403145	PSC_NI	CGAS
1.21248e-06	0.363918	0.507	0.147	0.0406642	PSC_I	PIM3
1.25659e-06	-0.266839	0.812	0.485	0.0421435	PSC_NI	HERPUD1
1.27442e-06	0.795116	0.391	0.044	0.0427415	PSC_I	CTSL
1.27886e-06	0.941421	0.435	0.074	0.0428903	PSC_I	TTC3
1.31828e-06	0.562416	0.725	0.309	0.0442125	PSC_I	EIF4A2
1.32736e-06	0.507028	0.971	0.647	0.0445168	PSC_I	RPS15A
1.3284e-06	0.341695	0.348	0.044	0.0445519	PSC_I	FAM89B
1.33554e-06	-0.451315	0.536	0.294	0.0447915	PSC_NI	C6orf62
1.33869e-06	0.592672	0.42	0.088	0.0448969	PSC_I	CCT4
1.39529e-06	0.360171	0.333	0.044	0.0467953	PSC_I	GNS
1.39983e-06	0.250991	0.449	0.118	0.0469475	PSC_I	AC016831.5
1.41036e-06	0.660789	0.536	0.132	0.0473008	PSC_I	PGLS
1.41526e-06	-0.616373	0.304	0.118	0.0474652	PSC_NI	B4GALT1
1.41561e-06	0.407581	0.551	0.176	0.0474768	PSC_I	CHCHD10
1.41796e-06	-0.775512	0.551	0.338	0.0475554	PSC_NI	NDUFB1
1.43911e-06	0.468063	0.449	0.088	0.048265	PSC_I	PHF20
1.46377e-06	-0.258116	0.754	0.471	0.0490919	PSC_NI	HSPD1
1.47184e-06	0.282474	0.971	0.662	0.0493626	PSC_I	RPL23
1.47296e-06	-0.591893	0.406	0.191	0.0494001	PSC_NI	HCK
1.47666e-06	-0.301945	0.391	0.132	0.0495241	PSC_NI	EHBP1L1
1.48281e-06	-1.09915	0.246	0.191	0.0497306	PSC_NI	MAPK6
1.50247e-06	0.381572	0.841	0.456	0.0503899	PSC_I	MYL12A
1.51412e-06	-0.930978	0.464	0.309	0.0507805	PSC_NI	UCP2
1.51629e-06	0.42415	0.551	0.162	0.0508534	PSC_I	SSR3
1.59302e-06	0.33147	0.58	0.206	0.0534266	PSC_I	SERBP1
1.60109e-06	0.331952	0.435	0.118	0.0536972	PSC_I	UBAC2
1.61891e-06	-0.416739	0.623	0.324	0.0542949	PSC_NI	RBM25
1.62459e-06	0.412162	0.377	0.074	0.0544857	PSC_I	TRPS1
1.62687e-06	0.516034	0.638	0.235	0.0545621	PSC_I	LDHA
1.63389e-06	-0.586278	0.42	0.235	0.0547974	PSC_NI	LMO4
1.74889e-06	0.761197	0.232	0	0.0586543	PSC_I	AHCTF1
1.81112e-06	-0.251077	0.696	0.368	0.0607415	PSC_NI	CTSC
1.89014e-06	0.583594	0.725	0.309	0.0633915	PSC_I	MAP1LC3B
1.89449e-06	1.13867	0.58	0.176	0.0635374	PSC_I	RNF213
1.92772e-06	-0.889317	0.13	0.088	0.0646518	PSC_NI	AMZ2
2.02015e-06	0.552376	0.565	0.162	0.0677517	PSC_I	VSIR
2.03353e-06	0.325568	0.942	0.603	0.0682006	PSC_I	CFL1
2.11963e-06	0.361939	0.681	0.309	0.0710881	PSC_I	IFI30
2.13865e-06	0.343414	0.739	0.338	0.0717261	PSC_I	SPI1
2.16302e-06	-0.848886	0.435	0.25	0.0725433	PSC_NI	PPP2CA
2.19481e-06	0.553756	0.391	0.059	0.0736096	PSC_I	SCPEP1
2.20696e-06	0.303765	0.841	0.485	0.0740169	PSC_I	ARPC3
2.22212e-06	-0.408182	0.435	0.206	0.0745253	PSC_NI	ABI1
2.24508e-06	0.33944	0.942	0.632	0.0752955	PSC_I	TXNIP
2.34535e-06	-0.713174	0.797	0.529	0.0786582	PSC_NI	RASGEF1B
2.41226e-06	0.29357	0.464	0.132	0.0809024	PSC_I	EIF3G
2.44333e-06	0.617621	0.304	0.015	0.0819445	PSC_I	SRM
2.50901e-06	0.585851	0.536	0.147	0.084147	PSC_I	LAMTOR1
2.51376e-06	0.56679	0.623	0.221	0.0843066	PSC_I	SARAF
2.52746e-06	-1.05972	0.29	0.221	0.084766	PSC_NI	CTNND1
2.54864e-06	-0.427409	0.493	0.235	0.0854762	PSC_NI	EWSR1
2.59134e-06	-0.383745	0.522	0.279	0.0869084	PSC_NI	SF3B1
2.59162e-06	0.485092	0.725	0.309	0.0869178	PSC_I	IFITM3
2.59757e-06	-0.437722	0.522	0.235	0.0871172	PSC_NI	ATP1A1
2.68159e-06	0.285716	0.551	0.191	0.089935	PSC_I	CIB1
2.71044e-06	0.374952	0.623	0.235	0.0909028	PSC_I	SEM1
2.74603e-06	-0.631458	0.449	0.25	0.0920963	PSC_NI	RAC2
2.77016e-06	0.590765	0.493	0.118	0.0929056	PSC_I	SUPT4H1
2.79146e-06	0.659991	0.522	0.132	0.0936201	PSC_I	VDAC2
2.82794e-06	0.256367	0.58	0.206	0.0948436	PSC_I	SSBP1
2.88446e-06	0.676546	0.667	0.25	0.0967389	PSC_I	CDKN1A
2.8877e-06	-0.406999	0.232	0.059	0.0968478	PSC_NI	BTBD7
2.89944e-06	0.68729	0.449	0.088	0.0972413	PSC_I	CPPED1
2.94678e-06	0.470318	0.362	0.044	0.0988291	PSC_I	LRP1
2.95659e-06	-0.496721	0.377	0.176	0.0991582	PSC_NI	IKZF1
2.97395e-06	0.680637	0.478	0.103	0.0997404	PSC_I	SCP2
3.03254e-06	0.292121	0.464	0.118	0.101705	PSC_I	RAB32
3.0881e-06	0.703021	0.304	0.015	0.103569	PSC_I	EFR3A
3.0957e-06	0.342461	0.638	0.265	0.103824	PSC_I	RSRC2
3.21907e-06	-0.436034	0.681	0.412	0.107961	PSC_NI	PPIF
3.2435e-06	0.581926	0.986	0.706	0.10878	PSC_I	RPS18
3.26439e-06	-0.262112	0.478	0.191	0.109481	PSC_NI	SRP9
3.40736e-06	-0.93458	0.507	0.368	0.114276	PSC_NI	BHLHE40
3.41256e-06	-0.862689	0.783	0.588	0.114451	PSC_NI	PCBP1
3.46312e-06	-0.513331	0.406	0.176	0.116146	PSC_NI	SMARCA5
3.50921e-06	0.404795	0.623	0.221	0.117692	PSC_I	SF1
3.63391e-06	0.377469	0.942	0.618	0.121874	PSC_I	RPL19
3.66473e-06	0.691744	0.594	0.191	0.122908	PSC_I	RNH1
3.81792e-06	-0.293337	0.522	0.25	0.128045	PSC_NI	BLOC1S6
3.83553e-06	0.451401	0.739	0.353	0.128636	PSC_I	FGL2
3.85164e-06	0.357952	0.536	0.162	0.129176	PSC_I	PPP1R12A
3.89098e-06	0.396144	0.391	0.074	0.130496	PSC_I	PSMC5
3.94169e-06	0.415732	0.522	0.162	0.132197	PSC_I	NDUFV2
3.97002e-06	0.793139	0.478	0.103	0.133147	PSC_I	VPS28
3.97131e-06	1.10415	0.768	0.353	0.13319	PSC_I	CD63
4.00458e-06	0.733103	0.522	0.132	0.134306	PSC_I	UBE2L3
4.03119e-06	0.67383	0.449	0.088	0.135198	PSC_I	MDH2
4.05887e-06	-0.359036	0.623	0.324	0.136126	PSC_NI	SERPINA1
4.0669e-06	0.746718	0.217	0	0.136396	PSC_I	INO80D
4.0669e-06	0.386502	0.217	0	0.136396	PSC_I	SLC50A1
4.31616e-06	0.316397	0.377	0.074	0.144755	PSC_I	COPZ1
4.3757e-06	-0.291676	0.536	0.265	0.146752	PSC_NI	ROCK1
4.51341e-06	0.32554	0.391	0.088	0.151371	PSC_I	MLEC
4.55607e-06	-0.313084	0.42	0.176	0.152801	PSC_NI	PET100
4.59185e-06	-0.318246	0.551	0.25	0.154001	PSC_NI	DNAJC8
4.65866e-06	0.545261	0.507	0.147	0.156242	PSC_I	CHMP5
4.71885e-06	0.272539	0.551	0.176	0.158261	PSC_I	GLRX
4.74629e-06	-0.266327	0.275	0.074	0.159181	PSC_NI	HDLBP
4.76451e-06	0.474243	0.71	0.324	0.159792	PSC_I	PPIB
4.86648e-06	-0.40167	0.188	0.074	0.163212	PSC_NI	PSME4
4.89627e-06	-0.281982	0.812	0.529	0.164211	PSC_NI	YBX3
4.92488e-06	0.257755	0.449	0.118	0.165171	PSC_I	PSMB7
4.96774e-06	0.540657	0.696	0.294	0.166608	PSC_I	IGSF6
5.04175e-06	0.544263	0.319	0.029	0.16909	PSC_I	HSD17B10
5.09354e-06	0.262171	0.362	0.074	0.170827	PSC_I	ZMYM2
5.13705e-06	-0.703019	0.391	0.235	0.172286	PSC_NI	CSRNP1
5.25446e-06	0.286906	0.551	0.206	0.176224	PSC_I	EIF5A
5.34864e-06	0.747499	1	0.971	0.179383	PSC_I	FTL
5.48774e-06	0.411235	0.522	0.162	0.184048	PSC_I	DAD1
5.51407e-06	-0.696645	0.348	0.206	0.184931	PSC_NI	LDLR
5.60212e-06	-0.473575	0.362	0.176	0.187884	PSC_NI	MAPK1
5.61193e-06	0.591669	0.29	0.015	0.188213	PSC_I	NECTIN2
5.62504e-06	0.818921	0.536	0.147	0.188653	PSC_I	NDUFB7
5.65083e-06	0.335639	0.493	0.147	0.189518	PSC_I	TREM1
5.68486e-06	-0.272978	0.391	0.162	0.190659	PSC_NI	NASP
5.82638e-06	-0.556063	0.536	0.353	0.195405	PSC_NI	ARF4
5.85518e-06	-0.975915	0.638	0.515	0.196371	PSC_NI	NR4A3
5.88587e-06	-0.463491	0.333	0.132	0.1974	PSC_NI	DHX15
5.89412e-06	0.392895	0.58	0.206	0.197677	PSC_I	LSP1
6.13526e-06	-0.320995	0.217	0.074	0.205764	PSC_NI	LARP4
6.17384e-06	-0.332577	0.362	0.147	0.207058	PSC_NI	PAFAH1B1
6.28814e-06	0.431634	0.493	0.132	0.210892	PSC_I	SNRPD1
6.42572e-06	0.545788	1	0.779	0.215506	PSC_I	RPL10
6.44263e-06	-0.481514	0.739	0.485	0.216073	PSC_NI	GLUL
6.52984e-06	-0.353739	0.362	0.118	0.218998	PSC_NI	RAB14
6.54975e-06	0.453507	0.246	0.015	0.219666	PSC_I	GRK6
6.75761e-06	0.991984	0.609	0.206	0.226637	PSC_I	EDF1
6.92889e-06	0.542654	0.507	0.147	0.232381	PSC_I	ITGAX
6.94116e-06	0.673962	0.362	0.044	0.232793	PSC_I	RIT1
6.98855e-06	-0.467122	0.551	0.368	0.234382	PSC_NI	MYADM
6.99782e-06	-0.297407	0.42	0.191	0.234693	PSC_NI	MPHOSPH8
7.12597e-06	-0.607371	0.362	0.206	0.238991	PSC_NI	FGD4
7.16658e-06	-0.768975	0.348	0.162	0.240353	PSC_NI	AC016831.1
7.22777e-06	0.46729	0.493	0.132	0.242405	PSC_I	STAT3
7.45e-06	0.339584	0.928	0.618	0.249858	PSC_I	RPL27
7.46205e-06	-0.368129	0.449	0.191	0.250262	PSC_NI	RNMT
7.47334e-06	0.563282	0.971	0.676	0.250641	PSC_I	RPL18A
7.57243e-06	0.275345	0.42	0.088	0.253964	PSC_I	TXNL1
7.7564e-06	0.352756	0.507	0.162	0.260134	PSC_I	LIMD2
7.9635e-06	0.584421	0.478	0.118	0.26708	PSC_I	UBXN1
8.12201e-06	0.342644	0.493	0.132	0.272396	PSC_I	ERP44
8.20064e-06	0.590187	0.319	0.029	0.275033	PSC_I	POLK
8.3736e-06	-0.565104	0.522	0.324	0.280834	PSC_NI	SEC22B
8.38968e-06	0.302573	0.739	0.353	0.281373	PSC_I	DBI
8.39758e-06	-0.414004	0.464	0.265	0.281638	PSC_NI	UBE2N
8.48853e-06	-0.289796	0.87	0.632	0.284688	PSC_NI	KLF4
8.88841e-06	-0.27298	0.348	0.147	0.298099	PSC_NI	METAP2
8.90977e-06	-0.512442	0.478	0.221	0.298816	PSC_NI	KMT2E
9.12504e-06	0.269278	0.348	0.059	0.306035	PSC_I	MESD
9.16313e-06	-0.288354	0.507	0.235	0.307313	PSC_NI	WAC
9.23105e-06	0.423393	0.986	0.721	0.309591	PSC_I	RPS9
9.23345e-06	-0.591873	0.406	0.221	0.309671	PSC_NI	ADGRE2
9.23801e-06	-0.955597	0.188	0.132	0.309824	PSC_NI	TENT4B
9.45753e-06	0.251745	0.536	0.206	0.317187	PSC_I	ATP5PB
9.53752e-06	-0.571817	0.565	0.338	0.31987	PSC_NI	C9orf72
9.55072e-06	0.413716	0.493	0.132	0.320312	PSC_I	FKBP2
9.60399e-06	0.253466	0.957	0.662	0.322099	PSC_I	FCER1G
9.66368e-06	0.455514	0.42	0.088	0.324101	PSC_I	ADAR
9.89214e-06	0.283511	0.565	0.221	0.331763	PSC_I	STX11
9.90823e-06	0.255654	0.957	0.676	0.332302	PSC_I	RPL24
1.00343e-05	-0.41128	0.435	0.221	0.336529	PSC_NI	GABARAPL2
1.0177e-05	0.311132	0.652	0.294	0.341317	PSC_I	ARL6IP5
1.03463e-05	-0.321569	0.986	0.824	0.346994	PSC_NI	ATP5F1E
1.04061e-05	0.481259	0.493	0.132	0.349	PSC_I	CSNK2B
1.05678e-05	-0.389438	0.435	0.206	0.354423	PSC_NI	IRAK3
1.06065e-05	-0.455005	0.565	0.294	0.355721	PSC_NI	TNFAIP2
1.06443e-05	-0.624488	0.333	0.147	0.35699	PSC_NI	LAMTOR3
1.06532e-05	0.300772	0.304	0.044	0.357286	PSC_I	FOXN2
1.09777e-05	0.348231	0.333	0.044	0.368172	PSC_I	CORO1C
1.10113e-05	-0.522589	0.377	0.206	0.369298	PSC_NI	EPC1
1.10998e-05	-0.876666	0.609	0.426	0.372265	PSC_NI	SLC20A1
1.12637e-05	0.49277	0.58	0.191	0.377762	PSC_I	EIF3M
1.14254e-05	-0.656598	0.377	0.206	0.383185	PSC_NI	AZIN1
1.14541e-05	0.615111	0.406	0.074	0.384147	PSC_I	BAG1
1.1522e-05	0.455459	0.377	0.059	0.386424	PSC_I	MAP2K2
1.15488e-05	-0.965639	0.232	0.191	0.387323	PSC_NI	DAPK1
1.15759e-05	-0.275332	0.275	0.088	0.388234	PSC_NI	ACTN4
1.16154e-05	0.844762	0.899	0.544	0.389557	PSC_I	HLA-DPB1
1.16431e-05	0.256955	0.406	0.118	0.390488	PSC_I	SOD1
1.16452e-05	-0.413265	0.565	0.309	0.390558	PSC_NI	DMXL2
1.1699e-05	-0.291401	0.406	0.176	0.392361	PSC_NI	RAD23A
1.18298e-05	0.750029	0.478	0.118	0.396747	PSC_I	VPS35
1.19827e-05	-0.460012	0.928	0.691	0.401876	PSC_NI	BTG1
1.23553e-05	-0.998131	0.884	0.809	0.414372	PSC_NI	NR4A2
1.24547e-05	0.598665	0.377	0.059	0.417705	PSC_I	UGP2
1.25163e-05	-0.774232	0.971	0.985	0.419771	PSC_NI	FOS
1.30325e-05	-0.278763	0.565	0.294	0.437085	PSC_NI	TMEM59
1.30809e-05	-0.297449	0.42	0.176	0.438708	PSC_NI	LTA4H
1.31812e-05	0.541158	0.478	0.118	0.442072	PSC_I	LAMTOR5
1.35102e-05	-0.328758	0.565	0.353	0.453104	PSC_NI	CSDE1
1.35468e-05	-0.523107	0.609	0.426	0.454332	PSC_NI	MS4A7
1.42063e-05	-0.432993	0.507	0.279	0.476451	PSC_NI	SPAG9
1.43172e-05	0.472312	0.333	0.044	0.480171	PSC_I	ICAM3
1.43456e-05	-0.657368	0.391	0.176	0.481122	PSC_NI	TIMM8B
1.43949e-05	0.287014	0.71	0.338	0.482775	PSC_I	HBEGF
1.43988e-05	0.384864	0.348	0.059	0.482907	PSC_I	STARD7
1.45001e-05	-0.366099	0.449	0.235	0.486304	PSC_NI	TCP1
1.47539e-05	-0.262342	0.638	0.397	0.494815	PSC_NI	CORO1A
1.49589e-05	0.624317	0.406	0.088	0.501691	PSC_I	PLA2G7
1.49729e-05	-1.03403	0.493	0.412	0.502163	PSC_NI	RPL36A
1.50995e-05	-0.288378	0.377	0.147	0.506408	PSC_NI	ACSL4
1.51988e-05	-0.921949	0.464	0.309	0.509738	PSC_NI	LILRB2
1.53091e-05	0.318805	0.609	0.25	0.513436	PSC_I	LAP3
1.53096e-05	-0.591795	0.58	0.382	0.513452	PSC_NI	DDX21
1.56001e-05	-0.944131	0.159	0.132	0.523195	PSC_NI	ANKRD17
1.57081e-05	-0.300299	0.478	0.235	0.526818	PSC_NI	TMEM167A
1.59434e-05	-0.573678	0.493	0.294	0.534709	PSC_NI	GK
1.59635e-05	0.629585	0.565	0.191	0.535383	PSC_I	PSMB8
1.61988e-05	0.294474	0.319	0.059	0.543275	PSC_I	LLPH
1.68112e-05	0.380094	0.246	0.015	0.563813	PSC_I	RMND5A
1.69881e-05	0.432308	0.435	0.103	0.569746	PSC_I	UBALD2
1.72346e-05	0.666519	0.449	0.103	0.578013	PSC_I	TIMP2
1.75107e-05	0.450783	0.435	0.103	0.587275	PSC_I	CLNS1A
1.76274e-05	0.590664	0.377	0.074	0.591186	PSC_I	DARS
1.77935e-05	0.257282	0.232	0.029	0.59676	PSC_I	EIF4H
1.78314e-05	0.45931	0.478	0.132	0.598031	PSC_I	FNBP1
1.78668e-05	-0.950569	0.391	0.265	0.599217	PSC_NI	TBL1XR1
1.78931e-05	0.618966	0.928	0.603	0.600099	PSC_I	HLA-A
1.85275e-05	-0.374238	0.478	0.265	0.621374	PSC_NI	SMAP2
1.86759e-05	0.553399	0.42	0.088	0.626354	PSC_I	CTDNEP1
1.88866e-05	-0.321274	0.522	0.25	0.633417	PSC_NI	OSTC
1.899e-05	0.271582	0.449	0.132	0.636885	PSC_I	C19orf70
1.89987e-05	0.417035	0.522	0.176	0.63718	PSC_I	CALM3
1.92394e-05	-1.03151	0.29	0.191	0.64525	PSC_NI	ZBTB7A
1.93404e-05	-1.32598	0.348	0.324	0.64864	PSC_NI	BASP1
1.94758e-05	0.274946	0.464	0.147	0.653179	PSC_I	SRA1
1.98821e-05	-1.2877	0.696	0.588	0.666805	PSC_NI	PTGS2
1.98923e-05	0.792861	0.623	0.235	0.667146	PSC_I	SEC11A
1.99976e-05	-0.558762	0.391	0.206	0.67068	PSC_NI	THAP9-AS1
2.03385e-05	-0.261835	0.261	0.088	0.682111	PSC_NI	SPTLC1
2.10611e-05	-0.521677	0.435	0.265	0.706346	PSC_NI	HP1BP3
2.13243e-05	-0.513051	0.406	0.206	0.715173	PSC_NI	KPNB1
2.14305e-05	0.334137	0.188	0	0.718737	PSC_I	SETD3
2.14305e-05	0.31809	0.188	0	0.718737	PSC_I	EMC8
2.14305e-05	0.303701	0.188	0	0.718737	PSC_I	ITPR1
2.14305e-05	0.620569	0.188	0	0.718737	PSC_I	KMT2B
2.14305e-05	0.365556	0.188	0	0.718737	PSC_I	GAR1
2.14305e-05	0.369098	0.188	0	0.718737	PSC_I	SYMPK
2.15342e-05	0.583953	0.638	0.25	0.722214	PSC_I	GSTO1
2.18115e-05	-0.353272	0.333	0.147	0.731514	PSC_NI	MT-ND6
2.18241e-05	-0.425147	0.464	0.206	0.731937	PSC_NI	SNRPF
2.19479e-05	0.470063	0.536	0.176	0.73609	PSC_I	SELENOH
2.21504e-05	0.753276	0.464	0.118	0.742879	PSC_I	RNF7
2.23751e-05	0.506041	0.942	0.632	0.750417	PSC_I	S100A9
2.23893e-05	-0.315282	0.725	0.515	0.750892	PSC_NI	NABP1
2.24579e-05	0.718086	0.391	0.074	0.753192	PSC_I	SMS
2.2541e-05	0.556987	0.391	0.074	0.75598	PSC_I	TGFB1
2.27688e-05	-0.603023	0.13	0.059	0.76362	PSC_NI	RABGEF1
2.291e-05	0.537627	0.362	0.059	0.768357	PSC_I	TNFRSF1A
2.32838e-05	0.540276	0.377	0.074	0.780893	PSC_I	EDEM1
2.40149e-05	0.605072	0.42	0.088	0.805411	PSC_I	CCT6A
2.40927e-05	0.696488	0.319	0.044	0.80802	PSC_I	SPATS2L
2.43507e-05	0.436082	0.464	0.132	0.816673	PSC_I	PTPN2
2.49914e-05	-0.295342	0.232	0.074	0.838162	PSC_NI	MIR181A1HG
2.52878e-05	0.269944	0.464	0.147	0.848102	PSC_I	PAIP2
2.56313e-05	0.429056	0.986	0.735	0.859624	PSC_I	RPS3A
2.57712e-05	0.350989	0.232	0.015	0.864315	PSC_I	DDX39B
2.60882e-05	0.464489	0.261	0.029	0.874945	PSC_I	JMJD6
2.61806e-05	0.355092	0.449	0.132	0.878046	PSC_I	AOAH
2.65376e-05	0.621368	0.478	0.132	0.890019	PSC_I	GADD45GIP1
2.73012e-05	0.283507	0.464	0.147	0.915626	PSC_I	GTF2A2
2.74758e-05	0.516424	0.435	0.103	0.921483	PSC_I	TCF25
2.75255e-05	0.54485	0.333	0.044	0.923149	PSC_I	ABCE1
2.78201e-05	0.319879	0.565	0.206	0.93303	PSC_I	GUK1
2.78422e-05	0.322566	0.333	0.059	0.93377	PSC_I	DHX9
2.80348e-05	-0.691928	0.681	0.515	0.94023	PSC_NI	MTRNR2L8
2.81741e-05	0.532132	0.391	0.074	0.944904	PSC_I	SYNGR2
2.82286e-05	0.731553	0.362	0.059	0.946732	PSC_I	NMI
2.84285e-05	0.963796	0.464	0.118	0.953435	PSC_I	PTGER4
2.8432e-05	0.449865	0.29	0.029	0.953554	PSC_I	COPB2
2.84426e-05	0.589124	0.333	0.044	0.953907	PSC_I	CNTRL
2.85352e-05	0.331517	0.348	0.059	0.957014	PSC_I	CYTH1
2.91915e-05	-0.357008	0.493	0.235	0.979026	PSC_NI	CCRL2
3.00336e-05	-0.311054	0.174	0.059	1	PSC_NI	PSMA6
3.12444e-05	0.301523	0.406	0.103	1	PSC_I	KDM2A
3.17372e-05	-0.582748	0.217	0.088	1	PSC_NI	EPCAM
3.18933e-05	0.461661	0.478	0.132	1	PSC_I	LGALS9
3.32119e-05	-0.348392	0.478	0.221	1	PSC_NI	XRCC5
3.33988e-05	0.613507	0.435	0.103	1	PSC_I	PILRA
3.38188e-05	0.334641	0.42	0.103	1	PSC_I	CCNH
3.4924e-05	-0.379732	0.507	0.294	1	PSC_NI	ABHD5
3.51304e-05	0.483622	0.261	0.029	1	PSC_I	PAPSS2
3.53211e-05	0.477652	0.261	0.015	1	PSC_I	SRP54
3.54435e-05	0.534563	0.435	0.103	1	PSC_I	TBXAS1
3.57145e-05	0.560127	0.551	0.191	1	PSC_I	PHPT1
3.61803e-05	0.451446	0.638	0.279	1	PSC_I	ATP2B1-AS1
3.62485e-05	0.303195	0.681	0.324	1	PSC_I	CALR
3.70219e-05	-0.809839	0.232	0.162	1	PSC_NI	SERINC5
3.71691e-05	-0.357189	0.232	0.088	1	PSC_NI	SLC43A3
3.7557e-05	-0.333899	0.435	0.191	1	PSC_NI	ARF3
3.76102e-05	0.788479	0.246	0.015	1	PSC_I	GPI
3.83668e-05	0.305679	0.362	0.088	1	PSC_I	BAX
3.85358e-05	0.283828	0.493	0.176	1	PSC_I	SSR2
3.8584e-05	-0.349176	0.333	0.132	1	PSC_NI	YTHDC1
3.87151e-05	-0.515117	0.275	0.118	1	PSC_NI	PRKACA
3.88806e-05	-0.408013	0.783	0.544	1	PSC_NI	HSPH1
3.90311e-05	0.343101	0.203	0.015	1	PSC_I	ZNF791
3.94682e-05	-0.636598	0.333	0.221	1	PSC_NI	ANKRD28
3.96478e-05	-0.472669	0.174	0.059	1	PSC_NI	EMP1
3.96889e-05	0.660708	0.406	0.088	1	PSC_I	ALDH2
3.97166e-05	0.327868	0.42	0.103	1	PSC_I	NIFK
3.98478e-05	0.361083	0.58	0.235	1	PSC_I	NDUFA1
4.07874e-05	0.351538	0.464	0.147	1	PSC_I	NDUFC2
4.15097e-05	-0.351643	0.449	0.191	1	PSC_NI	DDX24
4.17876e-05	0.669725	0.725	0.353	1	PSC_I	PRELID1
4.25026e-05	-0.334948	0.304	0.103	1	PSC_NI	TERF2IP
4.28813e-05	0.510866	0.29	0.029	1	PSC_I	PSMC1
4.33082e-05	-0.605814	0.522	0.382	1	PSC_NI	ARIH1
4.36022e-05	-1.05081	0.362	0.265	1	PSC_NI	THBD
4.37157e-05	-0.566321	0.188	0.103	1	PSC_NI	FAM126B
4.38018e-05	-0.272682	0.406	0.162	1	PSC_NI	MRPS6
4.38439e-05	-0.283237	0.594	0.338	1	PSC_NI	ATG3
4.47948e-05	0.338256	0.275	0.029	1	PSC_I	RAB30-AS1
4.482e-05	-0.399108	0.261	0.103	1	PSC_NI	HK1
4.54463e-05	0.398851	0.435	0.132	1	PSC_I	HNRNPH3
4.55089e-05	0.464617	0.594	0.235	1	PSC_I	GLIPR1
4.65747e-05	0.277225	0.348	0.074	1	PSC_I	TSPAN14
4.68399e-05	0.421012	0.406	0.103	1	PSC_I	SECTM1
4.72118e-05	0.377373	0.551	0.206	1	PSC_I	GNB2
4.72914e-05	-0.702158	0.536	0.412	1	PSC_NI	RHOB
4.77828e-05	-0.405461	0.29	0.088	1	PSC_NI	PSMD12
4.86045e-05	0.47335	0.348	0.059	1	PSC_I	VCP
4.86113e-05	0.330028	0.174	0	1	PSC_I	MAD2L2
4.86113e-05	0.335342	0.174	0	1	PSC_I	HEATR3
4.86113e-05	0.465807	0.174	0	1	PSC_I	NLN
4.86113e-05	0.333565	0.174	0	1	PSC_I	SEC13
4.86113e-05	0.345299	0.174	0	1	PSC_I	NEK6
4.86113e-05	0.351358	0.174	0	1	PSC_I	PPP2CB
4.93841e-05	-0.311781	0.217	0.103	1	PSC_NI	DENND4A
4.96422e-05	0.56627	0.58	0.221	1	PSC_I	CIRBP
4.97106e-05	-0.323437	0.884	0.647	1	PSC_NI	PTPRC
5.04543e-05	0.433224	0.333	0.059	1	PSC_I	NFKB2
5.16054e-05	0.447421	0.435	0.118	1	PSC_I	SNRNP70
5.17038e-05	0.762474	0.42	0.103	1	PSC_I	FPR1
5.23843e-05	-0.319171	0.435	0.176	1	PSC_NI	HNRNPM
5.24497e-05	-0.381956	0.348	0.162	1	PSC_NI	PPP3CA
5.28721e-05	0.40728	0.478	0.162	1	PSC_I	DGUOK
5.37633e-05	0.53636	0.319	0.044	1	PSC_I	SNF8
5.37812e-05	-0.257554	0.29	0.088	1	PSC_NI	ANKRD10
5.39489e-05	-0.922392	0.174	0.118	1	PSC_NI	LGMN
5.49958e-05	-0.303381	0.42	0.235	1	PSC_NI	LSM5
5.53515e-05	-0.50354	0.333	0.176	1	PSC_NI	AQP9
5.53804e-05	0.677685	0.377	0.074	1	PSC_I	TMEM176A
5.54116e-05	-0.395831	0.29	0.103	1	PSC_NI	NANS
5.60123e-05	0.367153	0.522	0.191	1	PSC_I	CDV3
5.61602e-05	0.464895	0.348	0.059	1	PSC_I	CHCHD1
5.63137e-05	0.268939	0.391	0.118	1	PSC_I	ACSL1
5.63734e-05	-0.570216	0.348	0.176	1	PSC_NI	DICER1
5.69587e-05	0.374393	0.261	0.029	1	PSC_I	MARF1
5.70608e-05	0.495708	0.42	0.103	1	PSC_I	FKBP5
5.70613e-05	-0.476649	0.246	0.088	1	PSC_NI	FYTTD1
5.72289e-05	0.4373	0.42	0.118	1	PSC_I	PTPN1
5.82129e-05	-0.834919	0.42	0.235	1	PSC_NI	RASSF5
5.83303e-05	0.536061	0.319	0.044	1	PSC_I	LARS
5.89282e-05	0.554802	1	0.941	1	PSC_I	TPT1
5.91098e-05	-0.3061	0.159	0.029	1	PSC_NI	CASS4
5.9326e-05	-0.294933	0.406	0.206	1	PSC_NI	COX7A2L
6.06944e-05	0.588217	0.377	0.074	1	PSC_I	FAAP20
6.1073e-05	0.418477	0.507	0.176	1	PSC_I	PFDN2
6.16952e-05	0.422982	0.362	0.088	1	PSC_I	PIAS1
6.19964e-05	-0.869906	0.232	0.176	1	PSC_NI	PPP2R2A
6.23348e-05	0.635852	0.551	0.206	1	PSC_I	RGS10
6.36338e-05	0.380551	0.391	0.103	1	PSC_I	GSN
6.44794e-05	0.769077	0.348	0.059	1	PSC_I	ANKRD11
6.52567e-05	0.320389	0.449	0.147	1	PSC_I	SLC7A7
6.52851e-05	0.403741	0.406	0.103	1	PSC_I	NDUFB9
6.67916e-05	0.400431	0.362	0.074	1	PSC_I	ZNF644
6.7864e-05	-0.375001	0.333	0.103	1	PSC_NI	ELF2
6.8022e-05	0.266317	0.435	0.132	1	PSC_I	TGFBI
6.82571e-05	-1.02181	0.42	0.353	1	PSC_NI	TRA2A
6.89299e-05	0.580338	0.739	0.397	1	PSC_I	HLA-DQA1
6.96666e-05	0.27056	0.536	0.235	1	PSC_I	DRAP1
7.03768e-05	0.456645	0.362	0.074	1	PSC_I	DPP7
7.0791e-05	0.415074	0.362	0.088	1	PSC_I	BDP1
7.1622e-05	-0.527163	0.493	0.294	1	PSC_NI	LILRB1
7.28457e-05	0.38623	0.565	0.235	1	PSC_I	STXBP2
7.3093e-05	-0.563548	0.348	0.176	1	PSC_NI	PDCD6
7.54276e-05	-0.267667	0.362	0.162	1	PSC_NI	AKIRIN1
7.56022e-05	0.329763	0.319	0.059	1	PSC_I	PDS5A
7.73336e-05	-0.462764	0.826	0.647	1	PSC_NI	ATF3
7.81716e-05	-0.419315	0.478	0.265	1	PSC_NI	LAPTM4A
7.94195e-05	-0.348478	0.42	0.176	1	PSC_NI	WDR45B
7.94824e-05	0.654615	0.58	0.235	1	PSC_I	AC020916.1
7.98997e-05	0.352374	0.739	0.397	1	PSC_I	HSP90B1
8.011e-05	-0.671472	0.261	0.162	1	PSC_NI	FMNL1
8.06227e-05	-0.289189	0.536	0.309	1	PSC_NI	NDUFA2
8.19213e-05	-0.342077	0.391	0.191	1	PSC_NI	PRMT9
8.29185e-05	0.320108	0.246	0.029	1	PSC_I	CTNNBL1
8.29709e-05	-0.377588	0.232	0.103	1	PSC_NI	KMO
8.30241e-05	-0.586081	0.435	0.279	1	PSC_NI	RBBP6
8.48326e-05	0.346667	0.304	0.044	1	PSC_I	CNDP2
8.756e-05	-0.501506	0.478	0.294	1	PSC_NI	UTRN
8.83237e-05	0.320727	0.391	0.103	1	PSC_I	CELF1
8.92831e-05	-0.300233	0.203	0.088	1	PSC_NI	PITPNA
9.09987e-05	-0.390001	0.319	0.162	1	PSC_NI	KANSL1
9.10805e-05	-0.318979	0.391	0.176	1	PSC_NI	MAPRE1
9.25526e-05	0.293338	0.449	0.162	1	PSC_I	NDUFA11
9.27805e-05	-0.557904	0.304	0.176	1	PSC_NI	MKNK2
9.39953e-05	0.473026	0.565	0.235	1	PSC_I	NDUFS6
9.47088e-05	0.263397	0.449	0.147	1	PSC_I	POLR2J
9.55028e-05	-0.452708	0.203	0.088	1	PSC_NI	P4HA1
9.7452e-05	-0.707602	0.551	0.382	1	PSC_NI	CARD16
9.75111e-05	0.787596	0.304	0.044	1	PSC_I	MGAT4A
9.85166e-05	-0.582896	0.333	0.191	1	PSC_NI	ANKRD37
9.87572e-05	-0.782034	0.232	0.103	1	PSC_NI	DCAF7
9.91824e-05	0.259395	0.362	0.088	1	PSC_I	SLC43A2
9.94858e-05	0.351312	0.464	0.147	1	PSC_I	DNAJC15
9.95812e-05	-0.356033	0.29	0.132	1	PSC_NI	ELOVL5
9.95841e-05	-0.381845	0.406	0.191	1	PSC_NI	TLR2
0.000100388	0.445268	0.42	0.118	1	PSC_I	LILRA5
0.000100401	-0.595457	0.174	0.103	1	PSC_NI	ELF3
0.00010043	0.427525	1	0.838	1	PSC_I	EIF1
0.000100729	0.453448	0.551	0.221	1	PSC_I	RBM8A
0.000104618	0.51946	0.275	0.029	1	PSC_I	RBM7
0.000105348	0.844562	0.478	0.147	1	PSC_I	GTF3A
0.000107501	-0.6607	0.391	0.265	1	PSC_NI	MDM4
0.000108702	-0.320304	0.145	0.044	1	PSC_NI	SNX8
0.000108782	0.262115	0.29	0.059	1	PSC_I	SDE2
0.000109474	0.307215	0.159	0	1	PSC_I	GGT5
0.000109474	0.403287	0.159	0	1	PSC_I	C1orf174
0.000109474	0.28896	0.159	0	1	PSC_I	ARRB1
0.000109474	0.567391	0.159	0	1	PSC_I	GUCA2A
0.000109474	0.289746	0.159	0	1	PSC_I	VPS35L
0.000109474	0.363877	0.159	0	1	PSC_I	HDDC3
0.000111883	-0.692206	0.319	0.176	1	PSC_NI	MGST1
0.000114433	-0.343641	0.522	0.309	1	PSC_NI	GDI2
0.000114475	-0.564663	0.246	0.118	1	PSC_NI	BMP2K
0.000115238	-0.857705	0.957	0.926	1	PSC_NI	ZFP36
0.000115592	-0.33926	0.391	0.176	1	PSC_NI	BRD4
0.000115747	0.587756	0.435	0.118	1	PSC_I	SLC31A2
0.000117356	-0.340513	0.449	0.235	1	PSC_NI	PNN
0.000119182	0.608418	0.275	0.029	1	PSC_I	GADD45A
0.000120204	-0.51739	0.391	0.176	1	PSC_NI	PRPF4B
0.000123028	-0.323991	0.435	0.191	1	PSC_NI	TMEM176B
0.000124864	-0.405893	0.232	0.118	1	PSC_NI	CRIP1
0.000125072	0.278074	0.319	0.059	1	PSC_I	CNIH1
0.00012699	-0.780887	0.377	0.191	1	PSC_NI	CD69
0.000128515	0.67684	0.449	0.132	1	PSC_I	TNFSF10
0.00012956	0.260015	0.565	0.25	1	PSC_I	PPA1
0.000131507	0.354025	0.58	0.265	1	PSC_I	AHNAK
0.00013201	0.260347	0.362	0.103	1	PSC_I	CTSA
0.000132675	0.323925	0.406	0.118	1	PSC_I	KDM5A
0.000132735	0.526364	0.333	0.059	1	PSC_I	LAT2
0.00013402	0.441756	0.304	0.044	1	PSC_I	MRPS15
0.000136056	0.463817	0.333	0.059	1	PSC_I	MRPS12
0.000136309	-0.312357	0.246	0.088	1	PSC_NI	PIM1
0.000137216	0.347913	0.464	0.147	1	PSC_I	ANAPC11
0.000137609	-0.558356	0.246	0.103	1	PSC_NI	AFTPH
0.000139402	0.533253	0.42	0.118	1	PSC_I	RASSF4
0.000141362	0.420295	0.319	0.059	1	PSC_I	SQOR
0.000141373	-0.533831	0.319	0.191	1	PSC_NI	ZFAND6
0.000142136	-0.478476	0.246	0.118	1	PSC_NI	ZNF330
0.000143133	0.511675	0.333	0.059	1	PSC_I	FDX1
0.00014329	0.521223	0.304	0.044	1	PSC_I	CWC15
0.000147152	0.337059	0.391	0.118	1	PSC_I	UQCRFS1
0.000147281	-0.830498	0.348	0.206	1	PSC_NI	RUNX3
0.000147428	-0.527126	0.348	0.206	1	PSC_NI	BCL6
0.000151994	0.437289	0.507	0.176	1	PSC_I	EZR
0.000157075	0.309831	0.391	0.103	1	PSC_I	RNF181
0.000157251	-0.423735	0.159	0.059	1	PSC_NI	TRAK1
0.00015794	0.267088	0.42	0.132	1	PSC_I	SFT2D1
0.00015832	-0.347984	0.275	0.132	1	PSC_NI	ZBTB10
0.000158411	0.910473	0.377	0.088	1	PSC_I	EIF3I
0.000159992	-0.962918	0.348	0.235	1	PSC_NI	PDCD6IP
0.000161164	-0.326874	0.362	0.162	1	PSC_NI	LCOR
0.000161269	-0.578699	0.188	0.118	1	PSC_NI	FBXW7
0.000162451	-0.695804	0.449	0.265	1	PSC_NI	PIGR
0.00016555	-0.559126	0.449	0.279	1	PSC_NI	MIF
0.00016653	-0.31751	0.232	0.103	1	PSC_NI	OTUB1
0.000167033	-0.420697	0.333	0.147	1	PSC_NI	CA1
0.000168104	0.350357	0.406	0.118	1	PSC_I	SEPT9
0.000168121	0.631752	0.449	0.132	1	PSC_I	WAS
0.000171438	-0.287295	0.145	0.044	1	PSC_NI	AVL9
0.000172062	-0.782954	0.188	0.162	1	PSC_NI	SIRT1
0.000172808	-0.317435	0.377	0.176	1	PSC_NI	FNIP1
0.000173089	0.386071	0.942	0.676	1	PSC_I	RPL30
0.000176096	-0.754632	0.319	0.206	1	PSC_NI	LASP1
0.000177221	0.349768	0.536	0.221	1	PSC_I	UBE2D1
0.000177831	0.336066	0.246	0.029	1	PSC_I	RNPEP
0.000178945	0.285238	0.464	0.176	1	PSC_I	NDUFS8
0.000178974	-0.28651	0.275	0.074	1	PSC_NI	SS18L2
0.000180338	0.500337	0.42	0.118	1	PSC_I	LYSMD2
0.000182709	0.332581	0.942	0.676	1	PSC_I	S100A6
0.000183558	-0.294591	0.159	0.059	1	PSC_NI	EHMT1
0.000184063	-0.516639	0.174	0.088	1	PSC_NI	COP1
0.00018586	-1.0186	0.507	0.382	1	PSC_NI	WTAP
0.000188074	0.562601	0.609	0.265	1	PSC_I	ATP5MC3
0.00018885	-0.830535	0.406	0.206	1	PSC_NI	MAP3K1
0.000192771	-0.710788	0.275	0.191	1	PSC_NI	EIF5B
0.000195448	0.322654	0.522	0.221	1	PSC_I	PDIA3
0.000196241	0.313623	0.435	0.132	1	PSC_I	RAB5C
0.000197214	0.461706	0.435	0.132	1	PSC_I	RNF13
0.000198788	-0.672489	0.493	0.294	1	PSC_NI	HNRNPD
0.000199212	0.645179	0.377	0.088	1	PSC_I	OS9
0.000199225	0.519556	0.681	0.338	1	PSC_I	LAPTM5
0.000202311	-0.412382	0.116	0.044	1	PSC_NI	FAM20A
0.000204106	0.463243	0.478	0.162	1	PSC_I	GLIPR2
0.000208014	0.642698	0.377	0.088	1	PSC_I	TUFM
0.000208547	0.627402	0.42	0.118	1	PSC_I	SH3GLB1
0.000208898	-0.474968	0.203	0.103	1	PSC_NI	CCND3
0.000210961	0.276247	0.348	0.088	1	PSC_I	MYH9
0.000211572	0.551522	0.377	0.088	1	PSC_I	PCNP
0.000212096	-0.37548	0.551	0.294	1	PSC_NI	MAP3K2
0.000212618	0.390447	0.217	0.015	1	PSC_I	ARMC10
0.000216106	0.291679	0.275	0.044	1	PSC_I	XRN1
0.000216452	-0.450067	0.739	0.515	1	PSC_NI	CYCS
0.000218035	0.485965	0.261	0.029	1	PSC_I	VPS51
0.000220984	-0.271908	0.174	0.059	1	PSC_NI	C1GALT1
0.000221648	0.287617	0.435	0.147	1	PSC_I	LDHB
0.000223962	0.565629	0.42	0.118	1	PSC_I	FGFR1OP2
0.000224074	-0.719006	0.304	0.176	1	PSC_NI	ETV3
0.000224908	-0.417862	0.116	0.044	1	PSC_NI	RBM18
0.000225898	0.274509	0.377	0.103	1	PSC_I	PHF11
0.000226382	-0.77561	0.232	0.147	1	PSC_NI	ZNF638
0.000226779	-0.278202	0.145	0.044	1	PSC_NI	CERK
0.000227419	-0.724126	0.435	0.294	1	PSC_NI	PABPC4
0.000227644	-0.684794	0.246	0.132	1	PSC_NI	SAR1B
0.000227926	0.50954	0.217	0.015	1	PSC_I	PDE4A
0.000228457	0.404225	0.348	0.088	1	PSC_I	PSENEN
0.000231088	0.517507	0.42	0.118	1	PSC_I	TXNL4A
0.000233896	-0.25202	0.29	0.118	1	PSC_NI	MARCH6
0.000235775	0.477934	0.29	0.044	1	PSC_I	PDCL3
0.000237022	0.533025	0.348	0.074	1	PSC_I	DOCK2
0.000237688	-0.562813	0.232	0.118	1	PSC_NI	FAM200B
0.000238098	-0.659042	0.246	0.103	1	PSC_NI	TOP2B
0.00023876	-0.536087	0.319	0.176	1	PSC_NI	LARP7
0.000242748	0.420986	0.261	0.029	1	PSC_I	LARP4B
0.000244255	0.458257	0.348	0.088	1	PSC_I	PSTPIP2
0.00024493	0.260673	0.145	0	1	PSC_I	YRDC
0.00024493	0.365411	0.145	0	1	PSC_I	BCOR
0.00024493	0.330741	0.145	0	1	PSC_I	VPS26B
0.00024493	0.27373	0.145	0	1	PSC_I	IGFBP7
0.00024493	0.362646	0.145	0	1	PSC_I	CLEC2D
0.00024493	0.363256	0.145	0	1	PSC_I	GMPPB
0.00024493	0.324654	0.145	0	1	PSC_I	PNKP
0.000245058	-0.925422	0.638	0.588	1	PSC_NI	BTG2
0.000245177	0.436859	0.261	0.029	1	PSC_I	CD2BP2
0.000247476	-0.337732	0.188	0.088	1	PSC_NI	SLC12A6
0.000247714	0.500294	0.435	0.132	1	PSC_I	NDUFB5
0.000253094	-0.611628	0.275	0.147	1	PSC_NI	PUF60
0.000254053	0.255287	0.449	0.162	1	PSC_I	PSMD8
0.000257982	-0.361411	0.232	0.103	1	PSC_NI	MEFV
0.000259812	-0.777886	0.406	0.309	1	PSC_NI	DDX3Y
0.000261001	-0.26624	0.188	0.074	1	PSC_NI	CLK4
0.000261505	0.531881	0.435	0.132	1	PSC_I	HMGN3
0.000262167	-0.938468	0.449	0.353	1	PSC_NI	TET2
0.000262696	-1.04553	0.333	0.25	1	PSC_NI	RAP2B
0.000263389	0.38957	0.42	0.132	1	PSC_I	DBNL
0.0002679	-0.377354	0.333	0.176	1	PSC_NI	RCOR1
0.000270453	0.306713	0.319	0.074	1	PSC_I	PYURF
0.00027387	0.42752	0.478	0.176	1	PSC_I	TRMT112
0.000277373	-0.437291	0.391	0.221	1	PSC_NI	PRPF38B
0.000279201	-0.293008	0.275	0.103	1	PSC_NI	HOOK3
0.000280103	-0.689442	0.377	0.25	1	PSC_NI	DPYSL2
0.000280815	-0.395327	0.377	0.191	1	PSC_NI	SLC5A3
0.000281316	-0.437834	0.855	0.676	1	PSC_NI	ZEB2
0.000287454	-0.353938	0.478	0.294	1	PSC_NI	OTUD1
0.000288904	0.683259	0.319	0.059	1	PSC_I	CCDC82
0.00028977	-0.27179	0.246	0.103	1	PSC_NI	SP3
0.000290475	-0.259365	0.304	0.118	1	PSC_NI	YTHDF2
0.000291517	0.617538	0.29	0.044	1	PSC_I	JOSD2
0.000293007	0.387116	0.217	0.015	1	PSC_I	SPHK1
0.00029397	0.266576	0.203	0.015	1	PSC_I	SIGLEC14
0.000299543	0.295874	0.406	0.132	1	PSC_I	XAF1
0.000300755	-0.393464	0.391	0.221	1	PSC_NI	PTP4A1
0.000303086	-0.601347	0.29	0.147	1	PSC_NI	SCIMP
0.000303716	0.440503	0.377	0.103	1	PSC_I	ARFGAP3
0.000311698	-0.710301	0.623	0.456	1	PSC_NI	CXCL2
0.000312186	-0.355965	0.435	0.235	1	PSC_NI	ZC3HAV1
0.000313962	-0.457752	0.42	0.191	1	PSC_NI	THUMPD3-AS1
0.000317536	-0.691225	0.986	0.941	1	PSC_NI	DUSP1
0.00032015	-0.275155	0.333	0.176	1	PSC_NI	CSF2RB
0.000320593	-1.09895	0.232	0.162	1	PSC_NI	TMEM107
0.000326175	0.345092	0.493	0.191	1	PSC_I	CDC37
0.000326194	-0.272614	0.29	0.132	1	PSC_NI	RLF
0.000329338	-0.310228	0.116	0.029	1	PSC_NI	RBMX2
0.000332507	-0.44939	0.348	0.176	1	PSC_NI	LPXN
0.000338004	0.624335	0.246	0.029	1	PSC_I	IGF2R
0.000338855	0.287583	0.464	0.176	1	PSC_I	C9orf16
0.000341501	-0.477689	0.609	0.426	1	PSC_NI	MARCKS
0.000343962	-0.57472	0.391	0.25	1	PSC_NI	MORF4L2
0.000345138	0.393017	0.217	0.015	1	PSC_I	PPP2R5A
0.00034802	-0.452535	0.319	0.147	1	PSC_NI	XPO1
0.000350397	-0.808396	0.101	0.088	1	PSC_NI	CLDN4
0.000355995	-0.317942	0.159	0.059	1	PSC_NI	AC005261.1
0.000356973	-0.392384	0.261	0.132	1	PSC_NI	PSEN1
0.000368608	0.36405	0.203	0.015	1	PSC_I	ANKIB1
0.000381863	-0.258542	0.362	0.162	1	PSC_NI	CIITA
0.000382267	-0.395671	0.464	0.235	1	PSC_NI	CD93
0.000385203	0.496892	0.232	0.029	1	PSC_I	DERL2
0.000389816	0.322456	0.449	0.176	1	PSC_I	NOP53
0.000389886	0.443165	0.377	0.103	1	PSC_I	MRFAP1
0.000391435	-0.648387	0.957	0.838	1	PSC_NI	KLF6
0.000392505	0.340001	0.203	0.015	1	PSC_I	GYPC
0.000400692	0.281303	0.319	0.074	1	PSC_I	URI1
0.000404293	0.618021	0.449	0.147	1	PSC_I	UPP1
0.000406035	-0.804219	0.377	0.294	1	PSC_NI	CDKN1B
0.00040609	0.680331	0.362	0.088	1	PSC_I	FBP1
0.000409958	0.629184	0.362	0.088	1	PSC_I	RARRES3
0.00041027	-0.414877	0.174	0.074	1	PSC_NI	TRAF3
0.000415552	-0.550742	0.478	0.309	1	PSC_NI	FABP1
0.000418272	0.458192	0.406	0.118	1	PSC_I	PPP1R2
0.000418279	0.459003	0.362	0.088	1	PSC_I	RER1
0.000418282	0.608357	0.362	0.088	1	PSC_I	CD302
0.000420111	-0.36689	0.319	0.118	1	PSC_NI	DPH3
0.000420264	0.352502	0.203	0.029	1	PSC_I	IL4I1
0.00042227	-0.310564	0.319	0.132	1	PSC_NI	NFKBIE
0.000426823	-0.407186	0.377	0.206	1	PSC_NI	PNRC2
0.000430381	-0.581373	0.217	0.132	1	PSC_NI	HIPK1
0.000438517	0.449403	0.435	0.147	1	PSC_I	DDIT4
0.000440005	-0.968423	0.333	0.265	1	PSC_NI	CMIP
0.00044132	-0.567757	0.174	0.118	1	PSC_NI	GZF1
0.000441508	-0.761177	0.246	0.147	1	PSC_NI	PCNX4
0.000442472	0.362279	0.957	0.721	1	PSC_I	RPL9
0.000447328	-0.38425	0.217	0.103	1	PSC_NI	ADIPOR1
0.000448652	0.360627	0.275	0.044	1	PSC_I	SAP30
0.000449077	-0.409334	0.42	0.191	1	PSC_NI	CEP170
0.000451973	0.487332	0.333	0.074	1	PSC_I	C6orf48
0.000452062	-0.465108	0.261	0.147	1	PSC_NI	DUSP10
0.000452109	0.327608	0.42	0.147	1	PSC_I	FAM50A
0.000452658	-0.322602	0.261	0.103	1	PSC_NI	SHKBP1
0.000455477	-0.935481	0.58	0.544	1	PSC_NI	CXCR4
0.000457426	-0.882649	0.275	0.176	1	PSC_NI	ABCA1
0.00046052	0.380805	0.246	0.029	1	PSC_I	GIMAP1
0.000467666	0.343426	0.986	0.794	1	PSC_I	RPS8
0.000468951	0.770172	0.333	0.074	1	PSC_I	ABL2
0.000475368	0.293845	0.29	0.059	1	PSC_I	SOAT1
0.000476979	0.417455	0.246	0.029	1	PSC_I	RCC2
0.000477471	-0.896952	0.899	0.926	1	PSC_NI	HSPA1B
0.00048527	0.389672	0.304	0.059	1	PSC_I	CNOT1
0.000485706	-0.673736	0.275	0.147	1	PSC_NI	PTX3
0.000490719	0.926011	0.246	0.029	1	PSC_I	APOBEC3A
0.00049239	-0.311498	0.203	0.088	1	PSC_NI	CERS6
0.000503545	0.257525	0.217	0.044	1	PSC_I	MAGOHB
0.000504045	-0.760903	0.217	0.103	1	PSC_NI	GRPEL1
0.000504123	0.279483	0.232	0.029	1	PSC_I	POLR2H
0.000509489	0.507224	0.275	0.044	1	PSC_I	ETHE1
0.000509507	0.424788	0.246	0.029	1	PSC_I	SLC25A28
0.000509623	-0.296784	0.362	0.191	1	PSC_NI	PEA15
0.000512689	0.47846	0.275	0.044	1	PSC_I	NUCB1
0.000522378	-0.722595	0.957	0.941	1	PSC_NI	DDX5
0.000526575	0.285439	0.348	0.103	1	PSC_I	ECHS1
0.000527168	0.483584	0.304	0.059	1	PSC_I	IAH1
0.000533175	0.319789	0.261	0.044	1	PSC_I	P2RX4
0.000539075	0.620436	0.275	0.044	1	PSC_I	POLR2E
0.000544628	0.458049	0.304	0.059	1	PSC_I	MPC1
0.000544825	0.3445	0.13	0	1	PSC_I	CR1
0.000544825	0.310145	0.13	0	1	PSC_I	GON4L
0.000544825	0.291087	0.13	0	1	PSC_I	HK3
0.000544825	0.273982	0.13	0	1	PSC_I	PDSS2
0.000544825	0.383625	0.13	0	1	PSC_I	PDZD11
0.000544825	0.287935	0.13	0	1	PSC_I	MCM3AP
0.000544825	0.295271	0.13	0	1	PSC_I	EXOSC7
0.000544825	0.353192	0.13	0	1	PSC_I	RNF135
0.000544825	0.294904	0.13	0	1	PSC_I	CHD6
0.000544825	0.328322	0.13	0	1	PSC_I	ASXL1
0.000544825	0.255165	0.13	0	1	PSC_I	CARS
0.000544825	0.314158	0.13	0	1	PSC_I	NOC4L
0.000544825	0.338705	0.13	0	1	PSC_I	S100Z
0.000545756	0.415659	0.58	0.279	1	PSC_I	BNIP3L
0.000565231	0.336455	0.348	0.088	1	PSC_I	DNMT1
0.000570354	0.48644	0.304	0.059	1	PSC_I	ARHGEF1
0.000571519	-0.58586	0.348	0.221	1	PSC_NI	EPB41L3
0.000573596	-0.761426	0.261	0.176	1	PSC_NI	LILRA1
0.000579307	0.370003	0.174	0.015	1	PSC_I	MIR3945HG
0.000581103	-0.487023	0.362	0.25	1	PSC_NI	PCF11
0.000581472	0.37393	0.203	0.015	1	PSC_I	DCUN1D5
0.000599161	-0.547566	0.435	0.294	1	PSC_NI	VPS13C
0.000605544	0.401135	0.348	0.088	1	PSC_I	ATP6V1E1
0.00062105	-0.293963	0.261	0.103	1	PSC_NI	CREBBP
0.000627511	-0.35359	0.188	0.059	1	PSC_NI	SS18
0.000631166	-0.268327	0.203	0.088	1	PSC_NI	GPATCH8
0.000636926	-0.294302	0.304	0.162	1	PSC_NI	ZFC3H1
0.000638674	-0.557506	0.275	0.118	1	PSC_NI	ZFAND2A
0.000638888	0.4431	0.319	0.074	1	PSC_I	EIF3D
0.000641722	0.423724	0.391	0.118	1	PSC_I	EVI2A
0.000642614	0.48574	0.362	0.103	1	PSC_I	GCH1
0.000644025	0.360702	0.246	0.044	1	PSC_I	TLE3
0.000644177	0.390399	1	0.882	1	PSC_I	TMSB10
0.000647391	-0.270082	0.116	0.029	1	PSC_NI	FAM76B
0.000648591	-0.250607	0.203	0.059	1	PSC_NI	SLC2A6
0.000652787	-0.376822	0.29	0.118	1	PSC_NI	OAZ2
0.000662958	0.363676	0.203	0.015	1	PSC_I	FAM207A
0.000665239	-0.374231	0.101	0.015	1	PSC_NI	C7orf26
0.000666537	-0.828525	0.522	0.353	1	PSC_NI	FAM133B
0.000669547	-0.450441	0.261	0.162	1	PSC_NI	SLU7
0.000684145	0.429163	0.203	0.015	1	PSC_I	AC007032.1
0.000684699	-0.469889	0.304	0.147	1	PSC_NI	PLBD1
0.000689464	-0.469303	0.493	0.294	1	PSC_NI	IL10RA
0.000695872	0.322713	0.203	0.015	1	PSC_I	TRIM33
0.000696277	0.306043	0.319	0.088	1	PSC_I	AGTRAP
0.000710469	0.348722	0.275	0.059	1	PSC_I	SLAMF8
0.000714605	0.32648	0.203	0.015	1	PSC_I	HTATIP2
0.000716779	0.487475	0.348	0.088	1	PSC_I	GPATCH2L
0.000717529	-0.556195	0.101	0.059	1	PSC_NI	NBPF9
0.000727505	-0.782335	0.348	0.265	1	PSC_NI	PFKFB3
0.000735552	0.250455	0.362	0.103	1	PSC_I	EMILIN2
0.000740248	-0.698366	0.304	0.176	1	PSC_NI	SENP6
0.000743385	-0.774039	0.29	0.221	1	PSC_NI	CREB5
0.000743686	0.39773	0.435	0.147	1	PSC_I	EIF4E2
0.000748794	-0.430749	0.348	0.176	1	PSC_NI	FNBP4
0.000751628	-0.378716	0.29	0.118	1	PSC_NI	TBCB
0.00075517	0.336622	0.319	0.074	1	PSC_I	CYB5A
0.000755483	0.374712	0.333	0.088	1	PSC_I	PPM1G
0.000773266	-0.736292	0.232	0.162	1	PSC_NI	SHOC2
0.000801772	0.505804	0.29	0.059	1	PSC_I	ISG20
0.000807916	0.644755	0.319	0.088	1	PSC_I	PGP
0.000809579	-0.544969	0.246	0.147	1	PSC_NI	UBE2K
0.000816612	0.489759	0.232	0.029	1	PSC_I	ZCCHC9
0.000824792	0.340766	0.275	0.059	1	PSC_I	MBD5
0.000845964	-0.251546	0.261	0.118	1	PSC_NI	SMNDC1
0.00084839	-0.253792	0.275	0.118	1	PSC_NI	LRRK2
0.000854087	-0.430714	0.841	0.691	1	PSC_NI	DNAJB1
0.000858104	0.360613	0.406	0.132	1	PSC_I	NDUFV3
0.000862785	-0.271192	0.304	0.118	1	PSC_NI	HDGF
0.000869966	-0.339217	0.522	0.338	1	PSC_NI	TMEM123
0.000874463	0.53114	0.391	0.118	1	PSC_I	ALKBH7
0.000874893	-0.695322	0.348	0.206	1	PSC_NI	ZYX
0.000889929	-0.318824	0.174	0.059	1	PSC_NI	MMGT1
0.000890088	-0.283844	0.362	0.206	1	PSC_NI	TMEM14B
0.000892881	-0.514993	0.246	0.103	1	PSC_NI	SEC63
0.000893617	-0.439763	0.362	0.206	1	PSC_NI	BCAS2
0.000899828	-0.807421	0.174	0.162	1	PSC_NI	UBR5
0.000910162	-0.275652	0.261	0.088	1	PSC_NI	MAP3K13
0.000918602	-0.302871	0.406	0.235	1	PSC_NI	MFSD1
0.000920879	0.433814	0.29	0.059	1	PSC_I	UBE2Z
0.000923902	-0.423841	0.304	0.176	1	PSC_NI	CEP350
0.000924899	0.353605	0.232	0.029	1	PSC_I	PAF1
0.000926968	0.428084	0.217	0.044	1	PSC_I	MIR155HG
0.000929515	0.334909	0.377	0.118	1	PSC_I	RCSD1
0.000938597	0.35355	0.232	0.029	1	PSC_I	WHAMM
0.00093935	0.264597	0.406	0.162	1	PSC_I	UBXN4
0.000940186	-0.74231	0.116	0.088	1	PSC_NI	KLHL6
0.000942786	-0.313004	0.101	0.029	1	PSC_NI	OAS3
0.000944828	0.450921	0.246	0.044	1	PSC_I	RALY
0.000953149	0.540258	0.319	0.074	1	PSC_I	MANF
0.000953607	0.33216	0.304	0.074	1	PSC_I	ITGAM
0.000954882	0.329704	0.188	0.015	1	PSC_I	ZMYM5
0.000960777	0.307935	0.217	0.029	1	PSC_I	DCAF12
0.00096147	0.532254	0.29	0.059	1	PSC_I	FKBP4
0.000970755	0.469782	0.319	0.074	1	PSC_I	STXBP3
0.000971161	0.382585	0.232	0.029	1	PSC_I	USP4
0.000988445	0.454179	0.261	0.044	1	PSC_I	MCUB
0.00100069	-0.330176	0.174	0.074	1	PSC_NI	PPTC7
0.00100091	0.276947	0.362	0.118	1	PSC_I	VMA21
0.00100178	0.484802	0.232	0.029	1	PSC_I	FYN
0.0010018	-0.40094	0.159	0.059	1	PSC_NI	COMMD5
0.00100911	-0.268907	0.145	0.044	1	PSC_NI	LAGE3
0.00102143	-0.506316	0.159	0.044	1	PSC_NI	AC010642.2
0.00103206	-0.478484	0.101	0.029	1	PSC_NI	SIPA1L2
0.00103463	0.433332	0.188	0.015	1	PSC_I	RNF169
0.00103473	0.423909	0.29	0.059	1	PSC_I	LSM10
0.00103475	0.376352	0.232	0.029	1	PSC_I	ALG5
0.00103694	0.341964	0.261	0.044	1	PSC_I	KCMF1
0.00103862	-0.561765	0.145	0.103	1	PSC_NI	SUCLG2
0.00103873	-0.287129	0.174	0.059	1	PSC_NI	UHRF1BP1L
0.00104023	-0.444028	0.188	0.118	1	PSC_NI	UNC93B1
0.00104392	-0.502822	0.101	0.044	1	PSC_NI	AP003354.2
0.00105247	-0.658189	0.203	0.118	1	PSC_NI	AP1G1
0.00105271	0.290784	0.478	0.191	1	PSC_I	CAMTA1
0.00106122	0.413736	0.29	0.059	1	PSC_I	PQLC3
0.00107839	0.340034	0.275	0.059	1	PSC_I	FAM208A
0.00107906	0.297269	0.217	0.029	1	PSC_I	POLR3GL
0.00108019	0.422505	0.333	0.088	1	PSC_I	CCDC85B
0.0010923	0.354543	0.217	0.029	1	PSC_I	UBXN7
0.00109601	-0.302787	0.174	0.074	1	PSC_NI	PANK2
0.00109858	0.433996	0.29	0.059	1	PSC_I	MAGT1
0.00110232	-0.314463	0.145	0.059	1	PSC_NI	UCHL5
0.00110588	0.266083	0.232	0.044	1	PSC_I	TGM2
0.00111012	0.297847	0.522	0.25	1	PSC_I	CAST
0.00112692	-0.530436	0.246	0.162	1	PSC_NI	WDR26
0.00113097	0.287017	0.232	0.044	1	PSC_I	LPCAT1
0.00113098	0.386363	0.261	0.044	1	PSC_I	TTC1
0.00113757	0.37835	0.304	0.074	1	PSC_I	CORO1B
0.00116736	0.631318	0.638	0.338	1	PSC_I	PLIN2
0.00117637	0.549244	0.449	0.176	1	PSC_I	MAFF
0.00118522	0.338708	0.246	0.044	1	PSC_I	RLIM
0.00118947	-0.740458	0.217	0.162	1	PSC_NI	PLXNC1
0.00119017	-0.357962	0.391	0.221	1	PSC_NI	YWHAG
0.00120604	0.267209	0.116	0	1	PSC_I	A1BG
0.00120604	0.343125	0.116	0	1	PSC_I	ARFRP1
0.00120604	0.273406	0.116	0	1	PSC_I	SPATA6
0.00120604	0.296023	0.116	0	1	PSC_I	ZBTB17
0.00120604	0.256395	0.116	0	1	PSC_I	ARAF
0.00120604	0.25078	0.116	0	1	PSC_I	EXOC4
0.00120604	0.254155	0.116	0	1	PSC_I	CLPX
0.00120604	0.251656	0.116	0	1	PSC_I	HK2
0.00120604	0.284753	0.116	0	1	PSC_I	POLB
0.00120604	0.505628	0.116	0	1	PSC_I	LIG3
0.00120852	-0.280726	0.13	0.044	1	PSC_NI	RPS6KC1
0.00122362	0.276771	0.203	0.029	1	PSC_I	KAT8
0.00123502	-0.34483	0.145	0.074	1	PSC_NI	THAP12
0.00124182	-0.979077	0.304	0.265	1	PSC_NI	MYLIP
0.00124345	0.340969	0.275	0.074	1	PSC_I	ANPEP
0.00124434	0.281375	0.188	0.015	1	PSC_I	STX8
0.00124661	-0.264945	0.304	0.132	1	PSC_NI	ZNF385A
0.00126035	0.49429	0.188	0.015	1	PSC_I	GXYLT1
0.00126176	0.639747	0.971	0.779	1	PSC_I	HLA-DRB1
0.0012695	0.262112	0.261	0.074	1	PSC_I	HAVCR2
0.00129668	-0.768798	0.275	0.206	1	PSC_NI	IL2RG
0.00130104	0.322078	0.304	0.074	1	PSC_I	ARHGAP45
0.00130338	-0.27296	0.246	0.103	1	PSC_NI	SIPA1L1
0.00130373	0.312345	0.232	0.044	1	PSC_I	STX10
0.00130874	0.339385	0.391	0.132	1	PSC_I	PPP1R14B
0.00131698	-0.635706	0.217	0.147	1	PSC_NI	IFT20
0.00131738	-0.347776	0.159	0.059	1	PSC_NI	IWS1
0.00131797	-0.298215	0.58	0.382	1	PSC_NI	CTNNB1
0.00132058	-0.706639	0.348	0.221	1	PSC_NI	GBP2
0.00132122	0.302861	0.275	0.059	1	PSC_I	TXNDC9
0.00132549	-0.48997	0.333	0.191	1	PSC_NI	TMOD3
0.00133757	0.281016	0.391	0.147	1	PSC_I	NCOR1
0.00134292	0.475364	0.377	0.118	1	PSC_I	TMEM256
0.00135576	0.253683	0.232	0.044	1	PSC_I	PQLC1
0.00137928	-0.568554	0.304	0.191	1	PSC_NI	SUSD6
0.00138602	0.461997	0.333	0.088	1	PSC_I	HRH2
0.00139039	-0.265952	0.333	0.162	1	PSC_NI	EHD1
0.00139152	-0.531392	0.246	0.162	1	PSC_NI	PIK3AP1
0.00139362	-0.391872	0.362	0.176	1	PSC_NI	ILF3-DT
0.00143068	0.579688	0.42	0.147	1	PSC_I	CNPY3
0.00143144	0.286511	0.188	0.015	1	PSC_I	PEF1
0.00143329	0.340084	0.188	0.015	1	PSC_I	SLC25A19
0.00143421	-0.669641	0.174	0.103	1	PSC_NI	USP6NL
0.00143672	-0.310733	0.638	0.441	1	PSC_NI	KLF10
0.00145706	0.350434	0.188	0.015	1	PSC_I	MFAP1
0.00145916	-0.271247	0.362	0.162	1	PSC_NI	IFI27L2
0.00145951	0.375555	0.188	0.015	1	PSC_I	DNAJC13
0.0014643	0.348718	0.188	0.015	1	PSC_I	TSPAN33
0.00146807	0.300581	0.188	0.015	1	PSC_I	DDA1
0.00146862	0.353968	0.188	0.015	1	PSC_I	WBP4
0.0014713	0.413306	0.188	0.015	1	PSC_I	CCDC167
0.00147508	-0.293412	0.29	0.132	1	PSC_NI	APPL1
0.00147975	-0.608523	0.174	0.088	1	PSC_NI	PRKDC
0.00148307	-0.947227	0.13	0.162	1	PSC_NI	ERO1B
0.0014987	-0.56366	0.855	0.691	1	PSC_NI	TNFAIP3
0.00151054	-0.765864	0.449	0.368	1	PSC_NI	ARGLU1
0.00156118	0.366988	0.275	0.059	1	PSC_I	PAFAH1B2
0.00156397	-0.671154	0.203	0.132	1	PSC_NI	SLC1A5
0.00156618	-0.250757	0.203	0.088	1	PSC_NI	DDHD1
0.00156756	0.303674	0.275	0.074	1	PSC_I	TPP2
0.00157009	-0.440136	0.275	0.147	1	PSC_NI	NFAT5
0.00158538	-0.257517	0.29	0.132	1	PSC_NI	CALHM6
0.00158928	0.360718	0.29	0.074	1	PSC_I	GGCX
0.00159293	0.313434	0.246	0.044	1	PSC_I	LCORL
0.00159726	0.268224	0.304	0.074	1	PSC_I	PSMD4
0.0016071	-0.448494	0.304	0.176	1	PSC_NI	TLE4
0.00162373	0.45613	0.377	0.118	1	PSC_I	CPEB4
0.00162409	0.679227	0.217	0.029	1	PSC_I	ARL1
0.00162495	0.295294	0.333	0.103	1	PSC_I	FAM204A
0.00162862	0.405532	0.464	0.191	1	PSC_I	IRF8
0.00163046	0.351035	0.217	0.029	1	PSC_I	KAT6A
0.00163216	0.385287	0.246	0.044	1	PSC_I	NUP50
0.00164232	0.471585	0.986	0.853	1	PSC_I	RPL32
0.00166025	-0.264524	0.188	0.074	1	PSC_NI	PLEKHO2
0.00166421	-0.363524	0.333	0.191	1	PSC_NI	HMGB2
0.00169017	-0.266626	0.594	0.456	1	PSC_NI	G0S2
0.00169863	0.480632	0.246	0.044	1	PSC_I	SPART
0.00169967	-0.637096	0.304	0.221	1	PSC_NI	SERINC1
0.00170366	-0.425485	0.29	0.176	1	PSC_NI	HEBP2
0.00172029	0.363864	0.203	0.029	1	PSC_I	EIF2AK1
0.001723	-0.250102	0.116	0.044	1	PSC_NI	LSMEM1
0.0017264	-0.765014	0.217	0.162	1	PSC_NI	PELI1
0.00174075	-0.353736	0.275	0.118	1	PSC_NI	RXRA
0.00174683	0.341315	0.29	0.074	1	PSC_I	PHF3
0.00174689	-0.66561	0.188	0.132	1	PSC_NI	AKNA
0.00176322	-0.40789	0.406	0.235	1	PSC_NI	TSC22D2
0.00176492	0.464393	0.304	0.074	1	PSC_I	LUC7L
0.00177102	0.32856	0.232	0.044	1	PSC_I	UNC119
[truncated: 12,551,365 more chars]
